# Using discrete- and continuous-time machine learning models (Nnet, CoxNet, GLMnet) to explore sex and age differences in stroke prediction among hypertensive individuals

**DOI:** 10.1101/2025.08.22.25334217

**Authors:** Gideon MacCarthy, Raha Pazoki

## Abstract

**Introduction:** Stroke is one of the leading causes of death and long-term disability globally. Several studies have investigated the incidence and predictors of stroke in the healthy population; only a few have specifically focused on stroke risk prediction among individuals with hypertension. Given that hypertension is the most common modifiable risk factor for stroke, this represents an important research area to study. Improving our understanding of stroke risk among hypertensive individuals has the potential to significantly improve preventative efforts and decrease the worldwide stroke burden.

**Material and Methods:** The current study involved 116,216 participants of European ancestry from the UK Biobank. We created stroke genetic liability using data from two predictive models using clinical, lifestyle, and genetic factors (stroke genetic liability) in the training set, namely a Cox proportional hazard (CoxPH) model, a penalized Cox proportional hazard model (CoxNet), a penalized logistic regression model (GLMnet), and a neural network (Nnet), to estimate time-to-event risk for stroke among hypertensive patients, older and younger hypertensive patients, and hypertensive males and females separately. We then assessed their performances in the testing set with the area under the curve (AUC) and Brier score (BS).

**Results:** The CoxPH, CoxNet, and GLMnet achieved an equal AUC of 67.0% in hypertensive patients. All models demonstrated superior performance in men compared to women, with the CoxPH model achieving the best AUC of 68% in men. All models demonstrated superior performance in older patients compared to younger patients, with the GLMnet achieving the best AUC of 61% in this group.

**Conclusion:** Including stroke genetic liability in prediction models slightly improves stroke prediction for hypertensive men and older patients. The Cox proportional hazards (CoxPH) model outperformed the machine learning models in predicting stroke risk among hypertensive men.

## Supplementary Tables for "Using discrete- and continuous-time machine learning models (Nnet, CoxNet, GLMnet) to explore sex and age differences in stroke prediction among hypertensive individuals" (part 1 of 3)

### Sheet: Using Machine Learning and Cox 
Suplementary Data S1- List of 252,903 SNPs and their effect estimates from MEGASTROKE used in creation of stroke genetic liability.
SNPs	A1	A2	AF	Beta	StdErr	P-value
rs10000036	T	C	0.4962	0.0087	0.0093	0.3524
rs10000124	A	C	0.0851	0.0272	0.0167	0.1035
rs10000170	A	G	0.5852	0.0241	0.0094	0.01034
rs10000513	A	C	0.0144	0.0205	0.0554	0.7117
rs10000661	T	C	0.4744	-0.001	0.0096	0.9192
rs1000067	T	C	0.9558	0.0418	0.0298	0.1613
rs10000695	A	G	0.4462	0.0192	0.0112	0.08597
rs10000878	T	C	0.4762	-0.0053	0.0093	0.5654
rs10001055	A	C	0.9775	-0.0543	0.039	0.1643
rs10001165	T	C	0.0564	0.0227	0.0239	0.344
rs1000119	T	C	0.5741	-0.0046	0.0103	0.6572
rs1000122	A	G	0.8565	-0.0005	0.0146	0.9747
rs10001249	A	G	0.5362	-0.011	0.0123	0.3733
rs1000126	T	C	0.9845	-0.0113	0.059	0.8479
rs10001452	A	G	0.8979	-0.0087	0.0207	0.6727
rs1000155	T	G	0.9124	-0.0024	0.0186	0.8956
rs10001575	A	G	0.9811	-0.0117	0.0378	0.7567
rs10001679	T	C	0.4939	0.0071	0.0096	0.4582
rs1000174	A	G	0.3963	-0.003	0.0104	0.7704
rs10001837	T	G	0.9604	-0.0605	0.0249	0.0151
rs1000198	A	C	0.5201	-0.0073	0.0093	0.4293
rs10002036	A	G	0.6051	-0.0161	0.0117	0.1706
rs10002106	T	G	0.5228	-0.0015	0.0093	0.8751
rs10002108	A	G	0.513	-0.0104	0.0102	0.3103
rs10002235	T	G	0.4341	-0.0254	0.0095	0.00726
rs10002271	A	G	0.8556	0.0164	0.0136	0.2275
rs10002322	T	C	0.5805	0.016	0.0094	0.08774
rs1000256	A	G	0.7888	-0.0106	0.0117	0.3677
rs10002649	A	G	0.057	-0.0001	0.0216	0.9951
rs10002668	T	C	0.5074	-0.0034	0.0112	0.7639
rs10003081	T	C	0.0159	0.0071	0.0553	0.8983
rs10003136	A	G	0.0157	-0.037	0.0407	0.3636
rs10003276	T	C	0.7796	0.011	0.0119	0.3548
rs10003349	A	G	0.5822	-0.002	0.0096	0.8362
rs10003411	T	C	0.9264	-0.0002	0.0178	0.9899
rs10003491	T	C	0.4589	0.0039	0.0092	0.6747
rs10003550	T	G	0.5168	0.0245	0.0092	0.007739
rs10003658	A	G	0.9849	0.0205	0.0539	0.7041
rs10003757	T	C	0.0869	-0.0009	0.0249	0.9697
rs10003762	A	G	0.9003	0	0.0158	0.9987
rs10003803	T	C	0.9444	-0.0074	0.0207	0.7185
rs10003889	A	G	0.9282	0.0078	0.0178	0.6602
rs10003910	A	G	0.4542	0.0015	0.0095	0.8709
rs10004054	A	C	0.1483	-0.0197	0.0201	0.3269
rs10004145	T	C	0.5882	0.0275	0.0117	0.01827
rs10004292	T	C	0.9674	-0.0284	0.0275	0.3006
rs10004606	A	G	0.1993	0.0135	0.0156	0.3867
rs10004654	T	C	0.9836	-0.055	0.0422	0.1918
rs10004768	A	C	0.4067	-0.0005	0.0094	0.96
rs10004890	A	G	0.501	-0.0055	0.009	0.5411
rs10005151	T	C	0.5143	-0.0151	0.0101	0.1363
rs10005255	T	G	0.9639	0.0677	0.0449	0.1311
rs10005393	T	C	0.5587	-0.014	0.0092	0.1297
rs10005418	T	C	0.4086	0.0059	0.0094	0.5308
rs1000543	A	G	0.5245	0.014	0.0094	0.1352
rs10005509	T	G	0.5099	0.0036	0.0096	0.7103
rs10005527	T	C	0.9502	-0.0336	0.0387	0.3854
rs10005529	T	C	0.0633	-0.0172	0.0191	0.3684
rs10005563	A	G	0.5987	0.0119	0.0103	0.2485
rs1000570	T	G	0.5635	0.0035	0.0095	0.7148
rs10005896	T	C	0.5877	-0.0064	0.0097	0.512
rs10006036	A	G	0.0767	0.049	0.0224	0.02903
rs10006050	T	C	0.4835	0.004	0.0097	0.678
rs10006241	A	G	0.0194	-0.0529	0.0394	0.1794
rs10006257	T	C	0.3806	-0.0029	0.0091	0.7537
rs10006337	A	G	0.5122	0.0163	0.0098	0.09566
rs10006394	A	G	0.9688	-0.0325	0.0334	0.33
rs10006650	T	C	0.6306	-0.0039	0.0095	0.6805
rs10006729	A	G	0.5358	0.0063	0.0093	0.4981
rs1000674	T	C	0.9627	0.0466	0.027	0.08416
rs10006784	A	C	0.4605	-0.0154	0.0092	0.09528
rs10006963	A	G	0.02	-0.0822	0.0435	0.05904
rs10006984	T	C	0.0221	-0.0285	0.0723	0.6938
rs10007446	A	C	0.8906	-0.0434	0.0213	0.04172
rs10007467	T	C	0.0307	-0.0219	0.0429	0.6105
rs10007480	A	G	0.0145	-0.0846	0.0515	0.1005
rs10007572	A	G	0.6693	-0.0022	0.0109	0.8371
rs10007630	A	G	0.4938	-0.0098	0.0093	0.2932
rs10007659	A	G	0.4817	0.0178	0.0093	0.05563
rs10007787	T	C	0.0789	0.0193	0.0171	0.2595
rs10007831	T	C	0.5147	0.0123	0.0092	0.1816
rs10007997	A	G	0.8833	0.0041	0.0165	0.8043
rs10007998	T	C	0.3451	-0.0111	0.0098	0.2579
rs10008032	T	C	0.4902	0.0074	0.0092	0.418
rs10008115	A	G	0.0558	0.044	0.023	0.05577
rs10008360	A	G	0.024	-0.0184	0.0438	0.6736
rs10008618	A	G	0.5008	-0.02	0.0092	0.02995
rs10008623	A	C	0.6755	-0.0053	0.0103	0.6058
rs10008633	T	C	0.5488	-0.0068	0.0092	0.4591
rs10008642	T	C	0.5108	-0.0172	0.0092	0.05974
rs1000877	A	G	0.0165	-0.0092	0.0484	0.8487
rs10008867	A	G	0.3713	0.0099	0.0099	0.3164
rs10008952	T	G	0.2901	0.01	0.0113	0.3765
rs10009026	A	G	0.4513	-0.003	0.013	0.8157
rs10009033	A	G	0.4918	-0.0026	0.0092	0.7742
rs10009169	A	C	0.475	0.0095	0.0096	0.3231
rs10009186	T	C	0.0524	0.0279	0.0268	0.2967
rs10009204	T	C	0.5008	0.0083	0.0106	0.4362
rs10009280	A	C	0.5147	-0.0096	0.0096	0.3168
rs10009285	T	C	0.1284	0.0134	0.0182	0.4625
rs1000946	A	G	0.4751	-0.0059	0.0094	0.5282
rs10009464	T	C	0.5435	0.0025	0.0092	0.7878
rs10009512	A	C	0.968	0.0528	0.0383	0.1681
rs10009535	A	G	0.5182	-0.009	0.0092	0.3268
rs10009575	A	C	0.5639	-0.0096	0.0093	0.3013
rs1000960	T	C	0.7278	0.009	0.0112	0.4244
rs10009630	A	G	0.9818	-0.0858	0.0396	0.03026
rs10009861	A	G	0.4858	0.0146	0.0094	0.123
rs10009963	T	C	0.017	0.0024	0.0811	0.9766
rs10010101	A	G	0.9147	0.0036	0.0191	0.8506
rs10010133	T	C	0.5027	0.009	0.0094	0.3404
rs1001021	A	G	0.0476	0.025	0.0233	0.2829
rs1001022	T	C	0.9634	0.0094	0.0265	0.7221
rs10010228	T	C	0.4734	0.0019	0.0093	0.835
rs10010623	A	G	0.4767	-0.0092	0.0096	0.335
rs10010757	T	C	0.4531	-0.0143	0.0097	0.1396
rs10010763	A	G	0.59	-0.0172	0.0104	0.09813
rs1001092	T	C	0.6137	0.0134	0.0097	0.1668
rs10010999	T	C	0.5416	0.0032	0.0098	0.745
rs10011147	A	G	0.5927	-0.007	0.0097	0.4674
rs1001118	A	G	0.8986	-0.0314	0.0157	0.04555
rs10011464	T	G	0.4879	0.0174	0.0092	0.05899
rs1001155	A	G	0.0767	-0.0086	0.0179	0.6315
rs10011556	T	G	0.0799	0.0176	0.0171	0.3047
rs10011670	A	G	0.4971	0.0066	0.0091	0.4731
rs10011690	A	G	0.9851	0.0001	0.0438	0.9991
rs10011691	T	G	0.0432	0.0246	0.0248	0.3202
rs10012029	T	C	0.5056	-0.0033	0.0092	0.7219
rs10012159	A	G	0.5736	0.0062	0.0099	0.533
rs10012198	T	C	0.6133	0.0062	0.0101	0.5415
rs10012347	T	C	0.4357	0.016	0.0093	0.08581
rs10012401	T	C	0.0356	0.0322	0.0257	0.2097
rs10012422	T	C	0.088	-0.0018	0.0335	0.9569
rs10012462	A	G	0.5554	0.0051	0.0113	0.6539
rs10012687	T	C	0.5197	-0.0038	0.0095	0.6889
rs10012794	A	C	0.4081	0.0158	0.0094	0.09189
rs10012876	A	G	0.0232	0.0229	0.0659	0.7285
rs10013081	A	G	0.744	-0.011	0.0114	0.3367
rs10013543	A	C	0.5018	0.0013	0.0098	0.894
rs10013609	A	G	0.7551	-0.0153	0.0109	0.1605
rs10013655	T	G	0.4782	0.0039	0.0095	0.6791
rs10013668	A	G	0.5611	-0.0037	0.0092	0.6919
rs10013693	A	G	0.2499	0.0055	0.0108	0.6129
rs10013821	T	C	0.0172	0.0038	0.0671	0.9548
rs1001396	T	C	0.9243	0.0015	0.0208	0.9422
rs10014005	A	G	0.0264	0.0366	0.0302	0.2256
rs10014283	A	G	0.9765	-0.0468	0.0356	0.1892
rs10014373	T	C	0.9442	-0.0187	0.0209	0.3703
rs10014450	A	G	0.48	-0.0019	0.0092	0.8344
rs1001450	T	C	0.7725	-0.0178	0.0135	0.1881
rs10014519	T	C	0.5084	-0.0127	0.0107	0.2355
rs10014668	A	C	0.9439	-0.0175	0.021	0.4054
rs10014807	A	G	0.962	0.0164	0.0268	0.5405
rs10014874	T	C	0.9612	0.0136	0.0262	0.6027
rs10015085	A	G	0.9544	-0.0041	0.0242	0.8658
rs1001528	A	G	0.4831	0.0187	0.0092	0.04164
rs10015290	T	G	0.5074	0.0049	0.0097	0.6142
rs1001538	T	C	0.7105	0.0078	0.0106	0.4609
rs10015513	A	C	0.0123	-0.0296	0.0548	0.5884
rs10015542	T	G	0.513	0.014	0.0091	0.1262
rs10015562	A	G	0.0137	0.1871	0.0574	0.00111
rs10015784	A	G	0.4786	0.0038	0.0091	0.6749
rs10015822	T	C	0.5297	0.0039	0.011	0.7216
rs1001589	T	C	0.0392	0.0082	0.0262	0.7558
rs10015976	A	G	0.648	-0.0016	0.0114	0.8904
rs10016025	T	C	0.6407	0.0006	0.0095	0.9534
rs10016086	A	G	0.1398	-0.0046	0.02	0.8178
rs10016327	T	C	0.0204	-0.0197	0.0424	0.6419
rs1001633	A	C	0.902	0.009	0.0163	0.582
rs10016496	A	G	0.4965	-0.014	0.0091	0.1231
rs10016569	T	C	0.6609	-0.0128	0.0112	0.2525
rs10016622	A	G	0.5104	0.0175	0.0093	0.05983
rs10016771	A	G	0.0824	-0.0009	0.0169	0.9582
rs10016866	T	C	0.9668	-0.0189	0.0334	0.5709
rs10016890	A	C	0.5364	0.0131	0.0092	0.1532
rs10016898	A	G	0.0565	-0.0165	0.0277	0.5502
rs10016906	A	G	0.0168	0.0089	0.0458	0.8458
rs10016907	A	G	0.0674	0.0565	0.0184	0.00218
rs10016947	T	C	0.944	-0.0228	0.0206	0.2697
rs10017074	A	G	0.045	0.0707	0.0249	0.004579
rs1001711	A	C	0.4716	-0.0092	0.0092	0.3135
rs1001733	A	G	0.1878	0.0318	0.0144	0.02671
rs10017425	A	G	0.6429	0.013	0.0117	0.2668
rs10017542	A	G	0.0183	0.0155	0.0408	0.7047
rs1001775	A	G	0.9807	-0.0887	0.0688	0.197
rs10017833	A	G	0.3892	-0.0058	0.0094	0.5391
rs10018210	A	G	0.9049	-0.0009	0.0165	0.9555
rs10018250	T	G	0.4953	-0.0007	0.0097	0.9391
rs10018539	T	G	0.9705	-0.1025	0.0534	0.05495
rs10018552	A	G	0.493	0.0094	0.0092	0.3065
rs10018579	A	G	0.5094	0.0082	0.0094	0.3829
rs10018633	A	G	0.0298	0.0035	0.029	0.9027
rs10019071	A	G	0.0175	-0.0007	0.0484	0.9882
rs10019303	A	G	0.3691	0.0117	0.0109	0.2867
rs10019342	A	G	0.9127	0.0112	0.0177	0.5259
rs10019582	A	G	0.6346	-0.0017	0.0109	0.8741
rs10019624	T	C	0.5137	0.0127	0.0106	0.2307
rs10019855	T	C	0.7599	-0.0051	0.0149	0.7316
rs10019861	A	G	0.0161	-0.0079	0.0445	0.8588
rs10019986	T	C	0.0732	0.0115	0.0183	0.5291
rs10020189	T	C	0.2573	0.0195	0.0138	0.1562
rs10020261	T	C	0.4597	-0.0031	0.0107	0.7684
rs1002030	A	G	0.0128	0.0868	0.0636	0.1722
rs10020336	A	G	0.5075	-0.0152	0.0094	0.1068
rs10020369	A	G	0.3875	0.0038	0.0095	0.6866
rs10020636	T	C	0.0159	0.0622	0.0473	0.1879
rs10020669	A	G	0.506	0.0093	0.0093	0.3142
rs10020697	T	G	0.068	0.0293	0.0259	0.2576
rs10020708	A	C	0.5038	-0.0151	0.0093	0.1051
rs10020881	A	G	0.4808	0.0101	0.0095	0.2858
rs10021071	A	G	0.9892	-0.1115	0.077	0.1479
rs10021136	T	C	0.9713	0.0291	0.03	0.3324
rs10021205	A	G	0.4633	-0.0181	0.0093	0.05175
rs1002122	A	G	0.5065	-0.0008	0.0095	0.9307
rs1002145	T	C	0.5104	-0.0006	0.0093	0.9481
rs10021661	A	G	0.5061	0.0151	0.0092	0.09916
rs10021811	T	C	0.5593	0.003	0.0098	0.7634
rs10021842	T	G	0.9434	0.0051	0.0204	0.8048
rs10021878	A	G	0.5193	0.0071	0.0093	0.4403
rs10021880	T	C	0.514	0.01	0.0093	0.2811
rs10022188	T	C	0.8814	0.0054	0.0193	0.7793
rs10022335	T	C	0.4886	-0.0068	0.0116	0.5593
rs1002240	A	G	0.4911	-0.0006	0.0095	0.9527
rs10022546	T	C	0.0259	0.0184	0.0348	0.5968
rs10022693	T	C	0.7291	0.0025	0.0107	0.8165
rs10022770	T	C	0.5168	0.0053	0.0093	0.5686
rs10022890	T	C	0.7476	-0.0013	0.0107	0.9024
rs10022983	T	C	0.4977	0.0143	0.0099	0.1503
rs1002327	T	C	0.5157	0.0035	0.0094	0.7098
rs10023289	T	C	0.6905	0.0127	0.0121	0.2938
rs10023369	A	G	0.5141	0.0161	0.0092	0.08248
rs10023423	T	C	0.8068	0.0384	0.015	0.01052
rs10023576	A	G	0.8028	-0.006	0.015	0.687
rs10023791	A	G	0.5597	0.0043	0.0094	0.6464
rs10023816	A	G	0.9752	-0.0294	0.0383	0.4419
rs10023859	T	C	0.0782	-0.0163	0.0176	0.3524
rs10024243	T	C	0.5392	-0.0002	0.0091	0.9794
rs1002429	A	G	0.9414	-0.0252	0.021	0.2297
rs1002460	A	G	0.4743	-0.0057	0.0097	0.5606
rs10024662	A	G	0.0132	-0.1333	0.0699	0.05661
rs1002504	T	C	0.0214	0.0011	0.0382	0.978
rs10025105	A	G	0.5011	-0.021	0.0091	0.02199
rs10025144	A	G	0.309	-0.006	0.0127	0.6349
rs10025260	A	G	0.3107	-0.006	0.0134	0.6561
rs10025425	T	C	0.4788	0.0232	0.0092	0.01141
rs10025456	T	C	0.5112	0.0021	0.0093	0.822
rs10025465	T	G	0.4717	-0.0057	0.0102	0.5762
rs10025529	T	G	0.4906	0.0179	0.0093	0.0533
rs10025535	A	G	0.6745	0.0115	0.0104	0.2686
rs10025538	T	C	0.3987	0.0071	0.014	0.6149
rs10025624	T	C	0.0273	-0.0089	0.0339	0.7926
rs10025724	T	C	0.0323	-0.0483	0.0299	0.1066
rs10025791	T	C	0.5083	0.0094	0.009	0.2957
rs10025806	A	G	0.5102	-0.0108	0.0093	0.2446
rs10025910	T	C	0.0154	0.0571	0.0647	0.3773
rs10026028	A	G	0.0564	-0.0045	0.0207	0.8278
rs1002618	T	C	0.1715	0.0054	0.0152	0.7225
rs10026337	A	C	0.8669	-0.0084	0.0138	0.5456
rs10026464	T	C	0.5289	0.0063	0.0092	0.4964
rs10026568	T	C	0.4683	0.0174	0.0116	0.1336
rs10027033	T	C	0.395	0.0293	0.0144	0.04119
rs10027130	A	C	0.4482	0.0002	0.0094	0.9861
rs1002725	T	C	0.6785	-0.0054	0.0103	0.6011
rs10027468	T	C	0.4718	0.004	0.0113	0.7213
rs10027696	T	C	0.0782	-0.0197	0.0202	0.3289
rs10027721	T	C	0.1392	-0.0092	0.0151	0.5448
rs10027766	T	G	0.544	-0.0132	0.0094	0.1592
rs1002794	T	G	0.3915	0.0017	0.0101	0.8662
rs10028784	T	G	0.0168	0.0151	0.0533	0.7772
rs10028796	A	G	0.5363	-0.0056	0.0092	0.5469
rs10028809	A	G	0.0444	0.0491	0.0292	0.09242
rs10029316	A	G	0.0274	0.0267	0.0497	0.5905
rs10029498	A	G	0.7878	0.0186	0.0125	0.1353
rs10029539	T	C	0.4841	0.0312	0.0103	0.002538
rs10029546	A	G	0.3777	-0.0063	0.0127	0.6188
rs10029635	A	G	0.5575	-0.0018	0.0103	0.865
rs10029696	A	G	0.0233	-0.0463	0.033	0.1604
rs10029817	A	C	0.059	-0.0045	0.0244	0.8532
rs10029820	A	G	0.7963	-0.0215	0.0163	0.1862
rs10029826	T	C	0.4988	-0.0042	0.0091	0.6435
rs10029839	A	C	0.5157	-0.003	0.0093	0.747
rs10029919	T	C	0.0703	0.0187	0.0194	0.3344
rs10029920	A	G	0.988	-0.0534	0.0736	0.468
rs10030247	A	G	0.0151	-0.0619	0.0498	0.2139
rs10030390	A	G	0.9825	-0.0543	0.0516	0.293
rs10030431	T	C	0.4736	-0.001	0.0094	0.9151
rs10030515	T	C	0.9433	0.0596	0.0271	0.02777
rs10030522	A	G	0.4622	-0.0003	0.0098	0.9773
rs10030665	A	G	0.9592	0.0025	0.0245	0.9187
rs10030740	A	G	0.5025	-0.0073	0.0092	0.4287
rs10030748	T	C	0.5075	0.0141	0.0098	0.1527
rs10030901	T	C	0.8047	-0.0134	0.0143	0.3488
rs10030961	A	C	0.9747	-0.0198	0.0353	0.5759
rs10031021	T	C	0.5069	0.0048	0.0095	0.6121
rs10031165	T	C	0.0177	-0.0155	0.0395	0.6941
rs10031237	T	C	0.041	0.0078	0.0265	0.767
rs10031241	T	C	0.9304	-0.0267	0.0207	0.1968
rs10031668	T	G	0.6151	0.001	0.0098	0.9165
rs10031882	A	G	0.8952	0.0209	0.0157	0.1818
rs10031906	T	C	0.1019	-0.0398	0.0218	0.06807
rs10031922	T	C	0.0455	0.0071	0.0238	0.7641
rs10031986	T	G	0.0233	-0.0273	0.0724	0.706
rs10031987	T	C	0.1666	0.0068	0.017	0.69
rs10032293	T	G	0.5297	-0.0053	0.0094	0.5707
rs10032319	T	C	0.2812	0.0102	0.0107	0.3409
rs10032354	A	G	0.9774	-0.0281	0.053	0.5952
rs10032464	A	G	0.1452	0.0121	0.0207	0.5604
rs10032478	A	G	0.3709	-0.0095	0.0103	0.3548
rs10032576	T	C	0.3866	0.0302	0.016	0.05888
rs10032765	T	C	0.0448	-0.0146	0.0238	0.5407
rs10032894	T	C	0.8087	-0.0038	0.0141	0.786
rs1003299	A	G	0.4865	-0.0055	0.0094	0.5594
rs10033009	T	C	0.495	-0.0025	0.0092	0.7854
rs10033063	A	G	0.9518	-0.0142	0.0263	0.5901
rs10033127	T	C	0.0172	-0.0505	0.0467	0.2799
rs10033179	T	C	0.511	-0.0112	0.0103	0.2785
rs10033287	A	C	0.2161	0.0172	0.012	0.1506
rs10033712	T	C	0.4777	-0.0042	0.0086	0.6252
rs10033854	A	G	0.4693	-0.0139	0.01	0.1657
rs1003392	A	G	0.9429	-0.01	0.0226	0.6579
rs10033989	T	C	0.046	0.0231	0.0239	0.3352
rs10034094	A	G	0.5115	-0.0219	0.0092	0.01771
rs10034264	T	C	0.5247	0.0036	0.0092	0.6961
rs10034306	A	G	0.4941	-0.0004	0.0091	0.9614
rs10034344	A	G	0.9668	0.0336	0.0346	0.331
rs10034587	A	G	0.6103	-0.0065	0.0125	0.6029
rs10034773	A	C	0.043	-0.0144	0.026	0.5808
rs10034872	A	G	0.5261	-0.0097	0.0104	0.3528
rs10034991	T	C	0.5219	0.0122	0.0093	0.1887
rs10035201	A	G	0.0468	0.0324	0.0243	0.1828
rs10035219	T	C	0.9855	-0.1371	0.071	0.05337
rs1003525	A	G	0.5289	0.0031	0.0102	0.7632
rs10035397	T	C	0.9453	-0.0029	0.0286	0.9178
rs10035441	A	G	0.4669	0.0005	0.0101	0.9566
rs10035451	A	G	0.4985	-0.0056	0.0092	0.539
rs1003547	T	G	0.4492	0.0053	0.0106	0.6157
rs10035539	A	G	0.9885	-0.0548	0.067	0.4131
rs10035599	T	C	0.045	0.0286	0.0238	0.2291
rs10035719	A	G	0.4942	-0.0058	0.0092	0.5272
rs10035725	T	G	0.5057	-0.0008	0.009	0.9269
rs10035808	A	G	0.534	0.021	0.0093	0.02354
rs1003586	T	C	0.0935	-0.0004	0.0199	0.9841
rs10035874	A	G	0.5046	-0.007	0.0095	0.4616
rs10035888	A	G	0.4688	-0.0072	0.0092	0.4317
rs10035921	A	G	0.0177	0.0068	0.0453	0.8805
rs10036042	T	G	0.5337	-0.0019	0.0093	0.8347
rs10036126	A	C	0.0386	0.0007	0.0254	0.979
rs10036192	A	G	0.5324	-0.0219	0.0097	0.02418
rs10036314	A	G	0.0253	0.0021	0.0311	0.9456
rs10036600	T	C	0.5272	-0.0024	0.0094	0.7949
rs10036886	A	G	0.0299	0.0107	0.0287	0.71
rs10036909	T	C	0.9313	0.0026	0.0185	0.8892
rs10036991	T	C	0.0319	-0.0202	0.0327	0.5377
rs10037515	T	C	0.9391	-0.0401	0.0314	0.2015
rs10037814	T	C	0.6084	-0.0018	0.0096	0.8519
rs10037924	A	G	0.9387	0.009	0.0195	0.6428
rs10038144	T	C	0.516	0.0138	0.0097	0.1551
rs10038167	A	G	0.6414	0.0133	0.0095	0.1637
rs10038869	A	G	0.0557	-0.0305	0.0248	0.2185
rs1003902	A	C	0.4274	0.006	0.0095	0.5278
rs10039039	T	C	0.0222	0	0.0363	1
rs10039159	T	C	0.5018	-0.0044	0.0091	0.6255
rs10039267	T	C	0.972	-0.0267	0.0402	0.5062
rs10039322	A	C	0.4011	-0.0095	0.0093	0.305
rs10039348	T	C	0.1925	0.0228	0.0121	0.0587
rs10039397	A	G	0.4901	0.0034	0.0094	0.7149
rs10039513	A	G	0.5131	-0.0001	0.009	0.9939
rs10039641	A	C	0.8863	0.0026	0.0151	0.8621
rs1003978	T	C	0.6494	-0.0192	0.0098	0.05154
rs1004004	T	C	0.5135	-0.0079	0.0097	0.4144
rs10040101	T	C	0.6345	0.0062	0.0121	0.6103
rs10040222	T	C	0.9726	0.0656	0.0331	0.04741
rs10040233	T	C	0.4883	0.0142	0.0091	0.1203
rs10040293	A	C	0.4875	-0.0114	0.0091	0.2115
rs10040302	A	C	0.023	0.0097	0.0398	0.8079
rs10040385	A	G	0.1692	0.0184	0.0133	0.1654
rs10040459	A	G	0.4952	0.0057	0.0094	0.5443
rs10040472	A	C	0.9877	0.0412	0.0681	0.5453
rs1004049	T	C	0.5117	0.0219	0.0097	0.0238
rs10040561	A	C	0.5061	0.0157	0.0096	0.1035
rs10040569	T	C	0.4839	-0.0063	0.0095	0.5085
rs10040618	A	G	0.0441	-0.0165	0.0244	0.4991
rs10040843	T	G	0.5253	-0.023	0.0092	0.01219
rs10040891	T	C	0.9155	-0.0165	0.017	0.3325
rs10041096	T	C	0.5516	-0.0034	0.0092	0.7093
rs1004125	A	C	0.0605	0.0416	0.0244	0.08771
rs10041298	A	G	0.0123	0.0259	0.0551	0.6377
rs10041660	T	C	0.4914	0.0115	0.0093	0.2165
rs10041668	A	G	0.5533	0.0046	0.0094	0.6257
rs10041968	T	C	0.547	0.0139	0.0091	0.1254
rs10042296	T	C	0.5138	-0.005	0.0091	0.5821
rs10042465	A	G	0.7827	0.0228	0.014	0.1039
rs10042492	T	C	0.4288	0.003	0.0093	0.7456
rs10042527	T	G	0.5563	-0.0066	0.0127	0.6003
rs10042529	T	C	0.927	0.001	0.0238	0.9657
rs10042648	T	C	0.98	-0.043	0.0396	0.278
rs10042710	A	G	0.4984	-0.0007	0.0092	0.9435
rs10042736	A	G	0.5094	-0.0164	0.0093	0.07721
rs10042886	T	C	0.0366	0.0814	0.0465	0.08005
rs10042924	A	C	0.5036	-0.0027	0.0092	0.7692
rs10042929	T	G	0.5551	0.0145	0.0093	0.118
rs10043191	A	G	0.4292	-0.0104	0.0103	0.3122
rs10043194	T	C	0.4966	-0.0144	0.009	0.1125
rs1004340	A	G	0.5704	-0.0011	0.0097	0.9129
rs10043614	T	C	0.394	-0.0016	0.0099	0.8698
rs1004386	A	C	0.4403	0.0114	0.0096	0.2355
rs10044005	A	G	0.5643	0.0098	0.0093	0.2934
rs10044100	A	G	0.0627	0.0166	0.0199	0.403
rs10044186	T	C	0.9207	-0.0203	0.0179	0.258
rs10044223	T	G	0.9547	0.0477	0.0345	0.1661
rs1004445	A	G	0.483	0.007	0.0093	0.4566
rs10044521	T	G	0.0282	-0.0363	0.0328	0.2692
rs10044527	T	C	0.5081	-0.0034	0.0093	0.7159
rs10044776	T	C	0.947	-0.0299	0.0217	0.1674
rs10045014	A	G	0.4752	-0.0018	0.0093	0.8489
rs10045495	A	G	0.5304	0.0069	0.0094	0.4612
rs10045539	A	G	0.642	0.0042	0.01	0.675
rs10045568	T	C	0.5729	-0.0068	0.0115	0.5515
rs10045569	A	G	0.4949	0.0098	0.0091	0.2799
rs10045865	A	C	0.5493	0.0037	0.01	0.7104
rs10045909	A	C	0.5788	0.008	0.0095	0.4031
rs1004607	A	G	0.9811	0.0393	0.0527	0.4562
rs10046199	T	G	0.3645	-0.0061	0.0099	0.5364
rs10046243	T	C	0.9664	0.0059	0.0325	0.8554
rs10046253	A	G	0.5677	0.0029	0.0094	0.7569
rs10046309	A	G	0.0486	0.0289	0.0219	0.1879
rs10046323	A	G	0.958	-0.0092	0.0245	0.7085
rs10046381	T	C	0.9859	-0.0348	0.0588	0.5545
rs10046456	T	G	0.0561	0.0073	0.0215	0.7338
rs10046663	T	G	0.5009	-0.0073	0.0097	0.4477
rs10046696	A	G	0.8991	-0.0039	0.0154	0.7994
rs10046838	A	G	0.5003	-0.0092	0.0092	0.3175
rs10047116	A	G	0.4994	0.0247	0.0092	0.007039
rs10047245	A	G	0.0676	0.0051	0.0196	0.794
rs10047303	A	G	0.0261	-0.0312	0.0361	0.388
rs10047423	A	G	0.4642	0.0063	0.0095	0.5068
rs10047467	A	G	0.8875	-0.014	0.0152	0.3578
rs10047474	T	C	0.4945	-0.0011	0.0098	0.9138
rs10047507	A	C	0.0645	0.0288	0.0231	0.2133
rs1004783	A	G	0.6613	0.0091	0.0109	0.405
rs10047941	A	G	0.8594	0.0068	0.0133	0.6103
rs10048241	T	C	0.167	-0.0252	0.0127	0.04682
rs1004878	T	G	0.0423	-0.016	0.0252	0.5247
rs10048799	T	C	0.4467	0.0028	0.0095	0.7693
rs1004886	T	C	0.509	-0.0082	0.0098	0.4026
rs10048970	T	C	0.9224	-0.0321	0.0227	0.1574
rs10049008	T	C	0.5259	-0.0001	0.0108	0.9947
rs1004902	A	G	0.0305	0.0187	0.0353	0.5963
rs10049033	A	C	0.0426	-0.0405	0.0251	0.1069
rs10049221	A	G	0.9439	-0.0219	0.0317	0.4892
rs10049379	A	G	0.5553	-0.0247	0.0116	0.03368
rs10049457	T	C	0.8308	0.0035	0.0113	0.7535
rs10049467	A	G	0.0115	0.0387	0.0848	0.6481
rs1004961	A	C	0.2169	-0.0059	0.0149	0.6904
rs10049893	T	C	0.8239	-0.0015	0.0126	0.9024
rs1004999	A	G	0.9857	-0.0249	0.0734	0.7347
rs10050006	T	C	0.4105	-0.0015	0.0094	0.8694
rs10050339	A	G	0.9006	-0.0004	0.0209	0.9836
rs10050500	T	C	0.4801	-0.0014	0.0092	0.883
rs10050523	A	G	0.497	-0.0006	0.0093	0.9517
rs10050614	A	C	0.4026	0.0087	0.0118	0.4596
rs1005075	A	G	0.4665	0.0151	0.0095	0.1113
rs1005107	T	C	0.1136	0.0211	0.0187	0.2597
rs1005112	T	C	0.4908	-0.0004	0.0094	0.9684
rs10051120	T	G	0.505	-0.0016	0.0092	0.8623
rs10051183	A	G	0.4639	0.0122	0.0098	0.213
rs10051286	T	C	0.5196	0.0015	0.0093	0.8739
rs1005131	T	C	0.52	0.0023	0.0093	0.8042
rs10051358	T	G	0.5175	-0.004	0.0094	0.6712
rs10051651	A	C	0.5285	-0.0062	0.0104	0.5509
rs10051946	A	G	0.0566	0.028	0.0244	0.2504
rs10052028	T	C	0.5808	0.0269	0.0111	0.01524
rs1005210	A	G	0.0753	-0.0185	0.0235	0.4307
rs10052146	A	G	0.9318	0.0352	0.0255	0.168
rs1005237	A	G	0.0171	-0.0116	0.0719	0.8722
rs10052494	T	C	0.9623	0.0393	0.0287	0.1708
rs10052641	T	C	0.0163	0.2178	0.0674	0.001227
rs10052819	T	C	0.8473	0.065	0.0264	0.01398
rs10053060	A	G	0.0126	0.0125	0.0587	0.8308
rs1005322	A	G	0.4929	-0.004	0.0096	0.6819
rs10053293	T	C	0.0659	-0.0207	0.0227	0.3619
rs1005331	A	C	0.0329	0.0268	0.0277	0.3325
rs10053320	T	G	0.1316	0.0043	0.0144	0.7653
rs10053369	A	G	0.9831	0.0374	0.0603	0.5357
rs10053585	T	G	0.0384	0.0021	0.0268	0.9374
rs1005362	T	C	0.5267	0.0036	0.01	0.7175
rs1005374	A	G	0.5843	0.0093	0.0101	0.3539
rs10053782	A	C	0.0715	-0.0078	0.0231	0.7347
rs10053802	T	C	0.4244	-0.0138	0.0098	0.1572
rs1005393	T	G	0.0376	-0.0175	0.0283	0.5349
rs10054369	T	C	0.0808	-0.0068	0.0171	0.6927
rs10054393	T	C	0.988	0.0013	0.0767	0.9867
rs10054492	A	G	0.0236	0.0511	0.0342	0.1353
rs10054621	A	G	0.4943	-0.0134	0.0097	0.1681
rs10054855	T	G	0.0385	0.0126	0.0347	0.7169
rs1005491	A	G	0.441	-0.0007	0.0104	0.9488
rs10054918	A	C	0.8841	-0.0096	0.0145	0.5066
rs10054969	T	C	0.0309	0.0427	0.0356	0.2306
rs10055113	A	C	0.4791	-0.0094	0.0103	0.3608
rs10055212	T	G	0.0852	0.004	0.0168	0.8123
rs10055291	A	G	0.5129	0.0068	0.0101	0.5022
rs10055307	A	C	0.5193	-0.0095	0.0102	0.3507
rs10055590	T	C	0.4693	0.0009	0.0097	0.9244
rs10055601	A	G	0.0207	-0.0526	0.0589	0.3726
rs10056131	T	G	0.4968	-0.0004	0.01	0.9692
rs10056183	A	G	0.974	0.021	0.0307	0.4926
rs10056330	T	C	0.5091	0.0004	0.0091	0.9686
rs10056376	T	C	0.9798	0.0784	0.0367	0.03273
rs10056475	T	C	0.9509	0.0025	0.0233	0.9152
rs10056632	T	G	0.6606	-0.0157	0.0101	0.1192
rs10056659	T	C	0.0145	-0.0959	0.0715	0.1799
rs10056854	T	C	0.0359	-0.0454	0.0379	0.2312
rs1005691	A	G	0.9785	0.1418	0.0438	0.001203
rs10057020	T	C	0.5448	-0.0034	0.0103	0.7401
rs10057049	T	G	0.6798	-0.0273	0.012	0.02277
rs10057159	A	G	0.926	0.0157	0.0179	0.3787
rs10057481	T	C	0.4428	0.0103	0.0109	0.3448
rs10057533	A	G	0.6078	-0.0177	0.0113	0.1174
rs10057618	T	C	0.7173	-0.0081	0.0126	0.5219
rs10057670	T	C	0.4704	-0.0065	0.0093	0.4902
rs10057700	A	G	0.0354	-0.0097	0.0536	0.8561
rs10057741	A	C	0.508	0.0157	0.0094	0.09459
rs10057794	A	G	0.9857	-0.0164	0.0559	0.769
rs10057908	T	G	0.4733	-0.0087	0.0092	0.3446
rs10058039	A	C	0.5416	0.0138	0.01	0.1667
rs10058099	A	G	0.6648	0.0026	0.0112	0.8175
rs10058165	A	G	0.2109	0.0062	0.0165	0.7067
rs10058197	T	C	0.3281	-0.0219	0.0209	0.2956
rs10058204	T	C	0.4712	-0.0083	0.0094	0.3766
rs10058289	A	G	0.5328	-0.0021	0.0092	0.8184
rs1005829	A	G	0.3756	-0.0056	0.0102	0.5857
rs10058292	A	C	0.5146	-0.0086	0.0094	0.3604
rs10058312	T	C	0.9797	0.0826	0.0416	0.04685
rs10058502	A	G	0.7271	0.0005	0.0134	0.973
rs10058542	T	C	0.2055	0.017	0.0153	0.2681
rs1005865	T	C	0.4283	-0.0178	0.0107	0.0971
rs10058980	T	C	0.119	-0.0163	0.0192	0.3963
rs10059126	T	C	0.9541	-0.0036	0.0247	0.8843
rs10059172	A	G	0.676	-0.002	0.0228	0.9288
rs10059283	T	C	0.9762	0.0152	0.0472	0.7472
rs1005930	A	G	0.4296	0.0101	0.0095	0.2896
rs10059337	T	C	0.5122	0.0099	0.0094	0.2922
rs10059507	T	G	0.4892	-0.0091	0.0103	0.3785
rs10059508	T	C	0.6069	-0.0099	0.0102	0.3319
rs10059542	T	G	0.0392	0.0131	0.0276	0.6346
rs10059666	A	G	0.0253	0.03	0.0434	0.4886
rs10059669	A	G	0.5416	0.0112	0.0094	0.2363
rs10059684	T	C	0.8814	-0.0092	0.0147	0.5327
rs10059972	A	G	0.0373	0.0154	0.0276	0.5777
rs10060113	A	G	0.0153	-0.0331	0.053	0.532
rs1006015	A	G	0.5309	0.0016	0.0097	0.868
rs10060168	T	G	0.0687	-0.0246	0.0191	0.1974
rs10060187	A	G	0.1511	0.0148	0.0129	0.2523
rs10060344	A	G	0.5514	-0.013	0.0094	0.1686
rs10060529	A	G	0.5104	-0.0039	0.0099	0.69
rs10060561	A	G	0.9822	-0.0317	0.0463	0.4934
rs10060705	T	C	0.5073	-0.0044	0.0092	0.6283
rs10060750	T	C	0.5075	0.0016	0.009	0.8616
rs1006083	A	G	0.9776	0.0731	0.0389	0.06038
rs1006087	A	G	0.4635	-0.0012	0.0093	0.8986
rs10060883	A	G	0.0402	-0.0014	0.026	0.9567
rs10060959	A	G	0.5222	0.0142	0.0094	0.1314
rs10060998	T	C	0.9823	-0.0447	0.0444	0.3132
rs10061088	A	G	0.9759	-0.0114	0.0356	0.7488
rs1006117	T	C	0.0873	-0.0044	0.0176	0.8036
rs10061244	A	G	0.9373	-0.0081	0.0242	0.739
rs10061276	T	C	0.2944	-0.0138	0.0168	0.4132
rs10061309	T	G	0.4739	-0.0003	0.0091	0.9698
rs10061453	T	C	0.4367	-0.0055	0.0099	0.5788
rs10061504	T	C	0.4814	0.0061	0.01	0.5442
rs10061592	T	C	0.5005	0.0022	0.0095	0.8147
rs10061750	A	G	0.7563	0.0099	0.0119	0.4044
rs10061822	T	G	0.5278	0.0027	0.0091	0.7681
rs1006196	A	G	0.6661	-0.0085	0.0098	0.3859
rs10062007	T	C	0.0159	0.0451	0.0435	0.2992
rs10062080	T	C	0.5013	0.0015	0.0094	0.8763
rs10062153	T	G	0.0279	0.0293	0.0359	0.4141
rs10062244	T	C	0.0822	0.0078	0.0176	0.6594
rs10062309	T	C	0.041	-0.0219	0.0262	0.4028
rs10062332	T	G	0.5604	0.0134	0.0094	0.1531
rs10062440	A	C	0.5112	-0.0235	0.0091	0.01004
rs10062444	A	G	0.958	-0.0058	0.0254	0.8181
rs10062648	A	G	0.0213	0.03	0.0369	0.4165
rs10062771	A	G	0.8885	-0.0202	0.0151	0.1812
rs10063120	T	G	0.4692	0.0172	0.0099	0.08263
rs10063294	A	G	0.542	0.0047	0.0094	0.6155
rs10063392	T	C	0.6593	-0.0028	0.0096	0.7723
rs10063471	T	C	0.4759	0.0124	0.0093	0.1819
rs10063583	A	G	0.4797	0.0175	0.0091	0.05397
rs10063650	T	G	0.1841	-0.0134	0.0163	0.4133
rs10063724	T	C	0.9009	0.0022	0.0152	0.8851
rs1006378	A	G	0.2638	-0.0089	0.0113	0.4268
rs1006385	A	G	0.4891	-0.0145	0.0094	0.1218
rs10063995	T	G	0.032	-0.0219	0.029	0.4504
rs10064160	A	G	0.519	-0.0036	0.0111	0.7465
rs10064219	A	G	0.1079	0.0145	0.0173	0.4004
rs1006433	A	G	0.9608	0.0591	0.0305	0.05286
rs10064338	A	G	0.9812	-0.1064	0.046	0.02061
rs10064410	A	C	0.4826	0.0082	0.0091	0.3631
rs10064431	T	C	0.4943	0.0062	0.0096	0.516
rs10064462	T	C	0.0443	0.0331	0.0275	0.228
rs10064888	T	C	0.4242	0.0127	0.0094	0.1788
rs10064961	T	C	0.9533	-0.0272	0.0283	0.3374
rs10064968	A	G	0.1996	0.0106	0.0128	0.409
rs10064972	A	G	0.0349	0.0235	0.034	0.4899
rs10065057	T	G	0.0422	0.0078	0.0296	0.7923
rs10065068	T	C	0.0924	-0.0092	0.0163	0.5732
rs1006512	A	G	0.9506	-0.0379	0.0221	0.08673
rs10065148	T	C	0.9548	-0.0562	0.029	0.05297
rs10065199	T	C	0.9297	-0.0275	0.0219	0.2102
rs10065216	T	C	0.8686	-0.026	0.0277	0.3484
rs10065266	T	C	0.5313	0.0159	0.0093	0.08709
rs10065398	T	C	0.9506	-0.057	0.0216	0.00827
rs1006544	T	C	0.6057	-0.0062	0.0097	0.5211
rs1006549	A	G	0.3956	0.0092	0.0117	0.4333
rs10065818	T	C	0.0336	-0.0204	0.0284	0.4737
rs10065857	T	G	0.0557	0.0077	0.0244	0.753
rs10065915	A	G	0.973	-0.0005	0.0304	0.9872
rs10065942	T	C	0.49	0.0073	0.0093	0.4332
rs10066151	A	G	0.6543	-0.0042	0.0096	0.6601
rs10066425	A	G	0.1834	-0.0098	0.011	0.3743
rs1006681	A	G	0.5093	0.0113	0.0093	0.2243
rs10066881	T	C	0.4953	0.005	0.0092	0.5848
rs10066938	T	C	0.0482	0.046	0.0304	0.1304
rs1006694	T	G	0.8343	0.0184	0.0147	0.2122
rs10067138	A	G	0.8717	-0.0354	0.0141	0.01201
rs10067159	T	C	0.513	-0.0075	0.0092	0.4099
rs10067560	A	G	0.0593	0.0006	0.0242	0.979
rs10067617	A	C	0.3043	0.003	0.0126	0.8091
rs10067719	T	C	0.4839	0.0081	0.0097	0.4029
rs10068090	T	C	0.9574	0.0251	0.0273	0.3579
rs10068240	A	G	0.0939	-0.005	0.0159	0.751
rs1006826	T	C	0.7554	-0.0061	0.0118	0.603
rs10068566	T	C	0.0236	0.0426	0.0421	0.312
rs1006873	T	C	0.0558	0.004	0.0262	0.8775
rs10068903	T	C	0.1919	0.0087	0.0127	0.4914
rs10068945	A	G	0.0281	-0.0515	0.0394	0.1909
rs10069201	T	C	0.8543	-0.0323	0.0132	0.01443
rs1006925	T	C	0.9469	-0.0362	0.0238	0.1285
rs10069306	A	G	0.0398	0.0032	0.0275	0.9076
rs10069319	T	C	0.4772	0.0136	0.0092	0.1386
rs10069459	T	C	0.0622	-0.0102	0.02	0.6084
rs10069497	A	G	0.6073	-0.0192	0.0101	0.05705
rs10069512	T	C	0.0613	-0.0028	0.0231	0.9047
rs10069534	A	G	0.9595	-0.054	0.0252	0.03218
rs10069576	T	G	0.0314	-0.0474	0.0398	0.2332
rs1006970	A	G	0.8505	0.0111	0.0172	0.5197
rs10069954	A	G	0.4752	-0.0033	0.0118	0.7804
rs10070036	T	C	0.9506	-0.0197	0.0223	0.3784
rs10070067	T	C	0.5368	-0.015	0.0101	0.14
rs10070213	T	C	0.0447	0.0276	0.0226	0.2212
rs1007033	T	C	0.066	-0.0293	0.0219	0.1814
rs10070467	A	C	0.5369	0.0047	0.0092	0.6073
rs10070492	A	G	0.5137	-0.015	0.0094	0.1117
rs10070543	T	C	0.5756	-0.0096	0.0097	0.3253
rs10070610	A	G	0.8352	-0.0137	0.0131	0.2971
rs10070713	T	C	0.9715	-0.0131	0.0359	0.7161
rs10070824	T	C	0.9762	0.0845	0.0334	0.01132
rs10071030	A	G	0.9493	0.0144	0.0219	0.5104
rs10071064	T	G	0.9428	0.0029	0.0208	0.8887
rs10071386	T	C	0.9176	-0.0168	0.0231	0.4675
rs10071708	T	C	0.9507	0.013	0.0249	0.6009
rs10071787	T	G	0.1969	-0.0032	0.0142	0.8248
rs10072365	A	C	0.9738	0.0268	0.0383	0.4841
rs10072517	T	C	0.5119	-0.0141	0.0103	0.1707
rs10072558	T	C	0.4844	0.0189	0.0094	0.04428
rs1007266	A	G	0.1185	-0.0027	0.015	0.856
rs10072674	T	C	0.6174	0.0159	0.0163	0.3283
rs10072846	A	G	0.0263	-0.0139	0.0326	0.6697
rs10072906	T	G	0.5179	0.0138	0.0102	0.1758
rs10073	T	C	0.6265	0.0312	0.0115	0.006546
rs10073069	A	C	0.0581	-0.0148	0.021	0.4807
rs10073078	A	G	0.4839	-0.0106	0.0093	0.2513
rs10073188	T	C	0.9626	0.0434	0.0284	0.1256
rs1007328	T	C	0.5116	0.0023	0.0095	0.8103
rs10073462	A	G	0.0644	-0.0251	0.0242	0.2997
rs10073546	T	C	0.9354	-0.0876	0.0341	0.01031
rs1007388	T	C	0.1316	0.0005	0.0148	0.9738
rs10074123	T	C	0.0468	0.0164	0.0279	0.5561
rs10074178	A	G	0.5204	0.0041	0.0091	0.6481
rs10074213	T	C	0.9584	-0.0432	0.0235	0.06661
rs10074218	T	C	0.0366	-0.0028	0.0304	0.9278
rs10074254	A	G	0.943	0.0032	0.0229	0.8875
rs10074268	T	C	0.0321	0.0127	0.027	0.6384
rs10074377	A	G	0.7091	0.0002	0.0108	0.9818
rs10074485	A	G	0.0585	0.0199	0.0198	0.3148
rs10074486	A	G	0.9785	0.0815	0.0552	0.1397
rs1007456	A	G	0.0292	0.0252	0.0294	0.391
rs10074631	A	C	0.9742	-0.0571	0.0318	0.07242
rs10074736	T	C	0.5369	0.0031	0.0092	0.7369
rs10074889	T	C	0.5186	-0.0217	0.0095	0.02192
rs10074956	A	C	0.0227	0.0369	0.0391	0.3463
rs10075046	T	G	0.4601	0.0019	0.0099	0.848
rs10075071	A	C	0.5889	0.0042	0.0094	0.6593
rs10075131	A	G	0.4569	-0.0078	0.0091	0.3899
rs10075150	A	G	0.513	0.0067	0.0093	0.4709
rs10075171	A	G	0.4951	-0.0034	0.0096	0.7249
rs10075407	A	G	0.5131	0.0015	0.0096	0.8734
rs10075422	T	G	0.9549	-0.0438	0.0255	0.08648
rs10075456	A	G	0.0351	0.0142	0.0297	0.6321
rs10075513	T	C	0.9724	-0.0271	0.0309	0.3796
rs1007553	A	G	0.039	-0.0096	0.0257	0.7075
rs10075584	A	G	0.0174	-0.0026	0.0439	0.9528
rs10075748	A	C	0.5897	0.02	0.0101	0.0491
rs10076024	A	G	0.9837	-0.0463	0.0534	0.3861
rs10076041	T	C	0.351	0.0042	0.0118	0.7191
rs10076086	A	G	0.5033	-0.0134	0.0091	0.1414
rs10076236	A	C	0.015	-0.1509	0.0768	0.04938
rs10076407	T	C	0.5209	0.0161	0.009	0.07466
rs10076465	T	C	0.582	0.004	0.0092	0.6619
rs10076502	A	G	0.0304	0.0126	0.0332	0.7037
rs10076565	A	G	0.5123	-0.0228	0.0092	0.0126
rs10077180	T	C	0.8985	-0.0004	0.0183	0.9832
rs10077207	T	C	0.5168	0.0047	0.0092	0.6075
rs1007724	T	C	0.4999	-0.0125	0.0094	0.1823
rs10077404	A	G	0.8662	0.0016	0.0168	0.9249
rs1007746	A	C	0.4511	0.0163	0.014	0.244
rs10077618	A	G	0.5112	-0.0007	0.0091	0.9393
rs10077689	T	G	0.6855	0	0.0123	0.9992
rs10077696	A	C	0.4707	-0.0088	0.0092	0.3416
rs10077788	A	G	0.0175	0.0227	0.0412	0.5811
rs1007785	A	G	0.0519	-0.023	0.0293	0.4325
rs10077904	T	C	0.5266	-0.0035	0.0092	0.7032
rs10077915	A	G	0.9437	-0.0257	0.0209	0.2178
rs10078057	A	G	0.07	0.0033	0.023	0.8855
rs10078088	A	G	0.4643	-0.0167	0.0092	0.07013
rs10078192	A	G	0.8994	-0.0316	0.0159	0.04652
rs1007820	T	C	0.9493	0.0235	0.0246	0.3386
rs10078247	T	C	0.5077	-0.0048	0.0091	0.5981
rs10078368	T	G	0.0199	0.0217	0.0403	0.59
rs10078400	T	C	0.6145	0.0123	0.0148	0.4061
rs10078715	T	C	0.0641	-0.0265	0.0199	0.183
rs10078807	A	G	0.4927	0.0184	0.0092	0.04418
rs10078915	A	G	0.9815	-0.0506	0.0404	0.2109
rs1007893	T	C	0.4936	-0.0047	0.0104	0.651
rs10079201	A	G	0.5185	-0.0027	0.0096	0.775
rs10079211	A	C	0.0844	0.0116	0.0176	0.5083
rs10079218	A	C	0.5157	-0.0003	0.0094	0.9779
rs10079445	T	C	0.0587	0.0278	0.0222	0.2097
rs10079507	A	C	0.9807	-0.0069	0.036	0.8481
rs10079525	A	G	0.6404	-0.0047	0.0094	0.617
rs10079550	T	C	0.5046	0.0118	0.0094	0.2094
rs10080118	A	G	0.3971	-0.0091	0.0123	0.4578
rs10080355	T	C	0.6112	-0.0042	0.0096	0.6639
rs1008036	T	C	0.5773	0.0034	0.0094	0.7172
rs1008045	A	G	0.5297	0.0022	0.0095	0.8146
rs10080513	A	C	0.0491	-0.0027	0.0218	0.902
rs10080901	T	C	0.9251	-0.0227	0.0209	0.2767
rs10081	T	C	0.0735	-0.0131	0.0181	0.4703
rs1008113	A	G	0.951	-0.043	0.0276	0.119
rs10081184	T	C	0.6651	0.0224	0.0123	0.06781
rs10081236	A	G	0.6184	0.0224	0.0131	0.08824
rs10081277	A	G	0.9624	-0.018	0.0371	0.6263
rs10081304	T	C	0.748	0.0025	0.0109	0.8147
rs10081323	T	C	0.9382	0.0176	0.0205	0.3898
rs10081364	T	G	0.4142	-0.0034	0.0161	0.8326
rs1008138	A	C	0.4414	0.007	0.0096	0.4659
rs10081492	T	G	0.8518	-0.0127	0.0147	0.3857
rs10081999	T	C	0.9607	-0.0118	0.0254	0.642
rs10082359	A	G	0.8303	0.0122	0.0209	0.5572
rs10082474	A	G	0.5049	-0.0051	0.0095	0.5935
rs10082497	A	G	0.974	-0.0401	0.033	0.2241
rs1008251	T	C	0.4952	0.0004	0.0093	0.9639
rs10082572	T	C	0.6905	-0.0145	0.015	0.3333
rs10082600	T	G	0.547	0.0168	0.0107	0.1151
rs10082640	T	C	0.9154	-0.03	0.0166	0.07109
rs10082669	T	C	0.0147	-0.0106	0.0624	0.8652
rs10082676	A	G	0.5102	-0.0017	0.0092	0.8487
rs10082910	T	C	0.0277	0.058	0.0311	0.06186
rs10082949	A	C	0.5654	0.017	0.0098	0.08343
rs10082953	T	C	0.0407	0.0581	0.0277	0.03587
rs10083012	T	C	0.0175	-0.0391	0.0607	0.5195
rs1008304	A	G	0.9868	-0.028	0.0555	0.6145
rs10083127	A	G	0.5317	0.0066	0.0093	0.4808
rs10083130	T	C	0.0367	-0.0692	0.0381	0.06949
rs10083291	T	C	0.0358	0.0447	0.0407	0.2718
rs1008362	A	G	0.4705	-0.0016	0.0093	0.8642
rs1008369	A	G	0.4857	-0.0315	0.0103	0.002145
rs10083780	A	G	0.0175	0.004	0.0528	0.9399
rs10084116	A	G	0.5235	-0.0085	0.0114	0.457
rs10084181	T	G	0.5556	-0.014	0.0092	0.1291
rs10084463	T	G	0.5116	-0.0212	0.0091	0.02038
rs10084489	T	C	0.9588	-0.0538	0.0444	0.226
rs10084581	T	C	0.4835	0.0034	0.0112	0.762
rs1008461	T	C	0.0799	-0.0163	0.0187	0.3838
rs10084834	T	C	0.4355	0.0092	0.0123	0.452
rs10084852	T	C	0.911	0.0026	0.0183	0.8848
rs10084927	T	C	0.0986	-0.0079	0.0168	0.638
rs10085054	A	G	0.4431	-0.0148	0.0092	0.109
rs10085169	A	G	0.5292	-0.0141	0.0099	0.1554
rs10085268	A	G	0.4444	0.0099	0.0095	0.2974
rs10085722	A	G	0.5807	-0.0027	0.0102	0.7934
rs10085803	T	C	0.5186	-0.005	0.0094	0.5972
rs1008587	T	C	0.5491	-0.0022	0.0098	0.8244
rs1008591	A	G	0.4953	-0.0173	0.0093	0.06255
rs10085967	A	G	0.0152	-0.0633	0.0605	0.2951
rs1008600	T	G	0.9255	-0.0593	0.0213	0.005335
rs10086055	T	C	0.5144	-0.0081	0.009	0.3702
rs10086102	A	G	0.5189	-0.0099	0.0091	0.2782
rs10086220	T	C	0.549	-0.0215	0.0118	0.06854
rs10086635	A	G	0.5293	-0.0142	0.0096	0.1387
rs10086882	A	G	0.4449	-0.0014	0.0092	0.8752
rs10086943	A	G	0.0833	0.0135	0.0174	0.4386
rs1008723	T	G	0.5018	-0.0009	0.0092	0.9243
rs1008728	T	C	0.6226	0.0258	0.0096	0.007066
rs10087333	T	C	0.6189	0.0121	0.0099	0.2194
rs10087392	T	G	0.9458	0.0364	0.022	0.09894
rs10087407	T	C	0.9721	-0.0101	0.0334	0.762
rs10087674	T	C	0.5113	0.0057	0.0098	0.5622
rs10087676	T	C	0.5051	0.0042	0.0093	0.6543
rs1008786	T	C	0.0894	0.0034	0.0165	0.8371
rs1008787	T	C	0.9394	0.0049	0.0252	0.8465
rs10087881	A	G	0.1532	-0.0177	0.0242	0.4659
rs10087973	T	G	0.5206	-0.0134	0.0092	0.1421
rs10088068	T	C	0.5125	-0.0012	0.0092	0.8927
rs10088081	T	C	0.2591	0.0028	0.0153	0.8569
rs10088393	A	G	0.1146	0.0162	0.0146	0.2689
rs1008840	T	G	0.9158	0.0152	0.0178	0.3931
rs10088460	A	C	0.7741	0.0114	0.011	0.2969
rs10088548	A	G	0.4812	0.0015	0.01	0.8775
rs10088587	A	C	0.9315	-0.0383	0.036	0.2874
rs10088594	A	G	0.0382	0.0043	0.0281	0.8771
rs10088602	T	C	0.9781	-0.0197	0.0329	0.5488
rs10088747	A	G	0.0623	0.0003	0.0248	0.9904
rs10088775	T	C	0.4907	0.018	0.0092	0.05069
rs10088843	T	C	0.5412	-0.0036	0.0132	0.7862
rs10088917	A	C	0.5612	0.0131	0.0094	0.1663
rs10088945	A	G	0.9721	-0.0736	0.0348	0.03451
rs10089123	A	G	0.0802	-0.008	0.017	0.6361
rs10089229	A	G	0.027	0.068	0.0317	0.03221
rs10089460	A	G	0.4724	-0.0012	0.0093	0.8955
rs10089628	T	C	0.3574	-0.0071	0.0107	0.5056
rs10089702	A	G	0.0311	0.0289	0.0395	0.4654
rs10089771	T	C	0.8706	0.0091	0.0178	0.6076
rs10089778	T	C	0.9787	-0.0277	0.0342	0.4176
rs10090	T	C	0.5007	-0.0132	0.0096	0.1689
rs10090519	T	G	0.5863	-0.024	0.0097	0.01299
rs1009059	A	C	0.6996	-0.0018	0.0106	0.8669
rs10090624	A	G	0.9484	0.0212	0.0296	0.4738
rs1009068	A	C	0.5446	-0.0033	0.0096	0.7328
rs1009069	T	C	0.9186	0.0197	0.0176	0.2621
rs10090730	T	C	0.0224	-0.068	0.0449	0.1299
rs10090796	T	C	0.5251	0.02	0.0093	0.03176
rs10090810	T	C	0.5108	0.0082	0.0098	0.401
rs10090813	A	G	0.5912	0.0085	0.0094	0.3683
rs10091277	A	G	0.5087	0.0059	0.0091	0.5196
rs10091334	T	C	0.7439	0.022	0.012	0.06608
rs10091470	T	C	0.036	0.0172	0.0272	0.5266
rs10091677	T	C	0.238	-0.0137	0.0139	0.3251
rs10091836	A	G	0.5094	0.0265	0.0092	0.004054
rs10091841	T	G	0.4945	0.0013	0.0095	0.8936
rs10091955	T	C	0.9877	-0.012	0.0735	0.8705
rs10091985	A	C	0.4908	0.0191	0.01	0.0557
rs10092073	T	C	0.5179	-0.0108	0.0092	0.2378
rs10092120	A	G	0.8217	-0.0097	0.0123	0.4309
rs1009221	A	G	0.5069	0.0166	0.0099	0.09324
rs10092479	A	G	0.4851	0.0085	0.0097	0.3805
rs1009257	A	G	0.5076	0.0023	0.0097	0.8133
rs10092652	A	G	0.0269	-0.0326	0.0383	0.395
rs1009279	T	C	0.9813	-0.0471	0.0445	0.2903
rs1009282	A	G	0.4213	0.005	0.0096	0.6006
rs10092839	A	G	0.0242	-0.053	0.0464	0.254
rs10092846	A	C	0.5208	-0.004	0.0092	0.6598
rs10092858	A	C	0.0835	0.0295	0.0279	0.2904
rs10092871	A	G	0.5317	0.0014	0.0092	0.8783
rs1009290	T	G	0.5022	-0.0198	0.0097	0.04158
rs10092997	T	C	0.7593	-0.0072	0.0127	0.5701
rs10093037	A	C	0.2096	0.0225	0.0143	0.1163
rs10093096	T	C	0.5664	-0.0055	0.0092	0.5533
rs10093130	A	C	0.8593	-0.0069	0.0162	0.6724
rs10093136	A	G	0.0754	0.0308	0.0229	0.1796
rs10093153	A	G	0.9823	0.075	0.0651	0.2492
rs10093402	A	C	0.5327	-0.0056	0.0097	0.5611
rs10093553	A	G	0.4915	0.0041	0.0095	0.6629
rs10093650	T	C	0.0398	0.0418	0.0272	0.1246
rs10093948	A	G	0.1239	0.0046	0.0191	0.809
rs10094301	T	C	0.013	0.0527	0.0786	0.5024
rs10094303	A	G	0.9209	0.0226	0.0177	0.2013
rs10094307	T	G	0.5315	-0.0026	0.0092	0.7802
rs10094422	T	C	0.0589	0.0219	0.0208	0.2917
rs10094436	T	G	0.9848	-0.0121	0.0521	0.8171
rs10094500	A	C	0.4866	0	0.0095	0.9962
rs1009473	T	C	0.5321	-0.0058	0.0094	0.5371
rs10094811	A	G	0.9755	0.0343	0.0417	0.4111
rs10094952	T	C	0.0372	-0.0468	0.0319	0.1429
rs10095015	A	G	0.7681	-0.0023	0.0149	0.8756
rs10095017	A	G	0.073	-0.0001	0.0209	0.9944
rs1009522	A	G	0.9758	0.0353	0.0462	0.4448
rs10095222	T	C	0.0317	0.0021	0.0279	0.9397
rs10095227	A	G	0.9605	-0.0096	0.03	0.7494
rs10095333	A	G	0.5198	-0.0115	0.0091	0.2081
rs10095348	A	G	0.8664	-0.0003	0.0181	0.9877
rs10095447	A	G	0.6829	-0.0048	0.0109	0.6584
rs10095543	A	G	0.0451	-0.0194	0.0237	0.4124
rs10095605	A	G	0.605	-0.0131	0.0099	0.1855
rs10095615	A	C	0.4564	-0.0074	0.0092	0.42
rs10095785	T	C	0.532	0.0121	0.0094	0.1978
rs10095954	A	G	0.9063	-0.0147	0.0186	0.4274
rs10096084	T	C	0.0196	-0.0225	0.0445	0.6128
rs1009619	T	C	0.9176	0.0227	0.0172	0.1864
rs10096200	T	C	0.4066	-0.0045	0.01	0.6552
rs10096505	A	G	0.5325	0.0258	0.0104	0.01328
rs10096537	T	C	0.2838	-0.0009	0.0102	0.9311
rs10096559	A	G	0.4802	-0.0173	0.0179	0.3315
rs10096593	A	G	0.4033	-0.0001	0.0093	0.991
rs10096668	A	G	0.4677	0.0122	0.0093	0.1902
rs10096739	A	G	0.2964	0.0062	0.0149	0.677
rs10096790	T	C	0.4815	0.0111	0.0096	0.2447
rs10096793	T	C	0.4961	-0.0066	0.0096	0.4893
rs10096894	A	G	0.461	0.0023	0.0098	0.817
rs10096895	A	G	0.4517	-0.0008	0.0093	0.9344
rs10096958	A	G	0.9711	-0.0631	0.0358	0.07812
rs10097030	A	G	0.5423	-0.0177	0.0101	0.07938
rs10097094	T	C	0.6379	-0.0032	0.0098	0.7474
rs10097174	A	G	0.505	-0.0065	0.0089	0.4673
rs10097185	A	G	0.8172	-0.0047	0.0127	0.7091
rs10097211	A	G	0.5039	-0.0061	0.0095	0.5196
rs10097314	A	G	0.5087	-0.0138	0.0092	0.1364
rs10097412	A	C	0.0277	-0.024	0.03	0.4228
rs1009755	T	C	0.5669	-0.0016	0.0095	0.8645
rs10097579	A	G	0.5386	0.0093	0.0091	0.3058
rs10097712	A	G	0.0672	0.0299	0.0188	0.111
rs10097822	A	G	0.224	-0.0027	0.0122	0.8264
rs10097902	A	G	0.3103	-0.0067	0.0101	0.5075
rs10097923	A	G	0.0133	-0.0089	0.0468	0.8489
rs10098158	T	C	0.0355	0.0832	0.0278	0.002733
rs10098198	T	C	0.0115	0.0385	0.0905	0.6702
rs10098235	T	G	0.9722	-0.0003	0.0324	0.9926
rs10098255	T	C	0.8087	0.0179	0.012	0.1378
rs10098272	A	G	0.5247	-0.0019	0.0096	0.8408
rs1009831	T	C	0.7651	-0.0022	0.0114	0.8494
rs10098426	A	G	0.9868	0.0825	0.0736	0.2624
rs10098494	A	G	0.0743	0.0344	0.018	0.0558
rs1009850	A	C	0.4687	0.0155	0.0114	0.1753
rs10098537	T	C	0.0674	-0.0148	0.0202	0.4637
rs10098651	A	G	0.0761	0.0059	0.0212	0.7793
rs10098725	T	C	0.4967	-0.0086	0.0091	0.3472
rs10098729	T	C	0.8921	-0.009	0.016	0.573
rs10098792	A	G	0.0795	0.0351	0.0173	0.04278
rs10098876	A	G	0.0128	0.0125	0.0648	0.8472
rs10098967	T	C	0.9048	0.0246	0.0167	0.1416
rs10099027	T	C	0.9633	-0.0162	0.0354	0.647
rs1009940	A	G	0.5504	-0.0042	0.0094	0.6527
rs10099475	T	C	0.5899	0.0042	0.0092	0.6512
rs10099730	A	G	0.5153	0.0096	0.0091	0.2935
rs10099860	T	G	0.5854	0.0147	0.0094	0.1166
rs10099866	A	C	0.5084	-0.0035	0.0092	0.7028
rs1009991	T	C	0.9776	-0.0287	0.0417	0.4918
rs10099946	T	C	0.9283	0.0213	0.0183	0.2439
rs10099964	T	C	0.5172	0.001	0.0092	0.9149
rs10099989	T	G	0.8373	0.0125	0.024	0.6018
rs10100010	T	C	0.9787	0.0444	0.0371	0.232
rs10100024	A	G	0.8997	-0.0077	0.0173	0.6541
rs10100061	A	G	0.9019	0.0368	0.0177	0.03725
rs10100238	T	C	0.4949	0.0092	0.0093	0.3222
rs10100324	T	G	0.0683	-0.0014	0.0184	0.9408
rs10100475	T	G	0.942	-0.0267	0.0214	0.2122
rs10100547	A	G	0.5061	0.0131	0.0101	0.1953
rs10100563	A	C	0.4667	-0.0029	0.0093	0.7586
rs10100570	A	C	0.0143	0.0104	0.0518	0.8407
rs10100586	A	G	0.5058	-0.012	0.0092	0.1895
rs10100646	T	C	0.5981	0.0082	0.0101	0.4179
rs10100667	T	C	0.4994	-0.0019	0.0092	0.8358
rs10100682	A	G	0.9692	-0.0415	0.0312	0.1845
rs10100861	T	C	0.0277	-0.0173	0.0417	0.6786
rs10101150	A	G	0.0169	0.0351	0.0493	0.476
rs1010128	A	G	0.5067	0.0059	0.0093	0.5267
rs10101319	A	G	0.5268	0.0106	0.0093	0.2548
rs10101330	T	C	0.6878	-0.0015	0.01	0.8766
rs10101341	A	C	0.4975	-0.0172	0.0098	0.07926
rs10101410	T	C	0.4987	0.0191	0.0091	0.03683
rs1010145	A	G	0.8343	0.0274	0.0131	0.03614
rs10101549	T	C	0.0152	-0.0862	0.0478	0.07131
rs10101569	A	G	0.5564	-0.0049	0.0094	0.6014
rs10101650	T	C	0.9741	0.0389	0.0349	0.2659
rs1010175	T	C	0.0268	-0.0132	0.0319	0.6801
rs10102048	T	C	0.8809	-0.0134	0.0168	0.4237
rs10102372	A	G	0.4759	-0.0031	0.0094	0.7446
rs10102575	T	C	0.0833	0.0034	0.016	0.8323
rs10102691	T	G	0.6552	0.0179	0.0115	0.1203
rs10102884	A	C	0.0254	0.0525	0.0334	0.1157
rs10102933	A	G	0.1034	-0.0147	0.0175	0.3999
rs10102934	A	C	0.3749	-0.0087	0.0097	0.3696
rs10102963	T	C	0.8224	-0.0104	0.0122	0.3929
rs10102975	A	G	0.0177	-0.0118	0.0735	0.8728
rs10103003	T	C	0.4596	0.0141	0.0094	0.1338
rs10103005	A	G	0.9859	-0.0316	0.0579	0.5848
rs10103067	A	C	0.033	0.0759	0.0382	0.04693
rs10103125	T	G	0.0361	0.0051	0.0258	0.8435
rs10103186	A	C	0.0275	0.0234	0.0309	0.4491
rs1010336	A	G	0.9859	-0.0167	0.0569	0.7693
rs10103382	A	G	0.5618	0.0185	0.0137	0.1777
rs10103501	T	C	0.016	-0.0847	0.0424	0.04564
rs10103559	A	C	0.5518	0.0048	0.0102	0.6387
rs1010373	T	C	0.5418	-0.009	0.0104	0.3865
rs10103789	A	C	0.0685	0.0123	0.0187	0.5123
rs10103878	T	C	0.0778	0.019	0.0199	0.3385
rs10103896	A	G	0.9826	0.0401	0.063	0.5243
rs1010392	A	G	0.497	-0.0193	0.0096	0.04356
rs10104096	A	G	0.0244	-0.0772	0.0368	0.03571
rs10104141	A	G	0.4969	0.0003	0.0097	0.9734
rs10104165	A	C	0.1091	0.0266	0.0149	0.07421
rs10104217	A	G	0.598	-0.015	0.0094	0.1124
rs10104623	T	C	0.9749	0.0221	0.0364	0.5441
rs10104691	A	G	0.9594	-0.0504	0.0305	0.09779
rs10104738	T	C	0.4592	-0.006	0.0092	0.5176
rs10104788	T	C	0.9855	0.0427	0.0489	0.3824
rs10104839	T	C	0.9227	0.0053	0.0196	0.7881
rs10104932	T	C	0.8826	-0.0052	0.0198	0.7932
rs10105172	A	G	0.9711	0.0329	0.0431	0.4453
rs10105196	A	G	0.063	-0.0154	0.0254	0.5447
rs1010533	T	C	0.442	-0.0116	0.0101	0.2522
rs10105432	A	G	0.5094	0.0117	0.0092	0.2071
rs1010548	T	C	0.9856	-0.0136	0.0448	0.762
rs1010551	A	G	0.6336	0.0122	0.01	0.2186
rs1010553	T	C	0.53	-0.002	0.0093	0.8325
rs10105680	T	C	0.0264	0.0259	0.0365	0.4786
rs10105774	T	C	0.3573	-0.0014	0.01	0.8902
rs10105814	T	C	0.8042	0.0043	0.0126	0.7323
rs10105969	A	G	0.9779	-0.0305	0.0465	0.5129
rs10105985	A	C	0.6021	-0.0132	0.0096	0.1692
rs10106035	T	C	0.2361	0.008	0.014	0.5669
rs10106100	T	C	0.9617	0.0017	0.0254	0.9473
rs10106148	A	G	0.9697	-0.0142	0.028	0.612
rs10106163	A	G	0.1007	0.0123	0.0163	0.4499
rs10106305	T	G	0.9745	-0.0587	0.0368	0.1105
rs10106340	T	C	0.5288	0.0112	0.0091	0.2188
rs10106356	T	C	0.5712	-0.0049	0.0092	0.5972
rs10106377	T	G	0.9376	-0.0119	0.0198	0.5479
rs10106438	T	C	0.0454	0.0067	0.0237	0.7759
rs10106544	T	C	0.4912	0.0195	0.0097	0.0451
rs10106638	T	C	0.9698	-0.0614	0.032	0.05478
rs10106665	A	G	0.4662	-0.0158	0.0096	0.09913
rs10106678	T	C	0.5021	0.002	0.0094	0.8289
rs10106681	A	G	0.6251	0.0059	0.0098	0.5484
rs10106782	A	G	0.5164	0.003	0.0091	0.7448
rs10106941	T	C	0.096	0.0134	0.0159	0.398
rs10107110	A	G	0.1198	0.0075	0.0143	0.5982
rs10107200	T	C	0.7546	0.0037	0.0118	0.7519
rs10107202	T	C	0.0548	-0.0117	0.0287	0.6836
rs10107206	A	G	0.5041	0.0052	0.0105	0.6193
rs10107255	A	C	0.021	0.0381	0.0385	0.3221
rs10107279	T	C	0.5088	-0.0134	0.0098	0.1695
rs10107328	A	G	0.977	0.0122	0.0333	0.7132
rs10107609	T	C	0.4983	-0.0062	0.0093	0.5067
rs10107958	T	G	0.3888	0.0049	0.0116	0.6724
rs10108027	A	C	0.6017	0.0196	0.0094	0.03593
rs1010816	T	G	0.7355	-0.0253	0.0133	0.05696
rs10108207	T	C	0.8179	-0.0364	0.0165	0.02731
rs10108209	T	C	0.4946	0.0028	0.0099	0.777
rs10108226	A	G	0.0196	0.0745	0.0369	0.04352
rs10108488	T	C	0.024	-0.0046	0.0357	0.898
rs10108669	A	G	0.9805	0.01	0.045	0.8238
rs10108706	T	C	0.0345	0.0022	0.0266	0.9338
rs1010886	T	C	0.4476	0.0112	0.0094	0.2336
rs10109053	A	G	0.797	-0.0131	0.0122	0.2818
rs10109072	T	C	0.0729	0.0315	0.0248	0.2047
rs10109270	T	C	0.5852	-0.0014	0.0094	0.8839
rs10109297	A	G	0.4704	-0.0052	0.0092	0.5735
rs10109298	A	G	0.9523	0.0357	0.0222	0.1083
rs10109362	A	G	0.6146	-0.0037	0.0099	0.7058
rs10109516	A	C	0.5641	-0.0039	0.0098	0.6924
rs10109671	T	C	0.0167	0.0408	0.0389	0.2935
rs1010968	A	C	0.4578	0.0003	0.0098	0.9782
rs10109698	T	C	0.9228	-0.0275	0.021	0.1888
rs10109923	A	G	0.0483	-0.0125	0.0237	0.5975
rs10109958	A	G	0.9877	0.0256	0.0609	0.674
rs1011005	A	G	0.518	0.0035	0.0094	0.711
rs10110091	A	G	0.4949	0.004	0.0103	0.6989
rs10110127	A	G	0.0862	0.018	0.0184	0.3267
rs10110216	T	G	0.535	-0.0116	0.0091	0.2057
rs1011029	A	G	0.0214	-0.0107	0.0378	0.7777
rs10110388	T	C	0.9047	0.0613	0.0343	0.07413
rs10110459	T	C	0.9773	0.0442	0.0332	0.1838
rs10110484	T	C	0.5052	0.0074	0.0182	0.6845
rs10110657	A	G	0.5936	0.0131	0.0093	0.1585
rs10110832	T	C	0.0174	0.1098	0.0377	0.003554
rs1011101	T	C	0.5494	-0.0157	0.0094	0.09634
rs10111325	A	G	0.0219	-0.0424	0.0385	0.2715
rs10111378	T	G	0.923	-0.0076	0.0186	0.6818
rs10111399	T	C	0.5095	-0.0004	0.0092	0.9644
rs10111448	T	C	0.0408	-0.0334	0.0254	0.1892
rs10111718	T	C	0.6056	-0.0123	0.0094	0.1866
rs10111725	A	G	0.0315	0.0447	0.0282	0.1139
rs10111819	A	G	0.9441	-0.0295	0.0258	0.2533
rs10111908	T	C	0.0299	0.0146	0.0307	0.6353
rs10111956	T	G	0.051	-0.017	0.023	0.4597
rs10111969	T	C	0.9527	-0.0291	0.0261	0.2658
rs10111984	T	C	0.7888	0.0107	0.0161	0.5062
rs1011203	T	C	0.4926	0.0129	0.0099	0.1914
rs10112094	T	G	0.027	-0.009	0.0393	0.8192
rs1011220	T	G	0.4324	-0.0031	0.0101	0.7599
rs10112206	A	C	0.4833	0.0095	0.0091	0.2954
rs10112405	T	C	0.5839	-0.0125	0.0094	0.1848
rs10112419	A	G	0.9653	0.0261	0.0276	0.3434
rs10112539	T	C	0.0378	-0.0068	0.0286	0.8113
rs10112554	A	G	0.506	-0.0092	0.0084	0.2698
rs10112630	A	G	0.4694	-0.0092	0.0105	0.3795
rs10112728	A	G	0.9322	-0.0239	0.0199	0.2297
rs1011273	T	C	0.9343	0.0335	0.0202	0.09724
rs10112755	T	G	0.5344	0.0034	0.0102	0.7351
rs1011276	A	G	0.5167	-0.0005	0.01	0.9592
rs10113	T	C	0.5158	0.0114	0.0098	0.2454
rs10113086	A	G	0.9552	0.004	0.0402	0.9215
rs1011312	T	C	0.0929	-0.0161	0.0165	0.3294
rs10113218	T	C	0.976	0.0169	0.0525	0.7471
rs10113298	T	C	0.1415	0.0166	0.0155	0.283
rs10113333	T	G	0.2005	0.0077	0.0129	0.5514
rs10113358	T	C	0.6426	-0.0092	0.0115	0.4259
rs10113375	T	C	0.9884	-0.0599	0.0695	0.3893
rs1011339	A	C	0.5473	-0.019	0.0093	0.04066
rs10113492	T	G	0.0312	0.098	0.0369	0.007946
rs10113503	A	G	0.1014	-0.0186	0.0171	0.2779
rs10113555	T	C	0.9025	0.0154	0.0173	0.3727
rs10113797	T	C	0.4911	-0.0022	0.0092	0.8106
rs10113950	T	C	0.8768	-0.0165	0.0156	0.2887
rs10113968	T	G	0.4663	-0.0055	0.0103	0.5901
rs1011420	A	G	0.5097	0.0366	0.0094	9.14e-05
rs10114301	T	G	0.9792	-0.0071	0.0342	0.8358
rs10114310	A	G	0.5657	-0.0152	0.0101	0.1315
rs10114411	A	C	0.2371	-0.0098	0.0113	0.3857
rs1011455	A	G	0.5686	0.0157	0.0095	0.09849
rs10114587	A	G	0.9509	0.0143	0.0236	0.5436
rs1011459	A	G	0.8605	0.0315	0.0144	0.02914
rs10114702	T	C	0.4978	0.0143	0.0092	0.1215
rs10114714	T	C	0.9028	0.0002	0.0187	0.9904
rs10114753	A	G	0.9879	0.0045	0.0707	0.9489
rs10114857	A	C	0.9831	0.1277	0.0449	0.004495
rs10115017	A	G	0.7959	0.003	0.016	0.8501
rs10115150	A	G	0.4896	-0.0019	0.0091	0.8305
rs10115163	A	G	0.6306	0.0219	0.0104	0.03568
rs10115240	A	G	0.0257	-0.0308	0.035	0.3786
rs10115256	A	G	0.5223	0.0083	0.0097	0.389
rs10115296	T	C	0.4579	0.0049	0.0146	0.7364
rs10115340	A	G	0.704	-0.0161	0.0113	0.1554
rs10115591	A	G	0.4036	0.0068	0.0121	0.5746
rs10115869	A	G	0.0273	-0.0344	0.0375	0.3592
rs1011589	T	G	0.5378	-0.0068	0.0103	0.509
rs10115913	T	C	0.5037	-0.0052	0.0104	0.6204
rs1011595	T	G	0.5852	0.0101	0.0102	0.3236
rs10116081	T	C	0.8804	0.0273	0.0146	0.06198
rs10116109	T	C	0.5284	-0.0069	0.0092	0.45
rs10116370	T	C	0.5074	-0.022	0.0118	0.06355
rs10116397	T	C	0.9408	-0.0499	0.0251	0.04684
rs10116576	T	C	0.516	-0.0068	0.0096	0.4752
rs10116586	A	C	0.5215	-0.0066	0.0095	0.4871
rs10116779	A	C	0.579	0.0175	0.0121	0.1488
rs1011715	T	C	0.0678	-0.0232	0.019	0.2219
rs10117277	T	G	0.9436	0.0346	0.0212	0.103
rs10117322	T	C	0.98	0.0382	0.0399	0.3385
rs10117335	T	G	0.704	-0.0103	0.0093	0.2685
rs10117351	T	C	0.5591	-0.0066	0.0138	0.6291
rs10117449	A	C	0.6855	-0.0037	0.0102	0.7176
rs1011764	A	G	0.8915	-0.0418	0.0153	0.006205
rs10117672	A	G	0.3984	-0.0112	0.0095	0.2379
rs10117819	T	C	0.4873	-0.0107	0.0111	0.3351
rs10117842	A	C	0.4965	-0.0164	0.0091	0.07118
rs10117905	T	C	0.4538	0.0269	0.0111	0.01587
rs10118029	A	G	0.5513	0.0048	0.0093	0.6074
rs10118071	T	C	0.8979	0.0048	0.0157	0.7603
rs10118268	T	C	0.9847	0.1143	0.0552	0.03826
rs10118286	A	G	0.4593	0.0042	0.0094	0.6549
rs1011829	A	C	0.502	-0.0006	0.0093	0.9463
rs10118316	A	G	0.8815	0.0092	0.0144	0.5232
rs1011839	T	C	0.3828	0.0029	0.0095	0.7588
rs10118392	T	C	0.9635	0.0083	0.0294	0.7792
rs10118518	T	C	0.9262	0.0161	0.0229	0.4832
rs10118541	T	G	0.031	-0.0249	0.0325	0.4434
rs10118605	T	C	0.4579	-0.0093	0.0094	0.3224
rs10118608	A	G	0.6135	-0.0004	0.0094	0.9696
rs1011883	A	G	0.5657	0.0024	0.0096	0.8017
rs10119022	T	C	0.954	-0.0211	0.0242	0.3821
rs10119067	T	C	0.9836	0.0012	0.0468	0.9793
rs10119232	T	C	0.5025	-0.0011	0.0099	0.9147
rs10119256	T	C	0.976	-0.004	0.0434	0.927
rs10119262	A	G	0.5989	0.0061	0.0125	0.6236
rs10119322	T	C	0.9793	0.0238	0.0365	0.5148
rs10119342	A	G	0.5134	-0.0064	0.0099	0.5226
rs1011938	A	C	0.4529	-0.0022	0.0098	0.8263
rs10119411	A	G	0.4941	0.0033	0.0091	0.716
rs10119431	A	G	0.187	0.0285	0.0152	0.06047
rs1011955	A	G	0.5307	-0.0025	0.0117	0.8321
rs10119724	T	G	0.284	-0.0165	0.0138	0.231
rs10119794	A	G	0.0285	0.0119	0.0306	0.6985
rs10119905	T	C	0.5294	0.0025	0.0091	0.7817
rs10119993	T	C	0.0568	0.02	0.0241	0.4056
rs10120039	T	C	0.5011	0.0092	0.0091	0.3166
rs10120113	A	G	0.9215	0.0151	0.0177	0.3947
rs10120215	T	C	0.5336	-0.0029	0.0098	0.7689
rs10120497	A	G	0.0189	0.0421	0.0397	0.2894
rs10120542	T	C	0.0174	0.0358	0.0418	0.3911
rs10120600	A	G	0.8715	0.0257	0.0151	0.08834
rs10120675	A	G	0.5962	0.0148	0.0095	0.119
rs10120751	A	C	0.98	-0.0233	0.0387	0.5475
rs10120870	A	G	0.7426	-0.0223	0.0129	0.0845
rs10121074	T	C	0.0589	0.0023	0.028	0.9351
rs10121084	A	G	0.5009	0.0187	0.0095	0.04897
rs10121117	A	G	0.5112	0.0081	0.0092	0.382
rs10121170	A	G	0.5796	0.0001	0.0093	0.9921
rs1012149	A	G	0.5736	0.0118	0.0099	0.2353
rs10121996	T	C	0.0394	-0.0051	0.0255	0.8407
rs10122003	T	C	0.907	-0.011	0.0169	0.5144
rs10122156	T	C	0.0543	-0.0051	0.0235	0.8296
rs1012220	T	C	0.4925	-0.0091	0.0093	0.3296
rs10122262	T	C	0.4958	0.0133	0.009	0.1396
rs1012247	T	C	0.5152	0.0078	0.0096	0.4163
rs10122500	A	G	0.4712	0.0082	0.017	0.6314
rs10122520	A	G	0.4327	-0.0004	0.01	0.9683
rs10122571	T	G	0.1648	-0.0045	0.0255	0.8591
rs10122618	T	C	0.4715	0.0217	0.0094	0.02162
rs10122844	A	G	0.5309	0.0069	0.0114	0.5419
rs10122845	T	C	0.5426	0.0095	0.0092	0.3034
rs10122974	A	G	0.0815	-0.0036	0.036	0.9213
rs10123158	T	C	0.4859	0.0071	0.0098	0.4668
rs1012320	T	C	0.0233	-0.0528	0.0377	0.1616
rs10123370	A	C	0.2161	-0.0257	0.0243	0.2913
rs10123407	A	C	0.1254	0.0162	0.014	0.2459
rs10123521	A	C	0.5072	-0.0099	0.0112	0.3795
rs10123553	T	C	0.5568	-0.008	0.0093	0.3889
rs10123756	A	G	0.5452	-0.0053	0.0096	0.5818
rs10124180	A	C	0.9255	-0.0387	0.0183	0.03508
rs10124196	T	C	0.4561	-0.0074	0.0099	0.458
rs10124267	T	C	0.4537	-0.0265	0.0121	0.02937
rs10124343	A	C	0.5096	0.0039	0.0095	0.677
rs10124385	A	G	0.9729	-0.0173	0.0294	0.5557
rs10124390	A	C	0.5106	0.0067	0.0091	0.4611
rs10124533	A	G	0.0287	-0.0497	0.0301	0.09864
rs10124579	A	G	0.9813	-0.0114	0.0463	0.8063
rs10124781	T	C	0.276	0.002	0.011	0.8579
rs10124831	T	C	0.5169	0.0004	0.0096	0.9659
rs10124967	A	G	0.9842	0.0282	0.0527	0.5923
rs10124991	T	G	0.6628	-0.0066	0.01	0.5094
rs10125029	A	G	0.0496	-0.0051	0.0261	0.8456
rs10125076	A	G	0.4776	-0.0164	0.0104	0.1153
rs10125105	T	C	0.5769	0.0002	0.0092	0.9866
rs10125180	A	G	0.8735	0.0192	0.0154	0.2143
rs10125315	T	C	0.2299	-0.0051	0.0121	0.674
rs10125492	A	G	0.6162	0.0001	0.0097	0.988
rs10125619	A	G	0.9487	-0.0138	0.0227	0.5438
rs101259	T	G	0.7243	0.0006	0.0116	0.9563
rs10126000	A	C	0.6375	0.0086	0.0095	0.3663
rs10126026	A	C	0.0137	-0.0098	0.0514	0.8496
rs1012635	A	G	0.5301	-0.0033	0.0101	0.7449
rs1012680	T	G	0.3678	-0.0057	0.0102	0.5773
rs1012768	T	G	0.5115	0.0045	0.0085	0.5977
rs10128455	T	C	0.5304	0.0003	0.0093	0.9719
rs10128498	A	G	0.6457	0.0082	0.0097	0.3974
rs10128562	T	G	0.494	0.0034	0.0093	0.7131
rs10128573	T	C	0.1985	-0.0172	0.0122	0.1575
rs1012862	A	C	0.4903	-0.0054	0.0093	0.5647
rs10128638	A	G	0.4974	0.0005	0.01	0.9607
rs10128666	T	C	0.3759	0.0052	0.0098	0.5943
rs10128850	A	C	0.5424	0.0106	0.0094	0.26
rs10128942	T	C	0.9393	-0.0518	0.0206	0.01177
rs10129098	T	C	0.7279	0.0039	0.0181	0.8286
rs10129347	A	C	0.6224	-0.0155	0.0134	0.2485
rs10129484	A	C	0.9108	0.0082	0.016	0.6071
rs10129739	T	C	0.9456	0.0021	0.0204	0.9196
rs10129947	T	C	0.4956	0.0054	0.0095	0.5658
rs10130004	T	C	0.0405	0.0647	0.0365	0.07628
rs10130019	A	C	0.9563	-0.0001	0.0246	0.9981
rs10130233	T	C	0.343	-0.0196	0.0116	0.09211
rs1013025	T	C	0.0145	0.0118	0.0578	0.839
rs10130514	A	G	0.5167	0.0131	0.0093	0.1607
rs1013059	T	C	0.5531	-0.0092	0.0095	0.3353
rs1013100	A	G	0.9774	0.0592	0.0387	0.1258
rs10131001	T	C	0.022	-0.01	0.0352	0.7773
rs10131087	A	C	0.9723	0.0423	0.0312	0.1755
rs10131141	T	C	0.6015	-0.0025	0.0097	0.7932
rs10131184	A	G	0.5023	-0.0059	0.009	0.5128
rs10131209	A	C	0.5294	0.0003	0.0101	0.9759
rs10131330	A	G	0.9628	-0.0221	0.0328	0.5003
rs10131389	A	G	0.719	-0.0063	0.0133	0.6379
rs10131390	T	C	0.5088	0.0175	0.0092	0.05612
rs10131404	A	G	0.5612	-0.002	0.0093	0.8304
rs10131412	T	G	0.892	0.0084	0.0183	0.6449
rs10131426	T	C	0.038	-0.0236	0.0271	0.3838
rs10131428	A	G	0.5629	-0.0145	0.0094	0.1246
rs10131745	A	G	0.9638	-0.0238	0.0359	0.5068
rs10131751	A	C	0.0733	0.0197	0.0174	0.2586
rs10131948	A	G	0.941	0.0658	0.041	0.1087
rs1013202	T	C	0.0664	0.0157	0.0193	0.4152
rs10132091	T	C	0.5509	-0.0047	0.0122	0.7004
rs10132191	T	C	0.9856	-0.0703	0.047	0.1352
rs10132203	A	G	0.0322	-0.0012	0.0442	0.9791
rs10132246	A	G	0.5296	-0.0094	0.0103	0.3594
rs10132267	T	G	0.6847	-0.008	0.01	0.4237
rs10132279	T	C	0.027	0.0503	0.0418	0.229
rs10132309	T	G	0.0756	0.0032	0.0187	0.8628
rs10132339	T	C	0.9683	-0.0108	0.0297	0.7167
rs10132408	T	C	0.5094	0.0014	0.0092	0.8764
rs10132510	A	G	0.9391	0.0058	0.0211	0.784
rs1013254	A	G	0.5863	0.0022	0.0091	0.8063
rs10132651	T	C	0.9784	-0.0777	0.0381	0.04164
rs10132709	T	C	0.9296	-0.0028	0.0205	0.8926
rs10132834	A	G	0.4782	0.001	0.0093	0.9147
rs10132990	T	C	0.5502	-0.0012	0.01	0.9074
rs10133102	A	G	0.4722	-0.0201	0.0093	0.03061
rs10133108	A	G	0.4557	0.0061	0.0092	0.5105
rs10133148	T	G	0.6383	-0.0321	0.0099	0.001151
rs10133260	T	C	0.9785	-0.0019	0.0353	0.9571
rs10133279	T	C	0.4294	-0.0127	0.0098	0.1946
rs10133284	T	C	0.523	-0.0001	0.0097	0.9881
rs10133334	T	C	0.5271	0.0129	0.0098	0.1858
rs10133545	T	C	0.5335	-0.0036	0.0091	0.6899
rs10133767	T	C	0.9387	-0.0062	0.0193	0.7487
rs10133775	A	C	0.4979	-0.0171	0.0091	0.0609
rs1013380	T	C	0.4239	0.0168	0.0097	0.0834
rs1013382	A	G	0.5216	-0.0045	0.0095	0.6335
rs10133869	A	C	0.0235	0.0917	0.0598	0.1254
rs10133959	A	G	0.5269	0.0067	0.0103	0.5149
rs10133989	A	G	0.6525	-0.0078	0.0124	0.5291
rs10134006	T	C	0.3869	-0.0184	0.0101	0.06894
rs10134053	T	G	0.506	0.0046	0.0092	0.6215
rs10134112	T	C	0.0613	0.004	0.0199	0.8421
rs1013426	T	C	0.9267	0.0159	0.0189	0.4013
rs1013434	T	C	0.2085	-0.0021	0.0144	0.8815
rs10134473	T	C	0.0336	0.0257	0.0278	0.3563
rs10134557	T	C	0.4718	-0.0006	0.0099	0.9537
rs10134592	A	G	0.1917	0.0185	0.0119	0.1212
rs10134595	A	G	0.5365	-0.0035	0.0087	0.6863
rs10134715	A	G	0.5356	-0.0157	0.0093	0.08941
rs10134980	A	C	0.1869	-0.01	0.0151	0.5075
rs10134992	T	G	0.9383	-0.0573	0.0254	0.02423
rs10135096	A	C	0.5196	-0.0085	0.0093	0.3585
rs10135320	T	C	0.6735	0.0007	0.0101	0.9476
rs10135427	T	G	0.5129	0.0116	0.0102	0.2537
rs10135615	T	C	0.9842	-0.0726	0.0412	0.07802
rs10135687	T	C	0.8968	-0.026	0.021	0.2148
rs10135737	A	G	0.512	-0.0001	0.0093	0.9924
rs10135815	A	G	0.954	-0.0274	0.034	0.4201
rs10135853	T	C	0.5872	-0.0247	0.0115	0.03192
rs10135891	T	C	0.9851	-0.016	0.0671	0.8114
rs10136137	A	G	0.4071	-0.004	0.0095	0.6744
rs1013615	A	G	0.9582	0.0017	0.0337	0.9592
rs10136160	T	C	0.5013	-0.0234	0.0093	0.01139
rs1013625	A	G	0.6543	0.0254	0.0103	0.01363
rs10136355	A	G	0.512	0.0152	0.0091	0.09457
rs10136389	T	C	0.5086	-0.025	0.0093	0.007004
rs1013640	A	G	0.0344	-0.0492	0.0271	0.06924
rs10136676	A	G	0.9732	-0.0254	0.0364	0.4863
rs10136874	T	G	0.4838	0.0066	0.0095	0.4872
rs10137053	A	G	0.1493	-0.0198	0.0139	0.1556
rs10137090	A	C	0.9625	-0.0176	0.0391	0.6537
rs10137160	A	C	0.038	-0.0386	0.0275	0.1606
rs10137199	T	C	0.1006	-0.0304	0.0194	0.1162
rs1013741	T	G	0.4977	0.0097	0.0094	0.3049
rs10137683	T	C	0.29	-0.0037	0.0103	0.7152
rs10137727	A	G	0.9598	-0.0255	0.0269	0.343
rs10137745	T	C	0.9251	-0.0071	0.0176	0.6876
rs10137897	A	C	0.8146	0.0085	0.0193	0.6604
rs10137909	T	C	0.4995	0.0157	0.0092	0.08766
rs10137910	A	G	0.0614	0.0021	0.0205	0.9183
rs10138194	A	G	0.5462	-0.0244	0.0093	0.008606
rs10138419	T	C	0.0373	0.0295	0.0348	0.3969
rs10138442	T	C	0.0776	-0.0021	0.0173	0.9039
rs10138479	T	G	0.4743	0.0026	0.0096	0.7819
rs10138529	T	C	0.5374	-0.004	0.0091	0.661
rs10138696	T	C	0.0185	0.0655	0.0495	0.1852
rs10138782	A	G	0.0835	-0.002	0.0368	0.9572
rs10138887	A	G	0.8528	0.0021	0.0193	0.9144
rs10138986	T	C	0.569	-0.0119	0.0093	0.2006
rs10139061	A	G	0.0117	0.0967	0.077	0.2088
rs10139088	T	C	0.9165	-0.001	0.0166	0.9539
rs10139102	A	G	0.9587	-0.0048	0.0237	0.8386
rs10139173	T	G	0.0337	0.017	0.0323	0.5997
rs1013920	T	G	0.5499	-0.0163	0.0096	0.08821
rs10139313	A	G	0.5135	0.0032	0.0094	0.7309
rs10139424	T	C	0.4771	0.0036	0.0094	0.6984
rs10139604	T	C	0.9809	0.0443	0.0435	0.3083
rs10139632	A	G	0.981	-0.0279	0.046	0.5441
rs10139685	A	C	0.5925	0.0057	0.0094	0.5427
rs10139806	T	G	0.9741	-0.0238	0.0307	0.438
rs1013982	A	G	0.6443	0.0037	0.0099	0.7093
rs10140184	A	C	0.4257	-0.0046	0.0104	0.6564
rs1014025	T	C	0.4597	0.0006	0.0091	0.9452
rs10140369	T	C	0.9721	-0.064	0.0419	0.1268
rs10140464	A	G	0.799	0.0023	0.0125	0.856
rs10140484	A	G	0.5294	0.0061	0.0103	0.5526
rs10140512	A	G	0.0536	-0.0249	0.0224	0.2655
rs10140799	A	C	0.0272	-0.0351	0.0302	0.2452
rs10140833	A	G	0.5547	-0.0015	0.0093	0.8724
rs10140860	T	C	0.9412	-0.0141	0.0214	0.5103
rs1014110	A	C	0.5324	-0.0243	0.0103	0.01799
rs10141101	T	C	0.0264	-0.0496	0.031	0.1095
rs10141157	T	C	0.4939	-0.0006	0.0091	0.9454
rs10141256	A	G	0.5613	0.0047	0.01	0.6373
rs1014126	A	G	0.4177	-0.0147	0.0109	0.1766
rs1014128	A	G	0.8951	-0.0143	0.0164	0.3849
rs10141409	T	C	0.6488	0.0091	0.0098	0.3514
rs10141421	A	C	0.4761	0.0061	0.0092	0.5123
rs10141467	A	C	0.0685	0.0106	0.0204	0.6029
rs10141505	A	G	0.4641	0.0001	0.0108	0.9916
rs10141533	T	G	0.4971	-0.014	0.0094	0.1374
rs1014161	T	C	0.032	0.0638	0.0353	0.07053
rs10141764	T	G	0.7051	0.0008	0.0112	0.9401
rs10141782	A	G	0.0143	-0.0164	0.05	0.7428
rs10141803	T	C	0.5395	-0.0077	0.0093	0.4063
rs10141988	T	C	0.5027	-0.0004	0.0107	0.9721
rs10142108	T	G	0.5261	-0.0045	0.0102	0.6612
rs1014216	T	C	0.4444	0.0244	0.0093	0.008938
rs10142182	A	G	0.581	-0.0097	0.0099	0.3284
rs10142359	A	G	0.5112	-0.0215	0.0092	0.01983
rs10142459	T	C	0.5436	-0.0016	0.0094	0.8674
rs10142668	T	C	0.9542	0.0509	0.0419	0.224
rs10142676	T	C	0.0474	-0.0072	0.0263	0.7845
rs10142829	A	C	0.0685	-0.0075	0.0198	0.7044
rs10142901	A	C	0.9446	-0.0006	0.0212	0.9757
rs10142940	T	C	0.511	0.0166	0.0092	0.07026
rs10143193	A	G	0.0484	-0.0141	0.0343	0.6804
rs1014336	T	C	0.9479	0.0002	0.0275	0.9935
rs1014337	T	G	0.7056	-0.0116	0.0119	0.3277
rs10143386	A	G	0.9532	-0.03	0.0277	0.2783
rs10143446	T	G	0.3791	0.0031	0.0107	0.771
rs10143486	A	G	0.9537	-0.0059	0.0234	0.8015
rs10143554	A	G	0.5347	-0.0152	0.009	0.09073
rs10143770	T	G	0.0194	-0.0097	0.0416	0.8155
rs10143867	A	G	0.4988	-0.0146	0.0095	0.1267
rs10143952	T	C	0.0665	0.0052	0.0189	0.7823
rs10143996	A	G	0.6755	0.0114	0.0119	0.3402
rs10144061	T	C	0.3802	-0.0036	0.011	0.7425
rs10144101	A	G	0.8247	-0.0131	0.016	0.4139
rs10144368	A	G	0.5097	-0.0065	0.0093	0.4847
rs10144446	A	G	0.093	0.0343	0.0156	0.0283
rs10144447	A	G	0.5046	-0.0069	0.0092	0.4545
rs10144530	T	G	0.4931	0.0039	0.0092	0.6721
rs1014454	T	C	0.506	-0.0143	0.0096	0.1375
rs10144606	A	C	0.6889	-0.0054	0.0139	0.698
rs10144831	A	G	0.0626	0.0132	0.0217	0.544
rs10144963	T	C	0.4404	0.0076	0.01	0.4473
rs10144999	A	G	0.084	-0.012	0.0166	0.47
rs1014524	T	C	0.0475	0.0013	0.0264	0.9602
rs10145314	T	C	0.5105	0.0105	0.0092	0.2578
rs10145534	A	G	0.7767	-0.0076	0.0117	0.5171
rs1014554	A	G	0.499	0.0017	0.0094	0.8591
rs10145636	A	G	0.531	-0.0112	0.0096	0.2442
rs10145656	A	G	0.5367	0.0105	0.0086	0.2216
rs10145930	T	C	0.8774	0.0074	0.018	0.6794
rs1014594	T	C	0.4054	-0.0049	0.0119	0.6802
rs10145989	A	G	0.0651	0.0476	0.0228	0.03671
rs10146064	T	C	0.4321	-0.0077	0.0105	0.4655
rs10146082	T	C	0.8159	-0.0007	0.012	0.9505
rs10146236	A	G	0.3263	0.0304	0.0142	0.03239
rs10146337	T	G	0.0426	-0.0133	0.0251	0.5957
rs1014643	A	G	0.7835	0.0051	0.0118	0.6656
rs10146560	T	C	0.9402	0.0237	0.0198	0.2331
rs10146566	A	G	0.8868	-0.0049	0.0167	0.7679
rs10146609	T	C	0.0788	0.0111	0.0182	0.5419
rs10146683	A	G	0.9693	0.0294	0.0283	0.2989
rs10146738	T	C	0.9836	0.0626	0.0509	0.2186
rs10146751	T	C	0.399	-0.0163	0.0182	0.3726
rs10146757	A	G	0.5646	0.0104	0.0106	0.3284
rs10146820	A	G	0.4971	-0.0047	0.0095	0.6202
rs10146886	A	C	0.9851	0.1079	0.0477	0.02364
rs1014690	T	G	0.0855	0.0199	0.0191	0.297
rs10146906	A	C	0.465	-0.0008	0.0098	0.9346
rs10147080	A	C	0.4988	0.0008	0.0084	0.9235
rs1014717	A	G	0.9821	-0.0487	0.0508	0.3374
rs10147180	T	G	0.456	-0.0048	0.0127	0.7027
rs10147220	A	G	0.6476	-0.0005	0.0107	0.9605
rs10147375	T	C	0.5039	-0.0132	0.0101	0.1893
rs10147907	T	G	0.0841	-0.0053	0.0173	0.7587
rs10147949	T	G	0.9826	-0.0462	0.0472	0.3269
rs10148262	A	C	0.4984	-0.0016	0.0094	0.861
rs10148271	A	G	0.0633	0.0242	0.0198	0.2216
rs10148557	T	C	0.0455	0.0596	0.0254	0.01872
rs10148640	T	G	0.2085	-0.0089	0.0121	0.4609
rs10148764	A	G	0.9018	-0.0181	0.0302	0.5485
rs1014897	T	C	0.4831	0.0012	0.0101	0.9033
rs10149089	A	C	0.9458	0.0105	0.0221	0.6362
rs10149095	T	C	0.7698	0.0166	0.0115	0.1479
rs10149121	T	C	0.5599	-0.004	0.0096	0.6752
rs10149135	T	C	0.515	0.0056	0.0092	0.5414
rs10149170	A	G	0.3018	0.0007	0.012	0.9539
rs10149311	A	G	0.9381	-0.0107	0.019	0.5749
rs10149339	A	G	0.9814	-0.0036	0.0429	0.9335
rs10149378	A	C	0.0586	0.006	0.0227	0.7923
rs10149476	A	C	0.6222	-0.0068	0.0104	0.5128
rs10149565	A	G	0.9844	0.0529	0.0536	0.3235
rs10149608	A	G	0.1742	0.0006	0.0156	0.9697
rs10149621	T	G	0.9727	0.0088	0.0386	0.8204
rs10149932	T	C	0.51	0.0049	0.0094	0.6039
rs10150104	A	G	0.5193	0.0022	0.0093	0.8158
rs10150219	T	C	0.944	0.0011	0.0204	0.9568
rs10150221	A	G	0.9321	0.008	0.0255	0.7548
rs10150231	A	C	0.902	-0.0376	0.016	0.01854
rs10150398	A	G	0.0532	-0.0191	0.0212	0.3665
rs10150488	T	C	0.5181	0.0105	0.0093	0.2581
rs10150661	A	G	0.853	0.0271	0.0168	0.1079
rs10150712	A	C	0.0361	0.006	0.0267	0.8217
rs10150714	T	C	0.7222	0.0028	0.0107	0.7902
rs1015073	A	G	0.9747	-0.0418	0.0437	0.3381
rs10150744	T	C	0.9097	0.0014	0.0214	0.9481
rs10150880	A	G	0.9291	-0.0002	0.0185	0.992
rs10151010	A	C	0.5427	-0.0036	0.0093	0.6965
rs10151035	A	G	0.9821	-0.038	0.0401	0.3442
rs10151229	A	G	0.4562	0.0061	0.0124	0.6211
rs10151304	T	C	0.5009	0.008	0.0105	0.449
rs10151332	T	C	0.5028	-0.014	0.0098	0.1534
rs10151347	A	G	0.8895	-0.0183	0.0149	0.2191
rs10151360	T	G	0.9716	0.0115	0.0347	0.74
rs10151414	T	C	0.4945	0.0147	0.0099	0.1369
rs1015147	A	C	0.9409	0.0198	0.0213	0.3532
rs1015149	T	C	0.4713	-0.0016	0.0093	0.8668
rs10151534	T	G	0.5104	0.0002	0.0092	0.9822
rs10151580	A	G	0.9854	0.0106	0.0788	0.8927
rs10151818	A	G	0.5096	0.009	0.0094	0.3359
rs10151845	A	G	0.9714	-0.003	0.03	0.9192
rs10151850	A	G	0.5228	0.0071	0.0094	0.4456
rs10151957	T	C	0.6435	0.0008	0.0109	0.9382
rs10152023	T	C	0.5726	-0.0096	0.0092	0.2971
rs10152061	A	G	0.4754	-0.0072	0.0089	0.419
rs10152271	T	C	0.3691	-0.0006	0.0134	0.966
rs10152297	T	C	0.4578	0.0046	0.0125	0.713
rs10152402	T	C	0.5119	0.0115	0.0091	0.205
rs10152725	T	C	0.4035	-0.0131	0.0142	0.3566
rs10152803	A	G	0.9812	0.0938	0.0468	0.04477
rs10152804	A	G	0.6877	-0.0177	0.0101	0.07955
rs10152857	T	C	0.4508	-0.0096	0.0091	0.2911
rs10152918	A	G	0.4054	0.0004	0.0103	0.9688
rs10152933	A	G	0.4805	-0.0092	0.01	0.3565
rs10152960	T	C	0.0326	0.0169	0.0304	0.5784
rs10153038	A	G	0.0551	-0.015	0.0295	0.6097
rs10153050	A	C	0.0242	0.008	0.0365	0.8261
rs10153236	T	G	0.8848	-0.0032	0.0151	0.834
rs10153355	T	C	0.963	-0.0435	0.0349	0.2129
rs10153390	T	G	0.4685	-0.0116	0.009	0.1987
rs10153405	A	G	0.5433	-0.0109	0.0094	0.2434
rs10153482	T	C	0.4837	0.0016	0.0099	0.8739
rs10153660	A	G	0.5207	-0.0081	0.0092	0.3801
rs10153919	A	G	0.6801	-0.0002	0.0131	0.9852
rs10153929	A	G	0.0322	-0.0519	0.0287	0.06985
rs10153970	T	C	0.4579	-0.005	0.0125	0.6877
rs10153971	T	C	0.0304	-0.0091	0.0325	0.7802
rs10154085	T	C	0.9386	0.0059	0.0198	0.7662
rs10154239	T	C	0.986	0.0406	0.0615	0.5091
rs10154242	A	C	0.9745	-0.0282	0.0398	0.4785
rs1015498	A	C	0.5002	-0.0107	0.0093	0.2468
rs10155013	A	G	0.0136	0.0842	0.0509	0.09763
rs10155207	A	G	0.9504	-0.0075	0.0281	0.7894
rs10155317	A	C	0.4662	0.0144	0.0101	0.1537
rs10155470	T	C	0.6649	0.0209	0.0106	0.04941
rs10155504	T	C	0.5269	0.0134	0.0101	0.1863
rs10155585	A	C	0.9348	0.0151	0.019	0.4251
rs10155597	A	G	0.5867	-0.0129	0.0094	0.1725
rs1015579	T	G	0.9403	-0.0318	0.0259	0.2199
rs10155809	T	C	0.0543	0.0073	0.0207	0.7242
rs1015581	T	C	0.578	-0.0026	0.0095	0.787
rs10155824	T	C	0.0193	0.0034	0.0504	0.9468
rs10155839	T	C	0.4745	-0.004	0.0095	0.6711
rs10156104	A	G	0.4989	-0.004	0.0098	0.6799
rs10156113	T	C	0.8349	0.0053	0.0166	0.7483
rs10156290	A	G	0.8341	0.02	0.0128	0.1178
rs10156328	T	C	0.0349	0.0125	0.0262	0.6342
rs10156352	A	C	0.5102	-0.005	0.0104	0.6328
rs10156374	A	G	0.1945	-0.0026	0.0132	0.8433
rs10156397	A	G	0.7735	-0.0123	0.0133	0.3532
rs10156524	T	G	0.4389	-0.0231	0.0108	0.0326
rs10156591	T	C	0.5934	-0.0051	0.0097	0.5971
rs1015695	A	G	0.4979	-0.0001	0.0098	0.9888
rs10157061	T	C	0.5143	0.014	0.0093	0.1301
rs10157145	T	C	0.4869	-0.0116	0.0091	0.2049
rs10157291	T	C	0.9862	-0.0309	0.0447	0.4897
rs10157315	T	C	0.0224	-0.0087	0.0344	0.8011
rs10157366	A	C	0.6376	0.0308	0.0168	0.06738
rs10157530	A	G	0.4611	0.0074	0.0105	0.4811
rs10157649	A	G	0.5096	0.0083	0.0101	0.4098
rs10157716	A	G	0.0408	0.0313	0.024	0.1916
rs10158055	A	G	0.6084	0.0097	0.0098	0.3245
rs10158123	T	C	0.4738	-0.007	0.0096	0.4672
rs10158174	T	C	0.9776	-0.0015	0.0393	0.9687
rs10158288	T	C	0.514	-0.0015	0.0091	0.8675
rs10158331	A	G	0.9835	-0.0025	0.0453	0.9565
rs10158399	T	C	0.9556	0.0214	0.0291	0.4619
rs10158409	A	G	0.361	0.0079	0.018	0.6611
rs1015858	T	C	0.0122	-0.035	0.073	0.6319
rs1015864	T	C	0.8543	0.0034	0.0186	0.8554
rs10159124	T	C	0.0413	-0.0153	0.0264	0.5619
rs10159180	T	C	0.4934	0.0103	0.0092	0.2615
rs10159300	T	G	0.4806	0.0089	0.0092	0.3325
rs10159392	T	C	0.9195	0.0259	0.0249	0.2985
rs10159450	T	G	0.0168	-0.0399	0.0441	0.3662
rs10159584	A	C	0.4637	0.0077	0.0093	0.4087
rs10159720	A	G	0.0271	-0.0142	0.0518	0.7835
rs10159865	A	G	0.0505	0.0357	0.0248	0.1498
rs10159924	A	G	0.5108	-0.0084	0.0105	0.426
rs10159991	T	C	0.871	-0.0249	0.0141	0.0783
rs1016009	A	G	0.6699	-0.0108	0.01	0.2811
rs1016015	T	C	0.0131	0.0232	0.0663	0.7264
rs10160323	A	G	0.9831	0.0287	0.0535	0.5915
rs1016034	T	G	0.0222	0.0483	0.0424	0.2543
rs10160486	T	G	0.0583	-0.0049	0.0204	0.8106
rs10160613	A	C	0.0366	-0.0103	0.0316	0.743
rs1016075	A	G	0.3665	0.0027	0.0118	0.8169
rs10160933	T	G	0.0135	0.0269	0.0523	0.6063
rs10160961	A	G	0.0283	-0.0078	0.0306	0.7993
rs10160967	T	C	0.549	0.0005	0.0105	0.9585
rs10160997	A	C	0.0355	-0.0326	0.0261	0.2106
rs10161152	A	G	0.4709	0.0033	0.0092	0.7189
rs1016143	T	G	0.4978	0.0035	0.0093	0.7063
rs10161431	A	G	0.0571	0.0281	0.0246	0.2535
rs1016144	A	G	0.7433	-0.0034	0.0107	0.7487
rs10161651	A	C	0.5304	0.0006	0.0094	0.9493
rs10161853	A	G	0.4485	0.0089	0.0103	0.3881
rs10162272	A	G	0.969	0.0177	0.035	0.612
rs1016229	A	C	0.5029	0.0082	0.0124	0.508
rs10162516	A	G	0.0248	-0.078	0.0374	0.03708
rs10162527	A	G	0.4952	-0.0096	0.0092	0.2974
rs10162618	T	G	0.5938	0.0023	0.0099	0.815
rs10162630	A	G	0.4848	0.0074	0.0092	0.4241
rs10162764	A	G	0.969	-0.0422	0.0282	0.1344
rs10162793	T	G	0.9466	0.0401	0.0221	0.06952
rs1016288	A	G	0.9699	-0.0215	0.0316	0.4977
rs10163011	T	C	0.0306	0.0054	0.0372	0.8849
rs10163023	T	G	0.9667	-0.0423	0.0308	0.1691
rs10163172	T	C	0.9137	-0.0017	0.0163	0.9161
rs10163253	T	C	0.1108	0.014	0.0154	0.3637
rs10163422	T	C	0.2768	-0.0022	0.013	0.8648
rs10163513	A	G	0.557	0.0118	0.0105	0.2614
rs10163754	A	G	0.0636	-0.0169	0.0195	0.385
rs10163830	A	G	0.4887	-0.0119	0.0092	0.1937
rs10164000	A	C	0.9083	0.0018	0.0169	0.9135
rs10164141	T	C	0.9118	0.0203	0.0174	0.2417
rs10164280	A	G	0.0299	-0.0361	0.0338	0.2845
rs10164517	A	G	0.4292	-0.0056	0.0098	0.569
rs10164600	A	G	0.9332	-0.0332	0.046	0.4696
rs10164741	A	G	0.4023	-0.0076	0.0094	0.4192
rs10164764	A	G	0.0418	0.0378	0.0244	0.121
rs10164853	A	G	0.9222	-0.0422	0.0174	0.01512
rs10165003	A	G	0.0681	0.0164	0.0191	0.3893
rs10165258	T	G	0.8942	-0.0263	0.0153	0.08457
rs101655	A	G	0.4863	0.0048	0.01	0.628
rs10165512	A	G	0.0617	0.0106	0.0249	0.6688
rs10165615	A	G	0.5162	0.0067	0.0093	0.4745
rs10165616	T	C	0.9856	0.1431	0.0619	0.02075
rs10165625	T	C	0.4179	0.0185	0.0094	0.04771
rs10165846	T	C	0.506	0.0057	0.0092	0.5327
rs10165902	T	C	0.4577	0.009	0.0113	0.4283
rs10165969	T	C	0.6985	0.0323	0.0131	0.01343
rs1016597	T	C	0.0294	0.0564	0.0335	0.09239
rs10166003	T	C	0.4823	-0.0074	0.0093	0.4266
rs10166018	T	C	0.6846	-0.013	0.0102	0.2004
rs10166113	T	G	0.0223	-0.0036	0.044	0.934
rs10166123	A	G	0.0872	-0.0018	0.0184	0.9234
rs10166155	A	G	0.3978	-0.004	0.0104	0.696
rs10166391	A	G	0.5547	0.0048	0.0099	0.6257
rs10166716	A	G	0.3031	-0.0025	0.0161	0.879
rs10166749	T	C	0.0374	0.0044	0.026	0.865
rs10166776	A	G	0.3502	-0.0116	0.0103	0.2586
rs10166845	A	G	0.4963	0.0027	0.0092	0.7677
rs1016694	T	C	0.492	0.0066	0.0094	0.4846
rs10167075	T	C	0.0776	-0.0026	0.0179	0.8834
rs10167212	A	G	0.5135	0.0007	0.0091	0.9348
rs10167403	T	C	0.9321	-0.0279	0.0184	0.1304
rs10167607	T	C	0.1307	-0.0174	0.0144	0.2282
rs10167784	T	C	0.9231	0.0197	0.0231	0.3934
rs10167820	T	C	0.0464	0.0178	0.0256	0.4877
rs10167951	T	C	0.0334	-0.0107	0.0292	0.7132
rs10168142	A	C	0.4566	0.0136	0.0103	0.1882
rs10168193	A	G	0.4144	0.0015	0.0101	0.8849
rs10168404	A	C	0.0696	-0.0159	0.0181	0.378
rs10168514	A	G	0.4847	0.0128	0.0092	0.1674
rs1016873	T	C	0.4828	0.0101	0.0094	0.2818
rs10168767	T	C	0.5103	-0.0091	0.0092	0.3209
rs10168817	A	G	0.5135	0.0179	0.0092	0.05044
rs10168951	A	G	0.9211	0.0094	0.0228	0.679
rs10168959	T	G	0.9208	0.0038	0.0179	0.8315
rs10169002	A	G	0.5243	0.0066	0.0092	0.4736
rs10169035	T	C	0.5093	-0.0035	0.0097	0.7158
rs10169087	A	C	0.0194	0.009	0.0509	0.8596
rs10169127	T	C	0.0265	-0.0625	0.0443	0.1581
rs10169283	T	C	0.4543	0.0006	0.0141	0.9664
rs10169436	A	G	0.0276	-0.0294	0.0317	0.3541
rs10169625	T	C	0.511	0.0086	0.0097	0.3792
rs10169837	A	G	0.9777	0.0424	0.0377	0.2617
rs10169985	A	G	0.0378	-0.0113	0.0266	0.6709
rs10170028	A	G	0.4897	0.0003	0.0101	0.9748
rs10170067	T	C	0.9811	0.0193	0.0692	0.7803
rs10170496	T	G	0.1217	-0.0114	0.0144	0.4263
rs1017058	T	C	0.9695	-0.0166	0.0412	0.686
rs10170616	A	C	0.5595	-0.0013	0.0116	0.9099
rs10170704	T	C	0.3838	-0.0163	0.0098	0.0971
rs10170723	T	G	0.0229	-0.0479	0.0341	0.1599
rs1017084	T	C	0.8866	0.0114	0.0157	0.4681
rs10171053	T	G	0.4976	-0.012	0.0092	0.1923
rs1017120	A	G	0.4561	-0.0059	0.01	0.5566
rs10171226	A	G	0.9851	0.0236	0.0556	0.6719
rs10171248	A	G	0.0168	-0.1137	0.0529	0.03154
rs10171289	T	C	0.0358	0.0083	0.0361	0.818
rs10171401	A	G	0.4845	0.0036	0.0094	0.7017
rs1017143	A	G	0.0299	0.005	0.0293	0.8634
rs10171478	T	C	0.5916	-0.0008	0.0098	0.9326
rs10171501	A	G	0.0204	0.1088	0.0838	0.1943
rs10171645	T	C	0.0202	0.0881	0.0373	0.01806
rs1017174	A	G	0.4827	0.0065	0.0096	0.5021
rs10171909	A	G	0.4228	0.0219	0.0092	0.01793
rs10172141	T	C	0.532	-0.0053	0.0128	0.6772
rs10172220	A	G	0.5339	-0.0134	0.0108	0.2172
rs10172523	T	C	0.1419	-0.0122	0.0132	0.354
rs10172563	A	G	0.9759	0.0023	0.0448	0.9588
rs10172573	T	C	0.4951	-0.0064	0.0091	0.4839
rs1017275	T	C	0.0945	-0.0038	0.0163	0.8157
rs10172998	T	C	0.9678	0.0093	0.0283	0.7423
rs10173061	T	C	0.9692	0.0549	0.0425	0.1963
rs10173117	T	G	0.9488	0.0087	0.0226	0.7002
rs10173430	A	G	0.5108	0.0217	0.0094	0.02132
rs10173485	A	C	0.0431	-0.0071	0.0297	0.8105
rs10173519	A	G	0.9083	-0.0149	0.0162	0.358
rs1017360	A	G	0.501	0.0129	0.0093	0.1655
rs10173621	A	G	0.0218	0.025	0.0552	0.6515
rs10173653	A	G	0.9735	0.0229	0.0405	0.5713
rs1017382	T	C	0.3526	-0.0106	0.0108	0.3246
rs10173916	A	G	0.0498	-0.0053	0.0215	0.8059
rs1017405	T	G	0.1549	-0.0003	0.0135	0.9852
rs10174077	T	C	0.4642	-0.0006	0.0095	0.9524
rs10174131	T	C	0.0196	0.0223	0.0413	0.5888
rs10174228	T	C	0.0199	0.1199	0.056	0.03247
rs10174309	T	C	0.4858	-0.0014	0.0093	0.8763
rs10174407	A	G	0.491	0.0113	0.0093	0.2234
rs10174538	A	G	0.0232	0.0241	0.0362	0.5048
rs10174589	A	G	0.4848	-0.0058	0.0093	0.5326
rs10174651	A	G	0.03	0.0028	0.0283	0.9201
rs10174677	T	C	0.0146	-0.0211	0.0744	0.7763
rs10174757	T	C	0.4717	0.0019	0.0091	0.8381
rs1017499	A	G	0.9584	0.0339	0.0242	0.162
rs10175058	T	C	0.5155	0.0047	0.0097	0.63
rs10175075	T	C	0.4535	-0.0196	0.0096	0.04162
rs10175161	A	G	0.9492	-0.0393	0.0341	0.2492
rs1017543	A	G	0.5591	0.0008	0.0104	0.9359
rs10175587	A	G	0.1253	0.017	0.0151	0.2606
rs1017560	T	G	0.6684	-0.0052	0.0104	0.6138
rs10175601	T	C	0.452	0.0074	0.0126	0.5603
rs10175662	A	G	0.0175	-0.0022	0.0386	0.9543
rs10175725	T	C	0.487	0.0005	0.0096	0.9612
rs10175908	A	G	0.4152	0.0016	0.0104	0.8757
rs10175910	A	G	0.9543	0.0243	0.023	0.2906
rs10176038	T	C	0.9872	0.0208	0.0491	0.6721
rs10176113	T	C	0.4939	-0.0081	0.0096	0.3971
rs10176315	T	C	0.7598	0.0117	0.0117	0.3195
rs10176446	A	G	0.4828	-0.0161	0.0092	0.07822
rs10176550	A	C	0.5059	0.0174	0.0094	0.06477
rs10176599	T	G	0.0211	-0.0568	0.0356	0.1106
rs10176603	T	G	0.4949	-0.0049	0.0091	0.5875
rs10176670	T	G	0.5127	-0.0098	0.0092	0.2881
rs10176695	A	C	0.16	-0.0041	0.0129	0.7531
rs10176941	A	G	0.8317	-0.0016	0.0123	0.8981
rs10177060	A	G	0.1544	-0.011	0.0182	0.5462
rs10177115	A	G	0.4529	0.0143	0.0112	0.2011
rs10177149	T	G	0.6728	0.0096	0.0111	0.3903
rs10177255	T	C	0.0202	0.0152	0.0372	0.6825
rs10177389	T	C	0.4951	0.0167	0.0092	0.06995
rs1017753	T	C	0.5105	0.0009	0.009	0.9246
rs10177697	A	G	0.9817	-0.0268	0.038	0.4808
rs10177722	A	G	0.8553	0.0212	0.0197	0.2802
rs10177723	A	G	0.6479	0.0019	0.0107	0.8597
rs10177990	T	C	0.4517	0.005	0.0093	0.5876
rs10178205	A	C	0.7514	-0.0105	0.0157	0.5045
rs1017830	T	C	0.0221	0.0835	0.0354	0.01848
rs10178538	T	C	0.9684	-0.0097	0.0293	0.7415
rs10178579	A	G	0.5148	-0.0054	0.0089	0.5437
rs10178629	T	C	0.0373	0.0753	0.0247	0.002338
rs10178726	T	C	0.0914	-0.0088	0.0179	0.6213
rs10178803	A	C	0.5118	0.0182	0.0115	0.1134
rs10178865	T	C	0.0273	0.0306	0.0313	0.329
rs10178990	T	C	0.5761	0.001	0.0107	0.9242
rs10179111	A	G	0.9829	-0.0172	0.0455	0.7063
rs10179379	A	C	0.5855	-0.0115	0.0098	0.2405
rs10179416	T	C	0.9451	0.022	0.0208	0.2899
rs10179555	A	C	0.0507	0.0331	0.0234	0.1573
rs10179600	T	C	0.5098	0.0047	0.0099	0.639
rs10179694	A	G	0.0152	0.0031	0.0438	0.9431
rs10179755	A	G	0.9734	0.0135	0.0356	0.7038
rs10179767	T	C	0.0704	0.0117	0.0191	0.539
rs10179993	T	C	0.0154	0.0361	0.0424	0.3949
rs10180149	T	C	0.5101	0.0181	0.0093	0.05198
rs10180211	T	C	0.4999	-0.0024	0.0122	0.8408
rs10180293	A	G	0.8595	0.0151	0.0137	0.268
rs10180644	A	G	0.0546	0.0091	0.0219	0.6769
rs10180749	A	G	0.9574	-0.0277	0.0291	0.3423
rs10180825	T	C	0.9814	-0.0151	0.0547	0.7829
rs10180960	T	C	0.354	0.0071	0.0097	0.4644
rs10180968	T	C	0.0567	-0.0018	0.0206	0.9322
rs10181294	A	G	0.5215	0.0014	0.0092	0.8744
rs10181322	A	C	0.5537	-0.0098	0.0096	0.3099
rs10181332	A	G	0.0676	0.0107	0.0187	0.5661
rs10181397	T	G	0.5094	-0.0134	0.0092	0.1436
rs10181477	A	G	0.9392	-0.0099	0.0205	0.6284
rs10181499	A	C	0.9673	-0.008	0.0353	0.8199
rs10181524	A	C	0.9706	-0.0131	0.0283	0.6428
rs1018158	T	C	0.5707	-0.0016	0.0095	0.869
rs10181599	T	C	0.5083	-0.0026	0.0096	0.7825
rs10181751	T	C	0.0223	0.0513	0.0505	0.3105
rs10181855	T	C	0.9485	0.0271	0.0257	0.2912
rs10181953	A	G	0.9159	0.0251	0.0175	0.1504
rs10181993	T	G	0.5725	-0.0026	0.0118	0.8257
rs10182004	A	G	0.5035	0.0129	0.01	0.1975
rs10182066	A	G	0.9256	0.0182	0.0195	0.3517
rs10182432	A	C	0.4073	0.0029	0.0112	0.796
rs10182660	T	C	0.4985	0.0019	0.0091	0.8327
rs1018268	A	G	0.5631	0.0152	0.0096	0.1144
rs10182701	A	C	0.5025	-0.0022	0.0092	0.8084
rs10182964	T	C	0.058	0.0213	0.021	0.3112
rs10182996	T	C	0.5597	0.0078	0.0093	0.4
rs10183022	A	G	0.3821	0.0012	0.0095	0.8973
rs10183143	T	C	0.955	-0.0181	0.0271	0.5035
rs10183220	A	G	0.494	0.0103	0.0092	0.2612
rs10183292	T	C	0.5262	-0.0018	0.0092	0.8436
rs10183411	T	C	0.7396	0.0064	0.0116	0.5789
rs10183472	T	C	0.6095	-0.009	0.0094	0.3406
rs10183535	A	C	0.4944	0.0137	0.0103	0.1814
rs10183799	A	G	0.017	-0.0646	0.0479	0.1778
rs10183992	A	G	0.0521	0.035	0.0235	0.1363
rs10184039	A	G	0.5289	-0.0117	0.0117	0.3176
rs10184118	T	C	0.6398	-0.0023	0.0135	0.8624
rs10184203	A	G	0.9732	0.0246	0.0323	0.4454
rs10184428	A	C	0.5499	0.0083	0.0093	0.3725
rs10184436	A	G	0.4895	0.0151	0.0094	0.1082
rs10184534	T	C	0.4671	0.0043	0.0092	0.6371
rs10184557	T	C	0.0157	0.0401	0.0418	0.3375
rs10184643	T	G	0.6812	0.0034	0.0133	0.7951
rs10184741	A	G	0.9853	0.0373	0.0523	0.4766
rs10184803	A	G	0.0863	-0.0047	0.0176	0.7878
rs10184858	A	G	0.5713	0.0114	0.0096	0.2336
rs10185095	T	C	0.6138	0.0238	0.0116	0.04025
rs10185463	A	G	0.0465	0.0173	0.0238	0.4678
rs10185487	T	C	0.7326	-0.0135	0.0151	0.3684
rs10185549	A	C	0.4379	-0.0032	0.0092	0.7295
rs10185649	T	C	0.035	-0.0436	0.0287	0.1284
rs10185683	T	C	0.9619	-0.0291	0.0301	0.3339
rs1018577	A	C	0.5416	-0.0235	0.0096	0.01446
rs10186095	A	G	0.9564	-0.0128	0.0295	0.6638
rs10186238	T	C	0.5526	-0.0154	0.0106	0.148
rs10186460	T	C	0.5113	-0.0177	0.0102	0.08202
rs10186600	A	C	0.5153	0.0066	0.0092	0.4723
rs10186750	A	G	0.0462	0.0064	0.0302	0.832
rs10186784	T	C	0.4792	-0.0261	0.0121	0.0312
rs10186932	T	C	0.9783	-0.0833	0.0394	0.03429
rs10187052	T	C	0.6046	0.0081	0.0101	0.4228
rs10187263	A	G	0.5109	-0.0078	0.0093	0.4025
rs1018728	A	G	0.9865	-0.0199	0.0708	0.7786
rs10187394	A	G	0.5217	0.0192	0.0117	0.09923
rs10187450	A	G	0.9336	0.0189	0.0193	0.3282
rs10187651	T	C	0.4662	0.0032	0.0092	0.7302
rs10187705	T	C	0.5488	-0.0115	0.0097	0.2376
rs10187710	A	G	0.5176	-0.0051	0.0094	0.5871
rs10187737	T	C	0.0129	-0.1892	0.0947	0.04575
rs10187866	A	G	0.4677	-0.0116	0.0096	0.2284
rs10188031	T	C	0.028	0.0207	0.0457	0.6512
rs10188179	T	C	0.0834	-0.0017	0.0166	0.9209
rs1018827	A	G	0.0665	0.005	0.0189	0.7904
rs10188365	T	C	0.0156	-0.0116	0.0619	0.8515
rs10188525	A	G	0.4824	-0.0005	0.0098	0.9616
rs10188598	A	G	0.5032	0.0001	0.0091	0.9873
rs1018863	T	C	0.5048	0.0087	0.0099	0.3766
rs10189345	T	C	0.4985	0.0195	0.0092	0.0336
rs10189619	T	C	0.5191	0.003	0.0102	0.7698
rs10189637	A	G	0.9692	-0.0054	0.0386	0.8879
rs10189683	T	C	0.0515	-0.0033	0.023	0.8857
rs10189716	T	C	0.5728	-0.0103	0.0107	0.3376
rs10189724	A	C	0.4982	0.0202	0.0102	0.04813
rs1018974	T	C	0.117	-0.0109	0.0193	0.5729
rs10189810	A	G	0.0828	-0.0155	0.0243	0.5231
rs10190267	T	C	0.4917	-0.0085	0.0095	0.3692
rs10190271	A	G	0.986	0.0922	0.0535	0.08482
rs10190444	T	C	0.0233	0.0664	0.0434	0.1262
rs10190449	A	C	0.9169	0.0339	0.0221	0.1247
rs10190623	A	G	0.4748	0.002	0.0092	0.8286
rs10190663	A	G	0.6035	0.0037	0.0099	0.7101
rs10190719	T	C	0.5084	0.0015	0.0093	0.8707
rs10190956	T	C	0.0515	-0.0351	0.0234	0.1336
rs1019098	A	C	0.4086	0.0155	0.0142	0.2754
rs10191040	A	G	0.0191	0.0248	0.0418	0.553
rs10191110	A	G	0.0453	-0.0045	0.0304	0.8815
rs10191412	A	C	0.8545	-0.0122	0.0135	0.3685
rs10191429	T	C	0.6201	-0.0005	0.0094	0.9542
rs10191480	A	G	0.5108	-0.0062	0.0097	0.5247
rs10191577	A	G	0.5321	0.0114	0.0093	0.2195
rs10191698	A	G	0.5718	0.0006	0.0102	0.9546
rs10191889	A	G	0.6445	0.0216	0.0122	0.07734
rs10191936	A	C	0.2213	0.0068	0.0123	0.5802
rs10192053	T	G	0.237	0.0164	0.0112	0.1423
rs10192093	T	C	0.0803	-0.0087	0.0184	0.6357
rs10192128	A	G	0.9878	-0.0319	0.0559	0.5683
rs10192174	A	G	0.7264	0.0103	0.0135	0.445
rs10192193	T	C	0.5155	-0.0026	0.0092	0.7734
rs10192206	T	C	0.4583	0.0217	0.0093	0.01988
rs1019225	T	C	0.9703	0.0552	0.0301	0.06679
rs10192264	T	C	0.0799	-0.0338	0.0189	0.07397
rs10192400	T	G	0.5138	0.0042	0.0093	0.652
rs1019271	A	G	0.3435	0.0032	0.0119	0.7901
rs1019274	T	C	0.5089	0.0064	0.0126	0.6121
rs1019293	A	G	0.036	0.0021	0.0312	0.9458
rs10192965	T	C	0.4564	0.0063	0.0101	0.5354
rs10193137	T	G	0.4789	0.0123	0.0092	0.179
rs10193153	A	G	0.0288	-0.0326	0.0324	0.3149
rs10193328	A	G	0.7728	0.0188	0.0113	0.09459
rs10193507	A	G	0.5304	0.0164	0.0097	0.09045
rs10193657	T	C	0.9485	-0.0231	0.0278	0.4065
rs10194349	A	C	0.9504	0.0061	0.0239	0.8001
rs1019442	A	C	0.5033	0.0033	0.009	0.7116
rs1019449	A	G	0.0542	0.0212	0.0217	0.3278
rs1019474	A	G	0.288	-0.01	0.0134	0.457
rs10194833	A	C	0.0489	-0.0126	0.0219	0.5649
rs10195038	A	G	0.0303	-0.0042	0.0293	0.8865
rs10195250	A	C	0.7122	0.0078	0.0107	0.4696
rs10195506	A	G	0.4832	0.0116	0.0092	0.2063
rs10195641	T	C	0.5845	-0.013	0.0094	0.1683
rs10196004	A	G	0.5678	0.0061	0.0092	0.51
rs10196200	T	C	0.0441	0.012	0.0293	0.6813
rs10196274	T	C	0.9785	-0.0183	0.0352	0.6032
rs10196335	T	G	0.476	-0.0009	0.0093	0.9243
rs10196397	A	G	0.0773	0.0148	0.0187	0.4281
rs10196510	T	C	0.4977	-0.012	0.0096	0.2116
rs10196560	T	C	0.4644	-0.0013	0.0098	0.8959
rs10196588	T	C	0.0799	-0.0222	0.0191	0.2464
rs1019664	A	G	0.4556	-0.0015	0.0102	0.8851
rs10196759	T	G	0.4504	-0.0011	0.0093	0.9053
rs10197054	A	G	0.4942	-0.0073	0.0097	0.4518
rs10197131	A	G	0.0233	0.0722	0.0476	0.1296
rs10197283	T	C	0.5466	-0.004	0.0093	0.6673
rs10197368	T	C	0.5398	-0.008	0.0093	0.3895
rs10197393	T	C	0.4199	0.009	0.0095	0.3407
rs10197539	T	G	0.8125	0.0179	0.0119	0.1307
rs10197594	T	G	0.0183	0.0013	0.0443	0.9758
rs10197659	A	G	0.9506	-0.006	0.0234	0.797
rs10197733	T	C	0.5579	-0.0175	0.0093	0.05989
rs10197790	T	C	0.4846	0.0092	0.0095	0.3353
rs10197851	A	G	0.5568	0.0064	0.0093	0.4915
rs10198165	A	G	0.0278	0.0164	0.0411	0.6904
rs10198401	A	G	0.4277	0.0045	0.0099	0.6492
rs10198411	T	C	0.9292	-0.0108	0.0267	0.6851
rs10198454	A	G	0.9302	-0.01	0.019	0.5974
rs10198465	A	G	0.9589	0.0625	0.0675	0.3541
rs10198806	A	G	0.5791	0.0178	0.0093	0.05377
rs1019921	T	C	0.0628	-0.0117	0.0196	0.5531
rs10199477	T	C	0.8865	0.0254	0.0183	0.1657
rs10199627	T	C	0.018	-0.0403	0.048	0.401
rs1019972	T	C	0.0522	0.0066	0.0241	0.7835
rs10199776	A	C	0.0688	-0.0239	0.0184	0.1942
rs10199992	T	C	0.5048	-0.0033	0.0092	0.7205
rs10200136	A	G	0.9463	-0.0391	0.0233	0.09379
rs10200143	A	G	0.0576	0.001	0.0203	0.9593
rs10200246	A	G	0.9524	-0.0195	0.0219	0.373
rs10200318	T	C	0.9653	-0.0507	0.0276	0.06586
rs1020045	T	C	0.5687	-0.0083	0.0095	0.3804
rs10200576	A	G	0.6651	0.0022	0.0098	0.8189
rs10200706	T	C	0.4731	-0.013	0.0092	0.1592
rs10200759	A	G	0.5043	-0.0116	0.0092	0.2068
rs10200771	A	G	0.5199	0.0189	0.0092	0.04069
rs10200838	A	G	0.4924	0.0035	0.0093	0.7039
rs10200978	A	C	0.9455	-0.0418	0.0242	0.08438
rs10201021	T	C	0.0119	0.0205	0.0534	0.7014
rs1020107	A	G	0.8977	0.009	0.0164	0.5817
rs10201304	A	G	0.4765	-0.0057	0.0092	0.5312
rs10201370	T	C	0.9633	0.0276	0.0273	0.3118
rs10201495	A	G	0.5157	0.0075	0.0094	0.4212
rs10201557	A	C	0.4947	0.008	0.0091	0.381
rs10201607	A	C	0.9829	-0.0798	0.0566	0.158
rs10201693	A	C	0.4064	-0.0145	0.0099	0.1429
rs10201881	A	G	0.5075	0.0109	0.01	0.2754
rs10201978	T	C	0.8368	-0.0072	0.0132	0.5825
rs10202039	A	G	0.5983	-0.0121	0.0093	0.1928
rs10202049	T	C	0.9339	0.0306	0.023	0.1837
rs10202113	A	G	0.0189	0.0071	0.0399	0.8595
rs10202240	A	G	0.4084	0.0204	0.0095	0.0325
rs10202404	T	C	0.5668	0.0139	0.0092	0.1329
rs10202420	T	C	0.4934	-0.0058	0.0091	0.5232
rs10202535	T	C	0.5167	-0.0009	0.0092	0.9221
rs10202685	T	C	0.5768	-0.015	0.012	0.2088
rs10202803	A	C	0.5381	-0.0041	0.0091	0.6545
rs10202884	T	C	0.5268	0.0069	0.0093	0.4592
rs10203268	T	G	0.4982	-0.0165	0.0093	0.07784
rs10203476	A	G	0.2483	0.0122	0.0131	0.3528
rs10203596	T	C	0.4638	-0.0195	0.01	0.05024
rs10203626	T	C	0.024	0.0031	0.0333	0.9263
rs10203688	T	C	0.4832	-0.0029	0.0098	0.7682
rs1020369	A	C	0.0972	0.0337	0.0181	0.06261
rs10203748	T	C	0.8617	-0.0109	0.0189	0.5653
rs10203809	T	G	0.9643	-0.0034	0.0278	0.9027
rs1020384	T	C	0.1811	-0.0158	0.0132	0.2318
rs10203943	A	G	0.9758	-0.0671	0.0304	0.02713
rs10203950	A	G	0.6263	0.017	0.0096	0.07552
rs10204051	T	G	0.4099	0.0035	0.0098	0.7174
rs10204054	A	G	0.5345	0.0011	0.0097	0.9117
rs10204060	T	C	0.5288	0.0147	0.0091	0.1082
rs10204130	T	C	0.7823	0.0218	0.0123	0.07687
rs10204168	T	G	0.918	-0.0413	0.0251	0.1002
rs10204234	A	G	0.8369	-0.001	0.0126	0.9395
rs10204273	T	C	0.914	-0.0035	0.0174	0.8403
rs10204349	T	C	0.498	0.0161	0.0096	0.0939
rs10204396	T	C	0.4874	-0.007	0.0126	0.581
rs10204408	A	G	0.058	-0.0035	0.0288	0.9027
rs10204414	A	G	0.0309	0.0262	0.0387	0.4972
rs10204518	T	C	0.506	-0.0056	0.009	0.5328
rs10204519	T	C	0.9241	0.0057	0.0179	0.7487
rs10204635	A	G	0.9663	-0.0224	0.0286	0.4335
rs10204724	A	G	0.4941	0.0093	0.0098	0.3439
rs10204810	A	G	0.705	-0.0196	0.0116	0.09303
rs1020535	A	G	0.4252	0.0012	0.0094	0.8979
rs10205432	A	C	0.2306	0.0059	0.0166	0.7206
rs10205438	A	G	0.4731	-0.0094	0.0094	0.3144
rs10205493	A	G	0.5007	0.0016	0.0092	0.8629
rs10205755	A	G	0.7191	0.0036	0.0107	0.7378
rs10205785	T	C	0.9542	0.0007	0.0325	0.9826
rs10205876	A	C	0.972	0.0264	0.032	0.4107
rs10205894	A	G	0.4746	0.0125	0.0092	0.173
rs10205980	A	G	0.0521	0.0201	0.0296	0.4983
rs10206016	T	C	0.4879	0.0058	0.0092	0.5301
rs10206388	T	C	0.9546	-0.0246	0.0506	0.627
rs10206434	A	G	0.014	-0.0847	0.0692	0.2211
rs10206478	A	G	0.5436	0.0012	0.0108	0.9084
rs10206550	T	C	0.1434	-0.0074	0.0138	0.5935
rs10206569	T	C	0.5234	-0.0059	0.0091	0.5186
rs10206573	A	G	0.5354	-0.0133	0.0088	0.1338
rs10206615	T	C	0.0619	-0.0174	0.0193	0.3682
rs10206697	A	G	0.8335	0.0053	0.0174	0.7601
rs10206785	A	G	0.0209	0.0944	0.0688	0.1703
rs10206786	A	G	0.5061	0.0114	0.0096	0.2355
rs10206852	T	C	0.8799	0.005	0.0153	0.7438
rs10206874	T	G	0.5134	0.0093	0.0093	0.3171
rs1020688	T	G	0.9445	-0.0259	0.0208	0.2115
rs10206931	A	G	0.5196	-0.0088	0.0092	0.3377
rs10207081	T	G	0.252	0.0179	0.012	0.1374
rs10207194	A	C	0.4769	-0.0044	0.0094	0.6371
rs10207392	A	G	0.5553	-0.0084	0.0092	0.3624
rs10207586	A	G	0.0635	-0.0304	0.019	0.1095
rs10207610	T	C	0.5259	0.0082	0.0091	0.368
rs10207716	T	C	0.4874	-0.0076	0.0091	0.4053
rs10207752	T	C	0.5015	0.0029	0.0096	0.7633
rs10207753	A	C	0.5596	0.0096	0.0092	0.2985
rs10207771	A	G	0.4939	-0.0091	0.0091	0.3163
rs10207909	A	G	0.4983	0.0059	0.0092	0.5218
rs10207924	A	G	0.443	0.0004	0.0104	0.9716
rs10207963	A	G	0.9734	0.007	0.0359	0.8455
rs10208114	A	G	0.7872	-0.0115	0.0112	0.3069
rs10208138	T	C	0.9766	-0.0478	0.0463	0.3016
rs10208402	T	C	0.5291	0.0106	0.0092	0.2495
rs10208466	T	G	0.0214	0.0793	0.0548	0.1478
rs10208700	A	G	0.4099	0.0032	0.0102	0.7549
rs10208803	T	G	0.512	0.0071	0.0091	0.4388
rs10208817	A	G	0.5003	-0.0056	0.01	0.5771
rs10208844	T	G	0.8997	0.0083	0.0218	0.7033
rs10208870	T	C	0.9607	-0.0026	0.0283	0.9279
rs10209103	T	G	0.3672	0.0183	0.0131	0.1605
rs10209110	T	C	0.4891	-0.0138	0.0091	0.1299
rs10209177	A	G	0.017	-0.0292	0.055	0.5957
rs10209190	T	C	0.9289	0.0077	0.0187	0.6803
rs10209267	A	G	0.4863	0.0081	0.0142	0.5663
rs10209276	T	C	0.7297	-0.0064	0.0121	0.5959
rs10209357	A	C	0.5462	-0.0115	0.0107	0.2823
rs10209456	A	G	0.5179	-0.0004	0.0091	0.9623
rs10209475	A	G	0.8825	-0.0092	0.0238	0.7005
rs10209494	T	C	0.054	-0.0126	0.0295	0.6706
rs10209499	A	G	0.4691	-0.0042	0.0093	0.654
rs10209571	T	C	0.0239	0.0133	0.0398	0.7389
rs10209589	T	G	0.045	-0.0048	0.0246	0.8465
rs10209816	T	G	0.5067	0.0014	0.0095	0.8831
rs10209866	A	G	0.0139	-0.0438	0.065	0.5009
rs10209875	T	C	0.0758	0.0177	0.0182	0.3291
rs10210050	A	G	0.5014	0.0241	0.0094	0.01034
rs10210082	A	G	0.7169	0.0056	0.0116	0.6285
rs10210192	A	G	0.7746	0.0025	0.0123	0.8369
rs10210370	A	C	0.5071	-0.0074	0.0123	0.5491
rs10210418	A	G	0.4861	0.0029	0.0091	0.75
rs10210489	T	G	0.4653	0.0168	0.0092	0.06738
rs10210983	T	C	0.4861	0.002	0.0093	0.834
rs10210990	T	C	0.5414	0.0078	0.0093	0.3989
rs10211130	A	G	0.528	0.007	0.0094	0.4564
rs10211266	T	G	0.0582	0.0167	0.0211	0.4289
rs10211365	T	C	0.448	0.007	0.0117	0.5495
rs10211459	T	C	0.019	0.0991	0.0476	0.03751
rs10211468	T	C	0.4395	-0.0027	0.0102	0.7911
rs10211542	T	C	0.9839	0.0218	0.0787	0.7821
rs10211596	A	G	0.5585	-0.0157	0.0092	0.0894
rs10212055	T	C	0.0282	0.0411	0.0354	0.2459
rs10212284	A	G	0.9881	0.091	0.0678	0.1795
rs10212434	T	G	0.487	-0.0115	0.0093	0.2181
rs10212483	A	G	0.057	0.0271	0.0243	0.2635
rs10212670	A	G	0.1539	0.0242	0.0129	0.05975
rs10213027	T	C	0.0433	0.0203	0.0231	0.379
rs10213037	T	C	0.6019	-0.005	0.0096	0.6009
rs10213041	A	G	0.4907	-0.0101	0.0095	0.2899
rs10213203	A	G	0.4631	0.0021	0.0099	0.8305
rs1021377	T	C	0.51	0.0072	0.0094	0.4482
rs10213772	A	G	0.5237	-0.0077	0.0094	0.416
rs10213820	T	C	0.9833	-0.0457	0.0473	0.334
rs10213856	A	G	0.0918	0.0268	0.0165	0.1029
rs1021402	T	C	0.491	-0.0079	0.0093	0.4002
rs10214102	T	C	0.0823	0.004	0.0169	0.8146
rs1021425	A	G	0.7609	-0.008	0.0113	0.4783
rs10214299	A	C	0.515	0.01	0.0104	0.3354
rs10214697	A	C	0.9732	-0.0002	0.0304	0.9952
rs1021470	A	G	0.3112	-0.0136	0.0102	0.1796
rs10214783	A	G	0.5218	0.0052	0.0099	0.5975
rs10214833	T	G	0.0349	-0.0023	0.026	0.9297
rs10214978	T	G	0.5371	0.0076	0.01	0.4421
rs10215141	A	G	0.7927	0.0165	0.014	0.2377
rs10215438	A	G	0.5559	0.016	0.0101	0.1121
rs10215516	A	G	0.5304	-0.0129	0.0093	0.1661
rs10215522	T	C	0.0409	0.0446	0.0239	0.06185
rs10215533	A	G	0.9357	0.0026	0.0192	0.8924
rs10215588	A	G	0.4439	0.0032	0.0092	0.7303
rs10215873	A	G	0.4926	0.0008	0.0094	0.9357
rs10215881	T	C	0.5086	-0.0147	0.0091	0.1057
rs10216238	T	C	0.4918	-0.0046	0.0097	0.6335
rs10216332	A	G	0.0422	-0.0058	0.0268	0.8279
rs10216379	T	G	0.028	0.0241	0.0341	0.4794
rs10216384	A	C	0.5686	-0.0134	0.0098	0.1719
rs10216476	T	C	0.0252	0.0005	0.0322	0.9867
rs10216537	A	G	0.9775	-0.0407	0.0351	0.2466
rs10216543	A	G	0.4945	0.0054	0.0093	0.5573
rs1021687	T	C	0.508	0.0143	0.0093	0.1245
rs10216913	T	G	0.9494	0.0506	0.0299	0.09111
rs10216931	A	G	0.9551	0.0123	0.0263	0.6412
rs10216999	T	C	0.9201	0.0227	0.0171	0.1847
rs10217082	T	C	0.0664	-0.0123	0.0254	0.6278
rs10217156	A	G	0.5539	0.0064	0.0091	0.4836
rs10217425	T	C	0.8167	0.024	0.0153	0.1174
rs10217478	A	G	0.3284	0.0023	0.01	0.8217
rs10217509	A	G	0.0204	-0.0087	0.0378	0.8181
rs10217711	T	C	0.5027	0.01	0.0091	0.274
rs1021796	T	C	0.491	-0.0223	0.0095	0.01897
rs10218468	A	C	0.4963	0.0095	0.0092	0.3049
rs10218628	A	G	0.523	0.0076	0.0092	0.4093
rs10218848	T	G	0.036	-0.0314	0.0302	0.2988
rs10219028	A	G	0.813	0.0161	0.0166	0.3297
rs10219032	A	C	0.0132	-0.0935	0.0826	0.2577
rs10219167	A	G	0.8289	0.0249	0.0125	0.04646
rs10219323	A	C	0.1055	0.0328	0.0327	0.3164
rs10219499	A	G	0.02	-0.0312	0.0419	0.4565
rs10219670	A	C	0.5574	-0.002	0.0099	0.8437
rs10219792	T	C	0.0133	-0.0356	0.0621	0.5666
rs10219820	T	C	0.9276	-0.0052	0.0207	0.8012
rs10220233	T	C	0.9613	0.0366	0.0263	0.1639
rs10220361	A	G	0.5777	0.0127	0.0098	0.1967
rs1022043	A	G	0.7177	-0.0014	0.0111	0.8967
rs10220507	A	G	0.6756	0.0311	0.0132	0.01898
rs10220565	A	G	0.5986	0.0113	0.0094	0.2288
rs1022080	T	C	0.9058	0.022	0.0169	0.1946
rs10220933	T	C	0.3913	0.0037	0.0089	0.6728
rs10221210	T	C	0.9832	0.0658	0.052	0.2058
rs10221235	T	C	0.2389	-0.0049	0.0108	0.652
rs10221320	A	G	0.1107	0.0026	0.0212	0.9011
rs10221405	T	C	0.0405	-0.0033	0.0336	0.9221
rs10221605	T	C	0.4574	-0.0022	0.0093	0.8109
rs10221752	A	G	0.0276	-0.0373	0.0415	0.3682
rs10221881	T	C	0.7559	0.0033	0.0148	0.8246
rs10222029	A	G	0.4564	0.0091	0.0128	0.4749
rs10222189	A	C	0.4851	0.0056	0.0096	0.564
rs10222369	T	C	0.1738	-0.0232	0.0127	0.06849
rs10222550	T	C	0.517	-0.0094	0.0092	0.3082
rs10222570	T	C	0.1176	-0.0097	0.0157	0.5376
rs10222583	A	G	0.9825	0.0018	0.0472	0.9692
rs10222618	T	C	0.4703	0.0027	0.0093	0.7693
rs10222633	A	G	0.4973	-0.0036	0.0092	0.6959
rs1022264	T	C	0.5115	0.0188	0.0093	0.04408
rs10222836	A	G	0.0119	0.0122	0.0715	0.8647
rs10222882	T	G	0.4992	-0.0115	0.0092	0.2122
rs1022294	A	G	0.964	-0.0337	0.0308	0.2739
rs10223063	T	C	0.5043	-0.003	0.0093	0.7462
rs10223268	A	G	0.5014	-0.01	0.0092	0.2785
rs10223269	T	G	0.9716	0.0113	0.0316	0.7213
rs10223377	T	C	0.0235	0.0224	0.0338	0.5079
rs10223542	A	G	0.9849	-0.0115	0.0527	0.8273
rs10223767	A	G	0.4583	0.0169	0.0111	0.1274
rs1022391	A	G	0.5729	0.0007	0.0101	0.9465
rs10224197	A	C	0.5659	-0.0033	0.0092	0.7147
rs10224435	A	G	0.5056	0.0101	0.0101	0.32
rs10224871	T	C	0.5298	-0.0014	0.0092	0.8774
rs10225023	T	C	0.5034	0.0129	0.0092	0.1619
rs10225135	A	G	0.6557	0.0062	0.0119	0.6051
rs10225248	T	G	0.513	0.0009	0.0097	0.9258
rs10225375	T	G	0.0859	0.0058	0.0172	0.7346
rs10225633	T	C	0.5054	0.0046	0.0091	0.6136
rs10225674	A	C	0.5158	0.007	0.0108	0.516
rs10225687	T	C	0.5129	0.0039	0.0092	0.6718
rs1022574	T	C	0.9242	0.0083	0.019	0.6631
rs10225784	A	G	0.0189	0.0576	0.0513	0.2614
rs10225923	A	G	0.5129	0.0035	0.0092	0.704
rs1022602	A	C	0.5738	-0.0084	0.0132	0.5255
rs10226201	A	G	0.5202	0.0031	0.0101	0.7621
rs1022623	T	C	0.5663	0.0075	0.0093	0.4217
rs1022634	A	C	0.5136	0.0232	0.0095	0.01508
rs10226360	A	C	0.4564	-0.0063	0.0097	0.5172
rs10226502	T	G	0.6208	-0.0007	0.0097	0.9405
rs10226563	T	C	0.9617	-0.0037	0.0256	0.8839
rs10226626	T	C	0.0765	-0.0051	0.0192	0.7918
rs10226645	T	C	0.8858	0.0045	0.0167	0.7871
rs10226698	T	C	0.7006	-0.0016	0.0111	0.885
rs10226758	A	C	0.5958	0.0155	0.0108	0.151
rs10226794	A	G	0.9789	0.0466	0.0443	0.2922
rs10227062	T	G	0.4943	-0.0087	0.0094	0.3513
rs10227107	A	G	0.4103	0.0118	0.0092	0.1976
rs10227240	T	G	0.9683	-0.0005	0.0309	0.9883
rs10227279	T	G	0.4721	-0.0029	0.0091	0.7515
rs10227290	T	C	0.9839	-0.0242	0.0408	0.5529
rs10227367	T	G	0.0384	-0.0014	0.0319	0.9641
rs10227750	T	C	0.9752	-0.0019	0.0348	0.9564
rs10227814	T	G	0.9448	-0.0306	0.0267	0.2519
rs10228006	A	G	0.4882	-0.0094	0.0097	0.3317
rs10228058	A	C	0.4858	0.0072	0.0093	0.4373
rs10228099	T	C	0.1232	-0.0125	0.0178	0.4826
rs1022823	T	C	0.6647	0.0165	0.0102	0.1067
rs10228450	T	C	0.4895	0.0102	0.0092	0.2655
rs10228724	A	G	0.4848	-0.0029	0.0087	0.7404
rs10228771	A	C	0.5155	0.0043	0.0099	0.6614
rs10228834	A	G	0.0175	0.0232	0.0654	0.7235
rs10228951	A	G	0.5604	-0.0191	0.0094	0.04285
rs10228980	A	G	0.1422	-0.0212	0.0233	0.3632
rs10229017	T	C	0.0744	0.027	0.0188	0.1493
rs10229125	A	G	0.0266	-0.069	0.0331	0.03728
rs10229190	A	C	0.6199	0.0072	0.0106	0.496
rs10229375	T	C	0.0885	0.0132	0.017	0.4372
rs10229414	T	C	0.8732	-0.0122	0.0151	0.4159
rs10229585	T	C	0.9559	-0.0266	0.0232	0.2521
rs1022960	T	C	0.4895	-0.009	0.0098	0.3596
rs10229836	T	C	0.0685	-0.0381	0.0263	0.1482
rs10229866	T	C	0.8167	0.007	0.0136	0.608
rs1022988	A	G	0.0361	-0.0047	0.0412	0.9097
rs1022994	A	C	0.5005	0.0063	0.0093	0.4973
rs10230193	A	G	0.3084	-0.0228	0.0124	0.06515
rs10230195	A	G	0.5994	-0.0117	0.0094	0.2145
rs10230199	T	G	0.5419	0.0299	0.0149	0.04486
rs10230276	T	G	0.9643	0.0594	0.0359	0.09765
rs10230283	T	G	0.4766	0.0099	0.0092	0.2802
rs1023035	T	G	0.1512	0.0175	0.0137	0.1997
rs10230724	T	C	0.964	-0.0028	0.03	0.925
rs10230788	A	G	0.9455	-0.0051	0.0212	0.8114
rs10230911	T	G	0.5024	0.0057	0.0093	0.5365
rs10230959	A	G	0.527	0.0004	0.0094	0.963
rs10231193	A	G	0.0392	-0.0206	0.0327	0.5287
rs10231384	T	G	0.5317	-0.0087	0.0093	0.3478
rs1023146	T	C	0.0199	0.0411	0.0428	0.3368
rs1023180	T	G	0.0633	-0.0014	0.0195	0.9427
rs10231800	T	C	0.4897	0.0074	0.0095	0.4359
rs10231808	A	G	0.9868	0.0521	0.068	0.4438
rs10231813	T	C	0.3279	-0.0035	0.0128	0.7829
rs10231832	A	G	0.3423	-0.0021	0.0097	0.8313
rs10231901	T	C	0.9554	-0.0024	0.0247	0.9214
rs10231911	A	G	0.5185	0.0096	0.0107	0.3684
rs10232016	T	G	0.9559	-0.0019	0.0246	0.9376
rs10232228	T	C	0.3951	-0.0236	0.0094	0.01217
rs10232313	T	C	0.9629	0.0329	0.0259	0.2026
rs10233063	T	G	0.5008	-0.0025	0.0092	0.7838
rs10233104	A	G	0.0325	-0.0053	0.0676	0.9378
rs1023315	T	C	0.0281	-0.0545	0.0399	0.1724
rs10233448	A	G	0.0806	-0.0132	0.0175	0.451
rs1023347	A	G	0.9668	0.0056	0.0295	0.8508
rs10233660	T	G	0.4158	0.006	0.0104	0.5632
rs10233689	T	C	0.4971	-0.0075	0.0091	0.4115
rs10233783	T	G	0.9488	0.0108	0.0272	0.6913
rs10233926	A	G	0.4866	-0.0228	0.0091	0.01197
rs10234084	A	G	0.0158	0.0249	0.0566	0.6602
rs10234274	A	G	0.4969	-0.0061	0.012	0.6128
rs10234512	A	C	0.9739	-0.0315	0.0357	0.3779
rs10234709	A	C	0.3997	-0.0112	0.0103	0.2784
rs1023480	A	G	0.5738	-0.0189	0.0096	0.04827
rs10234811	A	C	0.5704	0.0022	0.0093	0.811
rs10234893	T	C	0.0301	0.0257	0.0357	0.4712
rs10234940	A	G	0.4975	-0.0084	0.0101	0.4068
rs10235009	A	G	0.3151	-0.0046	0.0114	0.6843
rs10235029	A	C	0.0557	0.0133	0.0223	0.5505
rs10235033	A	G	0.4973	0.0077	0.0095	0.4178
rs10235079	T	C	0.7436	0.0061	0.0118	0.6059
rs10235293	T	C	0.4351	-0.0087	0.009	0.3344
rs10235537	A	G	0.5094	0.0031	0.0091	0.7366
rs10235623	A	G	0.026	-0.0698	0.0344	0.04217
rs10235705	T	C	0.9813	0.0137	0.0442	0.7568
rs10235968	T	C	0.4834	0.0044	0.0088	0.6207
rs10236143	A	G	0.0184	0.1175	0.0541	0.03002
rs10236297	T	C	0.0438	0.0264	0.023	0.2493
rs10236349	A	G	0.0414	-0.0071	0.0252	0.7767
rs10236461	T	G	0.9432	-0.0111	0.0202	0.5831
rs10236557	T	C	0.4719	-0.0046	0.0095	0.6281
rs10236605	A	C	0.4767	0.0023	0.0093	0.802
rs10236816	A	G	0.9631	-0.0268	0.0261	0.3049
rs10237218	T	C	0.4306	0.0024	0.0092	0.7949
rs10237261	A	G	0.4686	0.0161	0.0092	0.08104
rs10237517	A	G	0.2671	0.0018	0.0149	0.9022
rs10237831	A	G	0.0667	0.003	0.021	0.8867
rs10237897	A	G	0.1033	0.0115	0.0168	0.4943
rs10238517	A	G	0.635	0.0161	0.0098	0.1023
rs10238535	A	G	0.974	0.0417	0.0342	0.2222
rs10238778	T	C	0.0191	0.05	0.0389	0.1982
rs1023883	T	C	0.5222	0.018	0.0095	0.05778
rs10239009	A	G	0.5281	0.005	0.0092	0.5899
rs10239025	T	C	0.0358	0.0005	0.0258	0.9857
rs10239315	A	C	0.5508	0.0126	0.0091	0.1662
rs1023940	A	G	0.5022	-0.0053	0.0092	0.5636
rs10239591	T	C	0.6134	0.0022	0.0095	0.8191
rs10239669	A	C	0.3336	-0.0006	0.0115	0.9578
rs10239671	T	C	0.1243	-0.0118	0.0184	0.5194
rs10239695	A	G	0.4488	0.0063	0.0096	0.5121
rs10239704	T	G	0.9603	0.0062	0.0242	0.7983
rs10239845	A	G	0.808	-0.0049	0.0136	0.7196
rs10240011	T	C	0.4811	0.0025	0.0094	0.795
rs10240145	A	G	0.039	0.0312	0.0258	0.2255
rs10240161	T	C	0.021	-0.0741	0.0441	0.09296
rs10240222	T	C	0.5073	-0.0049	0.0093	0.599
rs10240416	T	C	0.0321	-0.0087	0.0277	0.7534
rs10240460	T	C	0.5137	0.004	0.009	0.6614
rs10240539	A	G	0.9084	-0.0058	0.016	0.7181
rs1024058	A	G	0.4665	-0.013	0.0094	0.1667
rs10240607	A	G	0.9375	-0.0108	0.0398	0.7867
rs10240988	T	C	0.8012	0.0009	0.0115	0.9405
rs10240990	T	C	0.4819	-0.0155	0.0092	0.09182
rs1024114	A	G	0.4897	-0.0177	0.0092	0.05394
rs10241157	T	C	0.3801	-0.0057	0.0121	0.6378
rs10241240	T	C	0.0673	-0.0337	0.0253	0.1825
rs10241422	T	G	0.0566	-0.0195	0.0271	0.4723
rs10241557	A	G	0.5026	-0.0163	0.0096	0.08926
rs10241916	A	G	0.9448	-0.0237	0.0201	0.2396
rs1024221	T	C	0.029	-0.0016	0.0306	0.9591
rs10242213	A	G	0.4544	-0.0061	0.0098	0.5339
rs10242371	A	G	0.4952	-0.0086	0.0093	0.3551
rs10242509	A	G	0.6104	-0.0156	0.0112	0.1626
rs10242647	T	C	0.0158	-0.0032	0.0449	0.9429
rs10242829	A	G	0.0221	-0.0274	0.0445	0.5377
rs10242846	T	C	0.4872	-0.0076	0.0095	0.4229
rs10242914	T	C	0.9448	-0.0175	0.0231	0.4493
rs10242969	T	C	0.5727	0.0118	0.0104	0.2556
rs10243037	T	G	0.4865	0.0022	0.0095	0.8138
rs10243487	A	C	0.0382	-0.0095	0.0263	0.7195
rs10243502	A	G	0.0535	0.0049	0.0288	0.8659
rs10243634	A	G	0.4795	0.0036	0.0091	0.6923
rs10244116	A	G	0.9878	0.1625	0.0849	0.05559
rs10244467	T	C	0.9185	0.0201	0.0177	0.2549
rs10244725	T	C	0.0233	0.0508	0.0374	0.1749
rs1024489	A	G	0.2582	0.0244	0.011	0.02687
rs10245102	A	G	0.1031	0.0361	0.0271	0.1831
rs10245268	A	G	0.8863	0.0056	0.0155	0.7189
rs1024528	T	C	0.6235	-0.0068	0.01	0.4966
rs10245427	A	G	0.4909	-0.0037	0.0092	0.6896
rs10245542	A	G	0.0398	0.0129	0.0282	0.6482
rs10245599	T	C	0.5736	0.0013	0.0111	0.9082
rs10245608	T	C	0.4785	0.0071	0.009	0.434
rs10245756	T	C	0.5194	-0.0058	0.0102	0.5699
rs1024590	T	C	0.4351	0.0014	0.01	0.8915
rs10246018	T	G	0.0879	-0.0133	0.0166	0.4215
rs10246242	T	C	0.1085	0.0351	0.0158	0.02632
rs1024637	T	C	0.5544	-0.0042	0.0094	0.6586
rs10246445	A	C	0.9729	-0.0088	0.0342	0.797
rs10246788	T	C	0.4926	-0.0256	0.01	0.01027
rs10246919	A	G	0.9479	0.0013	0.0217	0.9514
rs10247198	A	G	0.027	0.0222	0.0301	0.4602
rs10247242	T	C	0.9518	-0.0473	0.024	0.04831
rs10247392	T	G	0.4941	-0.0083	0.0092	0.3661
rs10247536	T	C	0.3636	-0.022	0.0102	0.03112
rs10247612	A	G	0.0141	0.0262	0.0588	0.6559
rs10247651	A	G	0.5056	-0.0175	0.0094	0.0607
rs10247735	A	G	0.6398	0.0028	0.0099	0.7779
rs10247780	T	C	0.5321	-0.0103	0.0102	0.3123
rs10248020	T	C	0.4808	-0.0311	0.0093	0.0007981
rs10248080	A	G	0.0718	0.0088	0.0226	0.6965
rs1024813	A	G	0.1091	0.0102	0.0162	0.5307
rs10248136	T	C	0.5065	-0.0058	0.0093	0.5284
rs10248149	T	C	0.5865	-0.0019	0.0094	0.8355
rs1024819	T	C	0.5006	-0.0158	0.01	0.1137
rs10248264	A	G	0.4737	0.0005	0.0095	0.9552
rs10248492	A	C	0.5747	-0.005	0.0098	0.6086
rs10248735	A	G	0.0265	0.0049	0.031	0.874
rs10248832	A	C	0.3893	-0.0123	0.0099	0.2174
rs1024949	T	C	0.8781	-0.0407	0.0174	0.01914
rs10249710	A	G	0.1428	-0.0139	0.016	0.3857
rs10249817	T	C	0.4955	-0.0097	0.0093	0.2997
rs10249870	A	G	0.0224	0.009	0.0363	0.8039
rs10249915	T	C	0.645	0.0173	0.0114	0.1287
rs10250067	T	G	0.5022	-0.0085	0.009	0.3489
rs10250141	T	C	0.0135	0.0917	0.0464	0.04822
rs10250216	A	G	0.7397	0.0097	0.0105	0.358
rs10250250	A	G	0.3933	-0.0091	0.0097	0.3467
rs10250329	T	C	0.5345	0.0039	0.0099	0.6963
rs10250491	A	G	0.5515	0.0092	0.0093	0.321
rs10250582	T	C	0.4953	-0.0137	0.0097	0.1597
rs10250628	T	C	0.4776	0.0058	0.0091	0.5264
rs10250745	T	G	0.7225	-0.0068	0.013	0.6026
rs10250928	A	C	0.9263	-0.0104	0.0187	0.577
rs10250963	T	C	0.0504	0.0008	0.0265	0.9746
rs10250966	A	G	0.51	-0.001	0.0091	0.9142
rs10251001	A	G	0.0713	-0.002	0.0214	0.9238
rs10251201	T	C	0.4878	0.0076	0.0091	0.4074
rs10251212	A	G	0.7955	0.0135	0.0282	0.6327
rs10251545	A	G	0.0189	0.0487	0.0396	0.2182
rs10251547	T	G	0.0954	0.0213	0.0246	0.3862
rs10251613	T	C	0.5101	0.0021	0.0093	0.8193
rs10251718	T	G	0.024	-0.0282	0.0327	0.3892
rs1025192	T	C	0.5331	-0.0136	0.0094	0.1466
rs10251987	A	G	0.0975	-0.0167	0.0196	0.3945
rs10252130	T	C	0.5134	0	0.0096	0.9969
rs10252166	A	G	0.0149	-0.0171	0.0629	0.7856
rs10252188	A	C	0.4936	0.0027	0.0097	0.7796
rs10252225	T	C	0.513	-0.002	0.0093	0.8307
rs1025248	A	G	0.913	-0.0137	0.0166	0.4083
rs1025275	T	G	0.5108	0.003	0.0094	0.7447
rs10252783	T	G	0.9397	-0.0115	0.0269	0.6674
rs10252980	T	C	0.5856	0.0024	0.0091	0.7936
rs1025315	T	C	0.0399	0.0109	0.0246	0.6561
rs1025322	T	C	0.4847	0.0119	0.0095	0.211
rs10253724	A	G	0.0866	-0.0007	0.0177	0.967
rs10254091	A	G	0.9091	0.0301	0.0197	0.1266
rs10254229	A	G	0.3286	-0.0044	0.01	0.6578
rs10254245	A	G	0.5123	0.0051	0.0095	0.5924
rs10254379	A	G	0.9844	-0.0908	0.0477	0.05724
rs10254402	T	C	0.9456	-0.0132	0.0211	0.5299
rs10254513	A	G	0.0303	0.0445	0.0279	0.1104
rs10254640	T	G	0.7547	-0.0019	0.0122	0.8786
rs10254641	A	G	0.5078	0.0046	0.0093	0.6243
rs10254985	A	C	0.951	0.0076	0.0217	0.7278
rs10255200	T	C	0.4943	0.0011	0.0093	0.9072
rs10255211	T	C	0.6087	-0.0077	0.0094	0.4141
rs10255364	T	G	0.0321	0.032	0.0272	0.24
rs1025554	A	G	0.4812	0.0148	0.0095	0.1188
rs10255565	T	C	0.8464	0.0036	0.0143	0.8007
rs1025558	T	G	0.4146	0.0207	0.0097	0.03307
rs10255742	T	G	0.7468	-0.0027	0.0108	0.8049
rs10255834	A	C	0.2854	0.0022	0.0106	0.8376
rs10255887	A	G	0.0134	0.0569	0.0648	0.3802
rs10256177	A	G	0.9211	0.0179	0.0188	0.342
rs10256321	A	C	0.3437	0.0022	0.0101	0.824
rs10256518	T	C	0.9127	0.0138	0.0361	0.7027
rs1025653	T	C	0.469	-0.0055	0.0093	0.5586
rs10256606	T	G	0.9012	0.0049	0.0158	0.7542
rs10257254	A	C	0.8755	-0.0217	0.0214	0.309
rs10257261	A	C	0.2122	-0.008	0.012	0.5042
rs10257489	A	G	0.5161	-0.0074	0.0084	0.3781
rs10257697	A	G	0.5964	-0.0047	0.0094	0.6158
rs10257950	A	G	0.9766	0.0093	0.0401	0.8162
rs10258010	A	G	0.9214	0.017	0.0171	0.3198
rs10258022	A	G	0.5135	0.0218	0.0092	0.01775
rs10258225	A	G	0.0167	-0.1172	0.0548	0.03245
rs10258303	A	C	0.4087	-0.0124	0.019	0.5153
rs10258468	A	G	0.0185	0.013	0.0423	0.7588
rs10258475	T	G	0.5727	0.0041	0.0094	0.6582
rs10258565	A	G	0.0797	0.0004	0.0207	0.9833
rs10258677	A	G	0.5885	-0.0029	0.01	0.7736
rs1025870	A	G	0.4431	-0.0143	0.0095	0.1317
rs10258717	A	G	0.5446	-0.0085	0.0093	0.356
rs10259084	T	C	0.1801	-0.0003	0.0179	0.9869
rs10259257	A	G	0.024	0.0081	0.037	0.8259
rs10259338	A	G	0.5059	0.0073	0.009	0.4191
rs10259380	A	C	0.5267	-0.0109	0.0092	0.2383
rs10259447	T	C	0.4992	-0.0294	0.0094	0.001666
rs10259697	A	G	0.9689	0.0421	0.0345	0.223
rs10259810	T	C	0.1707	-0.0116	0.0131	0.3764
rs10260030	T	C	0.8806	-0.0094	0.0159	0.5547
rs1026074	T	C	0.978	0.0036	0.0368	0.9225
rs1026085	A	G	0.5487	-0.0011	0.0093	0.9041
rs10261069	T	C	0.8372	-0.0093	0.0133	0.4867
rs10261247	A	G	0.5904	-0.012	0.0094	0.2001
rs10261477	T	C	0.3139	0.0111	0.0132	0.4014
rs10261526	T	G	0.5038	-0.0022	0.0096	0.8163
rs10261739	T	G	0.8151	0.01	0.0129	0.4397
rs10261839	A	G	0.5135	-0.0039	0.0101	0.7027
rs10261901	T	C	0.4932	0.0038	0.0093	0.6862
rs10262046	T	C	0.5249	-0.0121	0.0091	0.1832
rs10262052	T	C	0.5058	-0.0044	0.0092	0.6293
rs10262311	A	G	0.4887	0.026	0.0118	0.02803
rs10262362	T	C	0.4904	0.0106	0.0101	0.2937
rs10262391	T	C	0.0227	-0.0578	0.0551	0.2943
rs10262434	A	G	0.5056	-0.0063	0.0099	0.5205
rs10262629	A	G	0.4184	-0.0098	0.0117	0.4039
rs10262973	A	C	0.5083	0.0049	0.0094	0.602
rs10262989	A	C	0.4472	0.0104	0.0113	0.3536
rs10263027	T	C	0.5191	-0.0098	0.0099	0.3224
rs10263056	A	G	0.0965	0.0202	0.0158	0.2011
rs10263235	A	C	0.8631	0.0116	0.0137	0.3979
rs10263352	T	C	0.0176	0.0047	0.0631	0.9412
rs10263555	A	G	0.9444	0.0066	0.0313	0.8318
rs10263647	T	C	0.4077	0.0108	0.0093	0.2473
rs10263853	T	G	0.5148	0.011	0.012	0.3595
rs10264333	A	G	0.3172	0.0018	0.0102	0.8578
rs10264379	T	G	0.5033	-0.017	0.0091	0.06306
rs10264700	T	C	0.0756	-0.0176	0.0177	0.3213
rs10264725	A	G	0.6953	0.0245	0.0105	0.01944
rs1026477	A	G	0.5283	-0.0023	0.0093	0.8086
rs10265057	A	G	0.9021	0.0092	0.0158	0.5613
rs10265106	A	C	0.5499	-0.0022	0.0093	0.8165
rs10265162	T	C	0.5299	-0.0112	0.0096	0.2444
rs10265207	T	C	0.4665	-0.0171	0.0092	0.06321
rs10265445	T	C	0.0384	0.0284	0.0258	0.2709
rs1026554	T	C	0.5104	-0.0068	0.0095	0.4767
rs10265786	A	G	0.5848	-0.0069	0.0111	0.5366
rs10265855	A	G	0.8639	-0.0038	0.0199	0.8466
rs10266003	A	C	0.509	-0.0057	0.0093	0.5357
rs1026612	A	G	0.5187	0.005	0.0093	0.5883
rs1026629	T	C	0.9059	0.0118	0.019	0.5347
rs10266314	A	G	0.507	0.0012	0.0099	0.9016
rs10266464	A	C	0.76	-0.0065	0.0127	0.6073
rs10266582	T	C	0.1114	0.0177	0.0159	0.2677
rs10266644	T	C	0.9716	-0.0207	0.0313	0.5071
rs10266737	A	G	0.2753	-0.0199	0.0125	0.1123
rs10266818	A	G	0.9246	-0.0018	0.0175	0.9163
rs10267121	T	C	0.0745	-0.003	0.0197	0.8793
rs10267211	A	G	0.0289	0.0017	0.0331	0.9591
rs10267292	T	G	0.407	-0.0116	0.0094	0.2164
rs10267476	T	C	0.2092	-0.0137	0.0134	0.3059
rs1026764	T	C	0.8644	0.0307	0.0139	0.02705
rs10267775	T	C	0.9121	0.0405	0.0168	0.01598
rs10267785	T	G	0.9816	-0.0315	0.04	0.4315
rs10267855	T	C	0.6344	0.0129	0.0096	0.1798
rs10267898	T	C	0.0973	-0.0017	0.017	0.9201
rs10267966	T	C	0.6793	0.0002	0.0127	0.9878
rs10268173	T	G	0.9191	-0.0067	0.0173	0.6983
rs10268226	T	C	0.953	-0.0272	0.0274	0.3195
rs10268248	A	G	0.4289	0.0038	0.0094	0.6826
rs10268331	A	G	0.5736	-0.0196	0.0095	0.0404
rs10268423	T	C	0.5016	-0.0033	0.0094	0.728
rs1026875	A	C	0.494	0.0018	0.0096	0.8491
rs10268757	A	G	0.5349	-0.0037	0.0095	0.6967
rs10269010	A	G	0.4916	-0.0146	0.0099	0.1389
rs10269081	T	C	0.039	0.012	0.0328	0.7136
rs10269125	A	G	0.9832	0.0004	0.0454	0.9929
rs1026926	A	G	0.4309	-0.0084	0.0097	0.3872
rs10269381	T	C	0.9474	0.0065	0.0361	0.8566
rs10269455	T	G	0.9584	0.0046	0.0288	0.8729
rs1027019	T	C	0.3465	0.0081	0.01	0.4184
rs1027025	A	G	0.0236	0.0265	0.0356	0.4555
rs10270444	T	C	0.8209	-0.0011	0.0128	0.9314
rs1027059	A	G	0.9289	0.0037	0.0186	0.8416
rs10270812	T	C	0.5223	-0.0105	0.0094	0.2611
rs1027082	T	C	0.4656	0.0081	0.0093	0.3838
rs1027084	A	C	0.4123	0.0061	0.0115	0.5959
rs10270871	T	C	0.9076	-0.0017	0.0202	0.9319
rs10271222	T	C	0.0194	0.0921	0.0482	0.05597
rs10271279	A	G	0.5196	0.0031	0.0098	0.7489
rs10271398	T	C	0.9518	0.0312	0.0277	0.2591
rs10271435	A	G	0.0732	0.025	0.0191	0.1891
rs10271519	A	G	0.1101	-0.0098	0.0152	0.5183
rs1027192	A	G	0.0602	-0.0062	0.0213	0.7691
rs10272008	T	C	0.1032	-0.0073	0.0213	0.731
rs10272208	A	C	0.5028	-0.0006	0.0092	0.9506
rs10272295	T	G	0.8754	-0.0157	0.0284	0.5797
rs10272494	T	G	0.4672	0.0029	0.0098	0.7648
rs10272533	T	C	0.9434	0.0167	0.021	0.4264
rs10272663	A	G	0.5532	0.0005	0.0135	0.9701
rs10272676	T	C	0.5851	-0.0051	0.0094	0.585
rs10272709	A	G	0.127	-0.0109	0.0156	0.483
rs10272823	T	C	0.0883	0.0086	0.0224	0.7008
rs10272892	T	C	0.4778	0.0077	0.0091	0.3994
rs10272900	A	G	0.5131	0.008	0.0092	0.3889
rs10273017	A	G	0.0329	0.0237	0.0286	0.4063
rs10273192	A	G	0.2718	0.0219	0.0137	0.1095
rs10273199	A	C	0.9143	-0.0027	0.018	0.8817
rs10273273	T	C	0.6498	-0.0027	0.0101	0.7878
rs10273734	T	C	0.978	-0.0236	0.0387	0.5426
rs1027374	T	C	0.5103	0.0109	0.0104	0.2944
rs1027403	T	C	0.9745	-0.0195	0.0384	0.6103
rs10274162	T	G	0.4667	-0.0034	0.0093	0.7175
rs10274192	T	C	0.024	0.0223	0.034	0.5116
rs10274307	A	G	0.7909	-0.0163	0.0175	0.3511
rs1027432	A	G	0.0765	0.0073	0.0201	0.7175
rs10274415	A	G	0.6204	-0.007	0.0099	0.4806
rs10274503	A	G	0.3506	-0.0118	0.0136	0.3862
rs10274552	A	C	0.5182	0.0153	0.0092	0.09452
rs10274710	T	C	0.9033	0.0112	0.0199	0.5753
rs1027472	T	C	0.5292	-0.008	0.0094	0.3988
rs10274901	T	G	0.0394	-0.0024	0.0252	0.9258
rs10275042	A	G	0.4902	-0.0005	0.0102	0.9615
rs10275075	T	C	0.5414	0.0047	0.0092	0.6103
rs1027516	A	C	0.9244	-0.03	0.025	0.2304
rs10275279	A	G	0.7795	-0.0027	0.0116	0.8144
rs1027551	T	C	0.3184	0.0031	0.0135	0.8158
rs1027554	A	G	0.9075	-0.0023	0.0164	0.8885
rs10275596	A	G	0.4022	-0.0044	0.0095	0.6445
rs10275647	T	G	0.6147	0.012	0.0125	0.3385
rs10276021	T	G	0.023	-0.0281	0.0454	0.5361
rs1027604	A	G	0.5131	0.0053	0.01	0.5942
rs10276041	T	C	0.8924	0.0068	0.0149	0.6491
rs10276192	A	G	0.0892	0.0133	0.0172	0.439
rs10276221	T	G	0.5175	-0.0072	0.0091	0.4304
rs10276323	T	C	0.4846	0.0023	0.0103	0.8259
rs10276497	T	G	0.4585	-0.0361	0.0127	0.004369
rs10276555	A	G	0.5161	0.0082	0.0093	0.3813
rs10276706	A	G	0.5453	0.0073	0.0092	0.4288
rs10276761	A	G	0.0198	0.0248	0.048	0.6056
rs10276762	T	C	0.2472	-0.0002	0.0113	0.9877
rs10276859	T	G	0.0886	0.0153	0.0167	0.36
rs10277047	A	G	0.5469	0.0086	0.0092	0.349
rs10277381	A	C	0.0133	-0.0546	0.0619	0.3779
rs10277471	A	G	0.0487	0.0245	0.0244	0.3147
rs1027751	T	G	0.5706	-0.013	0.0094	0.1647
rs10277516	A	C	0.0271	-0.024	0.0334	0.4734
rs10277573	T	C	0.1271	-0.0099	0.0153	0.5179
rs10277671	A	G	0.0835	-0.0022	0.0173	0.9004
rs10277738	A	G	0.9873	0.0151	0.0554	0.7847
rs10277874	T	C	0.5147	0.0009	0.0094	0.9214
rs10277967	A	G	0.1181	-0.0097	0.0154	0.5286
rs10278106	A	G	0.4604	0.0029	0.0104	0.7812
rs10278709	T	C	0.7715	-0.008	0.0153	0.6007
rs1027881	T	C	0.3994	-0.0033	0.0101	0.7458
rs10278819	T	C	0.8719	-0.0015	0.0152	0.924
rs1027885	A	C	0.9273	-0.0062	0.0197	0.7528
rs10279031	A	C	0.5634	-0.0182	0.0093	0.05057
rs10279152	T	C	0.906	0.0119	0.0165	0.4709
rs10279180	T	C	0.6581	0.012	0.01	0.2322
rs10279283	T	G	0.3869	-0.0041	0.0119	0.7304
rs10279299	T	C	0.8512	0.0108	0.0148	0.4631
rs10279318	A	C	0.5126	0.0077	0.0091	0.4004
rs10279632	A	C	0.0398	0.0163	0.0245	0.5071
rs10279666	T	C	0.4929	-0.0027	0.0093	0.7682
rs10279764	T	C	0.8727	-0.0015	0.0131	0.9107
rs10279976	A	G	0.0373	-0.0173	0.0344	0.6153
rs10280020	A	C	0.923	-0.0238	0.0182	0.1914
rs10280061	T	C	0.4973	-0.02	0.0091	0.02759
rs10280167	T	C	0.4966	-0.004	0.0091	0.6633
rs10280281	A	G	0.907	-0.0152	0.0158	0.335
rs10280298	T	C	0.9095	-0.0032	0.0159	0.8393
rs10280299	T	C	0.8523	-0.0305	0.0167	0.06745
rs10280414	T	C	0.3445	-0.0215	0.0114	0.05823
rs10280461	A	C	0.5499	0.0051	0.0091	0.5734
rs10280625	T	C	0.6919	0.0136	0.0114	0.2326
rs10280643	A	G	0.4699	0.006	0.0094	0.5234
rs10280773	T	C	0.0737	-0.0245	0.0183	0.1807
rs10280843	A	G	0.503	-0.0001	0.0091	0.9912
rs10280844	T	C	0.4774	0.0008	0.0112	0.9449
rs10281156	A	C	0.4947	0.0061	0.0093	0.5092
rs10281240	A	G	0.5035	-0.0173	0.0092	0.06019
rs10281258	A	G	0.4926	-0.0034	0.009	0.7031
rs10281423	T	C	0.4383	0.0023	0.0105	0.8271
rs10281444	T	C	0.2665	0.0091	0.0113	0.4203
rs10281449	T	C	0.0555	0.0125	0.0208	0.5492
rs10281471	A	G	0.5239	-0.0103	0.0095	0.2778
rs10281498	T	C	0.8521	-0.021	0.0161	0.1905
rs1028180	A	G	0.98	0.0135	0.0363	0.7103
rs10281857	T	C	0.0221	0.0138	0.0341	0.6847
rs10281894	T	C	0.6252	-0.0029	0.012	0.8123
rs10281928	A	G	0.5115	0.0024	0.0092	0.7986
rs10282003	T	C	0.498	0.0056	0.0098	0.5719
rs10282091	A	G	0.0455	-0.0406	0.0283	0.1511
rs10282121	T	C	0.4921	0.0045	0.0097	0.6458
rs10282138	A	G	0.4246	0.0082	0.0105	0.4317
rs10282272	A	G	0.9781	-0.0276	0.0424	0.5148
rs10282301	A	G	0.4614	-0.0058	0.0092	0.5315
rs10282316	T	C	0.4761	0.0107	0.0094	0.2536
rs10282509	T	C	0.4357	-0.0124	0.0125	0.3194
rs1028256	A	G	0.0263	0.0439	0.0335	0.1899
rs1028265	A	G	0.1278	0.016	0.027	0.5526
rs10283131	A	G	0.4544	-0.0132	0.0092	0.1511
rs10283169	A	G	0.5762	-0.0101	0.0094	0.2805
rs10283236	A	G	0.0905	0.0176	0.0165	0.2858
rs10283411	T	C	0.0343	-0.0202	0.0341	0.5537
rs10283441	A	G	0.6243	-0.0007	0.0112	0.9517
rs10283446	A	G	0.0151	-0.0248	0.0475	0.6014
rs10283573	T	C	0.4203	-0.0095	0.0107	0.3751
rs10283576	T	C	0.0182	-0.0632	0.0505	0.2103
rs1028384	A	C	0.0338	0.0235	0.0292	0.4208
rs1028479	A	G	0.3552	0.0162	0.0102	0.1105
rs1028489	A	G	0.506	-0.0027	0.0096	0.7826
rs1028578	T	C	0.1849	0.0036	0.0117	0.7562
rs1028774	A	G	0.6409	0.0059	0.0095	0.5384
rs1028796	A	G	0.5005	0.0055	0.0092	0.5526
rs1028830	T	C	0.6476	0.022	0.011	0.04603
rs1028846	A	G	0.5819	-0.0075	0.0095	0.4291
rs1028930	T	C	0.3198	0.0122	0.0115	0.2905
rs1029002	T	C	0.5425	-0.0167	0.0093	0.07305
rs1029035	T	G	0.5152	-0.0075	0.009	0.4068
rs1029037	A	C	0.5679	-0.0024	0.0093	0.7934
rs1029063	T	C	0.5415	0.0014	0.0091	0.8765
rs1029212	A	G	0.5295	0.0107	0.0092	0.2408
rs1029273	T	C	0.5808	0.0101	0.0097	0.298
rs1029322	T	C	0.0795	-0.0395	0.0177	0.02607
rs1029420	T	C	0.4008	-0.0227	0.0095	0.01657
rs1029467	T	G	0.5835	0.0093	0.0092	0.3158
rs1029480	A	G	0.5995	0.0034	0.0099	0.7314
rs1029567	T	C	0.845	0.003	0.015	0.8399
rs1029568	A	G	0.7621	0.0043	0.011	0.6968
rs1029628	A	G	0.522	-0.0263	0.011	0.01659
rs1029696	T	C	0.5762	0.0093	0.0101	0.3577
rs1029766	A	G	0.4917	0.0007	0.0096	0.9441
rs1029795	T	C	0.5084	-0.0042	0.0092	0.6511
rs1029886	T	G	0.6444	0.0107	0.0115	0.3516
rs1030045	A	G	0.035	0.0386	0.0303	0.2023
rs1030109	T	G	0.6659	-0.0038	0.01	0.7011
rs1030146	T	G	0.495	-0.0052	0.0097	0.595
rs1030179	A	G	0.5028	-0.007	0.0092	0.4477
rs1030186	T	G	0.4742	0.0091	0.0104	0.3849
rs1030322	T	C	0.976	0.0008	0.0381	0.9832
rs10305291	A	C	0.0138	-0.0562	0.0564	0.3194
rs10305295	T	G	0.9584	-0.0697	0.0262	0.007747
rs10305423	T	C	0.0283	-0.0289	0.0355	0.4167
rs10305526	T	C	0.023	0.0192	0.0343	0.5761
rs10305532	A	G	0.9175	0.0023	0.0168	0.8935
rs10305929	A	G	0.0184	-0.0065	0.0392	0.8681
rs10306117	T	C	0.9849	0.0679	0.0574	0.237
rs1030687	A	G	0.5053	0.0024	0.0095	0.7961
rs1030757	A	C	0.4873	-0.0007	0.0092	0.9438
rs1030761	A	G	0.4978	0.0169	0.0093	0.06948
rs1030913	A	C	0.4914	0.0246	0.0092	0.007753
rs1031170	T	C	0.9139	-0.0117	0.0173	0.4995
rs1031217	T	G	0.6365	0.0082	0.0097	0.3975
rs1031381	A	G	0.3907	0.0057	0.0099	0.5694
rs1031410	A	C	0.5933	-0.0135	0.0102	0.1867
rs1031557	A	G	0.508	-0.0032	0.01	0.7456
rs1031691	T	C	0.3534	-0.0165	0.0097	0.09131
rs1031711	A	C	0.4969	0.0096	0.0092	0.2968
rs1031757	A	G	0.513	-0.0063	0.0092	0.4938
rs1032154	T	C	0.8823	-0.0221	0.0156	0.1582
rs1032248	A	C	0.5029	-0.0134	0.0092	0.1457
rs1032398	A	G	0.8966	-0.0155	0.015	0.301
rs1032432	T	C	0.5025	0.0115	0.0092	0.2118
rs1032670	A	G	0.0449	-0.0332	0.0259	0.2002
rs1032707	T	C	0.5216	0.006	0.0117	0.6094
rs1032757	A	G	0.0676	-0.0018	0.0185	0.9234
rs1032807	A	G	0.5133	0.0048	0.0091	0.5948
rs1032855	A	G	0.9314	-0.0094	0.0204	0.6447
rs1032896	A	G	0.4427	0.0023	0.0102	0.8214
rs10331	A	C	0.8915	-0.005	0.0207	0.8075
rs1033111	T	C	0.423	0.0019	0.0097	0.843
rs1033370	T	C	0.9698	-0.0474	0.033	0.1504
rs1033392	T	C	0.5244	0.0183	0.0093	0.0484
rs1033526	A	G	0.4875	-0.0106	0.0091	0.244
rs1033548	A	G	0.1055	0.0064	0.015	0.6675
rs1033567	A	C	0.1508	-0.0007	0.014	0.96
rs1033859	T	C	0.0697	-0.0127	0.0184	0.4902
rs1033973	T	C	0.4895	-0.0092	0.01	0.3549
rs1034059	A	G	0.7072	0.0168	0.0136	0.2153
rs1034133	A	C	0.0195	0.0065	0.037	0.8607
rs1034397	A	G	0.493	0.0109	0.0092	0.2343
rs1034671	T	C	0.5098	0.0032	0.0092	0.727
rs1034784	T	C	0.9092	-0.0046	0.0168	0.7837
rs1034863	T	C	0.1099	0.0275	0.0166	0.09779
rs1034977	A	C	0.9129	-0.0239	0.0174	0.1697
rs1035144	T	C	0.4989	0.0085	0.0091	0.3481
rs1035173	A	G	0.5215	-0.0007	0.0095	0.9446
rs1035245	A	G	0.5326	-0.0121	0.0091	0.187
rs1035351	T	C	0.6483	-0.0006	0.0139	0.9647
rs1035478	T	C	0.4993	-0.004	0.0091	0.6601
rs1035503	T	C	0.9434	0.0312	0.023	0.1759
rs1035671	T	C	0.069	0.0096	0.0193	0.6179
rs1035693	T	C	0.5008	0.0071	0.0092	0.4437
rs1035752	T	C	0.9778	0.0517	0.0471	0.2722
rs1035856	A	G	0.0229	0.0331	0.0337	0.327
rs1035872	A	G	0.7501	0.005	0.0111	0.6557
rs1035999	T	C	0.5466	-0.0094	0.0092	0.3057
rs1036121	A	G	0.9483	-0.0216	0.0199	0.2783
rs1036208	T	G	0.9835	-0.0817	0.0517	0.1142
rs10364	T	C	0.8622	0.0115	0.0152	0.4508
rs1036430	T	C	0.9831	0.0483	0.0537	0.3681
rs1036806	T	C	0.799	-0.0311	0.0151	0.03857
rs1036960	T	C	0.4136	-0.0067	0.0094	0.4719
rs1036963	T	C	0.479	-0.0069	0.0092	0.45
rs1037001	A	G	0.5212	-0.0054	0.0091	0.5558
rs1037266	T	C	0.5093	0.0201	0.0096	0.03543
rs1037321	T	C	0.0622	0.0049	0.0211	0.8156
rs1037396	T	C	0.0229	-0.0375	0.0418	0.3689
rs1037580	T	C	0.5632	0.0016	0.0095	0.8645
rs1037774	A	G	0.5103	0.0056	0.0091	0.5374
rs1037939	A	G	0.5208	-0.0024	0.0093	0.7978
rs1037997	A	C	0.0487	0.0236	0.0285	0.4065
rs1038171	T	C	0.9864	0.0587	0.0678	0.3863
rs1038343	T	C	0.9854	-0.0614	0.0481	0.2012
rs10384	A	G	0.0282	-0.0124	0.0404	0.7595
rs1038442	T	C	0.5268	0.0078	0.0092	0.3983
rs1038643	A	G	0.113	0.0152	0.0175	0.3834
rs1038864	A	G	0.8261	0.0076	0.0122	0.5303
rs1038998	T	G	0.025	0.006	0.0441	0.8925
rs1039012	A	G	0.5318	0.0036	0.0092	0.6928
rs1039106	A	G	0.4843	-0.0046	0.0092	0.6159
rs1039240	T	C	0.0143	-0.0275	0.0496	0.5799
rs1039243	A	G	0.8725	0.0158	0.0152	0.2988
rs1039755	T	C	0.6855	-0.0009	0.0105	0.9314
rs1039866	A	G	0.3048	-0.0067	0.0111	0.5436
rs10399599	A	G	0.5872	-0.0163	0.0094	0.08501
rs1040023	T	C	0.8982	0	0.0157	0.9978
rs10400356	A	G	0.9287	0.0243	0.0191	0.2025
rs1040045	A	G	0.74	0.0279	0.0114	0.01422
rs10400566	A	G	0.5145	0.0152	0.0091	0.0948
rs1040071	A	G	0.0412	-0.0132	0.0287	0.645
rs10400714	A	G	0.0267	0.0236	0.0321	0.4634
rs10400857	A	C	0.4167	0.0144	0.0101	0.156
rs10400909	A	G	0.4861	0.0063	0.0093	0.4948
rs10400925	A	G	0.5121	-0.0007	0.0092	0.9365
rs10401120	T	C	0.0461	-0.0441	0.0231	0.05602
rs10401230	A	G	0.5247	-0.0106	0.0104	0.3082
rs10401278	A	C	0.0347	0.0046	0.035	0.8961
rs10401300	A	G	0.9732	-0.1016	0.048	0.03427
rs10401411	A	G	0.0841	0.0078	0.0175	0.658
rs10401466	T	G	0.6636	0.012	0.0131	0.3598
rs10401594	A	G	0.5027	0.0089	0.0093	0.3386
rs1040171	A	G	0.0335	0.0312	0.0337	0.3555
rs10401736	A	G	0.4934	0.0048	0.0095	0.6112
rs10401853	T	C	0.5221	-0.0111	0.0096	0.2481
rs10401972	A	C	0.3284	0.0016	0.0102	0.8758
rs10402003	T	C	0.9628	-0.0532	0.0325	0.1015
rs10402060	T	C	0.5047	-0.0092	0.0097	0.3424
rs10402121	T	C	0.4366	-0.0109	0.0117	0.3496
rs10402233	A	G	0.6397	0.0076	0.0095	0.4246
rs10402248	T	C	0.509	-0.0143	0.0104	0.169
rs10402306	T	C	0.0921	-0.0054	0.0239	0.8194
rs10402578	T	C	0.4762	-0.0067	0.0109	0.5433
rs10402713	T	C	0.6205	0.0005	0.0095	0.9593
rs10402780	T	G	0.4941	0.0056	0.0096	0.5599
rs10402827	A	G	0.9375	-0.0255	0.0232	0.2708
rs10402879	T	C	0.5077	0.0126	0.0097	0.1954
rs10403031	T	C	0.8365	-0.0254	0.0227	0.2635
rs10403133	A	G	0.3283	-0.0016	0.0139	0.9091
rs10403215	A	G	0.9839	-0.0036	0.0548	0.9476
rs10403828	T	C	0.0689	0.0211	0.0183	0.2489
rs10404009	T	C	0.0328	0.0325	0.0416	0.4345
rs1040411	A	G	0.5147	0.0055	0.0091	0.5443
rs10404226	A	G	0.4363	-0.0011	0.0095	0.9086
rs10404405	T	C	0.0327	0.0103	0.0323	0.7507
rs10404605	T	G	0.5052	-0.0099	0.0104	0.3435
rs10404778	A	G	0.0396	0.0011	0.0275	0.9676
rs10404781	A	G	0.5743	0.006	0.0102	0.5576
rs10404835	T	G	0.9559	-0.0309	0.0233	0.1843
rs10404858	A	G	0.0333	0.0152	0.0366	0.6776
rs10404915	A	G	0.479	0.0107	0.0104	0.305
rs10404960	A	G	0.2599	-0.0068	0.0165	0.6787
rs10405028	A	G	0.6632	0.0039	0.0119	0.7459
rs10405084	T	C	0.2516	0.0189	0.0155	0.2234
rs10405336	T	C	0.4627	-0.0071	0.0092	0.4434
rs1040544	T	C	0.5474	0.021	0.0092	0.02292
rs10405509	T	C	0.8979	0.0092	0.016	0.5646
rs10405529	A	G	0.5244	-0.0017	0.0098	0.8608
rs10405564	A	C	0.9008	0.0287	0.0204	0.1586
rs1040557	A	G	0.0678	0.009	0.0231	0.6965
rs10406099	A	C	0.5659	-0.0041	0.0096	0.6719
rs10406143	A	C	0.4963	-0.0178	0.0093	0.05687
rs10406294	T	C	0.9592	0.0072	0.0318	0.8204
rs10406449	A	G	0.9549	-0.0029	0.0239	0.9033
rs10406504	A	G	0.0639	-0.0049	0.021	0.8138
rs10406646	A	G	0.5347	0.0201	0.0096	0.03585
rs10406705	A	C	0.9389	-0.001	0.0311	0.974
rs10406892	A	G	0.5283	0.0114	0.0107	0.286
rs10406894	T	C	0.8071	-0.0003	0.0151	0.9862
rs10406991	A	G	0.0792	-0.0296	0.0221	0.1798
rs10406993	A	G	0.6944	0.0065	0.0143	0.6496
rs10407076	T	G	0.4592	0.0197	0.0099	0.04661
rs10407092	A	G	0.0351	-0.0562	0.0267	0.03558
rs10407104	A	G	0.4365	0.0031	0.0114	0.7858
rs10407282	T	C	0.4906	-0.0093	0.0098	0.3418
rs10407283	T	C	0.527	-0.0059	0.0093	0.5261
rs10407301	T	C	0.1798	0.0035	0.0189	0.854
rs1040733	A	G	0.923	0.0078	0.0225	0.7274
rs10407371	T	C	0.5186	-0.0123	0.0095	0.1974
rs10407441	A	C	0.4704	0.0013	0.0103	0.902
rs10407837	T	C	0.4521	-0.0109	0.0101	0.2807
rs10407847	A	G	0.919	0.0292	0.0428	0.4949
rs1040812	T	C	0.0309	-0.0306	0.0347	0.3782
rs10408176	T	C	0.9097	-0.0054	0.018	0.7635
rs10408365	T	C	0.941	0.0728	0.0253	0.00402
rs10408651	A	G	0.9856	-0.0127	0.0577	0.8262
rs10408790	A	G	0.5188	-0.0011	0.0096	0.9048
rs10409028	T	C	0.1591	-0.007	0.0146	0.6312
rs10409033	T	C	0.0289	-0.0443	0.0376	0.2377
rs10409107	A	G	0.0787	-0.0363	0.038	0.3392
rs10409140	A	G	0.5015	0.0218	0.0095	0.02109
rs10409145	T	C	0.4807	-0.0009	0.0093	0.9266
rs10409248	T	C	0.0386	0.002	0.0257	0.9382
rs10409296	T	C	0.5084	-0.0015	0.0096	0.8778
rs10409434	A	G	0.5095	0.0078	0.0097	0.4237
rs10409457	A	C	0.9316	0.0341	0.0369	0.3543
rs10409606	A	G	0.3719	-0.0222	0.0162	0.1706
rs10409625	T	G	0.966	0.0446	0.0327	0.1727
rs10409638	A	G	0.4546	-0.0103	0.0096	0.2832
rs1040965	A	G	0.5421	-0.0085	0.0093	0.3629
rs10409704	A	G	0.0803	0.0078	0.0177	0.6603
rs10409837	T	C	0.854	-0.0307	0.0147	0.0367
rs10410071	A	G	0.4782	0.0079	0.011	0.4687
rs10410260	T	C	0.8833	-0.0091	0.0177	0.6088
rs10410631	T	C	0.5482	0.0174	0.01	0.08298
rs1041071	T	C	0.0127	-0.117	0.062	0.05915
rs10410826	T	G	0.0222	0.0362	0.09	0.6875
rs10410835	T	C	0.4638	-0.014	0.0099	0.1555
rs10410860	T	C	0.9824	-0.0168	0.0606	0.7821
rs10410863	A	G	0.0357	0.0025	0.0385	0.948
rs10410885	A	G	0.024	-0.0147	0.0356	0.6805
rs10410938	T	C	0.606	-0.0004	0.0097	0.969
rs10411016	T	G	0.4986	-0.0081	0.012	0.4965
rs10411127	T	C	0.9236	-0.0355	0.0231	0.1243
rs10411175	T	C	0.4979	-0.0079	0.0096	0.4102
rs1041144	T	G	0.5035	-0.0017	0.0105	0.8749
rs10411451	A	G	0.4598	-0.0072	0.0093	0.4416
rs10411468	T	C	0.5037	-0.0004	0.0094	0.9625
rs10411485	T	C	0.0145	-0.0603	0.0566	0.2871
rs10411566	A	G	0.0406	0.0427	0.0255	0.09461
rs10411571	T	C	0.0829	0.0209	0.0202	0.3026
rs1041158	A	G	0.0827	-0.0099	0.0174	0.5696
rs10411606	A	G	0.984	0.0346	0.0417	0.4077
rs1041162	A	G	0.9673	-0.0225	0.0283	0.4261
rs10411716	T	C	0.9724	-0.0027	0.0429	0.9496
rs10411875	T	G	0.487	0.0041	0.0118	0.729
rs10411878	T	C	0.9319	0.0049	0.0192	0.7972
rs10411932	T	C	0.5163	-0.0105	0.0098	0.2856
rs10411961	A	G	0.5238	-0.0125	0.012	0.2963
rs10411992	A	G	0.5289	-0.0076	0.0119	0.5203
rs10412007	T	C	0.4278	-0.0041	0.0143	0.7759
rs10412058	A	C	0.5583	-0.0008	0.0093	0.9303
rs10412165	A	G	0.5449	0.012	0.0111	0.2801
rs10412342	T	C	0.0629	0.0135	0.0232	0.5607
rs10412343	A	G	0.019	0.0509	0.0357	0.1532
rs10412485	T	C	0.5465	0.0005	0.0093	0.9569
rs10412674	A	G	0.2405	-0.0146	0.0167	0.3843
rs10413131	T	C	0.46	0.0109	0.0096	0.2541
rs1041346	A	G	0.9583	-0.0424	0.026	0.1036
rs1041350	T	C	0.8328	0.0298	0.0133	0.02476
rs10413549	A	C	0.9007	-0.012	0.0158	0.446
rs10413589	T	C	0.0557	0.0075	0.0235	0.7482
rs10413618	A	C	0.9739	-0.0017	0.0499	0.9732
rs10413687	A	G	0.5	-0.0098	0.0091	0.2842
rs10413694	A	G	0.5113	-0.0139	0.0128	0.2781
rs10413702	A	G	0.4689	-0.0159	0.0128	0.2134
rs10413755	A	G	0.2254	0.0098	0.0125	0.4306
rs10414079	T	C	0.0181	-0.0207	0.0406	0.6099
rs10414105	A	G	0.1951	-0.0069	0.025	0.7818
rs10414140	T	C	0.4884	-0.0094	0.0108	0.3818
rs10414282	A	G	0.1634	-0.0088	0.0173	0.6101
rs10414395	T	G	0.8056	-0.0048	0.0125	0.6991
rs10414437	A	G	0.02	-0.0022	0.0614	0.9716
rs10414460	A	G	0.0205	-0.139	0.0746	0.06234
rs10414555	T	G	0.5016	0.012	0.0095	0.2078
rs10414742	A	G	0.0161	0.0004	0.0584	0.994
rs1041483	A	G	0.9673	0.0052	0.0313	0.8674
rs10414849	A	G	0.5703	-0.0092	0.0127	0.4696
rs10414890	A	G	0.4558	-0.0091	0.009	0.3118
rs10414975	A	G	0.4329	-0.005	0.0098	0.6121
rs10415113	T	G	0.1169	0.0163	0.0235	0.4879
rs1041516	T	G	0.4655	0.0001	0.0092	0.9949
rs10415227	T	C	0.0679	0.0059	0.0196	0.7644
rs10415293	A	G	0.5123	-0.0022	0.0098	0.8207
rs10415297	A	G	0.8469	-0.0143	0.0137	0.2953
rs10415306	T	C	0.456	-0.0035	0.0168	0.8365
rs1041534	T	C	0.0321	0.0994	0.0355	0.005103
rs10415437	T	C	0.746	-0.0051	0.0118	0.6656
rs10415528	A	C	0.3673	-0.0222	0.0125	0.07474
rs10415535	A	G	0.1768	-0.002	0.0131	0.8811
rs10415595	A	G	0.6517	-0.0126	0.0141	0.3686
rs10415889	T	C	0.9697	-0.0139	0.0374	0.7098
rs10416107	A	G	0.528	-0.0023	0.0093	0.8023
rs10416207	A	G	0.0306	0.0193	0.0465	0.6786
rs1041626	A	G	0.7617	0.0005	0.0115	0.9655
rs10416432	T	C	0.4241	-0.0396	0.0137	0.003787
rs10416490	A	G	0.0126	-0.0778	0.0717	0.2778
rs10416711	T	G	0.0326	0.0332	0.0288	0.2499
rs10416747	A	G	0.9826	-0.0069	0.0433	0.8731
rs10416989	A	G	0.4802	0.0039	0.0094	0.6756
rs1041701	T	G	0.6283	-0.006	0.0098	0.5409
rs10417055	T	C	0.0626	-0.0418	0.0277	0.1314
rs10417160	T	C	0.5159	0.0036	0.0093	0.6972
rs10417257	T	C	0.1336	0.0169	0.0161	0.2939
rs10417316	T	C	0.4457	0.0155	0.0135	0.2509
rs10417398	A	G	0.4772	-0.0055	0.0108	0.6107
rs10417445	A	G	0.0922	0.021	0.0211	0.3189
rs10417544	T	C	0.5936	0.0129	0.0111	0.2472
rs10417612	A	G	0.4816	0.0146	0.01	0.1454
rs10417784	A	G	0.5647	0.0095	0.0106	0.3716
rs10418172	T	C	0.9291	0.0056	0.0184	0.7628
rs10418256	T	C	0.667	-0.0204	0.0161	0.2045
rs10418423	A	G	0.987	0.1081	0.0804	0.1788
rs10418489	A	G	0.0938	-0.0006	0.0165	0.9706
rs10418502	A	G	0.9182	-0.0104	0.0202	0.6072
rs10418607	A	C	0.5537	-0.0094	0.0099	0.3446
rs10418819	A	G	0.9695	-0.0147	0.0287	0.6093
rs10419005	T	C	0.8082	0.0291	0.015	0.05228
rs1041926	A	G	0.9621	-0.0491	0.0305	0.1069
rs10419283	A	G	0.9847	0.0539	0.0579	0.3526
rs10419410	A	G	0.5763	0.014	0.0135	0.302
rs10419441	A	G	0.7	-0.0119	0.0103	0.2464
rs10419703	T	C	0.0865	0.0237	0.0186	0.203
rs10419792	A	G	0.5754	-0.0208	0.0122	0.08884
rs10419832	T	C	0.9111	-0.0298	0.0173	0.08477
rs10419991	A	G	0.5621	0.0135	0.0114	0.2386
rs10420066	A	C	0.5211	0.004	0.0092	0.6651
rs10420303	T	C	0.5458	-0.0066	0.0093	0.4783
rs10420361	T	C	0.5187	0.0134	0.0095	0.1572
rs10420594	T	C	0.7052	-0.01	0.0121	0.4102
rs10420675	A	G	0.9744	0.0101	0.0372	0.7854
rs10420738	A	G	0.0275	0.0055	0.0374	0.884
rs10420775	A	G	0.9103	-0.0059	0.0216	0.786
rs10421247	T	C	0.5152	-0.0004	0.0099	0.9686
rs10421508	T	C	0.4676	-0.0163	0.0099	0.09818
rs10421571	A	C	0.4752	-0.0027	0.0106	0.8
rs10421628	T	C	0.9879	0.0234	0.0741	0.7524
rs10421632	A	G	0.5232	-0.0001	0.0097	0.9908
rs10421714	T	C	0.9131	0.0085	0.0164	0.6014
rs10421777	T	C	0.022	-0.0316	0.0444	0.4772
rs10421914	T	C	0.5058	0.0009	0.0092	0.9178
rs10422009	T	C	0.1084	-0.0218	0.0225	0.3336
rs1042201	A	G	0.5207	-0.0119	0.0092	0.1956
rs10422092	T	C	0.0712	0.0009	0.0182	0.9603
rs10422329	T	C	0.031	-0.0331	0.0381	0.3842
rs10422365	T	C	0.2053	-0.0143	0.0139	0.305
rs10422389	T	C	0.0283	-0.0646	0.0542	0.2336
rs10422426	A	G	0.5102	0.0229	0.0095	0.01584
rs10422527	T	G	0.5002	0.0167	0.0102	0.1009
rs10422534	A	G	0.0546	0.007	0.0227	0.7588
rs10422579	T	C	0.4995	-0.0098	0.0111	0.3771
rs10422709	T	C	0.0671	-0.058	0.023	0.01177
rs10422744	T	C	0.3903	0.0051	0.0099	0.6038
rs10422892	A	G	0.4987	-0.0144	0.0111	0.1952
rs10423085	A	G	0.5132	-0.0032	0.0095	0.736
rs10423086	A	G	0.5219	0.0101	0.0095	0.2875
rs10423091	T	G	0.815	-0.0093	0.0142	0.5146
rs10423166	T	C	0.028	0.011	0.0352	0.7555
rs10423460	A	G	0.0912	-0.0361	0.0225	0.1089
rs10423543	A	C	0.9541	-0.0068	0.0253	0.7891
rs10423572	T	C	0.9593	-0.0486	0.0279	0.08115
rs10423578	A	G	0.5304	0.0114	0.0104	0.2704
rs10423580	T	G	0.5749	0.0057	0.0098	0.5567
rs10423735	A	G	0.8674	0.0097	0.0185	0.6007
rs10423758	T	C	0.0472	0.0247	0.0263	0.3487
rs10423911	A	G	0.5791	-0.0062	0.0097	0.5212
rs10423964	T	C	0.2719	0.0333	0.0107	0.001857
rs10424120	A	G	0.5048	-0.0144	0.0093	0.1206
rs10424366	T	C	0.0242	-0.0328	0.0398	0.4099
rs10424373	A	C	0.9077	-0.0402	0.0166	0.01516
rs10424530	T	C	0.4489	0.0125	0.0126	0.3218
rs10424640	T	C	0.5475	0.0244	0.0192	0.2054
rs10424969	T	G	0.8777	-0.0163	0.0158	0.304
rs10425094	A	G	0.0255	0.0037	0.0402	0.9264
rs10425434	T	G	0.9725	0.0001	0.0546	0.9986
rs10425630	T	C	0.4395	0.0018	0.0097	0.8564
rs10425679	T	C	0.6836	-0.01	0.012	0.4009
rs10425909	A	C	0.9579	0.0136	0.0278	0.6233
rs1042591	T	G	0.9853	-0.04	0.0591	0.4988
rs10426003	A	G	0.4984	0.007	0.0103	0.4941
rs10426171	T	C	0.5315	0.0084	0.0097	0.3856
rs10426178	T	G	0.0179	-0.0068	0.0724	0.9248
rs10426266	A	G	0.9844	0.045	0.0545	0.4083
rs10426311	T	C	0.5032	-0.0066	0.011	0.5465
rs10426369	T	C	0.0164	-0.013	0.0608	0.8305
rs10426547	A	C	0.533	0.0219	0.01	0.0283
rs10426564	T	C	0.5294	0.0023	0.0115	0.8405
rs10426605	T	G	0.5147	-0.0145	0.0099	0.1448
rs10426628	A	G	0.2292	-0.026	0.0116	0.02543
rs10426721	A	G	0.0204	-0.0282	0.0598	0.6366
rs10426736	A	C	0.483	0.0046	0.0091	0.6165
rs10426877	T	C	0.9335	-0.0363	0.0314	0.2478
rs10426894	A	G	0.9816	-0.0137	0.0453	0.7628
rs10427037	T	G	0.0911	-0.0359	0.0195	0.06632
rs10427153	A	G	0.4794	-0.0061	0.0103	0.557
rs10427213	A	G	0.0237	-0.0339	0.0339	0.3185
rs1042725	T	C	0.4958	0.0108	0.0094	0.2479
rs10427266	A	G	0.0404	-0.0296	0.0294	0.3155
rs10427669	A	C	0.3208	-0.0012	0.017	0.9419
rs10427703	T	C	0.9727	0.0286	0.0354	0.4201
rs10427787	T	C	0.5496	-0.0041	0.0094	0.6605
rs10427968	T	C	0.9211	-0.0225	0.0175	0.1991
rs10428597	A	C	0.3573	0.0204	0.0109	0.06219
rs10428802	T	C	0.7866	-0.0067	0.0112	0.5458
rs10429318	T	C	0.5123	0.0107	0.0091	0.2427
rs10429365	A	G	0.5543	-0.0133	0.0092	0.149
rs10429585	A	G	0.9498	-0.0318	0.0227	0.1623
rs10429861	T	G	0.1066	0.0581	0.0199	0.003508
rs10429862	A	G	0.5726	0.0042	0.0099	0.6717
rs10429875	T	C	0.5373	0.0001	0.0092	0.9907
rs10429883	A	G	0.7981	-0.0078	0.0126	0.5333
rs10429916	A	G	0.3125	0.0033	0.0118	0.778
rs10430070	T	G	0.4938	-0.011	0.0091	0.2275
rs10430515	T	C	0.0792	-0.0096	0.0181	0.5972
rs10430535	T	G	0.5105	0.0151	0.0091	0.09488
rs10430599	A	G	0.502	-0.0065	0.0093	0.4852
rs10430688	A	G	0.5415	-0.007	0.0129	0.584
rs10430755	A	C	0.8331	-0.0227	0.0127	0.07428
rs10431323	T	C	0.9577	-0.0123	0.026	0.6361
rs10431415	T	C	0.6337	-0.003	0.009	0.7383
rs10431640	T	C	0.4444	-0.0071	0.0094	0.4537
rs10431677	T	C	0.4948	0.0092	0.0097	0.3414
rs10431726	A	C	0.5002	-0.0001	0.0092	0.9911
rs10431830	A	G	0.568	0.0139	0.0136	0.3041
rs10431842	T	C	0.4559	0.006	0.0102	0.5543
rs10431862	T	C	0.6699	-0.0011	0.01	0.9121
rs10431923	T	G	0.523	-0.0076	0.0083	0.3618
rs10432016	A	G	0.4741	-0.0086	0.0091	0.3492
rs1043207	A	G	0.2703	0.0053	0.0116	0.6481
rs10432275	T	C	0.4368	-0.004	0.0093	0.6689
rs10432570	A	G	0.0287	-0.0239	0.034	0.4821
rs10432600	A	G	0.495	-0.0145	0.0092	0.1138
rs10433482	T	C	0.5174	-0.0092	0.0096	0.3426
rs1043379	A	G	0.0619	0.0001	0.0199	0.9949
rs10434	A	G	0.4487	0.0066	0.0118	0.5785
rs10434305	T	G	0.5549	0.0089	0.0097	0.3598
rs10434309	T	C	0.0908	-0.0007	0.0166	0.9672
rs10434657	T	C	0.0956	-0.0043	0.0201	0.8295
rs10434766	A	C	0.9603	0.0008	0.0476	0.986
rs10434767	A	G	0.4941	-0.0052	0.0091	0.5673
rs1043504	A	C	0.069	0.0039	0.0232	0.8675
rs10435125	A	G	0.4787	-0.0124	0.0102	0.2243
rs10435360	A	G	0.0443	-0.018	0.0322	0.5753
rs1043558	T	G	0.7514	0.0095	0.0117	0.419
rs10435638	T	C	0.4844	-0.0082	0.0093	0.3768
rs10435758	T	G	0.3909	-0.006	0.0106	0.5708
rs10435804	T	C	0.9471	-0.0166	0.022	0.4504
rs1043621	A	G	0.5746	-0.0053	0.0093	0.5659
rs10437394	T	C	0.6189	0.0077	0.0095	0.416
rs10437537	A	G	0.4641	0.009	0.0097	0.3506
rs10437543	A	G	0.0448	-0.0182	0.0244	0.4549
rs10437580	A	G	0.5105	-0.007	0.0092	0.4475
rs10437632	T	G	0.034	0.0592	0.0268	0.02724
rs10437807	T	G	0.4939	-0.0097	0.0091	0.2869
rs10437810	T	C	0.4919	-0.0098	0.0093	0.2877
rs10437823	T	C	0.3948	-0.0329	0.0113	0.003504
rs10437954	A	G	0.9002	-0.0418	0.0158	0.008152
rs1043811	A	G	0.735	-0.0062	0.0117	0.5948
rs10438299	T	G	0.5976	-0.0006	0.0094	0.9472
rs1043836	T	C	0.6339	0.0087	0.0098	0.373
rs10438372	T	C	0.0247	0.02	0.0323	0.5365
rs10438636	A	C	0.5222	0.0059	0.0098	0.5467
rs1043875	A	G	0.0149	-0.0744	0.0486	0.1258
rs10438877	T	C	0.0199	0.09	0.049	0.06616
rs10438937	T	C	0.0249	0.0981	0.04	0.01434
rs10438967	T	C	0.5165	-0.0084	0.0096	0.3843
rs10439020	A	C	0.969	-0.0242	0.033	0.4634
rs10439022	A	G	0.0941	-0.033	0.028	0.2384
rs10439102	A	G	0.515	0.0016	0.0091	0.8639
rs10439127	T	C	0.7141	-0.0063	0.012	0.5967
rs10439516	A	G	0.5055	0.007	0.0091	0.441
rs10439565	A	C	0.051	-0.01	0.0235	0.6697
rs10439673	T	G	0.4872	-0.0019	0.0092	0.835
rs10439908	A	G	0.7982	0.0156	0.0134	0.2445
rs1043996	A	G	0.7243	0.0161	0.0107	0.1344
rs10440351	A	C	0.9863	0.099	0.0543	0.06817
rs10440407	T	C	0.9765	0.128	0.0392	0.001077
rs10440409	A	G	0.6577	0.0014	0.0114	0.9024
rs10440631	T	G	0.4849	0.0064	0.0091	0.4836
rs10440719	T	C	0.9627	0.0072	0.0276	0.795
rs10440734	T	G	0.5775	-0.0051	0.0094	0.5849
rs10440752	T	G	0.4983	-0.0176	0.0094	0.06175
rs10441215	A	C	0.9351	-0.0322	0.0202	0.1099
rs10441382	A	G	0.4879	-0.0126	0.0117	0.2828
rs10441424	A	G	0.0418	0.032	0.0261	0.2212
rs10441522	A	G	0.0471	-0.0187	0.0235	0.4247
rs10441676	A	G	0.9707	-0.0706	0.0385	0.06674
rs10441692	A	G	0.498	-0.0057	0.0094	0.5428
rs10441694	T	G	0.4868	0.0065	0.0098	0.5069
rs10441720	T	C	0.0379	0.0435	0.026	0.09498
rs10442111	T	C	0.04	-0.0202	0.0344	0.5574
rs10442693	A	G	0.5199	0.0028	0.0092	0.76
rs10443199	A	C	0.5192	0.0022	0.0096	0.8159
rs10443228	T	C	0.0674	-0.0141	0.0184	0.4411
rs1044396	A	G	0.5394	-0.0005	0.0106	0.9602
rs10444322	T	C	0.3031	0.0019	0.0135	0.8869
rs10444642	A	G	0.9806	0.0119	0.0401	0.7671
rs10444746	A	C	0.9632	0.017	0.0347	0.6238
rs10444763	A	G	0.9378	0.0023	0.0197	0.9061
rs10444987	T	C	0.0273	-0.0096	0.0345	0.78
rs10445209	T	C	0.6222	-0.0047	0.0102	0.6435
rs10445223	T	C	0.4693	0.0077	0.0105	0.4605
rs10445272	A	C	0.1976	0.0014	0.0115	0.9027
rs10445282	T	C	0.0528	-0.0404	0.0355	0.2557
rs10445323	A	G	0.7239	-0.0098	0.011	0.3702
rs10445428	T	C	0.5255	-0.0017	0.0091	0.8534
rs10445495	A	G	0.0222	-0.0267	0.047	0.5703
rs10445772	A	C	0.1559	-0.0158	0.0131	0.227
rs10445959	A	G	0.1955	-0.0058	0.0142	0.6842
rs10446030	A	G	0.4931	-0.0133	0.0091	0.1422
rs10446037	A	G	0.9847	-0.0692	0.0496	0.1626
rs10446038	T	C	0.0448	-0.0677	0.0272	0.01278
rs10446321	A	G	0.0587	0.0195	0.0203	0.3362
rs10446439	A	G	0.0541	-0.0037	0.0213	0.8639
rs10447409	T	C	0.4906	0.0031	0.0092	0.7405
rs10447440	A	C	0.8449	0.0104	0.0135	0.4399
rs10447457	T	C	0.4387	0.0059	0.0093	0.5272
rs1044759	T	C	0.0401	0.0411	0.0268	0.1251
rs10447953	T	C	0.0704	-0.0268	0.0182	0.1423
rs10447994	A	G	0.7291	-0.0164	0.0104	0.1145
rs10448176	T	C	0.9809	-0.0054	0.0479	0.9104
rs1044869	T	C	0.4289	-0.0187	0.0095	0.04899
rs10449255	T	G	0.4656	-0.0092	0.0098	0.3446
rs1045025	T	G	0.0915	0.0272	0.0172	0.1128
rs1045118	A	C	0.0523	-0.0144	0.0285	0.6148
rs10451539	A	G	0.52	0.0274	0.0096	0.004477
rs10451562	A	G	0.4824	0.0099	0.0099	0.3162
rs10451604	T	C	0.9535	0.0241	0.0283	0.3944
rs10451640	A	G	0.0974	-0.0236	0.0219	0.2813
rs10451651	T	C	0.5032	-0.004	0.0092	0.6657
rs10452248	T	C	0.975	-0.0132	0.0325	0.6848
rs10452511	A	G	0.4906	-0.0078	0.0093	0.402
rs10452809	T	C	0.9393	-0.0142	0.0262	0.5888
rs10452852	T	C	0.0333	-0.0004	0.0352	0.992
rs10453111	A	G	0.9212	0.002	0.0288	0.9455
rs10453161	T	G	0.5063	-0.0122	0.0092	0.1838
rs10453216	T	C	0.1348	0.0005	0.0135	0.9723
rs1045387	A	G	0.1186	0.0146	0.0161	0.3651
rs10454003	A	G	0.5135	-0.0007	0.0092	0.9426
rs10454119	T	C	0.7654	0.0016	0.0154	0.9187
rs10454290	T	C	0.2063	-0.0021	0.014	0.8829
rs10454473	T	G	0.5082	0.0038	0.0093	0.6789
rs10454522	T	G	0.4437	0.0037	0.0096	0.6947
rs10454910	A	C	0.5776	-0.0038	0.0094	0.6852
rs10454915	A	G	0.9797	0.0062	0.0394	0.8757
rs10455038	T	C	0.5419	0.0156	0.0092	0.09047
rs10455071	T	C	0.6191	0.0172	0.0095	0.07191
rs10455080	A	G	0.0221	-0.0215	0.0442	0.6271
rs10455308	T	C	0.0422	-0.0026	0.0299	0.9299
rs10455311	T	G	0.538	-0.0012	0.01	0.902
rs10455323	A	G	0.4898	-0.0169	0.0093	0.0687
rs10455352	A	G	0.4666	0.0024	0.0092	0.7963
rs10455424	T	C	0.0285	-0.0132	0.0395	0.739
rs10455429	T	C	0.9751	-0.0329	0.0322	0.3074
rs10455513	A	G	0.6763	0.0048	0.0112	0.6641
rs1045553	A	G	0.7928	0	0.0116	0.9973
rs10455689	T	C	0.9719	0.0023	0.0304	0.9407
rs10455781	T	C	0.9696	0.0317	0.0326	0.3299
rs10455964	A	G	0.5074	-0.0026	0.0094	0.7813
rs10455989	T	C	0.9347	0.0268	0.0267	0.3146
rs10456094	T	C	0.4923	-0.0099	0.0091	0.277
rs10456274	A	C	0.4329	-0.0168	0.0093	0.06901
rs10456346	A	G	0.9448	-0.0082	0.025	0.7421
rs10456476	T	C	0.9748	-0.0124	0.0329	0.7067
rs10456513	A	G	0.0256	-0.0204	0.0347	0.5554
rs10456558	A	G	0.9856	0.0953	0.0668	0.1537
rs10456561	A	G	0.0454	0.0046	0.0274	0.867
rs10456633	A	G	0.9767	0.0038	0.0342	0.9124
rs10456778	A	G	0.0384	-0.0131	0.0368	0.7224
rs10456786	T	C	0.9547	-0.0434	0.0245	0.0763
rs10456937	A	C	0.9701	0.0188	0.0311	0.5444
rs10456947	A	G	0.9809	-0.0467	0.0384	0.2241
rs10457094	T	C	0.0136	0.0214	0.0742	0.7724
rs10457129	A	G	0.4921	0.0137	0.0093	0.1407
rs10457204	T	C	0.6704	0.0061	0.0098	0.5331
rs10457309	A	G	0.0633	0.0059	0.0239	0.806
rs10457380	T	C	0.9539	0.0029	0.0277	0.9152
rs10457406	T	C	0.0492	0.0299	0.0243	0.2192
rs10457414	A	G	0.5397	-0.0019	0.0093	0.8401
rs10457506	A	G	0.0728	0.0048	0.0217	0.8248
rs10457528	A	G	0.0294	0.0437	0.0339	0.1968
rs10457904	T	C	0.4334	0.008	0.0099	0.4189
rs10457912	T	G	0.0353	-0.1203	0.0311	0.0001107
rs10458030	A	G	0.5292	0.0106	0.0098	0.2786
rs10458090	T	C	0.5093	0.0091	0.0103	0.3767
rs10458131	T	C	0.0544	-0.0094	0.0223	0.6721
rs10458311	A	C	0.9454	0.0026	0.024	0.9129
rs10458572	A	C	0.5764	-0.0117	0.0101	0.2499
rs10458826	T	C	0.4788	0.013	0.0092	0.1561
rs10458884	T	C	0.4525	0.0004	0.0093	0.9634
rs10458901	T	C	0.5081	-0.0149	0.0112	0.1824
rs10459038	T	C	0.517	0.0144	0.0097	0.1387
rs10459061	A	C	0.0566	-0.028	0.0214	0.1905
rs10459134	T	C	0.1869	-0.0126	0.0129	0.3315
rs10459278	A	G	0.9718	-0.0068	0.0299	0.8204
rs10459397	A	G	0.4072	-0.0374	0.0181	0.03907
rs1045945	A	G	0.4189	0.0353	0.0139	0.01082
rs10459511	A	G	0.0706	0.0027	0.0183	0.8821
rs10459571	A	G	0.4846	0.0041	0.0095	0.6674
rs10459599	A	G	0.0496	0.0436	0.0289	0.1313
rs10459609	A	G	0.511	0.0075	0.0092	0.4147
rs10459627	T	C	0.4976	-0.0062	0.0094	0.5138
rs10459778	T	C	0.0504	0.0296	0.0232	0.2013
rs10459996	A	G	0.5444	-0.0062	0.0105	0.557
rs10460096	T	C	0.9557	0.0348	0.0238	0.1441
rs10460281	T	G	0.5592	-0.0155	0.0094	0.09801
rs10460292	A	G	0.6442	-0.0041	0.0104	0.6917
rs10460317	T	G	0.4949	-0.0015	0.0097	0.8783
rs10460435	A	G	0.4415	-0.0069	0.0092	0.4524
rs10460494	T	C	0.0387	-0.0372	0.0321	0.247
rs10460678	A	G	0.0617	0.0032	0.0199	0.8706
rs10460825	A	G	0.4865	0.0004	0.0091	0.9677
rs10460843	A	G	0.9284	-0.0116	0.0193	0.5464
rs10460850	A	G	0.5283	-0.0012	0.0093	0.8966
rs10460885	T	C	0.9648	0.0102	0.0271	0.7053
rs10460948	A	G	0.7974	-0.0229	0.0114	0.04503
rs10461204	A	G	0.5915	0.0053	0.0094	0.5737
rs10461306	T	C	0.2979	0.006	0.0107	0.579
rs10461756	A	G	0.5446	0.0022	0.0092	0.81
rs10462082	A	C	0.511	0.0146	0.0095	0.127
rs10462218	A	C	0.9861	-0.0577	0.0632	0.3612
rs10462539	T	C	0.5037	0.004	0.0093	0.6677
rs10462634	A	G	0.5125	0.0089	0.0095	0.3495
rs10462752	A	G	0.4723	-0.0054	0.0092	0.553
rs10462843	T	C	0.497	0.0007	0.009	0.9359
rs1046290	T	G	0.0315	0.0158	0.0346	0.6472
rs10462995	A	G	0.5452	-0.0008	0.0091	0.9261
rs10463269	A	G	0.139	0.0167	0.0163	0.3061
rs10463707	T	C	0.9236	0.0149	0.0186	0.422
rs10463846	A	C	0.954	-0.012	0.0246	0.6249
rs10463907	T	C	0.0135	0.0495	0.0532	0.3525
rs10464189	T	G	0.0939	-0.0183	0.0167	0.2755
rs10464520	A	G	0.5191	-0.0003	0.0092	0.9747
rs10464695	T	G	0.1253	0.0102	0.0162	0.529
rs10464956	A	G	0.0583	-0.0142	0.0225	0.5289
rs10464965	T	G	0.8758	-0.0225	0.0166	0.1765
rs10465085	A	G	0.025	-0.0115	0.0341	0.7361
rs10465155	A	G	0.6016	-0.0184	0.0093	0.04863
rs10465726	A	G	0.0787	0.0113	0.0187	0.5469
rs1046580	T	C	0.0528	0.0285	0.0377	0.4505
rs10465885	T	C	0.5247	-0.0231	0.0097	0.0175
rs10466207	A	G	0.9672	0.0309	0.0419	0.4609
rs10466293	A	G	0.8088	-0.0131	0.0173	0.4484
rs10466346	T	C	0.0418	0	0.0244	0.9994
rs10466731	A	G	0.9773	0.0014	0.0468	0.9757
rs10466744	A	G	0.208	-0.0033	0.0141	0.8139
rs1046675	A	G	0.86	-0.0008	0.0133	0.9498
rs10466813	A	G	0.5228	0.006	0.0092	0.5157
rs10466865	T	C	0.9084	-0.0242	0.0171	0.1562
rs10466960	A	C	0.9331	0.0192	0.019	0.3124
rs1046706	T	G	0.587	-0.0116	0.0101	0.2483
rs10467090	T	C	0.5314	0.0008	0.0092	0.9299
rs10467105	T	C	0.9607	0.011	0.026	0.6717
rs10467338	A	G	0.9253	-0.0083	0.0185	0.6523
rs10467442	A	G	0.6184	0.01	0.0091	0.2758
rs1046745	A	G	0.0831	0.0102	0.0226	0.6495
rs10467606	T	G	0.9168	-0.0031	0.0184	0.8648
rs10467756	T	C	0.5373	0.0055	0.0101	0.5871
rs10468028	A	C	0.5445	0.0199	0.0093	0.03277
rs10468093	T	C	0.4952	-0.0131	0.0086	0.1254
rs10468285	A	G	0.4896	-0.0063	0.0094	0.5031
rs10468478	T	C	0.0377	0.0344	0.0391	0.3789
rs10468493	T	C	0.0316	0.0039	0.0295	0.8952
rs10468824	T	C	0.7934	0.0002	0.0155	0.9877
rs10468953	A	C	0.0368	0.0387	0.0257	0.1326
rs10469012	T	C	0.4965	-0.0016	0.0092	0.8637
rs10469050	A	G	0.0852	-0.0019	0.0165	0.9073
rs10469065	T	C	0.4928	-0.0039	0.0092	0.6708
rs10469076	A	C	0.1939	-0.0095	0.0157	0.5444
rs10469169	A	G	0.5042	0.0055	0.0092	0.5501
rs10469327	T	C	0.9356	0.0438	0.0276	0.1126
rs10469691	A	G	0.4988	0.0049	0.0092	0.5953
rs10469997	T	G	0.0937	0.0075	0.022	0.7335
rs10470095	A	G	0.097	0.0206	0.0171	0.2284
rs10470143	T	G	0.1419	0.0039	0.0165	0.8139
rs10470149	T	C	0.9658	-0.0421	0.0331	0.2036
rs10470156	A	G	0.6285	0.0107	0.0178	0.5488
rs10470209	T	C	0.0519	-0.0267	0.0213	0.2092
rs10470554	A	G	0.5057	-0.0179	0.0091	0.04909
rs10470643	T	C	0.5057	-0.0203	0.0097	0.0365
rs10470660	T	C	0.4858	0.0015	0.0092	0.8665
rs10470721	T	C	0.5125	-0.0076	0.0094	0.4179
rs10470868	T	C	0.5038	-0.015	0.0091	0.1001
rs10471096	T	C	0.547	-0.0061	0.0094	0.5166
rs10471202	T	G	0.3574	0.0042	0.0096	0.6647
rs10471475	A	C	0.5113	-0.0053	0.0092	0.5601
rs10471476	A	C	0.6183	0.0024	0.0101	0.8093
rs10471516	A	C	0.4729	0.0103	0.0092	0.2622
rs10471636	A	G	0.5032	0.0097	0.0094	0.2996
rs10471688	T	C	0.9835	-0.0038	0.0399	0.9239
rs10471901	A	G	0.2149	-0.0063	0.0131	0.6316
rs10472058	T	C	0.5016	-0.0259	0.0097	0.007569
rs10472191	A	G	0.876	0.0073	0.0143	0.6083
rs10472790	T	C	0.9203	0.0269	0.0188	0.1522
rs10472795	A	G	0.4822	-0.0167	0.0101	0.09739
rs10472828	T	C	0.4589	0.0085	0.0094	0.3662
rs10473502	T	C	0.0718	-0.0039	0.023	0.8673
rs10473629	A	G	0.5228	-0.0076	0.0092	0.4074
rs10473716	T	G	0.9543	-0.024	0.0293	0.4117
rs10473777	T	C	0.5042	-0.0032	0.0092	0.7255
rs10473822	A	C	0.122	-0.0225	0.0149	0.1299
rs10473964	A	G	0.1472	0.0066	0.0158	0.6764
rs10474045	A	C	0.0803	-0.0391	0.0182	0.03192
rs10474108	T	C	0.5204	0.0056	0.0094	0.5527
rs10474156	T	C	0.531	-0.0012	0.0101	0.9055
rs10474435	T	C	0.9865	-0.0124	0.0452	0.7844
rs10474467	A	G	0.0273	-0.0011	0.0315	0.9724
rs10474553	T	C	0.5065	-0.0075	0.0091	0.4137
rs10474658	T	C	0.493	0.0061	0.0109	0.5755
rs10474751	A	C	0.0186	0.0144	0.0401	0.7188
rs10474753	A	G	0.0424	0.0346	0.026	0.1831
rs10474763	T	C	0.5331	-0.0031	0.01	0.7548
rs10474877	T	C	0.9024	-0.0063	0.0156	0.6866
rs1047490	A	G	0.5036	-0.0085	0.0093	0.3586
rs10474904	A	G	0.022	0.0238	0.0392	0.5434
rs10475139	A	G	0.6248	-0.0112	0.0133	0.3982
rs1047527	T	C	0.0121	-0.1575	0.0677	0.02002
rs1047530	T	C	0.495	0.0054	0.0094	0.5692
rs10475403	T	C	0.5112	-0.001	0.0096	0.9145
rs10475510	A	C	0.4942	-0.02	0.0099	0.04207
rs10475549	A	G	0.4951	-0.0151	0.0099	0.1248
rs10475840	A	G	0.5193	0.002	0.0091	0.8298
rs10475844	A	G	0.3811	-0.0306	0.0129	0.01742
rs10475955	T	G	0.0218	0.0182	0.0454	0.6884
rs10475992	T	C	0.5247	-0.0068	0.0097	0.4851
rs10476070	T	C	0.3534	0.009	0.0114	0.4298
rs10476097	A	G	0.5714	0.0376	0.0124	0.002372
rs10476465	T	G	0.6813	-0.0039	0.0132	0.7705
rs10476528	A	C	0.908	-0.0092	0.0173	0.5965
rs10476554	A	G	0.5043	0.0029	0.0092	0.756
rs10476775	A	G	0.0237	-0.0771	0.0467	0.09844
rs10476937	T	C	0.5168	0.0179	0.01	0.07492
rs10477082	T	C	0.0437	0.0096	0.0255	0.7081
rs10477101	A	G	0.3551	-0.0045	0.0097	0.64
rs10477633	A	G	0.0203	-0.0607	0.0388	0.1181
rs10477657	T	C	0.0548	0.0045	0.0212	0.8331
rs10477768	T	C	0.4635	0.0065	0.0098	0.504
rs10477775	A	G	0.4065	0.0063	0.0095	0.5061
rs10477979	A	G	0.9643	-0.0241	0.0395	0.5422
rs10478117	A	G	0.4834	0.0001	0.0093	0.993
rs10478337	A	G	0.4749	0.0109	0.0098	0.2655
rs10478509	A	G	0.4918	-0.0003	0.0092	0.9711
rs10478652	A	G	0.9677	-0.0136	0.0287	0.6364
rs10478656	T	G	0.5091	0.0019	0.0092	0.839
rs10478677	T	C	0.0267	-0.0072	0.0305	0.8125
rs10478757	A	C	0.0236	0.0665	0.0398	0.09447
rs10478774	T	C	0.5029	0.0053	0.0095	0.5794
rs1047889	T	C	0.568	-0.003	0.01	0.7604
rs1047892	A	C	0.5208	0.0207	0.0092	0.02407
rs10478920	T	C	0.9025	-0.0063	0.0177	0.7212
rs1047934	T	C	0.9733	0.0338	0.0433	0.4353
rs10479512	A	G	0.0148	-0.022	0.0545	0.6866
rs10479527	T	C	0.0168	0.0053	0.0567	0.925
rs10479832	A	G	0.3412	0.0143	0.0134	0.288
rs10480	T	C	0.0312	0.0391	0.0342	0.2524
rs10480067	T	C	0.6536	-0.002	0.0095	0.8294
rs10480566	T	G	0.0746	-0.0036	0.0181	0.8431
rs1048099	A	G	0.5055	0.01	0.0096	0.2945
rs10481136	A	G	0.9428	-0.0021	0.0222	0.924
rs10481410	A	G	0.9786	0.0086	0.0401	0.8308
rs10481528	T	C	0.5184	0.0008	0.0092	0.9322
rs10481545	T	C	0.4809	0.0069	0.0093	0.4542
rs10481562	T	C	0.4779	0.0101	0.0092	0.2728
rs10481634	A	G	0.0117	-0.1648	0.0586	0.00495
rs10482693	T	C	0.9772	0.0097	0.036	0.7879
rs10482793	A	C	0.0232	0.0198	0.0336	0.5544
rs10482884	T	C	0.0558	-0.0032	0.0224	0.8878
rs10482901	T	C	0.8523	-0.0146	0.013	0.2609
rs10482992	T	C	0.9098	0.0152	0.0176	0.3872
rs10483067	T	C	0.9311	-0.02	0.0186	0.2826
rs10483128	T	C	0.0373	0.0534	0.0332	0.1083
rs10483169	A	G	0.977	-0.0378	0.0354	0.2855
rs10483238	T	G	0.0147	0.0333	0.0705	0.637
rs10483263	T	C	0.9317	-0.0081	0.0191	0.6707
rs1048328	A	G	0.0814	-0.0073	0.0182	0.688
rs10483296	A	G	0.1002	0.0049	0.0193	0.8014
rs10483297	A	C	0.9671	0.0005	0.0294	0.9867
rs10483329	A	G	0.0118	0.1177	0.069	0.08802
rs10483371	T	C	0.9711	0.0114	0.0402	0.7774
rs10483426	T	C	0.4465	0.0145	0.0096	0.1296
rs10483616	A	C	0.0257	-0.0402	0.0379	0.2882
rs10483791	T	C	0.1154	0.0237	0.0159	0.1356
rs10483833	T	C	0.9645	-0.0559	0.0329	0.08941
rs10483867	A	G	0.9801	0.0001	0.0372	0.9972
rs10483939	A	G	0.481	0.0083	0.0092	0.3679
rs10484004	A	G	0.0318	0.0002	0.039	0.9954
rs10484028	A	G	0.0504	0.0002	0.0269	0.9941
rs10484050	T	C	0.9343	0.0113	0.02	0.5732
rs10484083	A	G	0.9817	-0.0375	0.0379	0.3228
rs10484092	A	G	0.9841	0.0174	0.0438	0.6911
rs10484204	A	G	0.917	-0.0069	0.0185	0.7086
rs10484272	T	C	0.9428	0.019	0.0233	0.4146
rs10484313	A	G	0.0165	-0.0143	0.0444	0.7467
rs10484539	T	G	0.9468	-0.0549	0.0219	0.01232
rs10484603	A	G	0.9068	-0.0004	0.017	0.9802
rs10484604	T	C	0.0585	0.0538	0.0252	0.03265
rs10484710	T	G	0.069	0.0253	0.02	0.2043
rs10484714	A	G	0.0716	0.0112	0.0241	0.6417
rs10484771	T	C	0.0609	-0.0099	0.0205	0.6292
rs10484774	T	G	0.9784	-0.0531	0.0421	0.2075
rs10484781	A	G	0.0222	-0.0448	0.0372	0.2288
rs1048483	T	C	0.4913	-0.0031	0.0093	0.7374
rs10484934	T	C	0.0166	0.0205	0.0408	0.6148
rs10484946	T	C	0.9136	-0.0227	0.0166	0.1716
rs1048506	A	G	0.0503	-0.0387	0.0241	0.1084
rs10485086	T	C	0.9793	0.0513	0.0377	0.1743
rs10485120	A	C	0.9747	0.0282	0.0336	0.401
rs10485178	T	C	0.0466	0.0313	0.0295	0.2882
rs10485217	T	C	0.0121	-0.0464	0.0721	0.5201
rs10485220	T	C	0.0259	0.0594	0.0379	0.1173
rs10485298	A	G	0.9791	0.0103	0.0376	0.7847
rs10485330	T	C	0.0129	-0.0589	0.0674	0.3816
rs10485346	A	G	0.492	0.0207	0.0095	0.02838
rs10485358	T	C	0.4551	-0.0198	0.0092	0.03094
rs10485361	A	C	0.9004	0.0136	0.0156	0.3846
rs10485417	T	C	0.0507	-0.017	0.0229	0.4583
rs10485470	T	C	0.4102	-0.0011	0.0104	0.9132
rs10485616	T	C	0.0331	0.001	0.0276	0.9718
rs10485683	A	C	0.0534	-0.0051	0.0212	0.8114
rs10485736	A	G	0.9141	0.0177	0.0184	0.3353
rs10485760	T	C	0.9595	-0.0323	0.0253	0.2022
rs10485808	T	C	0.9816	-0.0302	0.0421	0.4728
rs10485895	T	C	0.0359	-0.0013	0.0264	0.9615
rs10485989	A	G	0.0498	0.0011	0.0214	0.9601
rs10485998	T	C	0.766	-0.0079	0.0118	0.5024
rs10486023	A	G	0.9445	-0.0012	0.0204	0.9547
rs10486140	A	G	0.9758	0.0375	0.0434	0.3873
rs10486180	T	C	0.9264	-0.0083	0.0182	0.6485
rs10486222	A	C	0.4647	-0.0161	0.0092	0.08139
rs10486237	A	G	0.0133	-0.0946	0.0625	0.1302
rs10486251	T	C	0.9797	-0.0094	0.0471	0.8418
rs10486289	A	G	0.9858	0.0251	0.0478	0.5995
rs10486317	A	G	0.6639	-0.0077	0.0132	0.5592
rs10486552	T	C	0.9873	-0.0438	0.0603	0.4677
rs10486616	T	C	0.5169	0.0221	0.0103	0.03276
rs1048672	T	C	0.0872	-0.0138	0.0171	0.4206
rs10486763	A	G	0.0676	0.0228	0.0243	0.3484
rs10486947	T	C	0.0379	0.0196	0.0281	0.4854
rs1048697	T	C	0.9851	0.0759	0.0491	0.1225
rs10487169	T	C	0.05	-0.0557	0.0258	0.03078
rs10487231	T	G	0.0337	0.0681	0.0287	0.01753
rs10487272	A	G	0.9479	-0.0091	0.0226	0.6864
rs10487285	A	G	0.3799	0.021	0.012	0.08165
rs1048749	T	C	0.0336	0.0377	0.0353	0.286
rs10487609	T	G	0.0901	-0.029	0.0165	0.07884
rs10488	T	C	0.0668	-0.0231	0.0198	0.2444
rs10488288	T	C	0.0154	0.0043	0.0631	0.9455
rs10488301	T	C	0.2683	0.0193	0.0111	0.0811
rs10488345	A	C	0.6288	-0.0131	0.0102	0.2018
rs10488383	T	G	0.066	-0.0073	0.021	0.7274
rs10488404	T	C	0.0623	-0.0266	0.0243	0.272
rs10488413	T	C	0.6736	-0.0086	0.0092	0.3487
rs10488528	T	G	0.9322	-0.0079	0.019	0.679
rs10488759	T	C	0.6907	-0.0043	0.0106	0.6849
rs10488810	A	G	0.0897	0.0228	0.0164	0.1645
rs10488831	T	C	0.9503	-0.0131	0.0224	0.558
rs10488848	A	C	0.9668	-0.0156	0.035	0.6554
rs10488973	T	C	0.5045	-0.0028	0.0092	0.758
rs10489088	A	G	0.8436	-0.0089	0.0136	0.5128
rs10489114	T	C	0.9828	-0.0502	0.0374	0.1792
rs10489153	T	C	0.0219	-0.114	0.0436	0.008943
rs10489430	T	C	0.4843	0.0002	0.009	0.9844
rs10489431	T	C	0.0677	-0.0518	0.0186	0.005377
rs10489462	T	C	0.949	0.0244	0.0259	0.3468
rs10489465	A	C	0.9215	-0.0253	0.0173	0.1434
rs10489494	A	G	0.1046	0.0249	0.0154	0.1059
rs10489637	A	G	0.2535	0.0011	0.0112	0.9232
rs10489759	T	C	0.0235	0.0093	0.0368	0.801
rs10489772	A	C	0.9807	0.0278	0.0379	0.4635
rs10489780	T	C	0.4896	-0.0038	0.0092	0.6767
rs10489861	A	G	0.9709	-0.0312	0.0324	0.3357
rs10489864	A	G	0.0652	-0.0014	0.0209	0.9478
rs10490011	T	C	0.0178	0.0303	0.048	0.528
rs10490017	T	C	0.9844	-0.0261	0.0501	0.6026
rs10490153	A	G	0.5004	0.0124	0.0091	0.1747
rs10490208	A	G	0.4245	0.0021	0.0095	0.8246
rs10490378	T	C	0.9661	0.0137	0.0303	0.6522
rs10490460	T	C	0.0491	-0.0035	0.0238	0.8827
rs10490727	T	G	0.0609	0.0153	0.0197	0.4364
rs10490787	A	G	0.037	-0.0014	0.0293	0.9623
rs10490817	A	C	0.0645	0.029	0.0191	0.1288
rs10490820	A	G	0.0892	0.0321	0.0163	0.04883
rs10490874	T	C	0.0933	0.0106	0.0168	0.5265
rs10490899	A	G	0.0562	-0.0473	0.0218	0.03011
rs10490971	T	C	0.1266	0.0048	0.0139	0.7304
rs10491444	A	G	0.918	-0.0162	0.0197	0.4104
rs10491477	A	G	0.9352	-0.0216	0.0213	0.3088
rs10491518	T	C	0.9815	-0.0174	0.0519	0.7378
rs10491519	A	G	0.0998	0.0114	0.0167	0.4941
rs10491605	A	G	0.5206	0.0101	0.0094	0.2835
rs10491621	A	G	0.9491	0.0147	0.0312	0.6377
rs10491725	T	C	0.3989	0.0004	0.009	0.9605
rs10491733	T	C	0.5368	0.0085	0.0093	0.3595
rs10491832	T	C	0.5381	0.0029	0.0095	0.7633
rs10491876	A	G	0.1382	-0.0139	0.0139	0.3167
rs10491883	T	C	0.8229	0.0314	0.0126	0.01299
rs10491885	A	G	0.7233	0.0149	0.0111	0.1782
rs10492034	A	G	0.9384	-0.0125	0.0209	0.5507
rs10492061	A	C	0.8	-0.018	0.012	0.1341
rs10492064	T	C	0.9751	-0.0367	0.0323	0.2563
rs10492074	A	G	0.0447	0.0258	0.0231	0.2629
rs10492181	A	G	0.8378	-0.0135	0.0129	0.2965
rs10492224	A	G	0.8097	-0.0032	0.0119	0.7846
rs10492272	A	C	0.1022	0.0085	0.0171	0.6204
rs10492393	A	G	0.0272	0.0297	0.0391	0.4471
rs10492448	T	G	0.0225	-0.0057	0.0444	0.8979
rs10492483	T	C	0.9445	0.011	0.0231	0.6333
rs10492485	A	C	0.0196	-0.0286	0.0393	0.4674
rs10492602	T	G	0.952	0.0111	0.0219	0.613
rs10492607	T	C	0.9189	-0.0041	0.017	0.811
rs10492683	A	G	0.0603	-0.0178	0.0211	0.4008
rs10492691	A	G	0.0314	-0.0036	0.0358	0.9192
rs10492757	A	C	0.8791	-0.0063	0.0164	0.7006
rs10492806	T	C	0.4409	-0.0204	0.009	0.02316
rs10492908	A	G	0.9375	-0.0327	0.0199	0.09914
rs10492968	T	C	0.059	-0.0124	0.0293	0.6712
rs10493058	T	C	0.4993	-0.0084	0.0094	0.3688
rs10493083	T	C	0.9707	-0.0185	0.0421	0.6603
rs10493133	T	C	0.9552	0.0482	0.0233	0.0385
rs10493209	A	G	0.9579	0.0127	0.0342	0.711
rs10493215	A	G	0.8823	-0.0007	0.0145	0.9624
rs10493228	T	G	0.3218	-0.0127	0.0106	0.2326
rs10493275	A	G	0.9306	-0.0116	0.0183	0.525
rs10493287	T	G	0.6146	-0.003	0.0094	0.7503
rs10493298	T	C	0.5027	0.0044	0.0091	0.6282
rs10493303	A	G	0.0189	-0.0752	0.0513	0.1428
rs10493361	A	C	0.8456	-0.0035	0.0138	0.8022
rs10493397	T	C	0.9835	-0.0573	0.0414	0.1662
rs10493495	A	G	0.9845	-0.0127	0.061	0.8349
rs10493624	T	C	0.435	0.0135	0.0092	0.1447
rs10493691	T	C	0.0451	0.0276	0.0297	0.3526
rs10493712	T	C	0.4757	0.006	0.0092	0.5138
rs10493715	T	C	0.0393	-0.0264	0.0288	0.3599
rs10493720	T	C	0.5168	-0.0125	0.0094	0.1829
rs10493751	A	G	0.9751	-0.0099	0.0418	0.8128
rs10493802	T	C	0.988	0.0974	0.0551	0.07705
rs10493980	A	G	0.485	0.0128	0.0091	0.1578
rs10493984	A	G	0.0702	-0.0434	0.0244	0.0752
rs10494138	T	C	0.1752	-0.01	0.0134	0.4564
rs10494164	A	G	0.918	-0.0175	0.0166	0.2919
rs10494299	A	G	0.912	0.0135	0.0194	0.4868
rs10494305	T	C	0.0832	0.0316	0.0185	0.08719
rs10494403	T	C	0.5781	0.02	0.0095	0.0357
rs1049455	T	C	0.9238	0.02	0.0181	0.267
rs10494683	T	C	0.9445	0.0137	0.023	0.551
rs10494899	T	C	0.0209	-0.0099	0.0408	0.8079
rs10494937	A	G	0.946	-0.0506	0.0223	0.02336
rs10495003	T	C	0.3958	-0.0083	0.0097	0.3925
rs10495015	A	G	0.5111	-0.0048	0.0092	0.6013
rs10495141	T	C	0.9878	-0.0263	0.0648	0.6848
rs10495426	T	C	0.9162	0.0014	0.0168	0.9358
rs10495435	T	C	0.5042	0.0057	0.0092	0.5386
rs10495470	A	C	0.9349	-0.0216	0.0193	0.2646
rs10495471	A	G	0.8781	-0.0075	0.0142	0.5959
rs10495523	A	G	0.072	0.0221	0.0188	0.2407
rs10495535	A	G	0.0633	-0.0044	0.0237	0.8541
rs10495552	A	C	0.5122	0.0003	0.0093	0.9712
rs10495560	T	C	0.054	0.0265	0.0249	0.2881
rs10495570	T	C	0.9674	-0.0416	0.0348	0.2315
rs10495684	A	G	0.4312	0.0034	0.0092	0.7132
rs10495691	T	C	0.0315	-0.0002	0.0313	0.9943
rs10495692	A	G	0.9573	0.0027	0.0235	0.9094
rs10495755	A	G	0.0181	0.0794	0.0556	0.153
rs10495779	T	G	0.9657	0.0013	0.032	0.9678
rs10495913	A	G	0.628	-0.0086	0.0099	0.3827
rs10496133	T	C	0.0662	0.0111	0.0206	0.5905
rs10496142	T	C	0.8699	0.0204	0.0146	0.1641
rs10496150	T	G	0.4829	0.0055	0.0093	0.5554
rs10496234	T	C	0.5138	-0.0159	0.0092	0.08299
rs10496363	A	C	0.9752	-0.0166	0.0353	0.637
rs10496404	A	C	0.9744	-0.031	0.0347	0.3726
rs10496449	T	C	0.016	0.1565	0.0519	0.002582
rs10496561	T	G	0.0667	0.0032	0.0198	0.8721
rs10496695	A	G	0.9561	-0.0409	0.0243	0.09232
rs10496845	T	C	0.9729	0.0415	0.0301	0.1673
rs10497236	T	G	0.0962	0.0059	0.0166	0.7244
rs10497242	T	C	0.1105	-0.0174	0.017	0.3034
rs10497253	T	C	0.5129	0.0298	0.0091	0.001052
rs10497292	A	G	0.8867	0.0231	0.0146	0.1134
rs10497375	A	G	0.9821	0.0402	0.0362	0.2667
rs10497427	A	G	0.4802	0.0051	0.0095	0.5922
rs10497464	T	C	0.9823	-0.037	0.0512	0.4701
rs10497553	T	C	0.6552	-0.0077	0.0097	0.4262
rs10497687	T	C	0.0597	0.0275	0.022	0.2117
rs10497712	A	G	0.9692	-0.0512	0.0356	0.1504
rs10497741	A	C	0.9448	-0.0092	0.0208	0.6572
rs10497786	A	G	0.8645	-0.016	0.014	0.2535
rs10497819	A	G	0.015	-0.0873	0.0541	0.1066
rs10497841	A	C	0.6218	-0.0074	0.0095	0.4368
rs10497965	A	G	0.4998	-0.0069	0.0096	0.4694
rs10498047	T	C	0.901	-0.0035	0.0153	0.8206
rs10498365	A	G	0.5298	0.0071	0.0092	0.4383
rs10498385	T	C	0.4912	0.002	0.0092	0.8301
rs10498479	A	G	0.9109	0.006	0.0172	0.7287
rs10498549	A	G	0.9498	-0.0161	0.0273	0.5549
rs10498589	A	G	0.0165	-0.0336	0.0545	0.5369
rs10498677	T	G	0.9152	-0.0038	0.0172	0.8249
rs10498752	T	C	0.4971	-0.0013	0.0091	0.8842
rs10498846	T	C	0.5015	-0.0105	0.0093	0.2586
rs10498925	A	G	0.9397	-0.0085	0.0251	0.7347
rs10498988	T	C	0.944	-0.0231	0.0211	0.2745
rs10498993	A	G	0.0378	-0.0222	0.0276	0.4219
rs10499006	T	C	0.5857	0.0047	0.0093	0.6099
rs10499072	A	G	0.9397	0.0108	0.0208	0.603
rs10499109	T	C	0.5521	0.0003	0.0092	0.9709
rs10499144	T	G	0.0196	-0.0378	0.0502	0.451
rs10499154	T	C	0.9736	-0.007	0.0532	0.8952
rs10499183	T	C	0.8019	-0.0029	0.0116	0.7998
rs10499290	T	C	0.1352	-0.0335	0.0137	0.01432
rs10499335	T	C	0.5592	0.0053	0.0093	0.5699
rs10499976	T	C	0.9228	0.0012	0.018	0.9486
rs10500038	A	G	0.1659	0.0008	0.0127	0.9503
rs10500162	T	C	0.0181	-0.0034	0.0432	0.9377
rs10500202	T	C	0.0607	-0.0069	0.0204	0.7345
rs10500248	T	C	0.9454	0.0406	0.0216	0.05976
rs10500250	A	G	0.9446	0.0055	0.0211	0.7944
rs10500293	A	G	0.5703	0.001	0.0093	0.9163
rs10500411	T	C	0.0597	-0.014	0.0203	0.4911
rs10500422	T	G	0.5044	0.0157	0.0083	0.05843
rs10500464	T	C	0.0903	-0.0184	0.0166	0.2694
rs10500502	T	G	0.0353	0.0561	0.0267	0.03564
rs10500519	T	C	0.4897	0.0122	0.0094	0.1928
rs10500528	T	C	0.2302	-0.0007	0.0124	0.9573
rs10500572	A	G	0.0253	0.0384	0.034	0.2583
rs10500680	A	G	0.9611	-0.0157	0.027	0.5614
rs10500811	T	C	0.5142	-0.0051	0.0091	0.576
rs10500832	T	C	0.9339	-0.0241	0.0225	0.2833
rs10500855	A	C	0.7591	-0.0001	0.0115	0.9933
rs10500862	T	G	0.8678	-0.0163	0.0127	0.2001
rs10500866	T	C	0.1671	0.0214	0.0137	0.1185
rs10500938	A	G	0.0188	0.0548	0.0493	0.2669
rs10501089	T	C	0.0523	-0.0318	0.023	0.1657
rs10501200	T	C	0.0273	-0.0198	0.0301	0.5116
rs10501382	A	G	0.9841	0.1017	0.062	0.101
rs10501517	T	C	0.5217	-0.0092	0.0093	0.3248
rs10501594	T	C	0.9781	-0.0396	0.0387	0.3061
rs10501694	A	G	0.9424	0.0159	0.0198	0.421
rs10501788	T	G	0.0541	-0.0063	0.0222	0.775
rs10501816	A	C	0.2115	-0.0098	0.012	0.414
rs10502062	T	G	0.4875	0.005	0.0091	0.5857
rs10502263	T	C	0.5946	-0.006	0.0094	0.5231
rs10502399	A	G	0.0248	0.0393	0.0402	0.3285
rs10502471	T	C	0.9443	-0.0051	0.021	0.8076
rs10502595	T	C	0.0996	-0.0229	0.0163	0.1597
rs10502822	T	G	0.9452	-0.0264	0.021	0.2103
rs10502850	A	G	0.0506	0.0391	0.0212	0.06467
rs10502872	T	C	0.0196	-0.0096	0.0444	0.8285
rs10503077	T	C	0.0569	-0.0246	0.0222	0.2674
rs10503109	T	C	0.0153	0.0362	0.041	0.377
rs10503169	A	G	0.9389	-0.0179	0.0226	0.428
rs10503436	T	C	0.9659	0.0251	0.0319	0.4313
rs10503534	T	C	0.0183	-0.0584	0.0672	0.3847
rs10503593	A	G	0.9331	0.0487	0.0199	0.01428
rs10503615	A	G	0.0463	0.0268	0.0313	0.3911
rs10503670	A	G	0.5279	-0.002	0.0093	0.8255
rs10503712	A	G	0.023	-0.0593	0.0378	0.1168
rs10503737	T	C	0.9802	0.0286	0.0463	0.5369
rs10503855	A	G	0.9542	0.0125	0.0315	0.6903
rs10503860	A	G	0.0769	0.0182	0.0187	0.3321
rs10504105	A	C	0.9275	0.007	0.0178	0.6957
rs10504174	T	C	0.9832	0.0248	0.0396	0.5315
rs10504175	A	G	0.5256	0.001	0.0091	0.9139
rs10504242	A	G	0.9095	-0.0013	0.0164	0.9386
rs10504253	A	G	0.9705	-0.0102	0.0285	0.7205
rs10504301	T	C	0.012	-0.0533	0.0725	0.4625
rs10504322	T	C	0.0512	-0.031	0.0216	0.1509
rs10504337	T	C	0.9823	-0.1181	0.0448	0.008338
rs10504408	T	C	0.9342	-0.0088	0.0215	0.6833
rs10504498	T	G	0.014	0.0332	0.046	0.4707
rs10504537	A	G	0.8752	-0.0045	0.0143	0.751
rs10504630	T	C	0.0253	-0.0646	0.0495	0.192
rs10504729	A	G	0.2909	0.0188	0.0114	0.09752
rs10504747	T	C	0.9724	0.0183	0.0333	0.5815
rs10504989	T	C	0.3786	0.0045	0.0095	0.6344
rs10505018	A	G	0.1492	0.0051	0.0146	0.73
rs10505074	A	G	0.9714	-0.0276	0.0301	0.3588
rs10505108	T	C	0.0457	-0.053	0.0259	0.04046
rs10505248	A	G	0.9744	-0.0226	0.0367	0.5376
rs10505309	A	G	0.938	0.0003	0.0198	0.9891
rs10505343	A	G	0.7582	0.0026	0.0108	0.8075
rs1050541	T	G	0.4521	-0.0043	0.0097	0.6583
rs10505434	T	C	0.933	0.0085	0.0207	0.6821
rs10505443	T	C	0.0279	-0.0186	0.0322	0.5635
rs1050547	T	C	0.0151	-0.0304	0.062	0.6235
rs10505485	A	G	0.7805	0.0012	0.0145	0.9364
rs10505505	T	G	0.9409	-0.0214	0.021	0.3077
rs10505605	A	G	0.5358	-0.0077	0.0093	0.4073
rs10505630	T	C	0.4933	0.0007	0.0097	0.9449
rs10505750	T	G	0.9834	0.0608	0.0554	0.2726
rs10505757	A	G	0.9064	0.0112	0.0164	0.494
rs10505907	A	C	0.9655	0.0476	0.043	0.2679
rs10505931	T	C	0.5027	0.0001	0.0092	0.9926
rs10505982	A	G	0.9708	0.0164	0.0316	0.6034
rs10506247	T	C	0.5016	-0.004	0.0091	0.6613
rs10506418	A	G	0.0309	0.0008	0.0282	0.978
rs1050650	A	C	0.5142	-0.0093	0.0095	0.3265
rs10506524	A	G	0.0269	0.0152	0.0337	0.6519
rs10506554	A	G	0.0772	-0.0099	0.0192	0.6056
rs10506555	A	G	0.7063	0.011	0.0109	0.3122
rs1050663	T	C	0.5087	-0.0094	0.0101	0.3538
rs10506670	A	G	0.8954	-0.0192	0.0154	0.2128
rs10506774	A	G	0.9834	-0.0382	0.0478	0.424
rs10506792	T	C	0.9578	0.0148	0.0289	0.6076
rs10506852	A	G	0.3856	0.0059	0.0093	0.5263
rs10507057	A	G	0.0142	0.0125	0.0491	0.7997
rs10507080	T	C	0.4922	0.0105	0.0091	0.2511
rs10507123	A	G	0.9693	-0.0115	0.0337	0.7333
rs10507168	T	C	0.9866	0.0057	0.0727	0.9372
rs10507170	A	G	0.1122	-0.0255	0.015	0.08834
rs10507191	T	C	0.5141	0.0193	0.0092	0.0357
rs1050730	A	G	0.376	0.0179	0.0128	0.1639
rs10507309	T	C	0.9389	0.0042	0.0204	0.8384
rs10507320	A	G	0.0294	-0.004	0.0314	0.8996
rs10507422	A	G	0.9706	-0.0513	0.0364	0.1586
rs10507458	T	C	0.9105	0.0082	0.0162	0.6145
rs10507512	A	G	0.9611	-0.026	0.0248	0.2946
rs10507531	T	G	0.0345	0.0224	0.0315	0.4774
rs10507580	A	G	0.9469	-0.0435	0.0207	0.03553
rs10507654	A	G	0.9767	-0.0127	0.0387	0.7434
rs10507748	T	C	0.9709	0.0094	0.0318	0.7665
rs10507804	A	G	0.0838	0.0042	0.0167	0.7992
rs10507805	A	G	0.0207	-0.0123	0.0361	0.7335
rs10507915	A	G	0.9541	-0.0309	0.023	0.1792
rs10507979	A	G	0.976	-0.0243	0.0345	0.4808
rs10508144	T	C	0.3542	-0.0009	0.0098	0.9233
rs10508222	A	G	0.9855	0.0099	0.0656	0.8799
rs10508350	T	C	0.3631	0.0089	0.01	0.3757
rs10508377	T	C	0.9414	0.008	0.0201	0.6896
rs10508428	A	G	0.5867	-0.0037	0.0094	0.6972
rs10508637	T	C	0.1981	0.0005	0.0119	0.9663
rs10508733	T	C	0.0177	0.0217	0.0414	0.6011
rs10508757	A	G	0.4881	0.0044	0.0092	0.6285
rs10508802	A	G	0.9751	0.0434	0.032	0.175
rs10508810	T	C	0.1069	0.0097	0.0153	0.5277
rs10508857	T	C	0.9458	0.0363	0.0238	0.128
rs10508905	T	C	0.8836	-0.0094	0.0144	0.5143
rs10508925	A	G	0.0706	-0.0169	0.019	0.3743
rs10508932	A	G	0.979	-0.0139	0.0419	0.7395
rs10508969	A	G	0.9514	-0.0267	0.0224	0.2327
rs10509105	T	C	0.048	0.0241	0.0224	0.2802
rs10509332	A	G	0.0288	0.0538	0.0302	0.07507
rs10509337	T	C	0.0335	-0.0163	0.0284	0.5651
rs10509696	T	C	0.539	0.0145	0.0091	0.1099
rs10509711	A	C	0.4961	0.01	0.0091	0.27
rs10509741	A	G	0.0756	0.0074	0.0175	0.6739
rs10509896	A	G	0.0251	0.0028	0.0399	0.9444
rs10509988	A	G	0.0505	0.0115	0.0259	0.6567
rs10510108	A	G	0.9701	-0.0594	0.0307	0.05261
rs10510150	A	C	0.9162	-0.0121	0.0169	0.4757
rs10510236	T	C	0.5087	0.006	0.0092	0.5148
rs10510252	A	G	0.9751	-0.0076	0.0446	0.8644
rs10510296	A	G	0.0193	-0.0528	0.0465	0.2566
rs10510341	T	G	0.053	-0.0098	0.0218	0.653
rs10510491	A	G	0.91	0.014	0.0164	0.3919
rs10510527	T	C	0.9423	-0.0074	0.0212	0.7254
rs10510552	T	C	0.5181	-0.0088	0.0091	0.3329
rs10510553	T	C	0.944	0.0098	0.0204	0.632
rs10510688	A	G	0.0261	0.0257	0.036	0.4753
rs10510718	T	C	0.0676	-0.0498	0.0212	0.01893
rs10510803	T	C	0.5015	0	0.009	0.999
rs10510873	T	C	0.9308	-0.0036	0.0191	0.8488
rs10510889	T	C	0.9561	-0.0463	0.0291	0.1107
rs10510897	A	C	0.0303	-0.0226	0.0338	0.5031
rs10510995	A	G	0.0567	-0.0014	0.0211	0.9463
rs10511050	A	G	0.9612	0.0096	0.0256	0.7075
rs10511103	A	C	0.0374	0.0667	0.0391	0.08791
rs10511173	T	C	0.5928	0.0189	0.0095	0.04666
rs10511209	T	C	0.9816	0.0037	0.0392	0.9241
rs10511288	A	C	0.815	-0.0005	0.0176	0.9758
rs10511403	A	G	0.0398	-0.0038	0.0245	0.8757
rs10511636	A	G	0.9799	0.0151	0.0394	0.7016
rs10511725	A	C	0.484	-0.0054	0.0095	0.5692
rs10511761	T	G	0.4163	0.0067	0.0093	0.4734
rs10511785	A	G	0.0189	0.0561	0.0413	0.1749
rs1051179	T	G	0.6179	0.0043	0.0096	0.6525
rs10511887	A	G	0.7596	-0.0155	0.0118	0.1911
rs10511983	A	G	0.9342	-0.0371	0.0188	0.04852
rs10512034	A	G	0.0491	-0.0202	0.0216	0.3501
rs10512051	A	G	0.0361	0.006	0.027	0.8247
rs10512093	A	G	0.5082	0.0125	0.0093	0.1792
rs10512213	A	G	0.5443	-0.0023	0.0111	0.8341
rs10512289	T	C	0.9799	0.0123	0.0427	0.774
rs10512369	A	G	0.2176	0.0108	0.0114	0.3457
rs10512516	A	G	0.4727	0.0145	0.0093	0.1215
rs10512547	T	C	0.0642	-0.0256	0.0189	0.1757
rs10512551	A	C	0.936	0.0013	0.0202	0.9478
rs10512771	T	C	0.0875	0.0592	0.0167	0.0003912
rs10512778	T	C	0.5254	0.0012	0.0091	0.8953
rs10512796	A	G	0.0161	-0.0435	0.0593	0.4629
rs10512800	A	C	0.9744	-0.0156	0.042	0.7108
rs10512874	A	G	0.4502	0.009	0.0092	0.327
rs10512951	T	C	0.9683	0.0054	0.0312	0.8633
rs10513012	A	C	0.981	-0.0007	0.0403	0.9867
rs10513023	T	C	0.0126	0.0328	0.0749	0.6619
rs10513124	A	G	0.0636	-0.0024	0.019	0.8984
rs10513182	A	G	0.041	-0.0316	0.027	0.2415
rs10513311	A	C	0.5013	0.0154	0.0091	0.08901
rs10513355	A	G	0.9137	0.0123	0.0163	0.4502
rs10513380	A	G	0.5303	-0.0052	0.0095	0.58
rs10513409	A	G	0.4947	0.0062	0.0091	0.4975
rs10513441	T	C	0.4082	-0.011	0.0094	0.2433
rs10513519	T	C	0.9625	-0.0082	0.0255	0.7475
rs10513664	T	C	0.9246	-0.0012	0.0188	0.9513
rs1051368	A	G	0.0515	-0.0262	0.0264	0.3209
rs10513710	A	G	0.021	-0.0414	0.0353	0.2411
rs10513806	T	C	0.0343	0.009	0.028	0.7493
rs10513807	A	G	0.5134	-0.0089	0.0091	0.3288
rs10513835	A	G	0.8776	0.0028	0.0181	0.8774
rs10513886	A	C	0.7912	-0.0119	0.0113	0.2925
rs10514003	T	C	0.0207	0.035	0.048	0.4661
rs10514087	T	C	0.0795	0.0025	0.0175	0.8869
rs10514090	T	G	0.1708	-0.0038	0.0136	0.7824
rs10514092	T	C	0.4134	0.0107	0.0098	0.2776
rs10514144	T	C	0.886	-0.0016	0.015	0.9137
rs10514164	T	G	0.9891	-0.0172	0.0938	0.8548
rs10514184	T	C	0.0807	-0.0173	0.019	0.3639
rs10514210	A	G	0.0476	-0.0151	0.0329	0.6461
rs10514226	T	C	0.941	-0.0059	0.0199	0.7663
rs10514360	T	C	0.0138	-0.0003	0.0519	0.9948
rs10514452	T	G	0.9766	-0.0561	0.0392	0.1528
rs10514648	T	C	0.0679	-0.0017	0.0198	0.9321
rs10514733	A	G	0.0117	-0.0281	0.0673	0.6757
rs10514757	T	C	0.9682	0.0046	0.0296	0.8755
rs10514913	T	C	0.0222	0.0074	0.0534	0.8894
rs10514914	T	G	0.0754	0.0265	0.0269	0.3233
rs10515054	A	G	0.9703	-0.0244	0.0286	0.394
rs10515061	A	G	0.9415	-0.001	0.0212	0.9637
rs10515077	A	C	0.9055	-0.0093	0.0157	0.5519
rs10515081	A	G	0.0569	0.0239	0.0208	0.2495
rs10515145	T	C	0.0259	0.0231	0.054	0.6689
rs10515204	A	G	0.0212	-0.042	0.0381	0.2708
rs10515255	A	G	0.8591	-0.0099	0.0134	0.4615
rs10515268	T	C	0.939	-0.0205	0.0196	0.2948
rs10515301	A	G	0.0822	-0.0203	0.017	0.2319
rs10515549	A	G	0.5269	0.0012	0.0095	0.8958
rs10515562	A	G	0.9621	-0.0251	0.0275	0.3619
rs10515628	T	C	0.9809	0.0005	0.0443	0.9902
rs10515708	T	C	0.9812	-0.014	0.0389	0.7182
rs10515809	T	C	0.0865	0.008	0.0164	0.6257
rs10515894	T	C	0.0296	-0.0171	0.0293	0.5607
rs10515975	A	G	0.0312	0.0145	0.0293	0.6213
rs10516058	T	C	0.9723	0.0139	0.0328	0.6719
rs10516077	A	G	0.8503	0.0024	0.0135	0.8616
rs10516125	A	G	0.984	0.0602	0.0559	0.2815
rs10516128	T	C	0.9453	-0.0119	0.0221	0.5895
rs10516194	T	C	0.9756	-0.0362	0.036	0.3138
rs10516330	T	C	0.7776	-0.0038	0.0113	0.7355
rs10516368	A	C	0.0162	0.0048	0.0403	0.9054
rs10516573	A	G	0.0271	0.0149	0.0391	0.7025
rs10516608	T	C	0.9071	0.0045	0.0169	0.7901
rs10516724	T	C	0.9454	-0.0212	0.0301	0.4808
rs10516747	A	G	0.983	-0.0848	0.0434	0.05096
rs10516821	T	C	0.9337	0.0112	0.0176	0.524
rs10516928	T	G	0.5278	-0.0031	0.0092	0.7356
rs10517052	T	C	0.4192	-0.0074	0.0093	0.424
rs10517592	A	G	0.9623	0.007	0.0256	0.785
rs10517695	T	C	0.0144	0.1043	0.0624	0.09497
rs10517790	A	G	0.1011	0.0071	0.0162	0.661
rs10517791	T	C	0.7451	0.0005	0.0111	0.9649
rs10517796	T	C	0.4715	-0.0015	0.0093	0.8703
rs10517825	T	C	0.4728	-0.0124	0.0092	0.1783
rs10517855	T	C	0.9705	-0.0494	0.0412	0.2304
rs10517872	A	G	0.0181	0.0056	0.0379	0.8826
rs10517886	A	C	0.0272	0.0313	0.0499	0.5303
rs10517940	T	C	0.0324	0.0277	0.0351	0.4307
rs10518046	T	C	0.9406	0.0126	0.0216	0.5595
rs10518121	A	G	0.8672	-0.0108	0.0145	0.4562
rs10518158	T	C	0.0743	0.008	0.0185	0.6643
rs10518159	T	C	0.1148	-0.0048	0.0167	0.7726
rs1051828	A	G	0.0889	-0.0077	0.0236	0.7436
rs10518285	T	C	0.4837	0.0024	0.0094	0.7972
rs10518325	A	G	0.9208	0.0084	0.0173	0.6296
rs10518401	A	G	0.9567	-0.0391	0.0258	0.1304
rs10518509	A	G	0.9844	-0.0149	0.0534	0.7799
rs10518549	A	G	0.9552	0.022	0.0237	0.3525
rs10518569	T	C	0.9419	0.0191	0.0206	0.3525
rs10518651	T	C	0.9251	0.0127	0.0193	0.5113
rs10518683	T	C	0.0442	-0.0058	0.0252	0.8173
rs10518759	A	G	0.0754	-0.008	0.0182	0.6595
rs10518869	A	G	0.6025	-0.0096	0.0094	0.3075
rs10518915	T	G	0.4802	0.0008	0.0092	0.9269
rs10519050	A	G	0.9587	0.0205	0.0258	0.4263
rs1051909	T	C	0.061	0.0006	0.0264	0.9821
rs10519298	A	G	0.9751	0.0185	0.0422	0.6612
rs10519458	A	G	0.9689	-0.0034	0.0283	0.9047
rs10519485	A	C	0.9815	-0.0598	0.0503	0.2343
rs10519496	A	G	0.0441	0.0081	0.0265	0.7587
rs10519542	A	G	0.062	0.0345	0.0234	0.1395
rs10519589	A	G	0.96	0.0206	0.0264	0.4346
rs10519720	T	C	0.9703	-0.0049	0.0298	0.8696
rs10519815	T	C	0.4966	0.0098	0.0095	0.3018
rs10519897	A	C	0.9817	-0.0593	0.0506	0.2411
rs10519908	A	G	0.9394	0.0093	0.0206	0.6517
rs10519989	T	G	0.0464	-0.0411	0.0331	0.2146
rs10520033	T	G	0.0182	-0.0085	0.0436	0.8445
rs10520176	T	C	0.4845	-0.003	0.0095	0.7499
rs10520189	A	G	0.0593	0.0088	0.0266	0.7395
rs10520416	A	G	0.0393	0.0445	0.0324	0.1696
rs10520542	A	G	0.3215	0.0105	0.01	0.2953
rs10520614	A	G	0.9855	0.0379	0.0513	0.4603
rs10520643	T	G	0.9376	0.0047	0.0196	0.8115
rs10520716	A	G	0.5318	-0.0088	0.0092	0.3403
rs10520775	T	C	0.6022	-0.0116	0.0096	0.2251
rs10520828	T	C	0.133	0.002	0.0144	0.8887
rs10520867	T	C	0.0135	0.0232	0.0458	0.6135
rs10520936	A	G	0.9631	-0.012	0.0277	0.6656
rs10520962	A	G	0.6231	-0.009	0.0122	0.459
rs10520975	T	C	0.5696	-0.009	0.0092	0.3316
rs10521043	T	C	0.0474	0.0157	0.0264	0.552
rs10521060	T	C	0.9399	0.0063	0.022	0.774
rs10521116	A	C	0.0509	-0.0268	0.0254	0.2915
rs10521119	A	G	0.9843	0.0163	0.0475	0.732
rs10521200	A	G	0.023	0.0021	0.0346	0.9511
rs10521222	T	C	0.0507	0.0173	0.0235	0.4621
rs10521250	T	C	0.9724	-0.0443	0.0376	0.2387
rs10521313	T	C	0.4915	0.003	0.0097	0.7567
rs10521440	T	C	0.02	-0.0428	0.0478	0.3708
rs1052238	T	C	0.4764	-0.007	0.0101	0.4869
rs1052375	A	G	0.528	0.0156	0.0096	0.1042
rs1052682	T	C	0.1773	0.0019	0.0123	0.8759
rs1053266	T	G	0.5042	-0.012	0.0103	0.2448
rs1053397	T	C	0.3777	-0.0117	0.0104	0.2638
rs1053657	T	C	0.1358	-0.0211	0.0139	0.1284
rs1053808	T	C	0.5011	0.0055	0.0091	0.5404
rs1054131	A	G	0.1488	-0.0006	0.0138	0.9675
rs1054389	A	C	0.0331	-0.0178	0.0284	0.5305
rs1054485	T	G	0.5099	0.0012	0.0093	0.8986
rs1054516	T	C	0.4654	-0.0032	0.0089	0.7169
rs1054600	T	C	0.2003	-0.0076	0.0135	0.5752
rs1054680	A	G	0.6348	-0.0013	0.0095	0.894
rs1054768	T	G	0.9682	0.0752	0.0359	0.03603
rs1054879	A	G	0.5191	-0.0164	0.0136	0.2267
rs1054940	A	G	0.5075	-0.0007	0.0094	0.9409
rs1055088	A	G	0.6277	-0.0021	0.0095	0.8256
rs1055099	T	G	0.411	0.0043	0.0093	0.642
rs1055368	A	C	0.5161	-0.002	0.0094	0.8352
rs1055447	A	C	0.5384	-0.0213	0.0095	0.02502
rs1055708	A	G	0.6207	-0.0195	0.01	0.05104
rs1056434	A	C	0.4288	0.0031	0.0093	0.7387
rs1056444	T	C	0.4853	-0.0029	0.009	0.7512
rs1056476	A	G	0.5	-0.0038	0.0093	0.6836
rs1056588	T	C	0.931	-0.0216	0.0212	0.3081
rs1056611	A	C	0.8867	0.0015	0.016	0.927
rs1056706	T	C	0.4845	0.002	0.0092	0.8242
rs1056726	A	G	0.0724	0.0183	0.0246	0.4584
rs1057141	T	C	0.8252	-0.0281	0.0122	0.02153
rs1057193	A	G	0.5276	0.0034	0.0097	0.7281
rs10572	T	C	0.9366	-0.0068	0.0212	0.748
rs1057297	A	C	0.0128	0.0956	0.0546	0.08005
rs1057355	T	G	0.4635	0.003	0.0101	0.7651
rs1057804	T	G	0.9242	0.0047	0.0182	0.7982
rs1057881	A	G	0.6523	-0.0227	0.0109	0.03711
rs1057908	T	G	0.5226	-0.0145	0.0091	0.1121
rs1058065	A	G	0.0217	-0.0201	0.0386	0.6031
rs1058177	A	G	0.9093	-0.0114	0.0163	0.483
rs1058871	A	G	0.9849	0.0255	0.0464	0.5822
rs1058978	T	C	0.8866	0.0157	0.016	0.3262
rs1059013	T	C	0.023	0.1022	0.0398	0.01026
rs1059162	A	G	0.9846	0.0148	0.0548	0.7872
rs1059380	T	C	0.601	0.0018	0.0109	0.8667
rs1059625	A	G	0.5272	0.0031	0.0093	0.7376
rs1059714	T	C	0.0174	-0.0007	0.0697	0.9922
rs1060120	T	C	0.5363	-0.0069	0.0105	0.5095
rs1060515	A	G	0.4818	-0.0174	0.0101	0.083
rs106082	A	C	0.4558	-0.0001	0.0112	0.9943
rs1060827	A	G	0.8495	-0.0091	0.0153	0.554
rs1061019	A	C	0.5024	0.0089	0.0096	0.3545
rs1061220	T	C	0.478	-0.012	0.0091	0.187
rs1061373	T	G	0.6177	0.0165	0.0095	0.08076
rs1061449	A	G	0.0353	-0.0273	0.0374	0.4659
rs1061624	A	G	0.447	0.0088	0.0132	0.5054
rs1061820	A	G	0.4261	0.0126	0.01	0.2094
rs1061837	A	G	0.4728	0.0109	0.0097	0.2577
rs106242	A	G	0.4896	-0.0105	0.0098	0.2844
rs1062540	A	G	0.5079	-0.0006	0.0098	0.9509
rs1062601	A	G	0.5061	0.009	0.0092	0.3302
rs1062959	A	G	0.0285	0.0283	0.0316	0.3704
rs1063031	A	G	0.1215	-0.0065	0.0181	0.7217
rs1063119	T	C	0.4408	0.0127	0.0119	0.2856
rs1063151	T	C	0.111	-0.003	0.0161	0.8519
rs1063940	A	G	0.069	-0.0328	0.0396	0.4074
rs1064244	T	C	0.9578	0.0125	0.0291	0.6674
rs1064448	T	G	0.5039	-0.0074	0.0091	0.4179
rs1064725	T	G	0.9413	-0.0298	0.0228	0.1913
rs1064981	T	C	0.0228	0.0064	0.0453	0.8876
rs1065368	T	C	0.5252	-0.0079	0.0096	0.4108
rs1066149	A	G	0.9096	-0.0221	0.0162	0.1719
rs1066174	A	G	0.5392	-0.0064	0.0139	0.6443
rs1066340	T	C	0.9789	-0.0159	0.0452	0.7254
rs1066357	A	G	0.8957	-0.0299	0.0169	0.07685
rs10664	T	C	0.0261	0.0625	0.0379	0.09908
rs1066689	A	G	0.0593	-0.0004	0.0224	0.9862
rs10668	T	G	0.5295	-0.0013	0.0101	0.9001
rs1067437	A	G	0.477	0.0012	0.0125	0.9217
rs1067489	A	C	0.4763	-0.0007	0.0108	0.9513
rs1067650	T	C	0.5395	0.0156	0.0095	0.101
rs1068705	T	C	0.5115	-0.021	0.01	0.03599
rs1068956	T	G	0.5608	0.0117	0.0104	0.2608
rs106953	T	C	0.4926	0.001	0.0102	0.9188
rs107140	A	G	0.548	0.0094	0.0099	0.3392
rs1071644	T	C	0.4695	-0.011	0.0096	0.2546
rs1072198	T	C	0.6503	-0.0017	0.0096	0.8588
rs1072273	A	G	0.5873	-0.0077	0.009	0.3946
rs1072364	A	G	0.8122	-0.0009	0.0143	0.9525
rs1073160	A	G	0.4976	-0.0036	0.0091	0.6945
rs10732235	A	G	0.4992	0.0027	0.0094	0.7775
rs10732363	A	G	0.8137	0.0102	0.0128	0.4249
rs1073241	A	G	0.5117	0.0059	0.0094	0.5293
rs10732562	A	G	0.7006	0.0038	0.0108	0.7256
rs10732599	A	G	0.081	0.0133	0.0169	0.4292
rs10732648	A	G	0.9036	-0.0354	0.0168	0.03494
rs10732735	A	G	0.9159	-0.0126	0.0168	0.4523
rs10732908	A	G	0.1448	0.0047	0.0135	0.7267
rs10732921	T	C	0.4983	-0.0031	0.0094	0.7416
rs10732958	A	G	0.5767	0.0049	0.0102	0.6318
rs10733002	A	G	0.9856	-0.027	0.0758	0.722
rs10733010	T	C	0.926	0.009	0.0309	0.7717
rs10733094	A	G	0.5013	-0.0038	0.0094	0.687
rs1073310	T	C	0.9662	0.039	0.0293	0.1832
rs10733241	T	C	0.5051	0.0077	0.0093	0.4079
rs10733357	A	G	0.5123	-0.0061	0.0094	0.5169
rs10733393	T	C	0.0275	-0.0482	0.0341	0.1577
rs10733461	A	G	0.6337	-0.0051	0.0115	0.6598
rs10733471	T	C	0.5694	0.008	0.0095	0.4023
rs10733496	T	C	0.0122	0.125	0.067	0.06192
rs10733549	T	C	0.5583	-0.0151	0.0094	0.1092
rs10733566	A	G	0.4235	0.0116	0.0095	0.2238
rs10733685	T	C	0.6289	-0.0039	0.0098	0.6888
rs10733695	T	C	0.0326	-0.0288	0.0277	0.2982
rs10733728	T	C	0.5146	-0.0194	0.0095	0.03998
rs1073375	A	G	0.5345	-0.0085	0.0093	0.3627
rs10733853	T	C	0.931	-0.0204	0.0184	0.2682
rs10733854	A	G	0.5777	-0.0024	0.0095	0.7974
rs10733878	A	G	0.0156	0.0534	0.055	0.3315
rs10734033	T	C	0.0354	0.0753	0.0416	0.07022
rs10734046	T	G	0.5231	-0.0007	0.0094	0.9391
rs10734075	T	C	0.0264	0.0235	0.037	0.525
rs10734135	A	C	0.5199	-0.0101	0.0092	0.2713
rs10734195	T	C	0.3863	0.0214	0.0107	0.04572
rs1073438	T	C	0.0553	-0.0108	0.0289	0.7076
rs10734418	T	C	0.4862	-0.0051	0.0109	0.6381
rs10734530	T	C	0.5159	-0.0112	0.0093	0.2272
rs1073461	T	C	0.9772	-0.0169	0.0339	0.6182
rs10734649	T	C	0.4874	0.0376	0.0095	7.29e-05
rs10734714	A	C	0.9522	-0.038	0.0291	0.1922
rs10734950	A	G	0.5633	-0.0093	0.0114	0.4135
rs10735094	A	G	0.0562	0.0026	0.0227	0.9095
rs10735104	T	C	0.5022	-0.0191	0.0092	0.03826
rs10735227	T	C	0.5984	0.0086	0.0093	0.3537
rs10735340	A	G	0.4546	0.0113	0.0094	0.2269
rs10735351	T	G	0.5088	0.0121	0.0093	0.1957
rs10735371	T	C	0.4836	-0.0055	0.0093	0.5534
rs10735426	A	C	0.5009	-0.0072	0.0092	0.4341
rs10735555	A	G	0.4884	0.0021	0.0092	0.8172
rs10735645	T	C	0.4684	-0.0123	0.0096	0.2011
rs10735789	A	G	0.668	0.0079	0.0117	0.5
rs1073586	A	G	0.9838	-0.0409	0.0513	0.4256
rs10735949	A	G	0.529	0.0034	0.0094	0.717
rs10735964	A	G	0.4964	-0.0052	0.0102	0.6075
rs10735989	T	C	0.5976	0.0006	0.0093	0.9477
rs10736036	T	C	0.4813	0.007	0.0092	0.4478
rs10736086	A	G	0.5368	0.0045	0.0091	0.619
rs10736213	T	G	0.5178	-0.0112	0.0092	0.2247
rs10736261	A	G	0.7728	-0.0161	0.0121	0.1832
rs10736369	A	G	0.5166	0.0092	0.0097	0.343
rs10736494	T	C	0.02	0.0116	0.0322	0.7185
rs10737093	T	C	0.8677	0.0172	0.0139	0.2143
rs10737170	A	C	0.9022	-0.0092	0.0154	0.548
rs10737173	T	G	0.0199	0.0411	0.0532	0.4397
rs10737200	T	C	0.4746	0.0108	0.0092	0.2405
rs10737202	T	C	0.6769	-0.0224	0.0111	0.04443
rs10737204	A	G	0.52	0.0007	0.0096	0.946
rs10737365	A	C	0.4945	0.0077	0.0097	0.4294
rs10737424	A	G	0.567	0.0083	0.0093	0.3718
rs10737430	A	G	0.0138	0.095	0.0629	0.1309
rs10737508	A	G	0.4096	-0.0079	0.0097	0.417
rs10737575	T	C	0.4177	-0.0077	0.0114	0.4996
rs10737586	T	C	0.9411	0.0019	0.0224	0.9332
rs10737749	A	G	0.047	-0.0373	0.0258	0.1495
rs10737768	A	G	0.433	-0.0211	0.0093	0.023
rs10737807	A	G	0.6704	0.0044	0.0105	0.6714
rs10737846	T	C	0.4387	-0.0041	0.0092	0.6524
rs10737870	T	C	0.4647	-0.0017	0.0122	0.8901
rs10737918	A	G	0.4866	-0.0221	0.0092	0.01626
rs10737930	A	C	0.5443	0.0047	0.0094	0.6177
rs1073798	T	C	0.982	0.0273	0.0411	0.506
rs10738159	A	G	0.2637	-0.0058	0.0127	0.6457
rs10738215	A	G	0.9512	0.0001	0.0217	0.9968
rs10738335	T	C	0.6351	-0.0065	0.01	0.5195
rs10738510	A	C	0.5254	-0.013	0.0094	0.1661
rs10738558	T	C	0.1706	-0.0083	0.0143	0.5594
rs10738647	A	G	0.491	0.0226	0.0103	0.02911
rs10738748	T	C	0.5168	-0.0035	0.0094	0.7113
rs10738760	A	G	0.5148	0.0093	0.0093	0.3156
rs10738809	A	G	0.3289	-0.0006	0.0106	0.9565
rs10739043	A	G	0.0202	0.0069	0.0506	0.8921
rs10739171	T	C	0.8542	-0.0046	0.0151	0.763
rs10739201	A	G	0.6156	0.0199	0.013	0.1266
rs10739206	T	C	0.4978	0.0137	0.0092	0.1356
rs10739228	T	C	0.505	0.0019	0.0092	0.8327
rs10739257	A	C	0.2859	0.0118	0.0127	0.3525
rs10739272	T	C	0.4966	-0.0002	0.0092	0.9853
rs10739387	A	C	0.4851	0.0092	0.0091	0.3102
rs10739403	T	C	0.7194	-0.0053	0.0112	0.6332
rs10739473	T	C	0.474	0.0117	0.0098	0.2336
rs10739604	A	G	0.0668	0.0127	0.0209	0.5433
rs10739628	T	C	0.4782	0.0016	0.01	0.8739
rs10739640	A	G	0.0732	0.0013	0.0204	0.9486
rs10739778	A	C	0.6559	-0.0185	0.0095	0.05246
rs1073981	A	G	0.022	0.0195	0.0447	0.6617
rs10739916	T	C	0.4888	0.0171	0.0092	0.06351
rs10739996	A	G	0.4876	0.0246	0.0144	0.08781
rs10740011	T	G	0.5502	-0.0098	0.0093	0.2938
rs10740412	T	C	0.4606	-0.0043	0.0094	0.6456
rs10740435	A	G	0.9663	0.0023	0.0359	0.9492
rs10740466	T	C	0.9244	0.0039	0.0183	0.8305
rs10740538	T	C	0.9439	-0.0265	0.0455	0.5611
rs10740672	T	C	0.5363	-0.0101	0.0093	0.2801
rs10740818	A	G	0.5607	-0.0003	0.0092	0.9706
rs10740846	T	G	0.4945	0	0.0097	0.9982
rs10741009	A	G	0.5707	-0.0041	0.0093	0.6596
rs10741043	T	C	0.1495	-0.0205	0.0137	0.1344
rs10741101	T	C	0.5008	0.0042	0.0091	0.6463
rs10741102	A	C	0.4422	-0.0107	0.0119	0.366
rs10741124	A	G	0.5065	0.0074	0.0092	0.4232
rs10741164	A	C	0.9121	-0.012	0.0176	0.4953
rs10741305	T	C	0.5114	0.0021	0.0094	0.8255
rs10741422	T	C	0.0453	0.0432	0.0251	0.08618
rs10741461	A	C	0.4914	-0.0023	0.0095	0.8074
rs10741544	A	G	0.7672	0.009	0.0109	0.4075
rs10741592	A	C	0.9802	-0.0355	0.0402	0.3775
rs10741612	A	G	0.3445	-0.0545	0.0197	0.005678
rs10741735	A	G	0.4627	-0.0071	0.0106	0.5031
rs10741746	A	G	0.5264	0.004	0.0093	0.6695
rs10741795	T	G	0.8062	0.0125	0.012	0.2947
rs10741812	A	G	0.5151	-0.0161	0.0096	0.09109
rs10741874	A	G	0.4749	-0.0221	0.0101	0.02908
rs10742110	T	C	0.8745	-0.0223	0.0155	0.1495
rs10742141	A	C	0.5903	0.0019	0.0094	0.8384
rs10742210	T	C	0.9554	0.0322	0.0294	0.2736
rs10742281	T	C	0.4871	-0.0043	0.0093	0.6473
rs10742321	T	C	0.8762	-0.0207	0.0146	0.1581
rs10742390	A	G	0.4911	-0.0286	0.0092	0.00196
rs10742723	T	G	0.5315	-0.0035	0.0093	0.7052
rs10742971	A	G	0.4944	-0.0107	0.0097	0.2688
rs10743016	T	C	0.9702	0.0735	0.0439	0.09411
rs10743069	A	G	0.0387	0.0025	0.0337	0.9414
rs10743130	A	G	0.0315	-0.013	0.0392	0.7404
rs10743137	A	G	0.6873	0.0055	0.01	0.5794
rs10743148	A	G	0.4764	0.003	0.0093	0.7493
rs10743198	A	G	0.5196	-0.0056	0.0091	0.5415
rs10743269	T	C	0.4972	-0.0022	0.0091	0.8079
rs10743359	A	G	0.5193	0.0074	0.0093	0.4263
rs10743450	A	G	0.5655	0.0161	0.0098	0.1001
rs10743536	A	G	0.4901	0.0052	0.0092	0.5732
rs10743654	A	G	0.5089	0.0083	0.0101	0.4105
rs10743761	A	G	0.014	-0.0278	0.0554	0.6157
rs10743804	T	C	0.5159	-0.0009	0.0091	0.9175
rs10743833	T	C	0.4963	-0.0173	0.009	0.05529
rs10743920	A	G	0.553	-0.0113	0.0093	0.2244
rs10743969	T	C	0.5287	0.0077	0.0091	0.4006
rs10743971	A	G	0.9808	0.1137	0.0438	0.009371
rs10744156	A	G	0.0405	0.0281	0.0309	0.3624
rs10744181	A	G	0.976	-0.0029	0.0397	0.9421
rs10744182	T	C	0.5751	-0.0152	0.0128	0.2378
rs10744185	T	C	0.5427	0.005	0.0093	0.5932
rs10744385	T	C	0.4922	0.0066	0.0105	0.5282
rs10744386	A	G	0.3787	0.0143	0.014	0.3047
rs10744452	T	C	0.5153	-0.0178	0.0103	0.08411
rs10744458	T	C	0.5239	0	0.0094	0.9973
rs10744508	A	G	0.5444	-0.0114	0.0207	0.5805
rs10744678	T	C	0.499	0.0004	0.0092	0.966
rs10744716	A	G	0.5336	0.012	0.0102	0.2397
rs10744843	T	C	0.5196	0.019	0.0091	0.0375
rs10744844	A	C	0.757	0.0073	0.0109	0.5051
rs10744845	A	G	0.5352	-0.0016	0.0101	0.8743
rs10744895	T	C	0.5685	-0.0097	0.0095	0.3117
rs10745274	A	G	0.0155	0.0398	0.0573	0.4876
rs10745283	T	C	0.0406	0.0414	0.028	0.1389
rs10745363	A	G	0.3757	-0.0074	0.0114	0.5151
rs10745401	T	C	0.5376	-0.0003	0.0092	0.9747
rs10745440	T	C	0.9344	-0.0144	0.019	0.4484
rs10745466	A	G	0.3	-0.0172	0.0107	0.1063
rs1074548	T	C	0.4991	-0.0036	0.0092	0.6954
rs10745562	A	C	0.9544	-0.0265	0.0266	0.3201
rs10745626	T	G	0.497	0.0023	0.0092	0.799
rs10745656	A	G	0.0263	-0.023	0.0389	0.5542
rs10745667	T	G	0.501	0.0038	0.0092	0.6835
rs10745708	A	G	0.5644	-0.0037	0.0092	0.6904
rs10745728	T	C	0.6385	0.0138	0.0103	0.1808
rs10745781	A	G	0.5032	0.006	0.0092	0.51
rs10745796	A	G	0.9406	-0.0317	0.0209	0.1294
rs10745821	T	C	0.4886	0.0167	0.0095	0.07747
rs10745860	A	G	0.4474	0.007	0.0092	0.4494
rs10745908	A	G	0.5115	0.0174	0.0102	0.08878
rs10745955	T	C	0.5076	-0.0031	0.0091	0.7313
rs10745979	A	G	0.5979	0.0159	0.0114	0.1661
rs10746005	T	C	0.4857	-0.0068	0.0106	0.5221
rs10746116	T	G	0.4842	0.007	0.0096	0.4646
rs10746219	A	C	0.5052	0.0001	0.0093	0.9922
rs10746270	T	C	0.4581	-0.0031	0.0101	0.7609
rs1074636	T	C	0.3862	0.0078	0.0095	0.4087
rs10746591	T	C	0.5968	0.0166	0.0093	0.07334
rs10746597	A	G	0.5813	0.0023	0.0098	0.813
rs10746716	A	G	0.5268	-0.0047	0.0094	0.6174
rs10746762	T	G	0.5949	0.0061	0.0109	0.5785
rs10746895	T	G	0.9747	0.0287	0.0563	0.6095
rs10746953	T	C	0.4935	-0.005	0.0092	0.5856
rs10746996	T	C	0.4926	0.0062	0.0092	0.5036
rs10747028	A	C	0.4991	0.0086	0.0091	0.3434
rs10747210	T	C	0.5194	-0.0078	0.0091	0.3921
rs10747480	A	G	0.5238	0.0201	0.0091	0.0268
rs10747605	T	C	0.4618	-0.0012	0.0114	0.9188
rs10747978	T	C	0.5962	-0.0015	0.0096	0.8788
rs10748026	T	C	0.5423	-0.0058	0.0091	0.5271
rs10748094	T	C	0.5019	-0.0104	0.0092	0.2547
rs10748184	T	C	0.0859	0.0143	0.0182	0.4319
rs10748220	A	G	0.5375	-0.0099	0.0102	0.3321
rs10748409	A	G	0.7397	0.0163	0.0113	0.1494
rs10748438	T	C	0.9675	0.0125	0.03	0.6773
rs10748557	T	C	0.4882	0.0098	0.0104	0.347
rs10748559	T	C	0.6201	0.0058	0.0101	0.5624
rs10748575	T	C	0.0364	-0.0038	0.0269	0.8882
rs10748604	T	C	0.5781	-0.0034	0.0098	0.7289
rs10748615	A	C	0.0675	0.008	0.0202	0.691
rs10748618	A	C	0.5682	-0.0081	0.0105	0.4383
rs10748631	A	C	0.5698	0.0016	0.0092	0.8602
rs10748695	T	C	0.9707	0.0276	0.0284	0.3312
rs10748732	T	C	0.7457	0.009	0.013	0.4904
rs10748735	A	C	0.8895	-0.0194	0.0206	0.3481
rs10748800	T	C	0.4982	0.0067	0.0122	0.5824
rs10748844	T	C	0.5083	0.003	0.0092	0.7437
rs10748847	A	G	0.6091	0.0254	0.0094	0.007067
rs10748861	T	C	0.2174	-0.0033	0.013	0.7971
rs10748958	A	G	0.5113	-0.002	0.0093	0.8343
rs10749146	T	C	0.0311	0.0276	0.0373	0.4606
rs10749332	T	C	0.4814	-0.0072	0.0094	0.445
rs10749397	T	C	0.5372	-0.0154	0.0113	0.1756
rs10749541	T	C	0.3715	0.003	0.0113	0.7926
rs10749558	A	G	0.9805	0.0393	0.0544	0.4694
rs10749599	T	G	0.4081	0.0214	0.0095	0.02386
rs10749604	A	G	0.4942	0.0141	0.0092	0.1257
rs10749657	A	G	0.8679	0.0028	0.0275	0.9183
rs10750023	A	G	0.0212	-0.0198	0.0427	0.6434
rs10750111	T	C	0.7246	0.0114	0.0104	0.273
rs10750231	T	C	0.0224	0.0527	0.0465	0.2577
rs10750292	A	C	0.5143	-0.0009	0.0093	0.9218
rs1075033	A	G	0.4882	-0.004	0.0094	0.6721
rs10750417	A	G	0.2802	0.0149	0.0103	0.1462
rs10750460	T	C	0.493	-0.0093	0.0106	0.3774
rs10750461	A	G	0.5234	0.0027	0.0111	0.81
rs10750481	T	C	0.5084	0.001	0.0102	0.9238
rs10750514	A	G	0.0215	0.0442	0.0378	0.2428
rs10750528	T	C	0.5267	-0.0217	0.0104	0.03699
rs10750579	A	G	0.5093	0.0151	0.0106	0.1519
rs10750587	T	C	0.4973	0.0071	0.0097	0.4622
rs10750712	T	C	0.0535	0.0153	0.0261	0.5593
rs10750951	A	G	0.5236	-0.0067	0.0091	0.4658
rs10751003	T	C	0.468	-0.0041	0.0091	0.6556
rs10751092	A	C	0.0313	-0.0364	0.0307	0.2361
rs10751140	T	C	0.4728	0.0009	0.0097	0.9222
rs10751201	T	C	0.4748	0.0048	0.0099	0.6267
rs10751226	T	C	0.8143	-0.0184	0.0126	0.1449
rs10751435	T	C	0.3933	0	0.0096	0.9994
rs10751436	T	C	0.5821	0.0147	0.0092	0.1109
rs10751438	T	C	0.0855	-0.0061	0.0165	0.71
rs10751500	A	G	0.5242	-0.0052	0.0097	0.5894
rs10751568	A	G	0.5349	0.0082	0.0092	0.3704
rs10752030	T	G	0.4751	0.0007	0.0096	0.9453
rs10752059	T	C	0.4741	-0.0041	0.0172	0.8104
rs10752212	A	G	0.4896	-0.0074	0.0092	0.4234
rs10752218	A	G	0.4947	0.0049	0.0094	0.6025
rs10752609	A	G	0.4694	-0.0157	0.0092	0.08655
rs10752734	T	C	0.6342	0.0124	0.0202	0.5403
rs10752788	A	G	0.4115	0.0082	0.011	0.4583
rs10752838	T	C	0.5297	-0.0065	0.0099	0.5147
rs10752963	T	C	0.6079	0.0028	0.0098	0.7776
rs10752992	T	C	0.4818	0.0028	0.0091	0.7597
rs10753051	T	C	0.0929	-0.0037	0.0161	0.82
rs10753106	T	G	0.2955	-0.0077	0.0124	0.5342
rs10753110	A	C	0.4733	0.0053	0.0092	0.5613
rs10753177	T	C	0.9183	-0.0005	0.0174	0.9759
rs10753199	T	C	0.5179	0.0004	0.0091	0.9636
rs10753333	A	G	0.6458	-0.0195	0.0116	0.09243
rs10753343	T	C	0.5105	-0.0112	0.0095	0.2364
rs10753502	A	C	0.3341	-0.0027	0.0101	0.7923
rs10753543	A	G	0.6008	0.0003	0.0103	0.9767
rs10753545	A	G	0.5595	-0.0124	0.0093	0.1822
rs10753592	A	G	0.4903	0.0002	0.0091	0.9782
rs10753622	T	C	0.4916	0.0009	0.0092	0.9214
rs10753643	T	G	0.8265	0.0065	0.016	0.6836
rs10753689	T	C	0.6123	-0.0069	0.0094	0.462
rs10753767	A	G	0.4599	0.0084	0.01	0.4013
rs10753773	A	C	0.5947	0.009	0.0104	0.3829
rs10753798	T	G	0.5152	-0.0114	0.0091	0.2084
rs10753816	T	C	0.5047	-0.0051	0.0093	0.5801
rs10753839	A	G	0.4799	-0.0122	0.0091	0.1808
rs1075427	T	C	0.5136	0.0142	0.0095	0.135
rs10754295	T	C	0.7613	0.02	0.0146	0.1701
rs10754434	A	G	0.4848	-0.0088	0.0096	0.363
rs1075444	A	G	0.9626	0.0113	0.0284	0.6899
rs10754471	T	C	0.5086	-0.0031	0.0092	0.7334
rs10754496	T	C	0.9858	0.0441	0.0563	0.433
rs1075450	A	C	0.4897	0.0247	0.0108	0.0224
rs10754666	T	C	0.5691	0.0069	0.0094	0.4643
rs10754708	A	G	0.9359	-0.0079	0.0262	0.7624
rs10754853	T	C	0.6319	0.0081	0.01	0.4155
rs10754879	A	G	0.5582	0.0045	0.0127	0.7263
rs10755144	A	G	0.5037	0.0082	0.0093	0.3792
rs10755410	A	G	0.5303	0.0217	0.0091	0.01781
rs10755490	A	G	0.4861	0.0085	0.0094	0.3646
rs10755813	T	C	0.7368	-0.0118	0.012	0.3264
rs10755886	T	C	0.5046	0.016	0.0093	0.0855
rs10755901	A	G	0.3233	0.0154	0.0098	0.1152
rs10755928	A	G	0.5438	-0.0015	0.0099	0.8793
rs10755994	A	G	0.537	-0.0019	0.0099	0.851
rs10756029	T	C	0.4921	0.0178	0.0095	0.05922
rs10756059	A	C	0.496	0.0057	0.0091	0.5341
rs10756097	A	G	0.482	0.0022	0.0123	0.8573
rs10756115	A	G	0.7151	0.0075	0.0102	0.4618
rs10756451	A	G	0.0153	0.0232	0.052	0.6558
rs10756503	A	G	0.4895	0.0071	0.0092	0.4386
rs10756525	T	C	0.5087	0.0147	0.0092	0.111
rs10756546	T	C	0.433	-0.0157	0.0101	0.1204
rs10756610	T	G	0.4822	-0.0058	0.0092	0.5289
rs10756743	T	G	0.0633	-0.0021	0.0234	0.9295
rs10756847	T	C	0.4823	0.0099	0.0092	0.2797
rs10757	A	G	0.0122	0.0016	0.0641	0.9797
rs10757104	T	C	0.1182	0.0064	0.0142	0.6552
rs10757132	T	C	0.2308	0.0023	0.0109	0.8312
rs10757133	A	G	0.5482	0.0088	0.0103	0.3948
rs10757178	T	C	0.4854	-0.0048	0.0091	0.5951
rs10757231	T	C	0.6222	-0.0069	0.0133	0.6025
rs10757269	A	G	0.5168	-0.0434	0.0092	2.18e-06
rs10757283	T	C	0.4372	0.0093	0.0097	0.338
rs10757312	T	C	0.4952	0.0046	0.0092	0.619
rs10757442	A	G	0.5469	0.0115	0.0095	0.2247
rs10757505	A	G	0.5553	0.0115	0.0093	0.2164
rs10757561	T	C	0.4581	0.0073	0.0093	0.4329
rs10757564	A	G	0.8443	0.0209	0.0165	0.2041
rs10757633	T	G	0.4758	-0.0321	0.0106	0.002458
rs10757653	T	C	0.4058	0.0148	0.0121	0.2205
rs10757659	A	C	0.2286	-0.0064	0.0114	0.5745
rs10757756	T	C	0.461	-0.0041	0.0099	0.6815
rs10757894	A	G	0.5025	0.0019	0.0093	0.834
rs10758000	A	G	0.4956	0.004	0.0091	0.6613
rs1075801	A	G	0.5106	0.0236	0.0092	0.01039
rs10758333	A	G	0.4974	0.0077	0.0095	0.4151
rs10758377	T	C	0.6306	0.0168	0.01	0.09289
rs10758397	T	C	0.4836	0.0081	0.0094	0.3856
rs10758401	A	G	0.482	-0.004	0.0093	0.6683
rs10758494	T	C	0.1953	-0.0051	0.0122	0.6754
rs10758498	T	C	0.497	-0.0133	0.0092	0.1497
rs10758511	T	C	0.4947	-0.0131	0.0094	0.1621
rs10758592	T	C	0.9832	0.0217	0.0385	0.5735
rs10758611	A	G	0.1156	0.0106	0.0146	0.4676
rs10758824	A	C	0.327	-0.0061	0.0117	0.6064
rs10758855	A	C	0.4783	-0.0208	0.0092	0.02418
rs10758892	A	G	0.9485	0.0156	0.0213	0.4639
rs10759013	A	C	0.1028	0.0198	0.0156	0.2046
rs10759080	A	C	0.4808	-0.0007	0.0093	0.9419
rs10759172	T	C	0.5043	0.0074	0.0102	0.4678
rs10759179	T	C	0.7948	-0.0102	0.0131	0.4363
rs10759185	A	C	0.5462	0.0198	0.0101	0.05029
rs10759227	A	C	0.5087	-0.0046	0.0093	0.6242
rs10759261	A	G	0.5496	-0.0038	0.0096	0.6933
rs10759276	T	C	0.5153	0.0013	0.0091	0.8865
rs10759367	A	G	0.505	-0.0055	0.0091	0.5453
rs10759690	T	G	0.4803	0.0027	0.0098	0.7801
rs10759717	A	C	0.3122	0.0139	0.0113	0.2214
rs10759949	T	G	0.5017	0.0037	0.0091	0.6823
rs10760187	T	C	0.4928	0.0011	0.0093	0.9084
rs10760200	A	G	0.5084	0.0081	0.0093	0.3813
rs10760258	T	G	0.4927	0	0.0095	0.9958
rs10760285	A	G	0.6404	-0.0092	0.0096	0.3425
rs10760292	A	G	0.6867	0.0024	0.0103	0.8165
rs10760415	A	G	0.1762	0.0228	0.0126	0.07137
rs10760612	T	C	0.4335	-0.0039	0.0097	0.6859
rs10760627	T	C	0.5032	-0.0015	0.0093	0.8685
rs10760637	A	G	0.6436	-0.0102	0.0127	0.4203
rs10760647	T	C	0.9746	0.059	0.0473	0.2118
rs10760657	T	C	0.9795	0.0288	0.0377	0.4455
rs10760733	T	C	0.4814	0.0114	0.009	0.2066
rs10760794	T	C	0.489	0.0067	0.0095	0.4819
rs10760898	A	G	0.5634	0.009	0.0091	0.322
rs1076102	A	G	0.5185	-0.0141	0.0092	0.1256
rs10761234	T	C	0.4891	-0.0094	0.0091	0.3007
rs10761383	T	G	0.5308	0.0109	0.0091	0.2322
rs10761413	A	G	0.5287	0.0089	0.0093	0.3355
rs10761474	T	C	0.9312	0.0177	0.0185	0.3402
rs10761561	T	C	0.5466	0.0009	0.01	0.9283
rs10761562	A	G	0.5096	0.0176	0.0093	0.05871
rs10761568	A	G	0.4913	0.0048	0.0091	0.5985
rs10761620	A	G	0.4431	0.0006	0.009	0.9428
rs10761659	A	G	0.4655	0.0092	0.0095	0.335
rs10761705	T	C	0.5291	-0.0109	0.0092	0.2354
rs10762014	A	G	0.7885	0.0123	0.011	0.2624
rs10762029	T	C	0.4959	0.0148	0.0091	0.1021
rs10762073	T	C	0.484	-0.0154	0.0093	0.09608
rs10762176	T	C	0.4848	0.0008	0.0093	0.9356
rs10762269	A	G	0.5339	-0.0003	0.0093	0.9748
rs10762295	A	G	0.8939	-0.0036	0.0172	0.8352
rs10762319	T	C	0.5712	-0.0061	0.0108	0.5694
rs10762321	T	G	0.5994	0.0026	0.0107	0.808
rs10762322	A	G	0.2714	0.0133	0.0106	0.2081
rs10762380	T	G	0.8928	-0.015	0.0196	0.4444
rs10762401	A	G	0.5149	0.0192	0.0091	0.03426
rs10762454	A	G	0.476	0.0069	0.0092	0.4567
rs10762741	A	G	0.4038	-0.0142	0.0116	0.222
rs10762744	T	C	0.504	-0.0009	0.0093	0.922
rs10762753	T	C	0.0425	-0.0135	0.0248	0.5855
rs10762759	A	G	0.8403	0.0146	0.0128	0.2537
rs10762764	T	G	0.6143	-0.0049	0.0094	0.6065
rs10762843	T	C	0.4888	0.0134	0.0091	0.1429
rs10762845	A	C	0.518	-0.0031	0.0093	0.7403
rs10762855	T	C	0.6068	-0.0017	0.0094	0.8575
rs10762923	A	G	0.5021	-0.0025	0.0091	0.782
rs1076304	T	C	0.9351	-0.0194	0.0275	0.4803
rs10763065	A	G	0.4993	-0.0037	0.0092	0.6866
rs10763126	A	C	0.4743	-0.0203	0.0091	0.02524
rs10763187	T	C	0.8502	0.0012	0.0164	0.9437
rs10763470	A	G	0.5053	-0.0031	0.0094	0.7418
rs10763788	T	C	0.533	0.0185	0.0092	0.04424
rs10763840	A	G	0.0416	0.0681	0.0297	0.0219
rs10763989	A	G	0.5259	0.0089	0.0092	0.334
rs10763995	A	G	0.3858	0.0128	0.0151	0.3974
rs10764092	A	G	0.5193	-0.0033	0.0094	0.7279
rs1076412	T	C	0.9528	-0.0126	0.0243	0.6043
rs10764124	T	C	0.502	-0.0141	0.0091	0.1218
rs10764258	T	C	0.5118	-0.0008	0.0092	0.9283
rs10764373	T	G	0.5345	0.0087	0.0091	0.3397
rs10764375	T	C	0.0324	0.0469	0.027	0.0816
rs10764522	A	C	0.6085	-0.0075	0.0095	0.4317
rs10764632	T	G	0.5419	-0.0106	0.0092	0.2534
rs10764712	T	G	0.4509	-0.002	0.0091	0.8268
rs10764733	A	G	0.4402	-0.0119	0.0095	0.2087
rs10764743	T	C	0.5157	0.0017	0.0091	0.8508
rs10764789	T	C	0.6859	-0.0168	0.0098	0.08672
rs1076479	T	C	0.5603	0.0156	0.0102	0.1278
rs10764803	A	G	0.4221	-0.0094	0.0132	0.4756
rs10764821	T	C	0.7479	0.0184	0.0178	0.3037
rs10764825	T	C	0.5421	-0.0067	0.0128	0.5998
rs10764828	A	G	0.4334	-0.0038	0.0122	0.7573
rs10764864	A	G	0.5061	-0.0201	0.0089	0.02398
rs10764886	T	C	0.5003	-0.0095	0.0091	0.2938
rs1076489	T	C	0.389	0.01	0.0103	0.3348
rs10764896	A	G	0.4689	-0.0095	0.0093	0.3039
rs10765002	T	G	0.4853	-0.0029	0.0102	0.7786
rs10765013	T	C	0.5252	0.0122	0.0096	0.2011
rs10765053	T	C	0.5069	-0.009	0.0094	0.3403
rs10765058	A	G	0.8173	-0.0096	0.0128	0.4518
rs10765062	T	C	0.528	0.0095	0.0105	0.3649
rs10765065	A	G	0.7269	0.0099	0.011	0.3689
rs10765071	A	G	0.461	0.0056	0.0103	0.5877
rs10765091	A	G	0.3313	-0.0089	0.0147	0.5462
rs1076535	T	C	0.7665	0.0099	0.0151	0.5121
rs10765453	A	G	0.3125	-0.0113	0.015	0.4523
rs10765561	T	C	0.4994	-0.0118	0.0091	0.193
rs10765761	A	G	0.4722	0.0152	0.0097	0.1168
rs10765766	A	C	0.4935	0.0047	0.0091	0.6052
rs10765782	T	G	0.5075	-0.0085	0.0086	0.3217
rs10765796	A	G	0.5337	0.0044	0.0092	0.633
rs10765829	T	G	0.6012	0.0074	0.0095	0.4368
rs10765841	A	G	0.5678	-0.0002	0.0094	0.9869
rs10765871	T	C	0.4934	-0.0055	0.0092	0.5482
rs10765882	A	G	0.4976	0.0246	0.0096	0.01086
rs10765923	A	G	0.4671	0.0038	0.0102	0.7056
rs10766015	T	G	0.352	-0.006	0.0136	0.6581
rs10766054	T	G	0.5221	-0.0166	0.0091	0.06918
rs10766177	T	C	0.4976	-0.0118	0.0099	0.2318
rs10766346	A	G	0.3746	0.0064	0.0105	0.5434
rs10766476	A	G	0.5479	-0.0051	0.0093	0.5823
rs10766610	A	G	0.4713	0.0233	0.0093	0.01228
rs1076662	A	G	0.4675	-0.0043	0.0095	0.6546
rs10766632	T	G	0.494	0.0054	0.0096	0.5704
rs10766793	T	C	0.5419	0.0072	0.0091	0.43
rs10766886	A	C	0.1938	-0.0094	0.0117	0.4209
rs10767099	A	C	0.47	0.0067	0.017	0.6929
rs10767101	A	G	0.3982	-0.0066	0.0093	0.4799
rs10767567	T	C	0.0907	0.0212	0.0162	0.1915
rs10767800	A	G	0.4888	0.0023	0.0092	0.7998
rs10767831	A	C	0.575	-0.0097	0.0093	0.2952
rs10767873	T	C	0.4547	0.0015	0.0093	0.8751
rs10767932	A	G	0.5328	-0.0081	0.0091	0.375
rs10768005	A	G	0.046	-0.0055	0.0301	0.8552
rs10768011	T	C	0.5174	0.0264	0.0093	0.004406
rs10768018	T	C	0.5396	-0.0221	0.0093	0.01795
rs10768131	A	G	0.4948	0.0021	0.0091	0.8162
rs10768183	A	G	0.4806	-0.005	0.0092	0.5839
rs10768206	A	G	0.4765	0.0071	0.0096	0.4628
rs10768341	A	G	0.7387	-0.0011	0.0111	0.9242
rs10768499	T	C	0.026	0.0022	0.0359	0.9516
rs1076861	A	G	0.0998	-0.0238	0.0156	0.1264
rs10768696	T	C	0.4704	-0.0039	0.0091	0.6686
rs10768732	A	G	0.4197	-0.0015	0.0101	0.8777
rs10768847	A	G	0.0171	0.0117	0.0378	0.7568
rs10768917	T	C	0.5629	-0.0029	0.0091	0.7515
rs10768956	T	C	0.5119	0.0161	0.0091	0.07903
rs10769006	T	C	0.4642	0.0005	0.0099	0.9584
rs10769016	A	C	0.4429	0.0009	0.0092	0.9184
rs10769026	A	C	0.5841	-0.0077	0.0119	0.518
rs10769108	A	G	0.5364	-0.0092	0.0095	0.3321
rs10769111	T	G	0.6857	0.0163	0.0123	0.1862
rs1076913	T	C	0.4036	-0.0113	0.0095	0.2363
rs1076917	A	G	0.8722	-0.0193	0.0159	0.2249
rs1076919	T	C	0.0285	0.0039	0.0441	0.9302
rs10769203	A	G	0.4719	-0.007	0.0115	0.5434
rs10769342	T	C	0.5577	-0.0036	0.01	0.7169
rs10769687	T	C	0.4919	0.0092	0.0093	0.3242
rs10769768	A	C	0.4969	-0.0016	0.0093	0.8663
rs10769771	T	C	0.5627	-0.001	0.0102	0.9193
rs10769818	T	C	0.0642	-0.0018	0.0253	0.9425
rs10769858	T	C	0.5683	-0.0087	0.0102	0.3937
rs10769895	A	G	0.4993	0.0069	0.0097	0.4772
rs10769903	T	C	0.517	0.0168	0.0091	0.06555
rs10770023	T	G	0.4968	0.0145	0.0109	0.1863
rs10770043	A	G	0.5167	0.005	0.0092	0.5876
rs10770198	A	G	0.6275	-0.0003	0.0112	0.9767
rs10770199	T	C	0.5281	-0.0093	0.0094	0.3252
rs10770562	T	C	0.4863	0.0034	0.0137	0.8062
rs10770623	A	G	0.4254	0.0129	0.0093	0.1653
rs10770660	A	G	0.5282	-0.005	0.0091	0.5821
rs10770681	A	G	0.494	0.0131	0.0092	0.1551
rs1077069	A	G	0.4877	-0.0042	0.0108	0.6987
rs10770708	T	C	0.2316	-0.0009	0.0137	0.95
rs10770709	T	C	0.5799	-0.0167	0.0122	0.1704
rs10770717	A	C	0.5229	0.0136	0.01	0.1771
rs10770745	T	G	0.5124	-0.0148	0.0102	0.1452
rs10770803	T	C	0.9674	0.0226	0.0281	0.4206
rs10770812	T	C	0.4935	0.0076	0.0092	0.4101
rs10770819	A	C	0.4915	0.0119	0.0091	0.1915
rs1077084	A	G	0.4884	-0.0097	0.0094	0.3052
rs10770968	T	G	0.506	-0.0003	0.0092	0.971
rs10771005	A	G	0.5001	0.009	0.0091	0.3245
rs10771009	A	C	0.4718	-0.0062	0.0092	0.504
rs10771012	A	G	0.5342	-0.0153	0.0094	0.1027
rs10771043	A	C	0.4988	0.0117	0.0094	0.2158
rs10771070	T	G	0.8774	0.0056	0.0146	0.7005
rs10771082	T	C	0.472	0.0199	0.0099	0.04503
rs10771151	T	G	0.6859	-0.0023	0.0099	0.8133
rs10771154	T	C	0.5201	0.0105	0.0096	0.2723
rs10771219	A	C	0.5251	-0.0002	0.0091	0.9794
rs10771279	T	C	0.5817	0.0164	0.0093	0.07828
rs10771282	T	C	0.5567	-0.0017	0.0104	0.8714
rs10771293	T	C	0.4831	0.0025	0.0091	0.7839
rs10771313	T	C	0.4883	0.0005	0.0091	0.955
rs10771559	A	G	0.4936	-0.0147	0.0095	0.1202
rs1077156	T	G	0.5306	0.0097	0.0095	0.3082
rs10771817	A	G	0.5458	0.027	0.0094	0.004137
rs10771890	A	C	0.5577	-0.002	0.0092	0.8295
rs10772205	A	G	0.0189	0.0568	0.0605	0.3483
rs10772223	T	C	0.4889	0.018	0.009	0.0462
rs10772257	T	C	0.5352	0.0019	0.0094	0.8383
rs10772397	T	C	0.6037	0.0001	0.0099	0.989
rs10772408	T	C	0.4188	-0.0106	0.0097	0.274
rs10772418	T	C	0.4865	0.0138	0.0096	0.1514
rs10772464	A	G	0.47	-0.0089	0.0094	0.3414
rs10772489	A	G	0.2595	0.0097	0.0129	0.4498
rs10772515	T	C	0.3128	0.0028	0.0098	0.7775
rs10772549	A	G	0.5275	-0.0024	0.0096	0.804
rs10772572	A	C	0.5195	-0.0052	0.0093	0.5725
rs10772661	T	C	0.4874	0.0057	0.0091	0.5297
rs10772678	T	C	0.4765	-0.0055	0.0096	0.5654
rs10772774	T	C	0.0636	-0.0106	0.0222	0.6343
rs10772784	A	G	0.9176	-0.0152	0.0168	0.3651
rs10772815	T	G	0.4881	0.0042	0.0096	0.6606
rs10772898	A	G	0.5246	0.0085	0.0094	0.3635
rs10772947	A	G	0.4668	0.0039	0.0093	0.6786
rs10772977	A	C	0.507	-0.0013	0.0092	0.8906
rs10773048	T	C	0.5441	-0.0056	0.0093	0.5439
rs10773089	A	G	0.3077	0.0012	0.0134	0.9271
rs10773097	T	C	0.4986	-0.0017	0.0094	0.8524
rs10773107	A	C	0.4912	0.0124	0.011	0.2588
rs10773125	T	C	0.5557	0.009	0.0093	0.3319
rs10773156	T	G	0.7465	-0.0178	0.0141	0.2063
rs10773218	A	G	0.1567	-0.021	0.0191	0.2718
rs10773304	A	G	0.2784	-0.0079	0.0104	0.449
rs10773526	T	C	0.9098	-0.0012	0.0166	0.9411
rs10773554	T	C	0.8439	-0.0118	0.0139	0.3947
rs10773570	A	G	0.5298	0.0009	0.0095	0.9279
rs10773585	T	C	0.5919	-0.0081	0.0095	0.3953
rs10773623	T	C	0.5116	-0.0026	0.0093	0.7771
rs10773685	T	C	0.4891	-0.0073	0.0093	0.4341
rs10773712	T	C	0.8346	0.0283	0.0183	0.1224
rs10773719	A	G	0.5314	-0.0079	0.0112	0.4789
rs10773746	T	C	0.304	-0.0121	0.0143	0.3944
rs10773752	A	G	0.5243	0.0027	0.0094	0.7758
rs1077381	T	C	0.4832	-0.0018	0.0093	0.8451
rs10773888	T	C	0.529	-0.0054	0.0095	0.5722
rs10773920	A	C	0.6752	-0.0126	0.0123	0.3054
rs10774022	T	C	0.9136	-0.0146	0.0179	0.4147
rs1077409	T	C	0.5059	-0.0011	0.0094	0.9036
rs10774136	A	C	0.9754	0.018	0.0338	0.5939
rs10774183	T	C	0.6026	0.0056	0.0096	0.5613
rs10774285	T	C	0.4708	-0.0067	0.0102	0.5082
rs10774384	A	G	0.5043	0.0071	0.0098	0.4695
rs10774389	T	C	0.0488	0.0078	0.0282	0.7828
rs10774431	T	C	0.4941	-0.0153	0.0095	0.1048
rs10774541	T	C	0.4681	-0.0097	0.0105	0.3542
rs10774625	A	G	0.4826	0.0612	0.0096	1.49e-10
rs10774718	A	G	0.4284	0.003	0.0099	0.7604
rs10774907	A	G	0.2747	-0.0064	0.0113	0.5704
rs1077492	T	C	0.5267	-0.0053	0.0097	0.5869
rs10774935	T	C	0.1976	0.0072	0.0124	0.5597
rs10774963	T	C	0.6258	0.0138	0.0095	0.1476
rs10774994	A	G	0.5545	-0.0093	0.0092	0.3101
rs10775137	T	C	0.0223	0.0365	0.0365	0.3176
rs10775181	A	G	0.0412	-0.0334	0.0302	0.2694
rs10775211	A	G	0.4008	0.0122	0.0101	0.2258
rs10775228	T	C	0.4979	0.0126	0.0093	0.1785
rs10775267	T	C	0.4741	0.007	0.0092	0.4479
rs10775268	A	G	0.086	-0.0037	0.0233	0.875
rs10775298	A	G	0.478	0.0101	0.0101	0.3171
rs10775361	T	G	0.02	0.0511	0.0395	0.1965
rs10775393	A	G	0.0379	0.0206	0.0241	0.3931
rs10775478	T	G	0.5169	0.003	0.0092	0.7452
rs10775504	A	G	0.4637	0.0125	0.0084	0.1369
rs10775545	A	G	0.4881	-0.0043	0.0095	0.6522
rs10775587	A	G	0.5036	0.0048	0.01	0.6323
rs10775624	T	C	0.3519	0.0121	0.0168	0.4712
rs1077563	T	G	0.9457	-0.0127	0.0208	0.5422
rs10775765	A	C	0.025	-0.0687	0.0492	0.1631
rs10775767	A	G	0.2159	0.0076	0.0155	0.6228
rs10775780	T	G	0.6908	-0.0114	0.0139	0.4128
rs1077583	A	C	0.492	0.0079	0.0093	0.3951
rs10776480	T	C	0.8442	-0.0133	0.0126	0.2904
rs10776562	A	G	0.5099	0.0083	0.0091	0.3575
rs10776583	A	C	0.5422	-0.0095	0.0091	0.298
rs10776640	A	C	0.3804	-0.0168	0.0111	0.132
rs10776668	A	G	0.448	-0.0142	0.0102	0.1632
rs10776700	A	G	0.0265	-0.0002	0.0427	0.9958
rs10776705	T	C	0.5392	0.0087	0.0096	0.3678
rs10776712	A	G	0.259	0.0009	0.0104	0.9305
rs10776735	A	C	0.496	0.0014	0.0091	0.8793
rs10776808	T	C	0.495	-0.0035	0.0103	0.7368
rs10776814	T	C	0.5271	-0.0001	0.0098	0.9935
rs10776831	A	G	0.658	-0.0111	0.0111	0.3194
rs10776833	A	G	0.5232	-0.0064	0.0101	0.5269
rs10776840	T	C	0.4775	-0.0092	0.0107	0.3903
rs10776925	T	C	0.5152	-0.0095	0.0094	0.3095
rs10777027	A	G	0.4704	0.0001	0.0097	0.9922
rs10777058	A	G	0.9305	-0.0082	0.0193	0.669
rs10777068	T	C	0.4765	0.0065	0.0092	0.4817
rs10777286	A	G	0.3831	0.0092	0.0098	0.3504
rs10777308	T	C	0.5375	0.0017	0.0092	0.8533
rs10777374	A	G	0.6628	-0.0038	0.0098	0.6949
rs10777391	T	G	0.9837	-0.0188	0.0447	0.6745
rs10777506	A	G	0.4989	-0.0234	0.0092	0.01147
rs10777526	A	G	0.6753	-0.0107	0.0107	0.3143
rs10777553	A	G	0.0496	0.0185	0.0215	0.3898
rs10777562	T	G	0.4921	0.0034	0.0091	0.7062
rs10777605	A	G	0.5286	0.0057	0.0093	0.5382
rs10777611	A	G	0.4321	0.0139	0.0107	0.1933
rs10777801	A	G	0.5107	-0.0328	0.0093	0.000414
rs1077783	A	G	0.9859	-0.0172	0.0627	0.7836
rs10777846	A	G	0.5223	-0.0103	0.0091	0.2583
rs10777858	T	G	0.5259	-0.0088	0.0091	0.3337
rs10777901	A	C	0.5005	0.0188	0.0091	0.03897
rs10777932	A	C	0.4898	-0.0023	0.0091	0.7995
rs10778029	T	C	0.5412	0.004	0.0091	0.6598
rs10778038	T	G	0.5503	0.0135	0.0092	0.1412
rs1077806	T	C	0.5211	0.0092	0.0106	0.3825
rs10778075	T	C	0.5454	0.0084	0.0091	0.3586
rs10778080	A	G	0.4971	-0.0125	0.0091	0.1685
rs10778195	T	C	0.5019	0.0071	0.0092	0.4415
rs10778210	A	C	0.5894	-0.0011	0.011	0.9175
rs10778227	A	G	0.4617	-0.0093	0.0096	0.3326
rs1077832	T	C	0.4876	-0.0108	0.0102	0.2911
rs10778333	A	G	0.5188	0.0053	0.0138	0.6995
rs10778825	A	G	0.5412	-0.0122	0.0093	0.19
rs10778835	T	C	0.5196	-0.0082	0.0091	0.3653
rs10778851	A	G	0.5071	0.0005	0.0091	0.9548
rs10778901	T	C	0.0176	0.0432	0.0527	0.4126
rs10779140	T	C	0.7592	-0.0033	0.0117	0.7811
rs10779251	A	G	0.4893	0.0018	0.0098	0.8504
rs10779275	T	C	0.5207	-0.0059	0.0091	0.5156
rs10779453	T	C	0.5333	0.0088	0.0096	0.3612
rs10779507	T	C	0.5745	0.0082	0.0094	0.3833
rs10779509	T	C	0.5702	-0.0007	0.0095	0.938
rs10779513	T	C	0.4698	0.0136	0.0095	0.1531
rs1077963	T	C	0.4884	-0.0025	0.0096	0.7971
rs10779677	A	G	0.4587	-0.0148	0.0117	0.2081
rs10779777	A	G	0.4892	0.0076	0.0107	0.4772
rs10779827	T	C	0.5187	-0.0083	0.0093	0.3714
rs10779894	T	C	0.5683	0.0023	0.0092	0.799
rs1078020	T	C	0.5316	0.0085	0.0102	0.4049
rs10780310	A	G	0.6813	0.0026	0.0098	0.7912
rs10780519	T	C	0.3561	0.0088	0.01	0.3802
rs10780524	A	G	0.8245	-0.003	0.013	0.8155
rs10780554	A	G	0.6605	0.0117	0.0105	0.2683
rs10780558	A	G	0.4221	-0.0015	0.0115	0.896
rs10780594	T	C	0.5694	0.0005	0.0097	0.9557
rs10780648	T	C	0.4102	0.0096	0.0097	0.3206
rs10780689	A	C	0.4835	0.0005	0.0103	0.9594
rs10780691	T	C	0.5103	0.0086	0.0091	0.3465
rs10780946	T	C	0.483	0.0018	0.0091	0.845
rs10781013	A	G	0.3817	0.0001	0.0097	0.9888
rs10781040	A	G	0.543	0.0038	0.0094	0.6829
rs10781159	T	C	0.46	0.0065	0.0094	0.4901
rs1078117	T	C	0.0148	-0.0859	0.0538	0.1105
rs10781320	A	G	0.5714	-0.0149	0.0094	0.1106
rs10781341	A	G	0.5071	0.0038	0.0092	0.6775
rs10781368	A	G	0.2206	-0.0089	0.0121	0.4626
rs10781385	T	C	0.9405	0.0104	0.0223	0.6392
rs10781417	T	C	0.4956	0.0024	0.0092	0.7931
rs1078152	A	G	0.7311	0.0083	0.021	0.6936
rs1078166	A	G	0.0503	0.0082	0.0281	0.7719
rs10781703	T	C	0.6953	0.0072	0.0107	0.5018
rs10781973	A	C	0.4792	0.0154	0.0101	0.128
rs10782055	A	G	0.0887	0.0132	0.0208	0.5258
rs10782167	T	C	0.8792	-0.0257	0.0215	0.2324
rs10782302	T	C	0.5068	0.0041	0.01	0.6834
rs10782429	T	G	0.5801	-0.0053	0.0093	0.5654
rs10782484	T	C	0.4638	-0.0001	0.0085	0.9939
rs10782490	T	C	0.5196	-0.0145	0.0092	0.1153
rs10782533	T	C	0.5188	-0.0098	0.0095	0.3021
rs10782551	A	G	0.0655	0.0242	0.0189	0.1985
rs10782610	T	G	0.8429	-0.0141	0.012	0.238
rs10782645	A	G	0.5127	-0.0055	0.0091	0.5454
rs10782682	T	C	0.4965	0.0013	0.0091	0.8853
rs10782768	T	C	0.6066	0.0002	0.0094	0.9821
rs10782780	A	G	0.5738	0.008	0.0093	0.3916
rs10782793	A	G	0.4223	0.0114	0.0097	0.2396
rs10782853	T	G	0.5643	0.0038	0.0094	0.6857
rs10782874	T	G	0.4798	0.0172	0.0104	0.09817
rs10783100	T	G	0.4876	0.005	0.0091	0.583
rs10783218	A	G	0.036	0.0279	0.0396	0.4808
rs10783287	T	C	0.5055	-0.0003	0.0091	0.9727
rs10783298	A	G	0.8999	0.0173	0.019	0.3643
rs10783408	T	G	0.4586	0.0127	0.0094	0.1788
rs10783437	A	G	0.4481	0.0105	0.013	0.4207
rs10783439	T	C	0.3689	0.0124	0.0125	0.3239
rs10783775	A	G	0.7969	-0.0002	0.0115	0.9871
rs10783807	T	C	0.4829	-0.0056	0.0091	0.5388
rs10783813	T	G	0.9646	0.1257	0.0435	0.003869
rs10783876	A	G	0.4261	0.0089	0.0091	0.3272
rs1078399	T	G	0.896	0.0154	0.0162	0.3416
rs10784209	T	C	0.5434	-0.0143	0.0092	0.1192
rs10784574	A	G	0.5539	0.0055	0.0089	0.5404
rs10784586	T	G	0.9874	-0.008	0.0761	0.9164
rs10784597	T	C	0.4519	-0.0177	0.0102	0.08081
rs10784632	T	G	0.5282	-0.0115	0.0094	0.2212
rs10784645	A	G	0.4993	0.0021	0.0089	0.8154
rs10784648	A	G	0.4806	0.004	0.0106	0.7057
rs10784750	T	C	0.3389	0.0129	0.0098	0.1888
rs10784871	T	C	0.4956	-0.0068	0.009	0.4498
rs10784953	A	G	0.0654	-0.0093	0.02	0.6421
rs10784961	A	G	0.3125	0.0144	0.0105	0.1699
rs10785092	T	C	0.0536	0.032	0.0209	0.1259
rs10785143	T	C	0.3972	0.0218	0.0135	0.1075
rs10785217	A	G	0.3561	0.0114	0.0098	0.2472
rs10785343	T	C	0.5138	-0.0117	0.0098	0.2329
rs10785671	T	C	0.4996	-0.0187	0.0096	0.05058
rs10786074	T	G	0.5107	0.0034	0.0091	0.7065
rs10786225	A	G	0.9408	0.0165	0.0204	0.4185
rs10786246	T	C	0.9646	-0.0118	0.0349	0.7353
rs10786317	A	G	0.556	-0.0104	0.0092	0.2581
rs10786364	A	C	0.4291	0.0158	0.0093	0.08911
rs10786383	A	G	0.5168	-0.0012	0.0092	0.8943
rs1078643	A	G	0.7634	0.0002	0.0115	0.9887
rs1078651	A	G	0.4626	-0.0092	0.0095	0.3324
rs1078669	T	C	0.7468	0.0186	0.0152	0.2218
rs10786694	T	C	0.4934	-0.0039	0.0092	0.6689
rs10786720	T	C	0.0833	0.018	0.017	0.2886
rs10786838	T	C	0.5637	-0.0195	0.0088	0.02674
rs1078695	T	C	0.5005	0.0038	0.0092	0.6808
rs10787	T	C	0.0625	0.0368	0.0237	0.1204
rs10787010	A	G	0.6043	-0.0032	0.0104	0.7562
rs10787090	T	C	0.5113	-0.0078	0.0092	0.3947
rs10787257	T	C	0.5	-0.0023	0.0093	0.8047
rs10787430	T	C	0.7027	-0.0018	0.0144	0.8984
rs1078746	A	C	0.449	0.0183	0.0123	0.1361
rs10787470	T	G	0.5395	0.0009	0.0094	0.9231
rs10787479	T	C	0.1936	0.0172	0.0191	0.3676
rs10787534	T	C	0.5072	0.006	0.0092	0.5157
rs10787618	T	C	0.3492	0.0213	0.0134	0.1105
rs10787665	A	G	0.8533	-0.0009	0.0133	0.9453
rs10787732	A	G	0.8534	0.0135	0.0319	0.6717
rs10787761	A	G	0.4546	-0.0211	0.0182	0.246
rs10787871	A	G	0.6134	-0.0031	0.0124	0.8018
rs10787888	A	C	0.5165	0.0043	0.0098	0.6592
rs1078801	A	G	0.8668	-0.0258	0.0144	0.07219
rs10788037	T	C	0.6263	0.0063	0.0123	0.6116
rs10788038	T	C	0.3284	0.0134	0.012	0.2635
rs10788110	A	C	0.4893	-0.0117	0.0094	0.2131
rs1078819	T	C	0.6956	0.0114	0.0125	0.3621
rs10788198	T	C	0.4963	0.0031	0.0093	0.74
rs1078821	A	G	0.7724	-0.003	0.0119	0.8021
rs10788235	A	G	0.2942	-0.0033	0.0108	0.7611
rs10788250	T	C	0.0787	0.0483	0.0196	0.01369
rs10788251	T	C	0.8671	0.0084	0.0151	0.5785
rs10788289	A	G	0.0502	0.0092	0.0263	0.7276
rs10788350	T	C	0.4074	-0.0394	0.0117	0.0007313
rs10788351	T	G	0.4771	0.0013	0.0116	0.9091
rs10788582	T	C	0.4048	0.001	0.0095	0.9139
rs10788628	A	G	0.1066	0.0081	0.0159	0.6106
rs10788785	A	G	0.8127	-0.0048	0.0129	0.7108
rs10788861	A	C	0.5006	-0.001	0.0091	0.9136
rs10788940	A	G	0.0453	0.048	0.0236	0.04174
rs10788973	A	C	0.9696	0.0123	0.0295	0.6758
rs10789130	T	C	0.4464	0.0043	0.0095	0.6482
rs10789253	T	C	0.5144	0.0157	0.0092	0.08976
rs10789256	T	C	0.5838	0.0086	0.0094	0.3599
rs10789261	A	G	0.414	-0.0103	0.0104	0.3219
rs10789502	A	C	0.5491	-0.0025	0.0107	0.8141
rs1078962	T	G	0.5337	-0.0012	0.0134	0.9262
rs1078966	A	G	0.0178	-0.0153	0.0562	0.7851
rs10789664	A	G	0.51	-0.0021	0.009	0.817
rs10789674	T	C	0.4955	-0.0021	0.0097	0.8298
rs10789746	T	C	0.422	0.0112	0.0098	0.2526
rs1078975	T	C	0.4548	0.0223	0.0132	0.09231
rs10789805	A	G	0.5946	-0.0055	0.0095	0.5668
rs10790117	T	C	0.959	0.008	0.0254	0.751
rs10790146	T	C	0.9237	0.0024	0.0218	0.914
rs10790155	T	G	0.4685	0.015	0.0092	0.1027
rs10790182	T	C	0.1007	0.0028	0.0157	0.858
rs10790214	T	C	0.489	0.0116	0.0096	0.2254
rs10790289	T	C	0.5154	-0.0015	0.0102	0.8824
rs10790386	T	C	0.488	0.0099	0.01	0.3185
rs10790405	A	G	0.491	0.002	0.0099	0.8391
rs10790495	A	G	0.3884	0.0042	0.0133	0.7505
rs10790514	T	C	0.4816	-0.0058	0.0092	0.5294
rs10790529	T	G	0.5005	0.0043	0.0092	0.6385
rs10790534	A	G	0.4768	-0.0026	0.0092	0.777
rs10790539	A	G	0.5542	-0.0143	0.0093	0.1228
rs10790559	T	C	0.4778	-0.0128	0.0096	0.1858
rs10790733	T	C	0.6352	0.014	0.0101	0.1669
rs10790809	A	G	0.4432	0.0027	0.0101	0.7861
rs10790957	T	C	0.6213	0.0126	0.0094	0.1827
rs1079108	T	C	0.9859	0.0521	0.0794	0.5117
rs10791182	A	G	0.4905	0.002	0.0096	0.8338
rs10791210	A	C	0.9279	0.0012	0.0192	0.9486
rs10791243	A	G	0.5798	-0.0066	0.0097	0.4936
rs10791261	T	G	0.5232	-0.0219	0.0099	0.02661
rs10791337	T	G	0.5389	-0.002	0.0097	0.8336
rs10791373	T	C	0.1895	-0.004	0.0158	0.802
rs10791374	A	G	0.6071	-0.0007	0.0127	0.9548
rs10791399	T	G	0.5389	0.0143	0.0101	0.1556
rs10791591	A	G	0.4125	-0.0131	0.0088	0.1395
rs1079186	T	G	0.5176	-0.0023	0.0095	0.8098
rs10792022	A	C	0.6028	-0.0068	0.0199	0.7344
rs10792029	A	G	0.0349	0.004	0.0341	0.9064
rs10792168	A	G	0.5607	0.0015	0.0094	0.8761
rs10792325	T	C	0.4474	-0.0127	0.0092	0.1688
rs10792362	T	C	0.4356	-0.0038	0.0095	0.6892
rs10792538	A	G	0.4864	-0.0047	0.0092	0.6134
rs10792539	T	C	0.6141	0.0088	0.01	0.3766
rs10793049	T	C	0.5251	-0.0068	0.0095	0.4751
rs10793118	A	G	0.4704	0.0287	0.0092	0.001811
rs10793179	A	G	0.5062	-0.0006	0.0103	0.9532
rs10793282	A	G	0.4644	0.0081	0.0092	0.3787
rs1079336	A	G	0.5426	-0.0082	0.0096	0.3949
rs10793451	T	C	0.6047	0.0101	0.0098	0.3047
rs1079347	T	C	0.0223	-0.0215	0.0377	0.5686
rs1079379	A	G	0.9762	-0.0316	0.035	0.3658
rs10793790	T	G	0.5089	-0.0038	0.0099	0.706
rs10793794	A	C	0.5354	0.0134	0.0091	0.1428
rs1079380	A	G	0.5108	-0.0204	0.0095	0.03127
rs10793947	T	C	0.3106	0.0059	0.0124	0.6321
rs10794010	A	G	0.821	-0.0157	0.013	0.2267
rs10794120	A	G	0.498	0.0019	0.0093	0.8404
rs10794141	A	G	0.4598	-0.0001	0.0129	0.9913
rs10794202	T	C	0.5147	-0.001	0.0106	0.9238
rs10794276	T	C	0.4759	-0.0007	0.0098	0.941
rs10794291	T	C	0.4896	0.0083	0.0101	0.4156
rs10794326	T	C	0.4489	-0.0027	0.0107	0.8005
rs10794420	A	G	0.027	0.0672	0.0405	0.097
rs10794523	A	G	0.512	-0.0096	0.0091	0.294
rs10794597	T	C	0.0845	-0.0068	0.0177	0.7025
rs10794612	A	G	0.084	-0.0176	0.0167	0.2912
rs10794650	A	G	0.4798	-0.0231	0.01	0.02101
rs10794896	T	C	0.5133	0.007	0.009	0.4394
rs10794930	A	G	0.4859	-0.0114	0.0092	0.2185
rs10795070	A	G	0.2879	-0.0109	0.0145	0.4518
rs10795282	T	C	0.5123	0.0072	0.0092	0.4328
rs10795330	T	G	0.5205	0.0121	0.0092	0.1899
rs10795411	T	C	0.5039	0.0009	0.0096	0.9276
rs10795432	T	C	0.5289	-0.0044	0.0093	0.6316
rs10795549	A	C	0.5418	-0.017	0.0118	0.151
rs10795570	T	C	0.4932	-0.0056	0.0091	0.5375
rs10795672	A	G	0.4645	-0.0109	0.0098	0.266
rs10795753	A	G	0.0312	0.0047	0.0358	0.8964
rs10795799	A	C	0.9113	0.0025	0.0169	0.8843
rs10795817	A	G	0.5604	-0.0052	0.0093	0.5796
rs10795950	A	G	0.4582	-0.012	0.0098	0.2189
rs10795959	T	G	0.0265	0.0022	0.0304	0.9428
rs10795960	A	G	0.5009	-0.0151	0.0102	0.138
rs10795998	T	G	0.5406	0.0112	0.0105	0.2884
rs10796049	T	C	0.4982	0.0052	0.0093	0.5736
rs10796093	T	C	0.9592	0.0295	0.025	0.2375
rs10796153	T	C	0.1697	0.0197	0.0155	0.2032
rs10796164	A	G	0.4443	-0.0007	0.01	0.9477
rs10796190	A	G	0.4143	0.0177	0.0094	0.06148
rs10796245	A	C	0.522	0.0023	0.0103	0.8271
rs10796269	A	C	0.4236	0.0091	0.0094	0.3345
rs10796290	T	G	0.6057	0.008	0.0093	0.3902
rs10796320	A	G	0.3415	-0.0291	0.014	0.03808
rs10796448	A	G	0.33	0.0182	0.0179	0.309
rs10796974	T	C	0.5305	0.0088	0.0095	0.3508
rs10797051	T	G	0.0395	0.0205	0.0264	0.4372
rs10797128	A	G	0.459	-0.0124	0.0092	0.1804
rs10797379	T	C	0.5073	-0.0066	0.0098	0.5032
rs10797404	T	C	0.4937	0.0101	0.01	0.3118
rs10797417	A	G	0.9535	0.0251	0.0228	0.2706
rs10797421	A	G	0.5508	-0.0034	0.0114	0.7674
rs10797470	T	G	0.5014	-0.0002	0.0095	0.9816
rs10797560	T	C	0.982	0.0033	0.0511	0.9486
rs10797568	A	G	0.5525	-0.0029	0.0091	0.7505
rs10797679	T	G	0.5781	-0.0128	0.0115	0.2673
rs10797692	T	C	0.4547	-0.006	0.0095	0.5314
rs10797768	A	G	0.5132	0.0023	0.0089	0.7982
rs10797969	A	C	0.5162	0.0061	0.0093	0.5099
rs10798040	T	C	0.5197	0.0011	0.0101	0.9108
rs10798059	A	G	0.38	0.009	0.01	0.3682
rs10798332	A	G	0.5877	0.0131	0.0095	0.1665
rs10798381	A	G	0.4921	-0.0027	0.0092	0.7728
rs10798402	A	G	0.4994	-0.0109	0.0107	0.3079
rs10798457	A	G	0.5268	-0.0067	0.0119	0.5756
rs10798524	T	C	0.4581	0.0077	0.0092	0.3981
rs10798535	A	G	0.5183	0.0094	0.0095	0.3247
rs10798586	A	C	0.5315	-0.0044	0.0089	0.6204
rs10798641	A	G	0.2676	0.0115	0.0108	0.2866
rs10798778	A	G	0.4843	-0.0001	0.0091	0.991
rs10798782	A	G	0.0602	0.0074	0.0197	0.7054
rs10798810	A	G	0.5446	-0.001	0.0092	0.9108
rs10798816	A	G	0.0185	0.0051	0.0505	0.9188
rs10798914	T	C	0.3981	-0.012	0.0098	0.2209
rs10798980	A	G	0.5793	0.0004	0.0093	0.9685
rs10799191	A	C	0.3272	0.009	0.0102	0.3808
rs10799234	A	G	0.4867	0.0034	0.0092	0.7096
rs10799257	A	C	0.7325	0.0035	0.0104	0.7383
rs10799258	T	C	0.9541	-0.0169	0.0236	0.4744
rs1079927	T	C	0.4426	0.0289	0.0094	0.002237
rs10799281	A	G	0.093	0.011	0.0168	0.5115
rs10799380	A	G	0.4347	-0.0038	0.0093	0.6785
rs10799419	T	C	0.4625	-0.0105	0.0092	0.2544
rs10799514	A	G	0.5242	-0.0026	0.0093	0.783
rs10799528	A	G	0.5091	-0.0019	0.01	0.8498
rs10799677	A	C	0.5308	0.0034	0.0092	0.7119
rs10799835	A	G	0.4996	-0.0118	0.0092	0.1986
rs10799926	T	C	0.4256	-0.0039	0.0092	0.6698
rs10800027	T	G	0.7997	-0.0048	0.0131	0.7117
rs10800082	A	G	0.0914	-0.01	0.0179	0.578
rs10800083	A	G	0.5103	-0.0052	0.0093	0.5792
rs10800084	T	C	0.5935	0.0005	0.0086	0.9516
rs10800105	T	C	0.5701	-0.0076	0.0095	0.4211
rs1080014	T	C	0.4954	0.0042	0.0101	0.6797
rs10800243	A	C	0.4642	-0.0034	0.0104	0.7415
rs10800271	A	G	0.5557	0.0024	0.0092	0.797
rs10800308	T	G	0.5188	0.0008	0.0092	0.9341
rs10800318	T	G	0.0813	-0.0207	0.0236	0.3814
rs10800328	T	C	0.9001	0.0024	0.0158	0.8808
rs10800332	A	G	0.4818	0.0063	0.0099	0.5206
rs10800347	A	G	0.4699	-0.0069	0.0097	0.4818
rs10800398	T	C	0.5381	-0.0124	0.0091	0.1752
rs10800466	T	C	0.5049	0.0014	0.0097	0.8868
rs10800632	A	G	0.5465	-0.0069	0.0092	0.4524
rs10800646	A	G	0.5784	-0.0006	0.0093	0.9511
rs10800665	A	G	0.4914	0.0013	0.0092	0.8857
rs10800816	T	G	0.592	0.0019	0.0104	0.8514
rs1080090	A	G	0.9653	0.0122	0.0326	0.7075
rs10800905	A	G	0.0752	0.0001	0.0205	0.9967
rs10800918	T	G	0.475	0.0069	0.0126	0.5861
rs10800925	A	G	0.4409	0.0033	0.0092	0.7167
rs10800990	T	C	0.3955	0.0199	0.0094	0.03361
rs10801015	A	G	0.5976	0.0171	0.0093	0.0639
rs10801032	A	G	0.4867	-0.0054	0.0099	0.59
rs10801289	T	G	0.3801	-0.0092	0.0099	0.3513
rs10801335	A	G	0.5161	0.0176	0.0098	0.07401
rs10801393	A	C	0.4843	0.0134	0.0111	0.2271
rs10801517	T	C	0.4966	0.0045	0.0092	0.6265
rs1080184	A	G	0.508	0.0122	0.0092	0.1843
rs10801929	A	G	0.3183	0.0073	0.0102	0.4702
rs10801960	A	C	0.4981	0.0036	0.009	0.6946
rs10802184	T	C	0.0819	0.0053	0.019	0.7806
rs10802503	T	C	0.5231	0.0012	0.0099	0.9019
rs10802516	T	C	0.4965	-0.0053	0.0096	0.578
rs10802546	A	G	0.2759	0.0021	0.0128	0.8668
rs1080261	T	G	0.7943	0.0045	0.0129	0.7279
rs10802645	A	G	0.5099	0.0016	0.0091	0.8584
rs10802654	T	C	0.0173	0.0274	0.0661	0.6781
rs10802704	A	C	0.9643	0.0221	0.0343	0.519
rs10802756	T	C	0.57	-0.0174	0.0095	0.06557
rs10802787	T	G	0.9862	-0.0031	0.0472	0.9482
rs10802886	T	C	0.7031	0.0011	0.0103	0.9152
rs10802897	A	G	0.4787	0.008	0.0117	0.4916
rs10802946	T	C	0.5269	-0.0079	0.0093	0.3965
rs10802949	T	G	0.3624	-0.0304	0.01	0.002299
rs10803051	A	G	0.5624	0.003	0.0096	0.7555
rs10803088	A	G	0.9858	-0.1202	0.0523	0.02148
rs10803096	A	G	0.493	-0.0107	0.0109	0.3248
rs10803181	T	G	0.4323	-0.002	0.0105	0.8509
rs10803189	A	G	0.8288	0.0006	0.0156	0.9683
rs10803193	A	G	0.8311	0.0149	0.0122	0.222
rs10803285	A	C	0.5212	0.0122	0.0093	0.1898
rs10803352	A	G	0.7879	0.0177	0.0117	0.1323
rs1080341	T	C	0.1356	-0.0222	0.014	0.1121
rs10803433	T	G	0.4374	0.005	0.0095	0.6004
rs10803501	T	C	0.5567	0.0023	0.0092	0.7993
rs10803582	T	C	0.9396	-0.0307	0.0192	0.1096
rs10803621	A	C	0.4764	-0.0154	0.0093	0.09757
rs10803623	A	C	0.0224	-0.007	0.0365	0.8483
rs10803745	A	G	0.487	0.0045	0.0091	0.6231
rs10803747	A	G	0.3195	0.0101	0.0125	0.4172
rs10803750	A	C	0.0162	-0.0348	0.0488	0.4767
rs10803846	A	G	0.2627	-0.0086	0.0136	0.5288
rs10803852	A	G	0.0683	-0.0085	0.0186	0.648
rs10803857	T	G	0.4439	0.0217	0.0092	0.01799
rs10803947	A	G	0.71	-0.0062	0.0131	0.6389
rs10803963	A	C	0.5389	0.0253	0.0096	0.008533
rs10804125	A	G	0.9823	-0.011	0.0481	0.8185
rs10804155	A	G	0.5256	-0.0021	0.0091	0.8184
rs10804471	T	G	0.5138	-0.0085	0.0091	0.3524
rs10804523	A	G	0.6311	-0.011	0.0094	0.2408
rs10804566	T	C	0.8878	-0.0234	0.0151	0.1216
rs10804679	A	C	0.537	0.0046	0.0091	0.6159
rs10804733	A	G	0.4967	0.0044	0.0096	0.6499
rs10804833	A	G	0.4905	-0.0104	0.0089	0.2439
rs10804901	T	C	0.9713	0.0022	0.0307	0.9419
rs10804906	A	G	0.2323	0.0034	0.0115	0.7692
rs10804980	T	C	0.5119	-0.0079	0.0098	0.4201
rs10805002	T	C	0.4724	-0.0142	0.0105	0.1737
rs10805007	T	C	0.4532	0.003	0.0105	0.775
rs10805235	A	C	0.9114	-0.0195	0.0163	0.2329
rs10805346	T	C	0.5714	0.0157	0.0092	0.08855
rs10805349	A	G	0.6608	-0.0004	0.0097	0.968
rs10805659	A	G	0.3602	-0.0084	0.0095	0.3775
rs10805805	A	G	0.6019	0.0083	0.0099	0.4026
rs10806411	A	G	0.508	0.0067	0.0091	0.4629
rs10806415	A	G	0.6925	-0.0079	0.0102	0.4391
rs10806429	A	G	0.4972	-0.0133	0.0093	0.1524
rs10806442	A	G	0.9205	0.0281	0.0221	0.2027
rs10806688	A	G	0.4816	-0.0023	0.0093	0.8061
rs10806768	A	G	0.4712	0.0177	0.0092	0.05384
rs10806922	A	G	0.4731	0.0049	0.0093	0.6008
rs10806959	A	G	0.4829	0.0017	0.0091	0.854
rs10807001	A	G	0.9592	-0.0441	0.0274	0.1078
rs10807168	T	C	0.5075	-0.0002	0.0093	0.981
rs10807244	T	C	0.4937	-0.0012	0.0092	0.8983
rs10807350	A	G	0.8437	0.0227	0.0162	0.1613
rs10807443	T	C	0.4767	0.0015	0.0091	0.872
rs10807518	A	G	0.0393	-0.0148	0.0264	0.5751
rs10807777	T	C	0.942	0.0325	0.0231	0.1584
rs10807811	A	G	0.0315	-0.0146	0.0372	0.6953
rs10807929	A	G	0.2435	0.0128	0.0124	0.3029
rs10807940	T	C	0.5412	-0.0159	0.0125	0.2028
rs10808001	A	C	0.5249	0.002	0.0093	0.8277
rs10808027	T	C	0.4939	-0.0037	0.0092	0.687
rs1080815	T	C	0.5263	-0.0113	0.0092	0.2211
rs10808245	T	C	0.5158	0.0087	0.0098	0.373
rs10808264	T	C	0.4973	0.0018	0.0092	0.8459
rs10808293	A	G	0.5186	-0.0085	0.0102	0.4027
rs10808386	A	C	0.5243	-0.0078	0.0088	0.3759
rs10808467	T	C	0.4714	-0.0009	0.009	0.9209
rs10808674	T	C	0.5247	-0.0014	0.0091	0.8794
rs10808736	A	C	0.5046	0.0097	0.0091	0.2877
rs10808912	A	G	0.9591	-0.0159	0.0329	0.6285
rs10809136	A	G	0.0996	-0.0081	0.0173	0.6399
rs10809196	A	C	0.5102	-0.0117	0.0102	0.2535
rs10809234	T	G	0.594	-0.0094	0.0126	0.455
rs10809367	A	G	0.5242	-0.0078	0.009	0.3854
rs10809576	A	C	0.4886	0.0027	0.0091	0.7658
rs10809580	T	C	0.0299	-0.0225	0.0283	0.427
rs10809636	T	C	0.4264	-0.0013	0.0123	0.9138
rs10809682	A	G	0.4808	0.0024	0.0092	0.7919
rs10809747	T	C	0.1268	0.041	0.0182	0.02469
rs10809874	A	G	0.6701	-0.0084	0.0186	0.6514
rs10809893	T	C	0.4991	0.0021	0.0091	0.8168
rs10809958	A	G	0.4805	-0.0123	0.0125	0.326
rs1081004	T	C	0.0713	-0.0055	0.0207	0.7904
rs10810094	A	G	0.9823	-0.0557	0.0506	0.2708
rs10810127	T	C	0.3789	-0.0151	0.0099	0.1252
rs10810313	T	C	0.016	0.0216	0.0551	0.6952
rs10810366	T	C	0.4738	-0.0037	0.0098	0.7083
rs10810620	A	G	0.5044	-0.0103	0.0092	0.2659
rs10810642	A	G	0.5566	0.0027	0.0094	0.7697
rs10810790	T	C	0.8092	-0.006	0.0131	0.6432
rs10811009	A	G	0.9553	0.0303	0.0251	0.2273
rs10811069	A	G	0.618	0.0029	0.0094	0.7584
rs10811114	A	G	0.381	0.0059	0.017	0.7274
rs10811118	T	G	0.9828	-0.0279	0.0647	0.6656
rs10811138	T	C	0.7759	0.0083	0.0123	0.4963
rs10811188	A	G	0.6264	0.0044	0.013	0.7347
rs10811200	A	G	0.8974	-0.0046	0.0192	0.8091
rs10811229	A	G	0.506	-0.0032	0.0093	0.7323
rs10811302	T	C	0.5135	0.003	0.0093	0.7492
rs10811372	T	C	0.486	-0.0144	0.0093	0.1217
rs10811554	A	G	0.5185	0.0172	0.0091	0.05769
rs10811577	T	G	0.085	-0.0246	0.0235	0.2935
rs10811663	A	G	0.0964	-0.0025	0.0209	0.9047
rs10811674	T	C	0.5205	-0.0085	0.0095	0.3669
rs10811806	A	C	0.97	-0.0014	0.0326	0.9656
rs10811812	T	G	0.6454	0.0014	0.0098	0.8851
rs10811820	A	G	0.0633	0.0131	0.0237	0.5803
rs10811856	A	G	0.8943	0.014	0.0192	0.467
rs10811874	A	G	0.4248	0.0183	0.0102	0.0711
rs10811906	T	C	0.4979	0.0216	0.0108	0.04499
rs10811908	T	G	0.0343	0.002	0.0314	0.9498
rs10811933	A	C	0.4393	0.0025	0.0094	0.7884
rs10812040	A	G	0.8855	0.0038	0.0153	0.8059
rs10812054	A	G	0.5152	-0.0083	0.0092	0.3702
rs1081211	T	C	0.4929	-0.0052	0.0095	0.5807
rs10812126	T	C	0.496	0.0048	0.0091	0.5968
rs10812188	T	C	0.4998	-0.0016	0.0094	0.8663
rs10812300	A	C	0.4809	0.0129	0.0095	0.1778
rs10812406	T	G	0.0533	0.0063	0.0209	0.7626
rs10812407	T	C	0.4877	0.0078	0.0095	0.4157
rs10812574	A	G	0.2945	-0.0006	0.0137	0.9662
rs10812676	T	C	0.0171	-0.0154	0.0394	0.6958
rs10812738	A	G	0.9146	-0.0284	0.0163	0.08176
rs10812741	T	G	0.319	0.0022	0.0099	0.8275
rs10812871	T	C	0.4741	-0.0291	0.0103	0.004912
rs10812883	T	C	0.4861	0.0052	0.0093	0.5775
rs10812927	A	C	0.5247	-0.0007	0.0093	0.9422
rs10813100	A	G	0.5155	0.0032	0.0088	0.7189
rs10813152	T	G	0.5472	0.015	0.0092	0.1028
rs10813179	A	G	0.4917	-0.0026	0.0094	0.7847
rs10813220	T	G	0.9137	-0.0268	0.0166	0.1064
rs10813243	T	G	0.5682	-0.0122	0.0096	0.2045
rs10813280	A	C	0.1696	-0.0192	0.0128	0.1331
rs10813324	A	C	0.6085	0.0083	0.0099	0.404
rs10813617	T	C	0.2341	-0.0078	0.0108	0.4717
rs10813805	A	G	0.5044	-0.0028	0.0091	0.7571
rs10813838	A	G	0.5176	-0.0121	0.0107	0.2578
rs10813977	T	C	0.5034	0.008	0.0094	0.3944
rs10813996	T	C	0.4334	0.0045	0.0189	0.8135
rs10814279	A	G	0.1074	-0.0035	0.0159	0.8239
rs10814294	A	C	0.572	0.0205	0.0093	0.02773
rs10814322	A	C	0.2206	-0.0076	0.0112	0.4979
rs10814432	T	C	0.5174	-0.0139	0.0098	0.1567
rs10814536	T	C	0.9743	0.0171	0.0351	0.6254
rs10814680	A	G	0.4921	-0.0009	0.0092	0.9204
rs10814689	T	C	0.5924	-0.0169	0.0092	0.06717
rs10814702	T	G	0.839	0.0017	0.0162	0.9167
rs10814731	A	G	0.5058	0.0087	0.0094	0.3548
rs10814795	A	G	0.6192	-0.0192	0.0127	0.1325
rs10814808	A	G	0.1386	0.0163	0.0137	0.2332
rs10814846	A	G	0.5213	-0.0012	0.0091	0.8985
rs10814914	T	C	0.5031	0.0062	0.0091	0.493
rs10814993	A	C	0.6692	-0.0161	0.0175	0.3602
rs10815015	A	G	0.8961	0.0039	0.0151	0.7973
rs10815063	A	G	0.5849	0.0185	0.0127	0.1458
rs10815092	A	C	0.8747	-0.007	0.0142	0.6239
rs10815130	A	G	0.6706	0.0115	0.0105	0.2733
rs10815156	A	G	0.5038	-0.0065	0.0105	0.5338
rs10815512	T	C	0.9119	0.0007	0.0176	0.9668
rs10815523	T	G	0.4973	-0.0144	0.0092	0.1181
rs10815617	T	C	0.5042	0.0009	0.0098	0.9271
rs10815715	T	C	0.6913	0.0093	0.0127	0.4628
rs10815721	A	G	0.8156	-0.0033	0.0118	0.7778
rs10815735	T	C	0.9712	0.0625	0.036	0.08264
rs1081575	T	C	0.0256	-0.0524	0.0339	0.1225
rs10815876	T	C	0.493	-0.0129	0.0093	0.1636
rs10815961	T	C	0.4967	-0.011	0.0091	0.2288
rs10815977	A	G	0.5014	-0.0169	0.0093	0.06875
rs10815995	A	G	0.5662	-0.0073	0.0128	0.5681
rs10816028	T	C	0.4511	0.0096	0.0092	0.2978
rs10816223	T	C	0.53	0.0116	0.0127	0.3591
rs10816232	T	C	0.4956	0.0035	0.0127	0.7821
rs10816268	T	C	0.8769	-0.016	0.0165	0.3305
rs10816290	A	G	0.8596	-0.0232	0.0187	0.2144
rs10816386	A	G	0.0296	-0.0295	0.0421	0.4831
rs10816388	A	C	0.4914	-0.0121	0.0092	0.1902
rs10816389	T	C	0.5075	-0.0001	0.0093	0.9903
rs10816407	A	G	0.4818	0.008	0.0091	0.3808
rs10816445	A	G	0.3736	-0.0017	0.0094	0.8546
rs10816581	T	C	0.3544	0.0029	0.0116	0.8022
rs10816605	A	G	0.9127	0.0241	0.0174	0.1667
rs10816625	A	G	0.9352	0.0437	0.0202	0.03064
rs10816679	T	C	0.4751	0.0173	0.0093	0.0629
rs10816770	T	C	0.9316	0.0124	0.0182	0.4962
rs10816860	A	G	0.9793	-0.0165	0.0405	0.6827
rs10816917	A	G	0.4801	-0.0021	0.0101	0.8333
rs10816968	A	G	0.2664	-0.0134	0.0111	0.228
rs10817417	T	C	0.5165	0.0187	0.0105	0.07336
rs10817488	T	C	0.6673	0.0035	0.0108	0.7489
rs10817686	T	C	0.5649	0.0036	0.0103	0.7292
rs10817778	A	G	0.5256	-0.0226	0.0092	0.01332
rs10817837	A	G	0.5058	-0.0035	0.0091	0.6949
rs10817869	A	G	0.4191	-0.0086	0.0105	0.4131
rs10817936	T	C	0.509	0.0028	0.0094	0.7652
rs10817952	T	G	0.4976	0.0092	0.0091	0.31
rs10818011	A	G	0.0453	-0.0317	0.0253	0.2098
rs10818187	A	G	0.4916	-0.0014	0.0101	0.8931
rs10818392	A	C	0.767	-0.0071	0.0158	0.6525
rs10818477	T	G	0.977	-0.0372	0.0338	0.2716
rs10818525	A	G	0.5117	-0.0004	0.0091	0.9656
rs10818673	A	G	0.1681	-0.0153	0.013	0.2403
rs10818790	T	C	0.5118	0.0012	0.0094	0.8976
rs10818993	A	G	0.8498	0.0046	0.0141	0.7424
rs10819055	A	C	0.9636	0.0233	0.038	0.5398
rs10819074	T	G	0.6488	0.0055	0.0097	0.5736
rs10819193	T	C	0.5907	0.0044	0.0094	0.6422
rs10819276	A	G	0.5114	-0.0004	0.0091	0.9659
rs10819341	T	C	0.1871	0.0029	0.012	0.8085
rs10819389	T	C	0.4949	0.0072	0.0092	0.4343
rs10819449	A	G	0.9014	-0.0047	0.0161	0.7694
rs10819523	T	C	0.5405	-0.0132	0.0135	0.3276
rs10819571	A	G	0.5331	-0.0023	0.0103	0.8226
rs10819853	T	C	0.4865	-0.0186	0.0091	0.04181
rs10819903	T	C	0.6409	-0.0197	0.0134	0.1404
rs1081993	A	G	0.511	0.0188	0.0111	0.0921
rs10819931	T	C	0.0773	-0.0122	0.0226	0.5899
rs10820089	T	G	0.4787	-0.0049	0.0092	0.5986
rs10820163	T	G	0.4987	-0.0078	0.0092	0.398
rs10820245	T	C	0.4975	0.0169	0.01	0.09206
rs10820299	A	G	0.5045	-0.0125	0.0093	0.1783
rs10820506	A	G	0.4376	-0.0027	0.0112	0.8109
rs10820732	A	G	0.7682	-0.0067	0.0154	0.6638
rs10820749	A	C	0.4918	0.0091	0.0095	0.3396
rs1082077	T	C	0.5688	-0.0165	0.0099	0.09312
rs10820784	A	G	0.5159	-0.013	0.0096	0.1723
rs10820787	A	G	0.7885	0.0042	0.0113	0.7062
rs10821080	T	C	0.5041	-0.0166	0.0091	0.06807
rs10821092	T	C	0.2818	0.0059	0.0102	0.5638
rs10821098	T	C	0.5059	-0.0119	0.009	0.19
rs108211	A	G	0.4853	0.0173	0.0094	0.06515
rs10821260	T	C	0.3697	0.0066	0.0142	0.6399
rs10821523	A	C	0.4598	-0.0156	0.0098	0.1132
rs10821536	T	C	0.0857	-0.0107	0.0185	0.5624
rs10821664	A	G	0.9755	-0.0239	0.0498	0.6312
rs10821683	T	C	0.9115	-0.0182	0.0163	0.2618
rs10821688	T	C	0.064	-0.0119	0.0192	0.5351
rs10821808	A	G	0.4908	-0.0233	0.0088	0.007963
rs10821946	T	C	0.4849	-0.0035	0.0094	0.707
rs10821951	A	G	0.064	0.008	0.0194	0.6795
rs10821977	A	G	0.5643	-0.0052	0.0097	0.5933
rs10822005	T	C	0.4384	0.0132	0.0094	0.1629
rs10822076	T	C	0.4984	0.0068	0.0091	0.457
rs10822143	T	C	0.5271	-0.008	0.0092	0.3829
rs10822254	T	G	0.4719	-0.0013	0.0097	0.8906
rs10822265	A	G	0.7198	-0.0133	0.0106	0.2093
rs10822306	A	G	0.495	-0.003	0.0093	0.7473
rs10822373	T	C	0.5076	-0.0003	0.0092	0.9729
rs10822376	T	C	0.5363	0.0155	0.0101	0.1271
rs10822410	T	C	0.5433	0.0031	0.0098	0.7485
rs10822447	T	C	0.5044	-0.0017	0.0092	0.8504
rs10822607	T	C	0.8882	-0.0022	0.0146	0.8801
rs10822690	A	C	0.3406	-0.0167	0.0099	0.09341
rs10822692	A	G	0.472	0.0045	0.0093	0.6267
rs10822944	T	C	0.9849	-0.0329	0.0571	0.5643
rs10822982	A	G	0.488	0.0021	0.0091	0.8203
rs10823117	A	C	0.2792	-0.0285	0.0203	0.1601
rs10823398	A	C	0.4754	-0.0104	0.0096	0.2811
rs10823436	A	G	0.5305	0.0036	0.0094	0.7025
rs10823448	A	G	0.8591	-0.0098	0.0133	0.4646
rs10823540	A	G	0.5073	-0.0019	0.0092	0.8336
rs10823596	A	G	0.5144	-0.0039	0.0091	0.6656
rs10823614	A	G	0.5804	-0.0005	0.0093	0.9583
rs10823697	A	C	0.9708	-0.0064	0.0319	0.8404
rs10823717	T	G	0.5298	0.0123	0.0098	0.2096
rs10823782	T	G	0.0769	0.0011	0.0185	0.9527
rs10823788	A	G	0.8872	-0.0029	0.0159	0.8532
rs10823821	A	C	0.5128	0.014	0.0092	0.1263
rs10823833	T	C	0.508	0.0137	0.0091	0.131
rs10823846	A	G	0.4724	0.0002	0.0091	0.9835
rs10823958	T	C	0.6109	-0.0061	0.0101	0.5474
rs10823964	T	G	0.5104	0.0037	0.0101	0.7164
rs10824002	A	G	0.8436	-0.0142	0.0128	0.2648
rs10824013	A	G	0.518	-0.01	0.0102	0.3253
rs10824271	A	G	0.4603	-0.0047	0.0092	0.6079
rs10824350	T	C	0.9289	-0.0264	0.0184	0.1503
rs10824386	A	C	0.5784	0.0074	0.013	0.566
rs10824493	A	C	0.0969	-0.0236	0.0158	0.1362
rs10824804	A	C	0.5314	0.0081	0.0092	0.3808
rs10824834	A	G	0.9163	-0.0298	0.0167	0.07366
rs10824844	T	C	0.1616	-0.0052	0.0166	0.7558
rs10824855	A	G	0.4427	-0.0009	0.0143	0.9501
rs10824926	A	G	0.4366	0.0338	0.0119	0.004495
rs10825191	A	C	0.5113	-0.0056	0.0092	0.5396
rs10825447	T	C	0.5012	-0.0117	0.0091	0.1988
rs10825748	A	G	0.5017	-0.0005	0.01	0.9568
rs10825838	A	C	0.874	0.037	0.0191	0.05205
rs10825965	T	C	0.5584	-0.0048	0.009	0.5923
rs10826014	T	C	0.0191	-0.0327	0.0382	0.3924
rs10826117	T	G	0.0256	-0.0012	0.0504	0.9814
rs10826143	T	C	0.5489	0.0034	0.0092	0.7144
rs10826151	A	C	0.5061	0.011	0.0094	0.2422
rs10826276	A	G	0.9572	-0.0147	0.0257	0.5669
rs10826694	T	G	0.537	-0.0181	0.0091	0.04681
rs10826741	A	G	0.0138	0.0353	0.0629	0.5745
rs10826746	A	G	0.0715	-0.0631	0.0251	0.01209
rs10826898	T	C	0.4738	0.0149	0.0097	0.1239
rs10827123	T	G	0.916	-0.0131	0.0178	0.4604
rs10827251	A	G	0.9748	-0.0175	0.0327	0.5932
rs10827253	A	G	0.4954	-0.0018	0.0092	0.8438
rs10827274	A	C	0.4953	-0.0146	0.0093	0.1142
rs10827276	A	G	0.6271	0.0106	0.0112	0.3411
rs10827479	T	C	0.4878	-0.0024	0.0096	0.804
rs10827536	T	C	0.4599	0.0122	0.0096	0.2013
rs10827563	A	G	0.5254	0.0063	0.0093	0.4973
rs10827597	T	C	0.5952	0.0134	0.0104	0.1947
rs10827700	A	G	0.4902	0.019	0.0098	0.0525
rs10827877	T	G	0.9416	0.0061	0.0204	0.7649
rs10827932	A	G	0.4087	0.0054	0.0098	0.5775
rs10828090	A	G	0.2783	0.0147	0.0104	0.1562
rs10828098	A	C	0.9881	-0.0502	0.0512	0.3263
rs10828162	A	G	0.3354	0.0021	0.0105	0.8391
rs10828277	T	C	0.563	-0.0051	0.0084	0.5452
rs10828299	T	C	0.8699	0.0246	0.0232	0.2878
rs10828651	A	G	0.4691	-0.0077	0.0102	0.448
rs10828674	A	G	0.4318	0.0126	0.0096	0.1897
rs10828728	T	C	0.5347	0.0046	0.0092	0.6199
rs10828758	T	C	0.9591	-0.0422	0.0258	0.1019
rs10828854	A	G	0.6564	0.0017	0.0099	0.8609
rs10828883	A	G	0.0435	-0.0388	0.0258	0.1331
rs10828893	A	G	0.345	-0.0089	0.0098	0.3664
rs10829017	T	C	0.4441	0.0169	0.0099	0.08768
rs10829036	A	C	0.886	-0.026	0.0162	0.1099
rs10829253	T	C	0.0448	-0.0064	0.0246	0.7963
rs10829255	A	G	0.5415	0.0036	0.0093	0.6961
rs10829316	A	G	0.907	-0.0121	0.0174	0.489
rs10829388	T	C	0.0976	-0.0265	0.0157	0.09185
rs10829493	A	G	0.0508	0.0097	0.0277	0.7253
rs10829555	T	C	0.9001	-0.0093	0.0152	0.5408
rs10829580	A	G	0.5784	-0.0044	0.0095	0.6411
rs10829586	A	G	0.0392	-0.0307	0.0357	0.3896
rs10829710	T	C	0.5237	-0.0008	0.0112	0.9455
rs10829835	T	C	0.0785	0.0023	0.0186	0.9032
rs10829855	T	C	0.4912	-0.0056	0.0091	0.5368
rs10829897	T	C	0.5139	-0.0073	0.0092	0.4287
rs10829898	A	G	0.1411	0.0154	0.0151	0.3076
rs10830002	T	C	0.4104	-0.0145	0.0094	0.123
rs10830037	A	G	0.3726	-0.0102	0.0104	0.3285
rs10830100	T	C	0.5144	0.0039	0.009	0.6677
rs10830140	A	G	0.5259	-0.0036	0.0092	0.698
rs10830171	T	C	0.1333	-0.0002	0.0157	0.991
rs10830657	T	C	0.3176	-0.0074	0.0125	0.5545
rs10830767	T	C	0.4989	-0.0063	0.0094	0.5027
rs10830935	A	G	0.1214	-0.0171	0.0142	0.2292
rs10831105	A	G	0.4382	0.0052	0.0096	0.5889
rs10831309	T	C	0.4652	0.0064	0.0091	0.4851
rs10831349	T	C	0.5542	0.0129	0.0092	0.1595
rs10831353	T	C	0.5274	-0.0052	0.0093	0.5755
rs10831509	A	G	0.4897	0.0229	0.0091	0.01216
rs10831638	T	C	0.5975	0.0051	0.0093	0.586
rs10831653	T	C	0.5632	-0.002	0.0094	0.8309
rs10831711	T	C	0.4211	0.0076	0.0093	0.4089
rs10831716	A	G	0.5096	0.0069	0.0092	0.4549
rs10831738	A	G	0.2831	0.0124	0.0123	0.3146
rs10831742	A	G	0.8505	-0.0015	0.0135	0.9121
rs10831798	T	C	0.4974	-0.0049	0.0093	0.6015
rs10831847	A	G	0.1955	-0.0128	0.015	0.3928
rs10831930	T	C	0.2079	0.0118	0.0177	0.5033
rs10832467	T	C	0.5284	-0.0034	0.0091	0.7123
rs10832519	T	C	0.9668	-0.0325	0.0267	0.224
rs10832569	T	G	0.5211	0.0061	0.0092	0.5099
rs10832572	T	G	0.9012	-0.0056	0.0233	0.8115
rs10832679	A	C	0.9559	0.0205	0.0238	0.3894
rs10832688	A	G	0.5745	-0.0009	0.0104	0.9294
rs10832737	A	G	0.1643	0.0171	0.0151	0.2569
rs10832827	A	G	0.9802	-0.0557	0.0471	0.2365
rs10832924	A	G	0.8949	-0.0362	0.0194	0.06175
rs10832982	A	G	0.7649	0.0105	0.0129	0.4153
rs10833075	T	C	0.5127	-0.0039	0.0095	0.6786
rs10833114	A	G	0.5887	0.0027	0.0093	0.7681
rs10833218	T	C	0.3604	0.0143	0.0115	0.2124
rs10833241	T	C	0.3605	0.0032	0.011	0.7728
rs10833249	A	G	0.2196	0.012	0.0114	0.2926
rs10833271	A	G	0.4978	0.0056	0.0092	0.5411
rs10833376	A	C	0.8619	0.0041	0.0185	0.8255
rs10833387	T	C	0.6202	0.0025	0.0104	0.8092
rs10833395	T	C	0.8958	-0.034	0.0194	0.07981
rs1083346	T	G	0.032	-0.0263	0.0315	0.4024
rs10833505	T	G	0.5713	-0.0071	0.0105	0.4968
rs10833525	A	G	0.108	0.0024	0.0164	0.8812
rs10833535	A	G	0.4798	-0.002	0.0097	0.8356
rs10833574	A	G	0.9589	-0.0043	0.0267	0.8709
rs10833580	T	C	0.5009	-0.0084	0.0093	0.362
rs10833685	T	C	0.4909	0.0049	0.0091	0.5936
rs10833686	A	G	0.1416	0.0286	0.0215	0.1832
rs10833747	T	C	0.7346	0.0311	0.0149	0.03626
rs10833766	A	G	0.2188	-0.0115	0.0124	0.356
rs10833901	A	G	0.5219	0.0091	0.0095	0.3424
rs10833986	T	G	0.4627	-0.0119	0.0107	0.2673
rs10834015	A	G	0.5146	0.0144	0.0132	0.2767
rs10834028	A	G	0.4806	-0.0016	0.0092	0.8581
rs1083408	A	C	0.9731	-0.0312	0.0294	0.2879
rs10834398	T	C	0.5067	0.0079	0.0091	0.3827
rs10834628	T	G	0.5307	0.0052	0.0098	0.5951
rs10834691	T	G	0.5302	-0.0014	0.0092	0.8797
rs10834836	A	G	0.4201	0.0076	0.0092	0.4082
rs10834861	A	G	0.3181	0.0091	0.0106	0.3934
rs10834863	A	G	0.0446	0.0124	0.0244	0.6126
rs10834874	T	C	0.8778	0.0105	0.0184	0.5704
rs10834971	A	C	0.0912	0.0103	0.017	0.5431
rs10835221	A	G	0.6143	-0.0281	0.0106	0.007777
rs10835233	A	G	0.7269	-0.0055	0.0102	0.5917
rs10835722	A	G	0.4816	-0.0006	0.0093	0.9446
rs10835741	T	C	0.9694	0.0572	0.0313	0.06788
rs10835817	A	G	0.5455	0.0074	0.0092	0.4203
rs10835869	T	C	0.3717	0.0058	0.0098	0.5512
rs10836126	T	C	0.4941	-0.0117	0.0091	0.1951
rs10836147	T	C	0.5388	0.0026	0.0091	0.7802
rs10836154	T	C	0.0773	0.002	0.0182	0.9104
rs10836160	T	C	0.0197	-0.0346	0.0461	0.4526
rs10836241	T	G	0.5022	0.0075	0.009	0.4049
rs1083627	A	G	0.0203	0.0081	0.0375	0.8285
rs10836355	T	C	0.5248	-0.0002	0.009	0.9852
rs10836386	T	C	0.475	0.0057	0.0093	0.5356
rs10836397	A	G	0.4717	0.0014	0.0092	0.8829
rs10836489	A	G	0.1239	0.0054	0.0151	0.7196
rs10836491	A	G	0.6451	-0.0365	0.0131	0.005543
rs10836542	T	C	0.0436	0.03	0.025	0.2294
rs10836628	A	G	0.9384	0.0156	0.0198	0.4298
rs10836630	T	G	0.2521	-0.0177	0.0139	0.202
rs10836676	A	G	0.9774	-0.0105	0.0377	0.7809
rs10836727	T	G	0.0809	0.0023	0.0169	0.8899
rs10836867	T	C	0.0402	0.0121	0.0306	0.6912
rs10836912	A	G	0.5181	0.0084	0.0091	0.355
rs10837133	A	G	0.4599	-0.0053	0.0093	0.5721
rs10837385	A	G	0.4988	0.0152	0.0093	0.1032
rs10837565	A	G	0.9097	-0.0058	0.0162	0.7182
rs1083759	A	G	0.3587	0.0006	0.0099	0.9504
rs10837773	T	C	0.4726	-0.0006	0.0094	0.9493
rs10837804	T	C	0.5742	0.0148	0.0113	0.1903
rs10837853	A	G	0.5089	-0.012	0.009	0.1853
rs10837877	A	G	0.5464	0.0053	0.0092	0.5697
rs10837963	T	C	0.4887	0.0067	0.0093	0.4678
rs10838134	T	C	0.4926	0.0159	0.0091	0.08264
rs10838235	T	C	0.5267	0.0051	0.0092	0.5772
rs10838267	A	G	0.5441	-0.0012	0.0092	0.8933
rs10838287	A	G	0.5162	0.0113	0.0092	0.2211
rs10838326	A	G	0.5205	0.0074	0.0101	0.4632
rs10838328	T	C	0.3855	0.0059	0.0096	0.5367
rs10838389	T	C	0.7795	-0.0182	0.0115	0.1114
rs10838417	A	G	0.5579	0.0013	0.0109	0.9079
rs10838543	T	C	0.4914	0.015	0.0095	0.1163
rs10838719	A	G	0.5252	0.0125	0.01	0.2121
rs10838721	A	G	0.9711	0.0194	0.0295	0.5111
rs10838806	A	G	0.4831	-0.0136	0.0093	0.141
rs10838884	A	G	0.0538	-0.0027	0.0209	0.8957
rs10838936	A	G	0.4591	-0.0012	0.0143	0.9342
rs10839168	A	G	0.4748	-0.0032	0.0093	0.7351
rs10839198	A	G	0.9359	-0.0291	0.0286	0.3086
rs10839220	A	C	0.4987	0.0075	0.0096	0.4385
rs10839536	A	G	0.8357	-0.0021	0.0275	0.9401
rs10839563	A	C	0.7779	-0.0096	0.0124	0.4383
rs10839585	A	G	0.4923	-0.0067	0.0091	0.4626
rs10839644	T	C	0.5781	-0.0009	0.0109	0.9344
rs10839757	A	G	0.4997	-0.0002	0.0091	0.9812
rs10840165	T	C	0.6461	-0.0033	0.0096	0.7305
rs10840264	A	G	0.9705	-0.0584	0.0315	0.06365
rs10840345	T	C	0.0857	-0.0015	0.0165	0.9292
rs10840427	A	G	0.4804	-0.0007	0.0099	0.9412
rs10840563	T	C	0.2538	-0.0016	0.0108	0.8805
rs10840575	A	G	0.4994	0.0063	0.0104	0.5448
rs10840617	A	C	0.0129	0.0732	0.0671	0.2753
rs10840729	A	G	0.4989	0.0045	0.0093	0.6306
rs10840910	T	G	0.0315	-0.0274	0.0371	0.4601
rs10841198	T	C	0.6917	0.0059	0.01	0.558
rs10841289	T	G	0.5103	-0.0092	0.0092	0.3184
rs10841387	A	G	0.6112	0.0228	0.0106	0.0314
rs10841496	A	C	0.5145	-0.0163	0.01	0.1032
rs10841500	A	G	0.5006	-0.0158	0.0093	0.08841
rs10841516	A	G	0.0342	-0.0034	0.0299	0.9101
rs10841562	T	C	0.4839	0.0021	0.0093	0.8224
rs10841577	A	G	0.514	0.0067	0.0092	0.4665
rs10841585	A	G	0.5464	0.0194	0.0103	0.0589
rs10841776	A	G	0.5381	0.0173	0.0091	0.05873
rs10841838	T	G	0.0201	-0.0412	0.039	0.2904
rs10841924	A	C	0.078	0.0683	0.0237	0.003979
rs10841940	A	G	0.5944	-0.003	0.0096	0.7568
rs10842038	A	G	0.0718	-0.0207	0.0231	0.3698
rs10842100	A	C	0.5356	-0.0067	0.0095	0.4798
rs10842199	T	G	0.4415	-0.0075	0.0093	0.4193
rs10842304	A	G	0.4952	-0.0016	0.0091	0.8565
rs10842364	A	G	0.4965	-0.0068	0.0095	0.4745
rs10842403	T	C	0.2547	0.014	0.0129	0.2792
rs10842404	A	C	0.7412	0.0201	0.0129	0.1207
rs10842547	T	C	0.5223	-0.002	0.0095	0.8302
rs10842586	T	C	0.3524	0.0158	0.0099	0.1103
rs10842674	A	G	0.1665	-0.0271	0.0131	0.03802
rs10842764	A	C	0.9354	0.0206	0.019	0.2781
rs10842910	A	G	0.7057	0.0158	0.0117	0.1775
rs10842964	A	G	0.3255	0.0082	0.0127	0.5208
rs10842965	T	C	0.5321	-0.0092	0.0128	0.474
rs10843214	T	C	0.8931	-0.0091	0.0191	0.6332
rs10843287	T	C	0.4754	-0.0029	0.0094	0.7584
rs10843297	A	C	0.0399	0.0097	0.0238	0.6839
rs10843442	T	C	0.0282	0.0554	0.0376	0.1403
rs10843449	A	C	0.7399	0.0068	0.0134	0.6122
rs10843599	A	G	0.5274	0.0025	0.0091	0.7814
rs10843658	A	G	0.5691	0.0005	0.0092	0.954
rs10843792	T	G	0.1188	0.0111	0.0143	0.4402
rs10843858	A	G	0.1171	0.0057	0.0189	0.7623
rs10843932	A	G	0.4464	0.0005	0.0095	0.9567
rs10844075	T	G	0.5438	-0.0024	0.0091	0.7943
rs10844086	A	G	0.571	0.0035	0.0095	0.7113
rs10844093	T	C	0.9577	-0.0112	0.0238	0.6367
rs10844126	A	C	0.5274	-0.0035	0.0093	0.7061
rs10844235	A	C	0.4559	-0.0082	0.0092	0.3728
rs10844272	T	C	0.5049	-0.0002	0.0092	0.9835
rs10844414	T	C	0.4971	0.0066	0.0092	0.4721
rs1084443	A	C	0.0181	0.0016	0.039	0.9673
rs10844597	A	G	0.486	-0.0218	0.0091	0.01624
rs10844759	A	G	0.5464	-0.0251	0.0104	0.01553
rs10844860	A	G	0.3713	-0.0038	0.0098	0.6952
rs10844866	A	C	0.4053	0.0048	0.0093	0.6058
rs10845003	A	G	0.4928	0.0265	0.0091	0.003709
rs10845006	T	C	0.9783	-0.0311	0.0348	0.3717
rs10845056	T	C	0.5082	0.0015	0.0093	0.8756
rs10845108	A	G	0.8675	-0.0025	0.0224	0.9095
rs10845159	A	G	0.4604	0.007	0.0095	0.4603
rs10845211	T	C	0.8002	0.0024	0.0116	0.8338
rs10845244	A	G	0.5776	-0.0052	0.0096	0.5871
rs10845332	A	G	0.5622	-0.0108	0.0104	0.3007
rs10845369	A	G	0.5822	-0.0009	0.0094	0.927
rs10845425	T	C	0.4842	0.0123	0.0098	0.21
rs10845525	A	C	0.5586	0.0012	0.0142	0.9343
rs10845608	T	C	0.5173	0.0001	0.0093	0.9916
rs10845620	A	G	0.1317	0.0091	0.0147	0.5376
rs10845763	A	C	0.4699	0.0005	0.0099	0.9559
rs10845786	A	G	0.076	0.0015	0.0192	0.9376
rs10845878	A	G	0.4835	-0.0071	0.0096	0.4577
rs10845883	T	G	0.4009	-0.0114	0.0121	0.3455
rs10845884	A	G	0.3328	0.0214	0.0143	0.1328
rs10846061	A	G	0.532	-0.0053	0.01	0.5966
rs10846153	A	G	0.4852	0.0004	0.0091	0.9628
rs10846161	A	G	0.1494	0.0027	0.0138	0.8469
rs10846225	A	G	0.0182	0.0701	0.0459	0.1271
rs10846226	A	G	0.9684	0.0402	0.0299	0.179
rs10846259	T	C	0.3804	0.0075	0.0106	0.4798
rs10846261	A	G	0.3896	-0.0043	0.0095	0.6466
rs10846561	A	G	0.4684	0.0013	0.0089	0.8881
rs10846566	A	G	0.4999	0.0009	0.0091	0.9189
rs10846635	A	G	0.53	0.0117	0.0091	0.1991
rs10846668	A	G	0.496	0.0081	0.0094	0.39
rs10846717	A	G	0.4545	-0.0166	0.0108	0.1255
rs10846737	A	G	0.5032	0.0042	0.0095	0.6572
rs10846882	A	G	0.4961	-0.0058	0.0103	0.5744
rs10846915	T	C	0.6588	-0.0064	0.0103	0.536
rs10846967	A	C	0.4861	0.0068	0.009	0.4498
rs10847025	T	C	0.9351	0.0049	0.0221	0.8262
rs10847202	A	G	0.2185	-0.002	0.0136	0.8804
rs10847207	A	G	0.5179	-0.0001	0.0094	0.9931
rs10847292	T	C	0.552	-0.0135	0.0095	0.1538
rs10847338	A	C	0.8462	-0.0012	0.0138	0.9285
rs10847340	T	C	0.2356	-0.0082	0.0156	0.5964
rs10847342	A	C	0.4565	-0.0099	0.013	0.4436
rs10847399	T	C	0.492	-0.0127	0.01	0.2029
rs10847432	A	G	0.4494	0.0166	0.0111	0.1343
rs10847442	T	C	0.595	0.0067	0.0096	0.4844
rs10847463	A	C	0.4963	-0.0119	0.0092	0.196
rs10847502	A	C	0.4892	0.0035	0.0097	0.7208
rs10847505	A	C	0.499	-0.0076	0.0097	0.4352
rs10847549	T	G	0.4562	0.0145	0.0096	0.132
rs10847578	T	C	0.5091	-0.0164	0.0093	0.07686
rs10847579	T	C	0.5278	0.0038	0.0093	0.6786
rs10847601	T	G	0.7737	0.0136	0.0119	0.2541
rs10847616	A	C	0.8375	0.0205	0.016	0.2003
rs10847657	A	G	0.8298	-0.0321	0.0153	0.03584
rs10847746	A	G	0.5055	0.0111	0.0095	0.246
rs10847798	A	G	0.6179	0.0009	0.0095	0.924
rs10847871	A	C	0.5163	0.0025	0.0092	0.7881
rs10847891	A	G	0.9316	-0.0001	0.0189	0.9942
rs10847907	T	C	0.7428	-0.0124	0.0151	0.4115
rs10847946	T	C	0.5987	0.0012	0.0101	0.9042
rs10847958	T	C	0.5521	-0.0187	0.0108	0.08382
rs10847987	A	G	0.5015	0.0043	0.0095	0.652
rs10848028	A	G	0.4654	0.0101	0.0108	0.3491
rs10848152	T	G	0.957	0.0128	0.0251	0.6096
rs10848194	A	C	0.472	0.0058	0.01	0.5651
rs10848454	A	G	0.1774	-0.0023	0.0134	0.8625
rs10848482	A	G	0.5139	0.0124	0.0093	0.1801
rs10848525	A	G	0.6648	0.012	0.0141	0.3916
rs10848530	T	C	0.9323	-0.0087	0.0203	0.6661
rs10848576	T	C	0.1019	0.0073	0.018	0.6837
rs10848613	A	G	0.7653	-0.022	0.0161	0.1724
rs10848645	A	G	0.547	0.0061	0.0094	0.5202
rs10848754	T	C	0.3748	0.0169	0.0102	0.09576
rs10848777	A	G	0.5888	-0.0023	0.0119	0.8447
rs10848790	T	C	0.0388	0.0331	0.0287	0.2489
rs10848864	A	G	0.2728	-0.0128	0.018	0.4747
rs10848920	T	C	0.4333	0.0025	0.0094	0.7936
rs10848952	T	C	0.4822	0.0197	0.0099	0.04711
rs10849	T	C	0.5169	0.0238	0.0093	0.01028
rs10849028	T	G	0.9681	0.0487	0.0306	0.1114
rs10849033	A	G	0.9753	0.0447	0.0394	0.2559
rs10849115	A	G	0.0355	0.0058	0.0264	0.8251
rs10849169	T	G	0.1186	-0.0064	0.0198	0.7459
rs10849195	T	C	0.5103	-0.0158	0.0091	0.08223
rs10849209	A	C	0.5546	0.0154	0.0094	0.102
rs10849226	A	G	0.9678	0.0211	0.0303	0.4854
rs10849264	A	G	0.5353	0.0029	0.0091	0.7531
rs10849413	A	G	0.5481	0.012	0.0106	0.2544
rs10849455	T	G	0.1816	-0.0113	0.0173	0.514
rs10849460	T	C	0.4821	0.0031	0.0093	0.738
rs10849524	T	C	0.5196	0.0063	0.0098	0.5187
rs10849551	T	C	0.5096	0.0116	0.0096	0.226
rs10849554	A	G	0.4689	0.0128	0.0164	0.4347
rs10849559	A	G	0.5003	0.0202	0.0092	0.0282
rs10849608	T	C	0.304	-0.0047	0.0129	0.7192
rs10849629	T	C	0.1382	0.0076	0.015	0.6109
rs10849770	A	G	0.5262	-0.0062	0.0093	0.5047
rs10850138	T	C	0.6109	0.0136	0.0106	0.1996
rs10850164	T	C	0.517	0.0114	0.0092	0.2181
rs10850215	A	G	0.0151	0.0902	0.0435	0.03806
rs10850216	A	G	0.4805	-0.0057	0.0093	0.5399
rs10850293	T	C	0.0867	0.0088	0.0164	0.5898
rs10850318	T	C	0.4799	-0.0157	0.0091	0.0845
rs10850337	T	G	0.5014	-0.0133	0.0092	0.1511
rs10850365	A	G	0.5549	-0.0034	0.0096	0.7193
rs10850391	T	C	0.4778	0.0153	0.0097	0.1162
rs10850426	T	G	0.1191	0.0151	0.0153	0.3222
rs10850432	T	C	0.013	0.0112	0.0534	0.8338
rs10850444	A	G	0.9311	0.0266	0.0254	0.2949
rs10850504	T	C	0.5395	-0.003	0.0103	0.7695
rs10850596	A	G	0.4428	0.0032	0.01	0.7478
rs10850637	A	G	0.4979	0.0104	0.0095	0.2745
rs10850668	A	G	0.6553	0.0099	0.0115	0.3916
rs10850699	A	C	0.0554	0.0447	0.0245	0.06805
rs10850764	T	G	0.9858	-0.0525	0.0756	0.4876
rs10850824	A	G	0.65	-0.0021	0.0112	0.8519
rs10850850	A	G	0.0144	0.0866	0.0567	0.1267
rs10850968	T	C	0.0236	-0.0201	0.0351	0.566
rs10851426	T	G	0.2156	0.0038	0.0139	0.7877
rs10851533	T	C	0.5272	0.0047	0.0087	0.5907
rs10851694	T	C	0.303	-0.0045	0.015	0.7644
rs10851880	A	G	0.7588	-0.0063	0.0157	0.6898
rs10852011	T	G	0.5317	-0.0033	0.0097	0.7307
rs10852029	A	G	0.4986	-0.0033	0.0093	0.7202
rs10852033	T	C	0.5837	-0.0034	0.0094	0.7187
rs10852140	T	C	0.5858	-0.0006	0.0096	0.9496
rs10852148	A	G	0.2566	-0.0031	0.0131	0.8097
rs10852260	T	G	0.2545	0.0046	0.0105	0.6651
rs10852280	T	C	0.1251	0.0013	0.0152	0.9312
rs10852287	T	C	0.4901	-0.0008	0.0097	0.9312
rs10852352	A	G	0.5114	-0.0023	0.009	0.8019
rs10852356	T	C	0.5094	0.0005	0.0096	0.9583
rs10852360	T	C	0.9845	0.0465	0.0722	0.5198
rs10852371	T	C	0.4916	-0.0038	0.0107	0.7218
rs10852454	A	G	0.5082	-0.003	0.0093	0.7466
rs10852577	T	C	0.9469	-0.0035	0.0243	0.8855
rs10852588	T	C	0.5183	0.0119	0.0092	0.1979
rs10852598	T	C	0.5029	-0.0054	0.0092	0.5581
rs10852637	T	C	0.4665	0.0133	0.0095	0.1597
rs1085270	T	C	0.9601	0.0688	0.0256	0.0073
rs10852794	T	C	0.7465	-0.0241	0.0156	0.1232
rs10852821	A	G	0.5085	-0.0162	0.0099	0.1039
rs10852822	T	C	0.5727	-0.023	0.0098	0.01827
rs10852839	A	G	0.9482	-0.0118	0.0509	0.8159
rs10852853	T	C	0.4773	0.0193	0.0096	0.04431
rs10852874	T	C	0.5012	0.0086	0.0094	0.3588
rs10852913	T	G	0.5188	-0.0008	0.0096	0.9367
rs10852923	T	G	0.5009	0.0171	0.0091	0.06135
rs10852925	T	C	0.4946	0.0219	0.0092	0.01765
rs10852962	T	C	0.5114	0.0073	0.0111	0.5134
rs10853010	T	C	0.4883	0.0115	0.0096	0.2346
rs10853269	T	C	0.7132	0.0057	0.0138	0.6811
rs10853343	A	G	0.745	0.0043	0.0117	0.7153
rs10853346	T	C	0.5902	-0.0207	0.0095	0.02952
rs10853399	A	G	0.0241	-0.02	0.0442	0.6504
rs10853565	T	C	0.5012	0.0134	0.0119	0.2578
rs10853572	T	C	0.4989	-0.0054	0.0093	0.5592
rs10853636	A	G	0.5069	0.0108	0.0091	0.2352
rs10853754	A	G	0.6256	-0.0031	0.01	0.7549
rs10853790	T	G	0.9598	-0.0441	0.0254	0.08254
rs10853813	A	G	0.5235	-0.039	0.0102	0.0001249
rs10853944	A	G	0.499	-0.0061	0.0092	0.5057
rs10853967	A	G	0.516	0.0089	0.0096	0.3566
rs10854000	T	C	0.5167	-0.0122	0.0118	0.2999
rs10854143	T	C	0.49	0.0041	0.0095	0.666
rs10854155	T	C	0.4851	-0.0082	0.0093	0.3786
rs10854166	A	G	0.5156	0.0029	0.0093	0.7566
rs10854214	A	G	0.4001	-0.0159	0.0102	0.1212
rs10854315	A	G	0.7567	-0.0054	0.0141	0.7045
rs10854317	A	G	0.3662	-0.0014	0.0098	0.884
rs10854329	T	C	0.0958	-0.0266	0.0169	0.1159
rs10854368	T	C	0.5075	-0.0103	0.0093	0.2667
rs10854543	A	G	0.7811	-0.0166	0.0162	0.3039
rs10854799	A	G	0.8029	0.0061	0.0135	0.6486
rs10854841	T	C	0.51	0.0116	0.0095	0.2251
rs10856794	A	G	0.513	-0.0087	0.0091	0.338
rs10856801	T	C	0.5137	0.0012	0.0103	0.9097
rs10856876	T	C	0.5466	-0.0009	0.0104	0.9315
rs10856892	T	C	0.6882	-0.0095	0.0102	0.3544
rs10857030	T	C	0.5035	-0.0052	0.0098	0.5995
rs10857195	T	G	0.0129	0.0548	0.0638	0.39
rs10857316	A	G	0.8607	0.0055	0.0143	0.6999
rs10857347	T	C	0.4308	0.0034	0.0094	0.719
rs10857544	T	C	0.5779	-0.008	0.0142	0.576
rs10857548	A	G	0.0405	0.0039	0.0269	0.8854
rs10857554	A	G	0.5309	0.0027	0.0091	0.7679
rs10857574	A	G	0.4989	0.0055	0.0095	0.5612
rs10857625	A	C	0.5899	-0.0018	0.0104	0.8639
rs10857662	A	G	0.5058	0.0182	0.0092	0.04741
rs10857814	T	G	0.913	-0.0239	0.0176	0.1741
rs10857845	A	G	0.0859	0.0036	0.0176	0.8386
rs10857913	T	C	0.4546	0.0117	0.0094	0.2152
rs10857931	T	C	0.5082	0.013	0.0104	0.2133
rs10857980	A	G	0.4492	-0.0123	0.0092	0.1809
rs10858093	T	C	0.0311	0.0009	0.0417	0.9835
rs10858140	T	C	0.4954	-0.016	0.0091	0.07824
rs10858152	A	G	0.4788	-0.0001	0.0096	0.9886
rs10858194	A	C	0.9694	-0.02	0.0346	0.5647
rs10858197	T	C	0.4983	0	0.0094	0.9981
rs10858216	A	G	0.4961	-0.0011	0.0094	0.9094
rs10858243	T	C	0.5074	0.011	0.0101	0.2772
rs10858248	A	G	0.5006	-0.0138	0.0093	0.1363
rs10858253	A	C	0.5668	-0.0115	0.01	0.2482
rs10858354	A	G	0.4753	-0.0015	0.0092	0.8735
rs10858360	T	C	0.4266	0.0082	0.0097	0.3974
rs10858367	A	G	0.0841	0.0005	0.0182	0.9759
rs10858384	A	G	0.5057	0.0063	0.0094	0.5024
rs10858541	T	C	0.62	-0.0051	0.0094	0.5824
rs10858542	A	G	0.0416	0.0041	0.0278	0.883
rs10858590	T	C	0.4998	-0.0065	0.0091	0.4785
rs10858915	A	G	0.5048	0.0173	0.0092	0.05997
rs10858948	A	G	0.5097	-0.0294	0.0091	0.001204
rs10858998	A	C	0.5082	-0.0053	0.0092	0.5686
rs10859064	T	G	0.4924	-0.014	0.0091	0.1257
rs10859069	T	C	0.9011	0.0009	0.0176	0.9579
rs10859077	A	G	0.4915	-0.001	0.0092	0.9172
rs10859108	T	C	0.1802	-0.0152	0.0119	0.2019
rs10859180	T	C	0.0266	-0.0069	0.0377	0.8553
rs10859284	A	G	0.3635	0.0025	0.0099	0.8002
rs10859417	A	G	0.0651	0.0184	0.0191	0.3357
rs10859421	A	G	0.9494	-0.0236	0.0243	0.3331
rs10859513	T	G	0.4968	-0.0223	0.0094	0.0173
rs10859536	A	G	0.0871	-0.0287	0.0195	0.1422
rs10859572	T	G	0.6195	-0.0161	0.0097	0.09559
rs10859581	A	G	0.5128	0.0107	0.0093	0.2499
rs10859671	T	C	0.9181	0.0058	0.017	0.7328
rs10859674	A	G	0.2357	0.0067	0.0148	0.6524
rs10859691	T	C	0.4686	0.0102	0.0095	0.2863
rs10859894	A	G	0.495	0.004	0.0103	0.6967
rs10859918	T	G	0.2913	-0.003	0.0124	0.807
rs10860001	T	C	0.0704	0.0363	0.0194	0.0615
rs10860243	A	G	0.5044	-0.0059	0.0093	0.5219
rs10860244	A	C	0.8723	-0.0226	0.0184	0.2185
rs10860325	A	G	0.0387	0.0379	0.0262	0.1484
rs10860363	T	C	0.5065	0.0122	0.0092	0.1851
rs10860470	T	C	0.9518	-0.0112	0.0226	0.6209
rs10860603	A	G	0.1417	0.007	0.0134	0.6011
rs10860622	A	G	0.5089	-0.0046	0.0093	0.6254
rs10860726	T	C	0.794	0.0177	0.0117	0.1296
rs10860754	T	C	0.0238	0.0094	0.0353	0.7907
rs10860767	A	G	0.9594	0.006	0.0295	0.8396
rs10860839	T	G	0.9259	-0.0037	0.0211	0.8591
rs10860878	T	C	0.4499	-0.0117	0.0103	0.2558
rs10860879	A	G	0.5866	0.0153	0.0094	0.1022
rs10860893	T	C	0.598	0.0112	0.0094	0.231
rs10861152	A	G	0.3836	-0.0024	0.0093	0.7938
rs10861167	A	G	0.5042	-0.0008	0.0091	0.9277
rs10861258	T	C	0.6124	0.0068	0.0097	0.4816
rs10861428	A	G	0.525	0.0086	0.0092	0.3492
rs10861453	A	G	0.52	-0.0135	0.0092	0.1427
rs10861501	T	C	0.4548	-0.0057	0.0094	0.5408
rs10861521	T	C	0.6945	0.0107	0.012	0.3745
rs10861711	T	C	0.0183	0.0026	0.0503	0.9587
rs10861833	T	C	0.4772	0.0013	0.0093	0.8861
rs10861868	A	G	0.9523	-0.0106	0.0257	0.6796
rs10861872	T	C	0.8844	-0.0112	0.0203	0.5814
rs10862112	A	G	0.5022	-0.0036	0.0096	0.7105
rs1086218	A	G	0.033	-0.0404	0.0359	0.2604
rs10862238	T	C	0.4904	-0.0045	0.0091	0.6215
rs10862327	T	C	0.5062	-0.0077	0.0093	0.4074
rs10862476	A	G	0.5037	-0.0236	0.0099	0.01681
rs10862687	T	C	0.9531	0.0029	0.023	0.9012
rs10862759	T	C	0.0296	-0.0102	0.0319	0.748
rs10862823	T	C	0.5138	0.0036	0.0092	0.6952
rs10862899	T	C	0.4943	0.0162	0.0109	0.139
rs10862964	T	G	0.0341	-0.08	0.0355	0.02427
rs10863042	A	G	0.9635	0.0296	0.0252	0.2409
rs10863243	A	G	0.959	-0.0088	0.0267	0.7403
rs10863294	A	G	0.265	-0.0067	0.0136	0.6239
rs10863577	A	G	0.5055	0.0152	0.0091	0.095
rs10863647	A	G	0.6928	0.007	0.01	0.4857
rs10863681	A	G	0.5304	0.0018	0.0092	0.8408
rs10863712	A	G	0.5223	-0.0081	0.0095	0.3924
rs10863716	A	G	0.0168	0.0437	0.0591	0.4595
rs10863944	A	G	0.5318	-0.0018	0.0092	0.8437
rs10864001	T	G	0.4892	-0.0078	0.0091	0.3874
rs10864042	T	G	0.6761	-0.0005	0.0098	0.9622
rs10864151	T	G	0.5386	-0.0055	0.0091	0.5506
rs10864219	A	G	0.4988	-0.0096	0.0093	0.3014
rs10864253	A	G	0.496	-0.0069	0.0091	0.4484
rs10864365	T	C	0.0282	0.0045	0.0312	0.885
rs10864479	T	G	0.3989	-0.0068	0.0094	0.4685
rs10864654	A	G	0.4756	0.0133	0.0093	0.1513
rs10864723	A	G	0.4958	-0.0098	0.0089	0.2703
rs10864751	A	C	0.4942	-0.0079	0.0092	0.3933
rs10864891	A	C	0.5873	-0.0045	0.0117	0.7002
rs10864942	A	G	0.6959	-0.0242	0.012	0.04327
rs10865145	A	G	0.4538	-0.0076	0.0104	0.4629
rs10865224	T	G	0.5494	0.0099	0.0096	0.3037
rs10865262	T	C	0.4795	0.0023	0.009	0.8018
rs10865325	T	C	0.4888	-0.0146	0.0095	0.1232
rs10865386	T	G	0.4951	0.0065	0.0092	0.4807
rs10865433	A	G	0.5317	-0.0044	0.0092	0.6364
rs10865443	A	G	0.5179	-0.0163	0.0092	0.07635
rs10865445	A	G	0.8829	0.0019	0.0162	0.909
rs10865519	A	C	0.5915	0.0104	0.0128	0.4172
rs10865530	A	G	0.4998	-0.0068	0.0099	0.4926
rs10865727	A	C	0.5098	0.0048	0.0093	0.6068
rs10865846	A	G	0.4761	0.0116	0.0104	0.2677
rs10865875	A	G	0.373	-0.0054	0.0096	0.5754
rs10865897	A	G	0.9695	-0.048	0.0409	0.2402
rs10866	T	C	0.0521	-0.0079	0.0302	0.7933
rs10866052	T	C	0.8956	0.0144	0.0152	0.3449
rs10866053	A	G	0.507	-0.004	0.0093	0.6671
rs10866086	A	G	0.0322	0.0201	0.0348	0.5639
rs10866214	T	G	0.6118	-0.0065	0.01	0.5159
rs10866283	A	G	0.8904	0.0293	0.0173	0.09067
rs10866535	T	G	0.9514	0.0125	0.0284	0.661
rs10866648	A	G	0.5644	-0.0017	0.0092	0.8533
rs10866657	A	G	0.5304	-0.0125	0.0094	0.1851
rs10866686	A	G	0.243	0.0165	0.0139	0.2356
rs10866771	A	G	0.4976	-0.0147	0.0091	0.105
rs10866833	A	C	0.7516	-0.0052	0.0134	0.6998
rs10867012	A	G	0.543	0.0151	0.0093	0.1026
rs10867225	A	C	0.984	-0.0428	0.0429	0.3183
rs10867285	T	C	0.9073	-0.0137	0.0167	0.4095
rs10867379	T	C	0.4117	0.015	0.0094	0.1094
rs10867442	A	C	0.5235	-0.0181	0.0094	0.05428
rs10867476	A	G	0.506	0.003	0.0091	0.7467
rs10867645	T	C	0.6174	-0.0071	0.0094	0.4519
rs10867726	A	G	0.5107	0.0069	0.0092	0.4554
rs10867765	T	C	0.0276	0.0278	0.0314	0.3757
rs10867821	T	C	0.781	-0.0087	0.0146	0.5539
rs10867879	T	C	0.4079	0.0098	0.0099	0.3254
rs10867917	T	C	0.6304	0.0141	0.0095	0.1388
rs10867941	A	G	0.5077	0.0034	0.0092	0.7158
rs10867949	A	G	0.3558	-0.0069	0.01	0.487
rs10867971	A	G	0.5624	0.0044	0.0094	0.6362
rs10868359	A	G	0.9834	0.0073	0.0509	0.8858
rs10868444	T	C	0.5099	0.0066	0.0093	0.4789
rs10868488	T	C	0.7495	-0.0068	0.0116	0.5571
rs10868490	T	C	0.4078	-0.0096	0.0093	0.3015
rs10868531	A	G	0.9787	-0.0524	0.0601	0.3833
rs10868532	T	C	0.944	0.0281	0.0265	0.2902
rs10868591	T	C	0.9511	-0.021	0.022	0.3399
rs10868795	A	C	0.4654	0.011	0.0097	0.2587
rs10868851	T	C	0.0477	0.0216	0.0247	0.3805
rs1086886	T	G	0.0242	0.0182	0.0504	0.7177
rs10868944	T	C	0.5235	-0.0008	0.0097	0.9346
rs10868961	T	C	0.0437	0.0302	0.0246	0.2198
rs10869252	T	C	0.6079	-0.0105	0.0094	0.2609
rs10869253	T	C	0.5075	0.0106	0.0093	0.2572
rs10869270	A	G	0.6151	-0.0154	0.0096	0.1101
rs10869337	T	C	0.4772	0.0096	0.0093	0.3029
rs10869443	A	G	0.4248	0.0076	0.01	0.4509
rs10869499	A	G	0.5418	-0.0009	0.0094	0.926
rs10869556	A	G	0.3844	-0.0007	0.0103	0.9442
rs10869658	A	G	0.3669	0.0096	0.0095	0.3124
rs10869708	T	C	0.472	-0.0008	0.0092	0.9268
rs10869724	A	C	0.5148	0.0042	0.0093	0.647
rs10869748	T	C	0.1088	-0.0096	0.0155	0.5359
rs10869785	T	C	0.5162	0.0026	0.0094	0.7809
rs10869832	A	G	0.5131	-0.0062	0.0092	0.4958
rs10869838	A	G	0.5595	-0.0088	0.0103	0.3935
rs10869955	A	C	0.4972	0.0008	0.0095	0.9307
rs10870094	A	G	0.5897	0.0101	0.0115	0.3791
rs10870328	A	C	0.0636	0.0076	0.026	0.7699
rs10870507	A	C	0.051	0.0205	0.0441	0.6426
rs10870522	A	G	0.511	0.014	0.0112	0.213
rs10870544	T	C	0.5048	0.0014	0.0103	0.8894
rs10871362	A	C	0.4901	0.0064	0.0092	0.4846
rs10871375	T	C	0.5001	-0.0171	0.0092	0.06391
rs10871417	A	G	0.0807	0.0225	0.0248	0.3624
rs10871419	A	C	0.4802	-0.0056	0.0127	0.6588
rs10871531	A	G	0.4233	0.0055	0.0093	0.5533
rs10871539	T	G	0.4723	0.0005	0.0096	0.9581
rs10871586	T	C	0.5447	-0.0168	0.0093	0.07044
rs10871615	A	G	0.5142	-0.0186	0.0091	0.04116
rs10871668	T	C	0.6993	0.0049	0.0102	0.6303
rs10871679	A	G	0.4848	0.019	0.0093	0.0406
rs10871688	A	G	0.8967	-0.0028	0.0208	0.8929
rs10871753	T	G	0.5076	0.0072	0.0092	0.4321
rs10871765	T	C	0.9869	-0.0323	0.0624	0.6047
rs10871798	T	C	0.198	0.0279	0.0129	0.03033
rs10872085	T	C	0.1453	0.0016	0.0132	0.9053
rs10872255	T	C	0.9391	-0.0377	0.0213	0.07695
rs10872257	T	C	0.5105	-0.0038	0.0092	0.6786
rs10872291	T	C	0.5189	0.0182	0.0093	0.04959
rs10872683	T	C	0.6608	0.0139	0.0108	0.198
rs10872856	T	C	0.0758	0.02	0.0193	0.2985
rs10872877	T	C	0.2263	0.0055	0.0125	0.6621
rs10872881	A	C	0.4938	0.0112	0.0093	0.2298
rs10872960	A	G	0.5243	0.0096	0.0097	0.3213
rs10873006	A	G	0.4285	0.0033	0.0093	0.7193
rs10873098	T	C	0.4857	-0.0016	0.0093	0.8673
rs10873146	A	G	0.6105	-0.0018	0.0094	0.8513
rs10873187	A	G	0.5228	0.0046	0.0095	0.6301
rs10873257	T	C	0.1104	0.0101	0.0176	0.5643
rs10873317	A	G	0.564	0.0031	0.0093	0.7363
rs10873344	T	C	0.7682	-0.0065	0.0109	0.5532
rs1087339	T	C	0.4548	0.0036	0.0099	0.7144
rs10873404	T	G	0.2748	-0.0073	0.0134	0.5883
rs10873443	A	C	0.9538	-0.0183	0.0286	0.5224
rs10873453	T	C	0.5243	0.0016	0.0091	0.8575
rs1087346	A	G	0.3475	-0.0203	0.0098	0.03843
rs10873473	T	C	0.44	0.0017	0.0095	0.8568
rs10873541	T	C	0.038	0.0271	0.0397	0.4949
rs10873652	A	G	0.4999	0.0041	0.0093	0.6601
rs10873688	T	C	0.496	0.0033	0.0095	0.7273
rs10873696	T	C	0.4824	-0.0004	0.01	0.9671
rs10873828	A	G	0.4654	-0.0022	0.0091	0.8066
rs10873890	A	G	0.593	0.0133	0.0102	0.1911
rs10873923	T	C	0.0706	-0.0124	0.0195	0.525
rs1087398	A	G	0.4531	0.0145	0.0161	0.3676
rs10874404	T	C	0.5061	0.0115	0.0091	0.2037
rs10874453	T	C	0.4177	-0.0091	0.0093	0.3305
rs10874507	A	G	0.6083	0.0023	0.0094	0.8056
rs10874533	T	C	0.4799	-0.0035	0.0091	0.7039
rs10874617	T	C	0.5013	0.0034	0.0097	0.725
rs10874810	T	C	0.4983	-0.004	0.0094	0.6698
rs10874851	A	C	0.482	-0.01	0.0091	0.2727
rs10874956	A	G	0.5051	0.0006	0.0089	0.9448
rs10875102	A	G	0.5341	0	0.0097	0.9978
rs10875197	T	C	0.8828	-0.0105	0.0166	0.5287
rs10875198	A	G	0.5314	0.0008	0.0094	0.9313
rs10875332	A	G	0.5466	-0.0021	0.0095	0.823
rs10875434	A	G	0.6538	0.0108	0.0102	0.2904
rs10875461	A	G	0.0698	-0.1069	0.0255	2.7e-05
rs10875565	A	G	0.4711	0.0083	0.0119	0.4875
rs10875764	T	C	0.3755	0.0083	0.0095	0.3801
rs10875835	A	G	0.4341	-0.0057	0.0117	0.6271
rs10876009	T	C	0.0257	-0.0187	0.0321	0.5592
rs10876172	A	G	0.9345	0.0295	0.0194	0.1272
rs10876202	T	G	0.0898	0.0292	0.0166	0.0781
rs10876307	T	C	0.4963	-0.015	0.0091	0.1003
rs10876387	T	C	0.0959	-0.0097	0.0165	0.5543
rs10876395	A	C	0.5706	0.0058	0.0096	0.5406
rs10876415	T	C	0.9239	-0.0558	0.0248	0.0246
rs10876505	A	G	0.5181	0.0156	0.0093	0.09417
rs10876571	A	G	0.4997	-0.0184	0.0093	0.04724
rs10876579	T	C	0.5088	0.0161	0.0091	0.07761
rs10876698	A	C	0.6147	0.0079	0.0098	0.4204
rs10876969	A	C	0.0715	-0.0311	0.0246	0.2067
rs10877021	A	G	0.8934	0.0022	0.015	0.8853
rs10877051	T	G	0.9519	0.0179	0.0298	0.5483
rs10877201	T	C	0.164	0.0038	0.0123	0.7556
rs10877367	T	G	0.516	-0.0043	0.0093	0.6398
rs10877388	T	C	0.0696	0.0038	0.0182	0.8359
rs10877401	A	C	0.5138	-0.0083	0.0091	0.3606
rs10877481	A	G	0.5206	0.0214	0.0094	0.02303
rs10877547	A	G	0.3973	-0.0015	0.0095	0.8761
rs10877601	A	G	0.6095	0.0029	0.0096	0.767
rs10877778	A	C	0.4801	-0.0001	0.0084	0.9881
rs10877958	A	C	0.891	-0.0107	0.0154	0.4858
rs10878185	A	G	0.4736	-0.0053	0.0095	0.5758
rs10878267	T	G	0.0143	-0.082	0.0483	0.08958
rs10878340	A	G	0.5845	0.0006	0.0091	0.9478
rs10878536	A	G	0.5241	0.0007	0.0093	0.9371
rs10878637	T	C	0.6728	0.015	0.0099	0.1299
rs10878674	A	G	0.4987	0.0099	0.0092	0.281
rs10878874	T	C	0.5405	-0.0054	0.0097	0.5781
rs10878918	T	C	0.0902	-0.0048	0.0164	0.7675
rs10879026	A	C	0.0281	-0.0127	0.029	0.6625
rs10879181	T	C	0.7883	-0.0104	0.0116	0.3673
rs10879184	T	C	0.5005	-0.0001	0.0093	0.9944
rs10879233	T	C	0.4805	-0.01	0.0091	0.2749
rs10879389	T	C	0.4458	0.0088	0.0093	0.3424
rs10879399	T	G	0.0214	0.0231	0.0358	0.5197
rs10879492	T	C	0.9537	-0.0381	0.0242	0.1145
rs10879903	T	C	0.5163	0.0128	0.0098	0.193
rs10879956	A	G	0.3817	0.0128	0.0096	0.1844
rs10879968	T	G	0.0941	-0.0374	0.0232	0.1072
rs10880006	A	G	0.4592	0.0022	0.01	0.8223
rs10880020	T	C	0.043	0.0123	0.0242	0.6102
rs10880212	A	G	0.7369	-0.0055	0.0133	0.6794
rs10880213	A	G	0.5539	0.0019	0.0095	0.841
rs10880247	T	C	0.454	0.0122	0.0108	0.2574
rs10880307	T	G	0.7092	-0.0099	0.0109	0.3635
rs10880418	T	C	0.8843	0.0084	0.0146	0.5675
rs10880827	T	C	0.1443	0.0059	0.0145	0.6829
rs10880836	A	G	0.5144	-0.0034	0.0093	0.7161
rs10880855	T	C	0.513	0.0221	0.0092	0.01581
rs10880870	T	C	0.0349	-0.0091	0.036	0.801
rs10881003	T	C	0.1095	0.0066	0.0171	0.6994
rs10881092	T	G	0.5243	-0.004	0.0102	0.693
rs10881159	A	G	0.2143	0.0094	0.0124	0.4487
rs10881503	T	C	0.5003	-0.0073	0.0092	0.428
rs10881542	T	C	0.51	-0.0008	0.0091	0.9296
rs10881596	T	C	0.4102	0.0215	0.0101	0.03287
rs10881599	A	G	0.5904	-0.0059	0.0101	0.5604
rs10881770	T	C	0.0332	-0.0474	0.037	0.2002
rs10881836	A	G	0.4965	0.0003	0.0091	0.9735
rs10881892	T	C	0.8673	-0.0046	0.0149	0.7556
rs10881900	T	G	0.5166	-0.0177	0.0093	0.05716
rs10881925	T	C	0.5235	-0.0066	0.009	0.4627
rs10881952	A	G	0.5328	-0.0033	0.0091	0.7191
rs10882153	T	G	0.5092	0.0143	0.0099	0.1487
rs10882231	A	G	0.9633	-0.0118	0.0275	0.6673
rs10882273	T	C	0.6183	-0.0079	0.0104	0.4481
rs10882305	A	C	0.5275	0.007	0.009	0.4367
rs10882620	T	C	0.518	0.0164	0.0112	0.1428
rs10882633	T	C	0.0558	-0.0102	0.0205	0.6181
rs10882807	T	C	0.5237	0.0118	0.0094	0.2088
rs10882992	A	G	0.4706	0.0181	0.0094	0.05452
rs10883000	T	C	0.4965	0.013	0.0093	0.1622
rs10883026	T	C	0.5299	0.0084	0.0102	0.4126
rs10883073	A	G	0.5151	0.0049	0.0092	0.5941
rs10883082	T	C	0.5967	-0.009	0.0094	0.3392
rs10883425	T	G	0.5777	0.0054	0.0095	0.5695
rs10883574	T	C	0.5019	-0.0051	0.0096	0.5999
rs10883712	T	G	0.6034	-0.0038	0.0094	0.6819
rs10883713	A	G	0.4019	0.0153	0.0093	0.09943
rs10883969	T	C	0.4762	-0.0162	0.0095	0.08882
rs1088407	A	G	0.4955	0.0011	0.0095	0.9111
rs10884166	T	G	0.5044	0.0217	0.0097	0.02562
rs10884273	T	G	0.5189	0.0057	0.0093	0.5403
rs10884283	A	G	0.376	-0.001	0.0095	0.9181
rs10884285	T	C	0.8499	0.0102	0.0171	0.5509
rs10884300	A	C	0.5449	-0.0031	0.0093	0.7342
rs10884395	T	C	0.5221	0.0139	0.01	0.1642
rs10884683	A	G	0.6161	-0.0001	0.0099	0.9884
rs10884684	A	G	0.3186	-0.0076	0.0106	0.4699
rs10884686	T	C	0.1009	-0.0098	0.0161	0.5439
rs10884895	T	G	0.5021	-0.0009	0.0091	0.9229
rs10884961	T	C	0.1594	0.0004	0.0127	0.9774
rs10885006	T	C	0.5847	-0.0268	0.0096	0.005315
rs10885026	A	G	0.4975	0.0078	0.0092	0.4003
rs10885078	T	G	0.0876	0.003	0.0271	0.9132
rs10885113	A	G	0.5292	-0.0095	0.0092	0.3056
rs10885114	T	C	0.9051	-0.0269	0.018	0.1354
rs10885233	T	C	0.9698	0.033	0.0286	0.2487
rs10885304	T	C	0.6655	0.0045	0.0127	0.7232
rs10885313	A	G	0.5281	0.0068	0.0096	0.4778
rs10885348	A	G	0.888	-0.0057	0.0177	0.7487
rs10885349	A	C	0.528	-0.0116	0.0106	0.2737
rs10885421	T	G	0.6002	0.0146	0.0103	0.1563
rs1088550	A	G	0.4469	0.0097	0.0094	0.3015
rs10885531	T	C	0.5129	-0.015	0.0091	0.09981
rs10885796	A	G	0.4956	-0.0104	0.0102	0.3058
rs10886129	T	C	0.4772	0.004	0.01	0.686
rs10886157	T	C	0.5931	-0.0231	0.0133	0.08179
rs10886159	T	C	0.7599	-0.0095	0.0157	0.5424
rs10886162	T	C	0.5254	0.012	0.0094	0.2005
rs10886256	T	C	0.5541	-0.0036	0.0093	0.6965
rs10886424	A	G	0.5131	-0.0153	0.0094	0.1047
rs10886501	A	G	0.6114	0.0033	0.0098	0.7387
rs10886652	A	G	0.5052	-0.0006	0.0093	0.9446
rs10886671	T	C	0.51	0.0079	0.0094	0.3998
rs10886821	A	G	0.511	0.0017	0.0092	0.8519
rs10886980	T	C	0.0933	-0.0124	0.0174	0.4753
rs10887019	T	C	0.5763	-0.0095	0.0093	0.3039
rs10887020	T	C	0.5066	-0.0033	0.0093	0.7261
rs10887096	A	G	0.8869	0.0148	0.0151	0.3262
rs10887110	A	G	0.4112	-0.0055	0.0092	0.5516
rs10887346	A	G	0.4806	0.005	0.0093	0.5927
rs10887365	A	C	0.5141	0.0108	0.0091	0.2352
rs10887504	T	C	0.5003	-0.0041	0.0092	0.6578
rs10887644	T	C	0.4985	0.0048	0.01	0.6331
rs10887788	T	C	0.4914	-0.009	0.0088	0.3041
rs10887837	T	C	0.4372	0.0095	0.0093	0.3066
rs10888007	T	C	0.56	-0.0061	0.011	0.579
rs10888009	A	G	0.6219	0.0009	0.0107	0.935
rs10888064	A	G	0.5785	-0.0132	0.0095	0.1661
rs10888105	T	C	0.9695	-0.0157	0.0359	0.662
rs10888208	A	C	0.9779	0.014	0.0791	0.8591
rs10888262	T	C	0.0138	-0.0036	0.0736	0.9613
rs10888377	T	C	0.5504	-0.0043	0.0121	0.7197
rs10888382	T	C	0.051	0.0004	0.0284	0.9899
rs10888388	T	C	0.5032	-0.0004	0.0091	0.9614
rs10888415	T	C	0.7826	0.0155	0.0119	0.1929
rs1088868	A	G	0.6618	0.0212	0.0114	0.0635
rs10888715	T	C	0.6881	-0.0002	0.0099	0.9819
rs10888722	T	C	0.4968	-0.0009	0.0092	0.9204
rs10888811	A	G	0.5219	-0.018	0.0091	0.04885
rs10888876	A	G	0.4716	0.016	0.0092	0.08039
rs10888907	A	G	0.5952	0.014	0.0094	0.1347
rs10888973	A	C	0.5036	0.0001	0.0091	0.988
rs10888983	A	G	0.5164	0.0008	0.0103	0.9343
rs10889018	T	C	0.9268	-0.0261	0.022	0.2343
rs10889121	A	G	0.47	-0.0043	0.0092	0.6436
rs10889155	A	G	0.4862	0.0051	0.0098	0.6016
rs10889216	A	G	0.4907	0.0289	0.0155	0.06222
rs10889246	T	C	0.4899	0.0123	0.0093	0.1874
rs10889256	A	G	0.489	-0.0041	0.0092	0.6591
rs10889278	A	G	0.5251	0.0033	0.0091	0.7189
rs10889469	T	C	0.5647	0.0011	0.0092	0.9043
rs10889801	A	G	0.4635	0.0024	0.0103	0.8157
rs10889879	A	G	0.4413	0.0243	0.0093	0.008936
rs10889937	T	G	0.9759	0.0197	0.0615	0.7487
rs10890022	T	C	0.486	0.0078	0.0091	0.3922
rs10890055	A	C	0.5099	0.0046	0.0093	0.6215
rs10890109	A	C	0.949	0.0038	0.0224	0.8641
rs10890136	A	C	0.4819	-0.002	0.0094	0.8341
rs10890194	T	C	0.5434	0.0031	0.0096	0.7496
rs10890199	A	G	0.0247	0.0265	0.0375	0.4799
rs10890322	T	C	0.4968	0.0072	0.0137	0.6007
rs10890328	T	G	0.4887	0.0001	0.0091	0.9869
rs10890437	T	C	0.0243	-0.0253	0.0396	0.5222
rs1089061	T	C	0.4196	-0.01	0.0108	0.3514
rs10890743	A	G	0.5	-0.0009	0.0092	0.9215
rs10890817	A	C	0.421	-0.0002	0.0092	0.9822
rs10890909	T	C	0.5785	-0.0045	0.0102	0.6581
rs10891037	A	G	0.5804	0.0104	0.0096	0.2812
rs10891181	T	G	0.5101	0.0097	0.0092	0.2894
rs10891211	T	C	0.0467	0.0032	0.0299	0.9142
rs10891270	T	C	0.526	0.0102	0.0102	0.3142
rs10891455	A	G	0.8952	0.0082	0.0184	0.6567
rs10891644	T	G	0.4536	0.003	0.0108	0.7806
rs10891786	T	C	0.0275	-0.0008	0.0314	0.9784
rs10891809	A	G	0.9108	0.0177	0.0163	0.2786
rs10891878	T	C	0.4782	-0.0084	0.0091	0.3579
rs10891943	T	G	0.9206	-0.0236	0.0214	0.2704
rs10892001	A	G	0.4199	0.0029	0.0096	0.761
rs10892074	T	G	0.45	-0.0024	0.0092	0.7979
rs10892147	T	C	0.8245	-0.0036	0.0122	0.7693
rs10892164	T	C	0.3344	-0.0006	0.0108	0.9573
rs10892246	A	G	0.3773	0.0055	0.0094	0.5592
rs10892321	A	G	0.0187	0.0537	0.0399	0.1777
rs10892384	T	C	0.5779	0.0021	0.0093	0.8226
rs10892436	A	G	0.5189	0.0077	0.0092	0.3988
rs10892510	T	C	0.5201	-0.0033	0.0093	0.7192
rs10892588	A	G	0.4102	0.0186	0.0093	0.04604
rs10892745	A	G	0.5081	-0.01	0.0096	0.302
rs10892788	A	C	0.466	-0.0021	0.0097	0.8303
rs10892818	T	C	0.43	0.0075	0.0096	0.4339
rs10892827	T	G	0.9092	-0.0108	0.0165	0.5104
rs10892895	T	C	0.9229	0.003	0.0179	0.8663
rs10892929	T	C	0.983	-0.0024	0.0439	0.9571
rs10892975	A	C	0.5269	0.0091	0.0096	0.342
rs10892978	T	G	0.9619	-0.0155	0.0279	0.5785
rs10893035	T	C	0.8433	-0.0301	0.0172	0.07925
rs10893352	T	G	0.0281	0.0214	0.0315	0.4972
rs10893490	T	C	0.9882	-0.0245	0.0603	0.6844
rs10893572	A	G	0.976	0.0991	0.0338	0.003381
rs10893584	A	G	0.5475	-0.002	0.0092	0.8273
rs10893672	A	G	0.5117	-0.0039	0.0093	0.6775
rs10893916	T	C	0.931	-0.0537	0.0229	0.01923
rs10893932	A	C	0.423	-0.0161	0.011	0.1426
rs10894019	T	C	0.4428	0.0021	0.0092	0.8191
rs10894032	T	C	0.4975	0.0019	0.0092	0.8347
rs10894088	A	C	0.5312	-0.005	0.0094	0.5964
rs10894116	A	G	0.0679	-0.0093	0.022	0.673
rs10894229	T	C	0.9286	0.0024	0.0193	0.899
rs10894276	A	G	0.1027	0.049	0.0212	0.02113
rs10894309	A	G	0.632	-0.01	0.0126	0.4267
rs10894332	A	G	0.9555	-0.0236	0.0254	0.3522
rs10894518	T	G	0.5269	0.01	0.0098	0.3061
rs10894641	T	C	0.5007	-0.0003	0.0098	0.9785
rs10894651	A	G	0.4998	0.0115	0.0098	0.2438
rs10894662	A	G	0.618	0.0075	0.0104	0.4723
rs10894664	T	G	0.9076	-0.0124	0.0159	0.4357
rs10894674	A	G	0.3935	0.0109	0.0095	0.25
rs10894685	T	C	0.7277	0.0005	0.0108	0.9605
rs10894690	T	C	0.9691	0.0252	0.0342	0.4615
rs10894727	T	C	0.447	0.0132	0.0097	0.1752
rs10894732	A	C	0.5016	-0.0018	0.0105	0.8616
rs10894800	T	C	0.0718	0.0217	0.0242	0.3718
rs10894862	A	G	0.5669	0.0104	0.0102	0.3055
rs10894868	A	G	0.807	-0.013	0.0161	0.4185
rs10894960	T	C	0.0632	0.017	0.0219	0.4373
rs10895039	A	G	0.3793	0.0012	0.0108	0.915
rs10895089	A	G	0.5814	-0.0289	0.0108	0.007531
rs10895238	A	C	0.4898	-0.0045	0.0093	0.6295
rs10895361	T	G	0.9499	-0.0359	0.0219	0.1012
rs10895366	A	G	0.5068	-0.0261	0.0092	0.004613
rs10895371	A	G	0.1695	-0.0082	0.0164	0.618
rs10895458	A	C	0.4888	-0.0103	0.0093	0.2672
rs10895473	T	C	0.5169	0.0017	0.0092	0.8536
rs10895679	A	G	0.5315	-0.0054	0.0094	0.5684
rs10896190	T	C	0.4393	0.0058	0.0094	0.5326
rs10896228	T	G	0.517	-0.0273	0.0117	0.01993
rs10896281	T	C	0.597	0.0033	0.0099	0.7386
rs10896366	A	G	0.575	0.0158	0.0092	0.0868
rs10896695	A	C	0.5121	-0.0022	0.0093	0.8168
rs10897050	A	G	0.5508	-0.011	0.0104	0.2941
rs10897105	T	C	0.5555	-0.0018	0.0091	0.8435
rs10897141	T	C	0.4954	0.0228	0.0091	0.01197
rs10897176	T	C	0.0346	-0.0094	0.0402	0.8145
rs10897270	T	C	0.5782	-0.0186	0.0096	0.05256
rs10897273	T	C	0.407	0.0149	0.0095	0.1145
rs10897276	A	G	0.5445	0.0039	0.0094	0.677
rs10897303	T	G	0.5349	-0.0165	0.0099	0.09481
rs10897315	A	G	0.4893	-0.0027	0.0094	0.7777
rs10897489	T	C	0.4974	0.0147	0.0093	0.1119
rs10897597	A	G	0.4767	0.006	0.0092	0.5129
rs10897601	T	C	0.9799	-0.0127	0.0404	0.7538
rs10897739	A	C	0.5948	0.006	0.0097	0.5346
rs10897785	T	C	0.0369	-0.0161	0.0289	0.5765
rs10897795	A	G	0.4439	0.0178	0.0098	0.07106
rs10897853	T	C	0.4917	0.0031	0.0092	0.7381
rs10897906	T	G	0.6014	-0.0048	0.0095	0.6125
rs10897924	T	C	0.5105	-0.0004	0.0098	0.9687
rs10898157	A	G	0.5878	-0.0002	0.0095	0.9794
rs10898161	T	C	0.0979	0.0064	0.0178	0.7192
rs10898163	T	C	0.4441	-0.0151	0.0092	0.09981
rs10898180	T	C	0.9491	0.0171	0.0217	0.4298
rs10898372	A	G	0.5283	-0.0014	0.0084	0.8711
rs10898483	A	G	0.51	0.0048	0.01	0.6297
rs10898552	T	C	0.6788	-0.0081	0.0102	0.4274
rs10898553	T	C	0.4709	-0.0069	0.0096	0.4738
rs10898619	A	G	0.0747	-0.0189	0.0172	0.2716
rs10898807	A	G	0.8503	-0.003	0.0144	0.8351
rs10898822	A	G	0.4967	-0.0041	0.0097	0.6734
rs10898843	A	G	0.512	-0.0081	0.0098	0.4096
rs10898940	A	C	0.5506	-0.0037	0.0106	0.7282
rs10898946	A	G	0.4164	-0.0023	0.0096	0.8099
rs10898979	T	C	0.4904	0.0141	0.0094	0.1349
rs10899226	A	G	0.9713	0.0107	0.0294	0.7167
rs10899249	T	C	0.5139	0.0033	0.0094	0.7277
rs10899290	A	G	0.526	0.01	0.0093	0.283
rs10899353	T	C	0.0863	-0.0415	0.0182	0.02231
rs10899382	T	C	0.0281	-0.0036	0.0349	0.9189
rs10899426	T	C	0.951	0.0084	0.025	0.7363
rs10899557	T	C	0.9373	-0.0477	0.0197	0.01558
rs10899913	A	G	0.6083	-0.0057	0.0098	0.5587
rs10900026	A	C	0.5507	-0.0056	0.0113	0.6208
rs10900107	T	C	0.9831	0.0238	0.0465	0.6089
rs10900109	T	C	0.3622	0.0028	0.0096	0.7701
rs10900147	T	C	0.4695	0.0179	0.0093	0.05553
rs10900243	A	G	0.5097	0.0032	0.0117	0.788
rs10900382	T	G	0.8301	0.0203	0.0142	0.1518
rs10900474	A	G	0.0498	0.0407	0.0224	0.069
rs10900488	A	C	0.4833	0	0.0098	0.9961
rs10900494	A	G	0.8154	0.0042	0.0122	0.7334
rs10900500	T	C	0.5357	0.0136	0.0112	0.2235
rs10900550	T	C	0.3938	0.0136	0.01	0.1753
rs10900708	A	G	0.623	-0.0017	0.0121	0.8885
rs10900749	A	G	0.3841	-0.0057	0.0095	0.5445
rs10900796	A	G	0.5261	-0.0093	0.0091	0.3109
rs10900816	T	C	0.5015	-0.0126	0.0093	0.1722
rs10900826	A	G	0.1335	0.0164	0.0164	0.3173
rs10900927	T	C	0.521	0.0279	0.0093	0.002675
rs10900941	A	G	0.5492	0.0111	0.01	0.2677
rs10901099	T	C	0.4545	0.0052	0.0101	0.6075
rs10901144	A	G	0.4353	-0.0167	0.012	0.163
rs10901309	T	C	0.482	-0.0079	0.0105	0.4539
rs10901420	A	G	0.5967	-0.0005	0.0117	0.9628
rs10901528	T	C	0.9657	0.0029	0.03	0.9224
rs10901544	T	C	0.5063	-0.0055	0.0092	0.5497
rs10901596	A	G	0.5059	0.0059	0.0092	0.5185
rs10901612	T	C	0.4551	0.0214	0.0103	0.0383
rs10901652	T	C	0.3332	0.0139	0.0113	0.2196
rs10901799	A	G	0.4956	0.0007	0.0091	0.9377
rs10901836	T	C	0.9601	-0.0095	0.0313	0.7622
rs10901873	T	C	0.8385	0.0357	0.0157	0.02292
rs10901908	A	G	0.4887	0.0155	0.0093	0.09607
rs10901959	T	C	0.48	0.0161	0.0094	0.08718
rs10902081	T	C	0.4744	0.0233	0.0121	0.05462
rs10902198	A	G	0.7331	0.0001	0.0138	0.9927
rs10902436	A	G	0.5786	-0.0045	0.0116	0.699
rs10902488	A	G	0.471	-0.0051	0.0105	0.6297
rs1090277	A	G	0.5051	0.016	0.0091	0.07795
rs10902797	T	C	0.4966	0.0042	0.0091	0.641
rs10902835	T	G	0.9444	-0.0163	0.0231	0.4795
rs10902909	T	C	0.5202	0.0031	0.0097	0.7542
rs10902954	T	G	0.5249	0.0172	0.0092	0.06072
rs10903032	A	G	0.5333	0.0123	0.0092	0.1784
rs10903058	T	C	0.4219	0.0096	0.011	0.3851
rs10903228	A	G	0.0932	0.0158	0.0158	0.3158
rs10903230	A	G	0.7238	-0.0185	0.011	0.09235
rs10903343	T	C	0.4498	0.0046	0.0093	0.6196
rs10903349	A	G	0.5042	-0.0205	0.01	0.04077
rs10903436	T	C	0.5073	-0.014	0.0091	0.1233
rs10903445	T	C	0.5154	-0.0023	0.0097	0.8115
rs10903465	T	C	0.1948	-0.0119	0.0184	0.5164
rs10903538	A	C	0.5462	-0.0001	0.0101	0.9914
rs10903685	A	G	0.5085	-0.0002	0.0091	0.9833
rs10903701	A	G	0.0287	0.0241	0.0333	0.4689
rs10903952	A	G	0.6185	-0.0166	0.0142	0.2436
rs10904007	T	C	0.8161	0.0149	0.0123	0.2227
rs10904073	A	C	0.5052	0.0184	0.0093	0.04851
rs10904089	T	G	0.4911	-0.0111	0.0092	0.2277
rs10904095	A	G	0.582	-0.0177	0.0103	0.0863
rs10904182	T	C	0.4094	-0.0069	0.0093	0.457
rs10904207	A	G	0.106	-0.0206	0.0159	0.1931
rs10904211	A	G	0.1407	-0.0153	0.0157	0.33
rs10904329	A	G	0.5145	-0.0012	0.0092	0.8978
rs10904353	A	G	0.4967	-0.0122	0.0093	0.1899
rs10904445	T	G	0.0913	-0.0333	0.0175	0.05629
rs10904449	T	C	0.0924	-0.0265	0.0174	0.128
rs10904520	T	C	0.4449	0.02	0.0094	0.03399
rs10904632	T	C	0.5124	-0.0062	0.0096	0.5182
rs10904638	T	C	0.0933	0.0115	0.0191	0.5477
rs10904642	A	G	0.4732	-0.0111	0.0129	0.3915
rs10904727	A	C	0.0358	0.0104	0.0318	0.7437
rs10904748	A	G	0.4844	0.0021	0.0092	0.8153
rs10904824	A	G	0.1032	0.0163	0.0146	0.2625
rs10904826	T	G	0.9338	0.0098	0.0189	0.6036
rs10904897	A	G	0.5073	0.0023	0.0098	0.8101
rs10904937	T	C	0.1504	-0.0112	0.0152	0.4607
rs10904961	T	C	0.4145	0.0133	0.0096	0.166
rs10905147	T	C	0.4928	0.0049	0.0092	0.5923
rs10905186	A	G	0.4908	-0.0021	0.0096	0.8256
rs10905199	A	G	0.4063	0.0149	0.011	0.1764
rs10905204	A	G	0.47	0.007	0.0094	0.4553
rs10905220	A	G	0.4453	0.0135	0.0096	0.1593
rs10905274	A	G	0.5105	0.0065	0.0099	0.512
rs10905276	A	G	0.0803	-0.0081	0.02	0.6866
rs10905391	A	G	0.0505	0.0576	0.0232	0.01315
rs10905456	T	C	0.8131	-0.0098	0.0145	0.4984
rs10905478	A	G	0.4669	-0.008	0.0102	0.4337
rs10905486	A	G	0.4769	-0.0113	0.0092	0.2227
rs10905492	A	G	0.9773	-0.0205	0.0394	0.6039
rs10905502	A	G	0.5672	0.0127	0.0096	0.1832
rs10905513	A	G	0.938	-0.0091	0.0264	0.7316
rs10905531	T	G	0.5669	-0.0065	0.0093	0.483
rs10905553	A	C	0.6786	-0.0017	0.0197	0.9307
rs10905587	T	G	0.5149	0.0206	0.0095	0.03043
rs10905791	T	C	0.5639	-0.002	0.0097	0.8401
rs10905856	T	C	0.0658	0.0201	0.0187	0.2834
rs10905940	T	G	0.388	0.0001	0.0128	0.9941
rs10905976	A	G	0.1169	-0.0104	0.0166	0.5316
rs10905981	T	C	0.494	-0.007	0.0132	0.5924
rs10905998	T	C	0.4982	0.0081	0.0108	0.4515
rs10906023	A	C	0.9829	0.0446	0.073	0.5407
rs10906119	T	G	0.5858	0.0066	0.0115	0.5625
rs10906124	A	C	0.5005	-0.0252	0.012	0.03531
rs10906261	A	G	0.4962	-0.0076	0.0088	0.3869
rs10906301	T	C	0.4828	0.0069	0.0096	0.4765
rs10906357	T	C	0.495	-0.0041	0.0093	0.6595
rs10906383	A	G	0.5129	0.0147	0.0102	0.1501
rs10906422	T	C	0.5124	-0.007	0.0098	0.4738
rs10906442	A	G	0.5125	0.0029	0.0092	0.7492
rs10906449	T	C	0.4933	0.0111	0.0092	0.2275
rs10906479	A	G	0.3424	0.0117	0.0098	0.2328
rs10906494	T	C	0.5048	-0.0137	0.009	0.1282
rs10906577	A	G	0.3306	0.0004	0.0198	0.9851
rs10906733	A	G	0.4005	0.0086	0.0105	0.4142
rs10906734	A	G	0.3474	-0.0124	0.0113	0.2723
rs10906775	A	C	0.9571	-0.0362	0.0247	0.1429
rs10906835	A	C	0.1932	0.008	0.0132	0.5467
rs10906852	T	C	0.3999	-0.0156	0.0094	0.09444
rs10906857	A	G	0.5855	0.008	0.0093	0.3875
rs10908331	A	C	0.5337	-0.0066	0.0091	0.465
rs10908340	A	G	0.5296	0.0026	0.0093	0.7779
rs10908360	T	C	0.4792	0.002	0.0093	0.8294
rs10908366	T	C	0.5096	-0.0011	0.0091	0.9038
rs10908429	T	C	0.2884	0.0103	0.0113	0.3628
rs10908515	A	G	0.9812	-0.0025	0.0402	0.95
rs10908572	T	G	0.2115	-0.0153	0.0118	0.1939
rs10908696	T	C	0.8353	-0.0028	0.0126	0.8251
rs10908701	T	G	0.5579	0.0047	0.0143	0.7407
rs10908840	T	C	0.4587	-0.0228	0.0092	0.01352
rs10908952	A	G	0.4969	-0.0049	0.0103	0.6368
rs10909860	A	G	0.0226	0.0906	0.0412	0.02787
rs10909918	A	G	0.4909	-0.0031	0.0092	0.7348
rs10909937	T	C	0.4982	0.0142	0.0094	0.1286
rs10910018	A	G	0.0377	-0.0153	0.0295	0.6032
rs10910080	A	G	0.232	0.0398	0.0154	0.009972
rs10910196	A	G	0.1249	0.0095	0.0172	0.5783
rs10910294	T	G	0.5145	-0.0095	0.0091	0.2986
rs10910481	T	C	0.8439	-0.0053	0.0129	0.6842
rs10910489	A	G	0.9652	0.0113	0.0347	0.7454
rs10910522	A	G	0.4374	-0.0012	0.0095	0.8985
rs10910536	A	C	0.1658	-0.0159	0.0136	0.2412
rs10910546	A	G	0.4206	0.0051	0.0095	0.5914
rs10910583	T	C	0.492	0.0029	0.0093	0.7542
rs10910862	T	C	0.0783	0.0024	0.0173	0.8896
rs10910892	T	C	0.3752	0.0043	0.0092	0.6373
rs10910907	A	G	0.9728	-0.0085	0.0302	0.7778
rs10910965	T	G	0.5025	0.0083	0.0091	0.362
rs10911217	A	G	0.5177	0.0268	0.0091	0.003114
rs10911274	T	C	0.9711	-0.0036	0.0353	0.9189
rs10911316	T	C	0.469	-0.0062	0.0094	0.5087
rs10911454	A	C	0.1349	-0.0225	0.0152	0.1398
rs10911456	A	G	0.5162	-0.0048	0.0092	0.6038
rs10911494	A	G	0.4437	0.0068	0.0092	0.457
rs10911710	T	C	0.0308	0.048	0.028	0.08626
rs1091179	A	G	0.1044	0.0113	0.016	0.4814
rs10911817	A	G	0.923	0.0194	0.0189	0.3045
rs10911823	T	C	0.5976	0.0054	0.0103	0.5979
rs10911930	T	C	0.4998	0.0136	0.0098	0.1651
rs10911949	T	C	0.5019	-0.0089	0.0091	0.3235
rs10911977	T	G	0.4772	-0.0078	0.0091	0.3919
rs10911999	A	G	0.5369	-0.0027	0.0102	0.7928
rs10912024	T	C	0.4586	-0.0037	0.009	0.6833
rs10912650	A	G	0.5747	0.0104	0.0092	0.2566
rs10912946	A	G	0.4641	0.0015	0.0092	0.8736
rs10913063	A	G	0.105	0.0055	0.015	0.7135
rs10913092	A	G	0.0148	0.0385	0.0679	0.571
rs10913370	T	C	0.953	0.0166	0.0232	0.4746
rs10913472	T	C	0.4869	-0.0005	0.0091	0.96
rs1091353	A	G	0.0219	-0.0424	0.0341	0.2136
rs10913635	T	C	0.897	0.023	0.0151	0.1286
rs10913663	A	G	0.7394	-0.02	0.0153	0.1916
rs10913887	A	G	0.4824	0.0001	0.0093	0.9906
rs10913986	A	G	0.6116	-0.0085	0.0094	0.3638
rs10914129	A	G	0.3336	-0.0078	0.0101	0.4368
rs1091414	T	C	0.5072	0.0111	0.0142	0.4332
rs10914220	A	G	0.1355	0.0014	0.0136	0.9176
rs10914586	A	G	0.5068	-0.0072	0.0092	0.4317
rs10914630	T	C	0.5232	0.0048	0.0113	0.6719
rs10914857	A	G	0.0982	0.011	0.0199	0.5816
rs10915147	A	G	0.381	-0.018	0.0122	0.1414
rs10915296	T	C	0.5016	0.0227	0.0095	0.01658
rs10915298	A	G	0.0358	-0.017	0.0274	0.5337
rs10915343	T	C	0.507	-0.0007	0.0092	0.939
rs10915345	A	G	0.4766	-0.0087	0.0101	0.3878
rs10915365	T	C	0.4424	0.0084	0.0093	0.3676
rs10915428	T	G	0.5287	0.0026	0.0095	0.78
rs10915570	T	C	0.5328	-0.0085	0.0106	0.4197
rs10915571	T	C	0.0342	-0.0338	0.0302	0.2631
rs10915683	A	G	0.5419	-0.0102	0.0092	0.2661
rs10915705	T	G	0.4929	0.0083	0.0093	0.3713
rs10915863	A	C	0.0209	-0.0261	0.0368	0.4773
rs10915965	A	G	0.0293	0.0496	0.0323	0.1248
rs10916200	T	C	0.5179	0.0036	0.0094	0.7025
rs10916243	A	C	0.5429	0.0001	0.0095	0.9921
rs10916394	A	G	0.9196	-0.031	0.0182	0.08867
rs10916473	T	C	0.4737	0.003	0.0097	0.7556
rs10916612	A	C	0.8551	-0.015	0.0212	0.4781
rs10916718	T	C	0.5988	-0.0117	0.0094	0.2162
rs10916749	T	G	0.3554	0.0028	0.0095	0.7702
rs10916849	T	G	0.4512	0.0092	0.0094	0.3303
rs10917030	A	G	0.5432	-0.006	0.0105	0.5651
rs10917178	T	G	0.4964	0.0051	0.0091	0.5712
rs10917231	A	C	0.5407	-0.0043	0.0095	0.649
rs10917325	T	C	0.5147	-0.0084	0.0095	0.376
rs10917420	T	C	0.5196	0.0156	0.0091	0.08507
rs10917504	A	C	0.0417	-0.0416	0.0236	0.07783
rs10917691	A	G	0.4524	-0.024	0.0116	0.03747
rs10917769	A	G	0.5111	0.0016	0.0092	0.8639
rs10917832	T	C	0.5205	0.0009	0.0099	0.9246
rs10918025	A	C	0.5429	0.0054	0.0094	0.5656
rs10918046	A	G	0.9126	-0.0481	0.0205	0.01912
rs10918063	A	G	0.9575	0.0054	0.024	0.8216
rs10918197	A	G	0.3901	-0.0054	0.0096	0.5717
rs10918219	T	C	0.4662	0.0094	0.0091	0.3047
rs10918350	A	G	0.1327	0.0243	0.0153	0.1133
rs10918442	A	G	0.465	0.0245	0.0095	0.00987
rs10918488	T	C	0.0674	0.0309	0.0202	0.1267
rs10918663	T	C	0.1928	0.0054	0.0181	0.7654
rs10918694	T	C	0.092	0.0164	0.017	0.3336
rs10918721	T	G	0.6335	0.0024	0.0154	0.8764
rs10918849	T	C	0.0826	-0.0253	0.0192	0.1886
rs10919000	T	C	0.4632	-0.0072	0.0093	0.4349
rs10919117	A	G	0.5145	0.0032	0.0091	0.7214
rs10919387	T	C	0.4948	-0.0067	0.0092	0.4665
rs10919560	A	G	0.502	0.0004	0.0097	0.9699
rs10919679	T	C	0.0359	-0.0502	0.0258	0.05206
rs10919700	T	C	0.9775	-0.0361	0.0346	0.2981
rs10919727	A	G	0.6379	0.0001	0.0112	0.9962
rs10919801	T	C	0.4067	-0.0056	0.0108	0.6033
rs10919824	T	C	0.1384	-0.0057	0.0185	0.7576
rs10919946	A	G	0.0569	0.015	0.0205	0.4642
rs10919951	T	C	0.5686	0.0031	0.0115	0.7881
rs10920041	T	G	0.4919	0.0274	0.0095	0.003811
rs10920118	A	G	0.419	0.0059	0.0099	0.5519
rs10920206	T	C	0.9617	0.0115	0.0276	0.6766
rs10920218	T	C	0.0918	-0.0054	0.024	0.8218
rs10920259	T	C	0.4827	0.0218	0.0091	0.01701
rs10920316	A	G	0.9492	-0.0257	0.0226	0.2556
rs10920345	T	C	0.8874	0	0.0161	0.9982
rs1092042	A	C	0.9605	0.0491	0.026	0.0592
rs10920530	A	G	0.396	-0.0046	0.0096	0.6321
rs10920548	T	C	0.0701	0.0057	0.0198	0.7748
rs10920585	A	C	0.0191	0.0422	0.0413	0.3072
rs10920620	T	G	0.9557	0.0024	0.0327	0.9417
rs10920888	T	C	0.5331	0.012	0.0105	0.2566
rs10921135	T	C	0.9547	-0.0027	0.024	0.9094
rs10921181	A	G	0.4228	-0.0023	0.0125	0.8563
rs10921202	T	G	0.0669	-0.0049	0.0196	0.8028
rs10921237	T	C	0.498	0.0078	0.0092	0.398
rs10921327	A	G	0.4115	0.0023	0.0094	0.8064
rs10921369	A	G	0.0243	-0.0716	0.0359	0.04597
rs10921384	A	G	0.0435	-0.0153	0.031	0.6221
rs10921529	A	G	0.0423	0.0276	0.0335	0.4098
rs10921666	A	G	0.0644	-0.0096	0.0196	0.6238
rs10921698	A	G	0.6015	0.0109	0.0094	0.2485
rs10921894	T	C	0.4829	-0.004	0.0091	0.6619
rs10921897	T	C	0.9499	0.0109	0.024	0.6507
rs10921986	A	G	0.5294	0.0029	0.0091	0.7469
rs10922010	T	C	0.9785	0.0142	0.0586	0.809
rs10922050	T	C	0.4353	0.0058	0.0103	0.575
rs10922060	T	C	0.9618	-0.0161	0.0287	0.5746
rs10922339	T	G	0.4992	0.0105	0.0094	0.2629
rs10922733	A	C	0.3763	0.0013	0.0098	0.8985
rs10922788	T	C	0.3741	-0.003	0.0094	0.753
rs10923042	A	C	0.5356	0.011	0.0091	0.2283
rs10923138	A	G	0.4906	-0.0154	0.0094	0.1004
rs10923141	A	G	0.602	-0.0084	0.0095	0.3764
rs10923142	T	C	0.1711	-0.0011	0.0139	0.9387
rs10923143	A	G	0.742	-0.0238	0.013	0.06656
rs10923180	T	C	0.6427	-0.0005	0.01	0.9639
rs10923385	A	G	0.5792	-0.0165	0.0092	0.07297
rs10923436	T	C	0.5103	-0.0029	0.0098	0.7663
rs10923763	T	C	0.5993	0.0223	0.0093	0.01643
rs10923780	A	G	0.0373	0.0134	0.0267	0.617
rs10923800	T	C	0.0159	0.0009	0.0527	0.987
rs10923890	T	C	0.5078	-0.0088	0.0093	0.3471
rs10923979	T	C	0.7268	0.0054	0.0103	0.6016
rs10923994	A	G	0.1586	0.0014	0.016	0.9293
rs10924198	T	C	0.4751	-0.0057	0.0095	0.5432
rs10924390	T	C	0.0167	0.0226	0.0506	0.6552
rs10924395	T	C	0.79	0.0239	0.0156	0.1252
rs10924516	A	C	0.9731	-0.0201	0.0393	0.6099
rs10924568	A	C	0.3144	0.0181	0.0101	0.07127
rs10924719	T	G	0.5062	0.0087	0.0094	0.3563
rs10924772	A	G	0.5083	0.0033	0.0093	0.727
rs10924800	A	C	0.4581	-0.0026	0.0097	0.7931
rs10924848	A	G	0.3565	0.0122	0.0103	0.2387
rs10924849	A	C	0.2355	-0.0023	0.0124	0.8505
rs10924949	T	G	0.5588	0.0001	0.0094	0.995
rs10924990	T	C	0.5523	0.0115	0.0095	0.2237
rs10925022	A	G	0.9521	-0.0701	0.0284	0.01353
rs10925158	A	G	0.1002	0.0106	0.017	0.5342
rs10925319	A	G	0.5001	0.0011	0.0094	0.9061
rs10925411	T	C	0.9663	-0.0083	0.0271	0.7599
rs10925490	A	G	0.93	-0.0016	0.0229	0.9432
rs10925529	T	C	0.4777	0.0118	0.0112	0.295
rs10925605	A	C	0.5208	-0.01	0.0101	0.3218
rs10925909	A	G	0.5009	-0.0026	0.0092	0.7816
rs10926029	A	G	0.5117	-0.0082	0.0092	0.375
rs10926115	T	C	0.4939	0.0005	0.0094	0.9578
rs10926266	T	C	0.4694	-0.0039	0.0094	0.6814
rs10926281	T	C	0.5091	0.0101	0.0095	0.2863
rs10926308	T	C	0.8052	-0.0079	0.0122	0.5199
rs10926340	A	G	0.3356	0.0119	0.01	0.2323
rs10926343	T	C	0.4981	-0.0033	0.0092	0.7206
rs10926445	T	C	0.5215	-0.001	0.0092	0.9095
rs10926460	T	C	0.4953	-0.0168	0.0097	0.08308
rs10926509	A	C	0.0164	0.0342	0.0464	0.4606
rs10926519	T	G	0.5568	0.0284	0.0093	0.002228
rs10926542	T	C	0.7477	-0.0216	0.0142	0.1284
rs10926543	A	G	0.5404	-0.0001	0.0098	0.9947
rs10926592	A	G	0.0888	-0.0036	0.0207	0.863
rs10926720	A	G	0.5724	-0.0004	0.0112	0.9694
rs10926744	T	C	0.415	0.0004	0.0093	0.9667
rs10926748	T	C	0.056	-0.0301	0.0208	0.147
rs10926800	T	C	0.4664	0.0008	0.0091	0.9297
rs10927114	A	C	0.4988	-0.0042	0.0106	0.6892
rs10927147	A	C	0.9786	-0.0079	0.049	0.8715
rs10927148	T	C	0.0211	0.0636	0.0508	0.2102
rs10927165	T	C	0.5629	0.006	0.0095	0.5263
rs10927298	T	C	0.5041	-0.0064	0.0094	0.4968
rs10927307	A	G	0.0145	-0.0669	0.0489	0.1715
rs10927320	A	C	0.6039	-0.0103	0.0107	0.3317
rs10927350	T	C	0.494	0.0089	0.0094	0.3461
rs10927399	A	G	0.8078	0.005	0.0126	0.6881
rs10927474	A	C	0.3896	0.0083	0.0106	0.4371
rs10927656	A	G	0.5125	-0.0061	0.0095	0.5196
rs10927658	A	G	0.5322	0.0036	0.0123	0.7673
rs10927676	T	C	0.4886	0.0023	0.0123	0.8533
rs10927848	A	G	0.3361	-0.0033	0.0097	0.7357
rs10927912	T	G	0.5163	-0.0146	0.0106	0.1691
rs10927948	A	C	0.5742	0.0146	0.0097	0.1298
rs10928019	A	G	0.9636	-0.0698	0.0295	0.01789
rs10928150	A	G	0.4192	0.004	0.0122	0.7436
rs10928169	A	G	0.611	0.0144	0.0095	0.1323
rs10928171	A	G	0.4769	-0.0247	0.0127	0.05259
rs10928190	T	C	0.4522	0.0081	0.0092	0.3761
rs10928196	T	C	0.9043	0.0054	0.0157	0.7282
rs10928446	A	G	0.545	0.0008	0.0094	0.9288
rs10928616	A	G	0.4904	0.0063	0.009	0.4842
rs10928642	T	C	0.0311	0.0235	0.0377	0.5325
rs10928697	T	C	0.4841	-0.0134	0.0091	0.1414
rs10928731	T	G	0.5534	0.0017	0.0093	0.852
rs10928816	T	C	0.6337	-0.0092	0.0099	0.3524
rs10928927	T	C	0.8474	0.0001	0.0134	0.9926
rs10929083	T	C	0.167	0.0239	0.0145	0.09906
rs10929105	T	C	0.4745	-0.0116	0.0094	0.2167
rs10929142	T	C	0.8193	0.016	0.0122	0.1902
rs10929267	A	G	0.4773	0.017	0.0142	0.2297
rs10929332	T	C	0.9765	-0.0471	0.0398	0.2368
rs10929403	T	C	0.5978	-0.016	0.0127	0.2065
rs10929405	T	C	0.5726	0.0037	0.0092	0.6846
rs10929520	T	G	0.3457	0.0079	0.0129	0.5425
rs10929529	A	G	0.9502	0.012	0.0239	0.6163
rs10929610	T	C	0.6767	-0.0068	0.0137	0.6192
rs10929625	A	G	0.77	-0.0132	0.0148	0.3753
rs10929647	A	C	0.4947	0.0133	0.0093	0.1519
rs10929653	A	G	0.415	0.0001	0.0103	0.9913
rs10929710	A	G	0.5964	-0.0004	0.0103	0.9704
rs10929712	T	C	0.5031	0.0386	0.0113	0.0006232
rs10929713	T	C	0.0132	-0.0699	0.0797	0.3805
rs10929913	T	C	0.5124	-0.0041	0.0092	0.6609
rs10930074	T	C	0.563	0.0006	0.0095	0.9472
rs10930107	T	G	0.785	-0.0033	0.0114	0.7724
rs10930129	T	C	0.9704	0.0073	0.0288	0.7997
rs10930314	A	G	0.506	-0.0067	0.0091	0.4597
rs10930335	A	G	0.909	-0.0006	0.0171	0.9725
rs10930409	A	G	0.9457	-0.0097	0.022	0.6593
rs10930420	A	G	0.4826	0.007	0.0093	0.4513
rs10930422	A	C	0.5446	0.0059	0.0115	0.6114
rs10930482	A	G	0.4769	0.0061	0.0095	0.5197
rs10930511	A	G	0.5405	-0.0072	0.0093	0.4401
rs10930575	A	G	0.1078	-0.0057	0.0148	0.7008
rs10930595	A	G	0.5738	0.0034	0.0106	0.7489
rs10930627	A	G	0.4878	0.0141	0.0091	0.1203
rs10930682	A	G	0.9128	0.008	0.0181	0.6581
rs10930864	A	G	0.0709	0.0112	0.0184	0.5428
rs10930870	T	C	0.6536	0.0211	0.0096	0.02818
rs10931041	T	C	0.5766	-0.0061	0.0093	0.5131
rs10931049	T	C	0.4822	0.0025	0.0091	0.7837
rs10931443	A	G	0.4776	-0.0014	0.0091	0.8794
rs10931768	T	C	0.5624	-0.0019	0.0097	0.8466
rs10931777	T	C	0.6993	-0.0101	0.0112	0.3683
rs10931799	A	G	0.5362	-0.0133	0.0097	0.1715
rs10931828	T	C	0.491	0.0008	0.0092	0.9282
rs10931901	A	G	0.4754	-0.0028	0.009	0.7593
rs10931983	A	G	0.6593	0.0085	0.0118	0.4751
rs10932017	T	C	0.531	-0.0194	0.0091	0.03336
rs10932032	A	G	0.9803	-0.042	0.0419	0.3158
rs10932127	T	G	0.4477	0.0089	0.01	0.3762
rs10932152	A	G	0.0151	0.0029	0.0442	0.9485
rs10932158	T	C	0.5089	-0.0176	0.0087	0.04203
rs10932229	A	C	0.0242	0.0539	0.0319	0.0912
rs10932236	A	G	0.1047	0.0413	0.0155	0.007569
rs10932263	A	G	0.3941	0.0044	0.0092	0.6302
rs10932384	A	C	0.5867	-0.0015	0.0094	0.8722
rs10932413	T	G	0.068	0.0173	0.0184	0.3476
rs10932440	A	G	0.4156	-0.0089	0.0094	0.3445
rs10932453	A	G	0.4848	0.0011	0.0091	0.9022
rs10932536	T	C	0.5059	-0.0029	0.0093	0.7542
rs10932642	A	G	0.4428	-0.0005	0.0096	0.9568
rs10932656	A	G	0.981	-0.0347	0.0644	0.5896
rs10932835	A	G	0.5327	0.0024	0.0096	0.8034
rs10932875	T	C	0.9001	-0.0337	0.017	0.04768
rs10932902	T	G	0.0431	0.0012	0.0261	0.9644
rs1093309	T	C	0.5034	0.003	0.0094	0.7473
rs10933097	A	G	0.4782	0.0153	0.0097	0.1166
rs1093313	A	G	0.0938	0.0118	0.0182	0.5169
rs10933265	A	G	0.0976	-0.0101	0.0249	0.6855
rs10933270	A	C	0.1605	0.0244	0.0172	0.1552
rs10933314	A	C	0.5216	-0.0183	0.0096	0.05677
rs10933416	T	C	0.9694	0.0354	0.0297	0.2336
rs10933443	T	C	0.7263	-0.0067	0.0107	0.53
rs10933595	A	G	0.5975	0.0029	0.0097	0.7638
rs10933610	T	C	0.8185	0.0092	0.0121	0.4448
rs10933624	A	G	0.0279	0.0291	0.0412	0.4803
rs10933674	A	G	0.4181	0.0011	0.0098	0.9116
rs10933689	T	G	0.933	-0.016	0.0195	0.4119
rs10933722	A	G	0.5844	-0.0095	0.0128	0.4576
rs10933728	A	G	0.9625	0.0005	0.031	0.9882
rs10933828	T	G	0.4831	-0.0191	0.0095	0.04421
rs10933988	A	G	0.5324	-0.0068	0.0098	0.4866
rs10934026	T	C	0.2088	0.0043	0.0115	0.7079
rs10934108	A	G	0.0499	-0.022	0.0222	0.3224
rs10934264	A	C	0.508	0.0058	0.0093	0.536
rs10934357	A	G	0.5062	0.0142	0.0093	0.1272
rs10934467	A	G	0.4503	0.0077	0.0091	0.3961
rs10934504	T	C	0.9862	0.0281	0.0437	0.5196
rs10934633	A	G	0.4342	-0.0154	0.0097	0.111
rs10934649	T	C	0.1587	0.0323	0.0142	0.02344
rs10934803	A	G	0.3062	-0.0038	0.0109	0.7262
rs10934820	T	C	0.0155	-0.0326	0.0425	0.4435
rs10934829	A	G	0.1132	0.0177	0.0201	0.3783
rs10934860	A	G	0.4101	-0.0163	0.0124	0.1871
rs10935059	T	G	0.9344	0.0088	0.0243	0.7162
rs10935086	T	C	0.939	-0.0206	0.0232	0.3729
rs10935092	A	G	0.0461	0.0364	0.0295	0.2177
rs10935314	T	G	0.4349	-0.0133	0.0095	0.1644
rs1093535	T	C	0.3577	-0.0037	0.0117	0.754
rs10935423	T	C	0.5196	-0.0052	0.0096	0.5879
rs10935483	T	C	0.8471	-0.0205	0.0128	0.1075
rs10935557	T	C	0.5364	-0.0023	0.0088	0.7909
rs10935591	A	G	0.1326	-0.0114	0.0206	0.5791
rs10935663	A	G	0.8208	0.0108	0.0119	0.3643
rs10935790	A	G	0.532	0.0118	0.0092	0.198
rs10936014	A	G	0.4868	0.0032	0.0092	0.7243
rs10936111	A	G	0.4435	0.0011	0.0092	0.9048
rs10936258	T	C	0.3853	-0.0054	0.0093	0.5623
rs10936263	T	C	0.4666	0.0022	0.0091	0.8063
rs10936426	T	C	0.7166	-0.0184	0.0116	0.1117
rs10936433	A	G	0.5152	0.0033	0.01	0.7383
rs10936525	A	G	0.0232	-0.0265	0.034	0.4363
rs10936675	T	C	0.0519	-0.0204	0.0276	0.4597
rs10936681	A	G	0.4998	0.0086	0.0091	0.3432
rs10936715	A	G	0.5081	-0.0117	0.0092	0.2045
rs10936770	A	G	0.419	-0.019	0.0172	0.2709
rs10936827	A	C	0.5304	-0.0008	0.0094	0.9314
rs10936987	T	C	0.0855	0.0243	0.0166	0.1444
rs10937086	T	C	0.9842	0.0877	0.0798	0.2719
rs10937270	T	G	0.4857	-0.0027	0.011	0.8056
rs10937302	T	C	0.8772	0.0007	0.0146	0.9607
rs10937330	A	G	0.5273	-0.0031	0.0092	0.7328
rs10937340	T	G	0.4971	-0.0029	0.0101	0.7747
rs10937361	A	C	0.5425	-0.0035	0.0094	0.707
rs10937508	T	G	0.9681	-0.0248	0.0283	0.3807
rs10937681	A	C	0.3718	0.0025	0.0109	0.8202
rs10937748	A	G	0.7876	-0.0125	0.0116	0.2808
rs10937771	T	C	0.4936	-0.0002	0.009	0.9835
rs10937810	T	C	0.5672	-0.0111	0.0112	0.3255
rs10937903	A	G	0.0307	-0.066	0.0401	0.1
rs10937986	T	C	0.4951	0.0029	0.0092	0.7569
rs10938197	T	G	0.5912	-0.0061	0.0094	0.519
rs10938275	T	C	0.5223	0.0054	0.0092	0.5554
rs10938326	T	C	0.9655	0.0022	0.0283	0.9393
rs1093833	T	C	0.5143	-0.0007	0.0093	0.9396
rs10938465	T	C	0.9088	-0.0179	0.0165	0.2779
rs10938796	A	C	0.4164	0.0014	0.0093	0.8824
rs10938844	A	C	0.4966	0.0076	0.009	0.3982
rs10938861	T	C	0.4075	0.005	0.012	0.6779
rs10938956	A	G	0.4987	0.0001	0.0092	0.9949
rs10939083	A	G	0.0267	-0.0166	0.0354	0.6384
rs10939136	A	C	0.9389	0.0082	0.0228	0.7187
rs10939281	A	C	0.639	-0.0184	0.0114	0.1061
rs1093937	A	G	0.9435	-0.0131	0.021	0.5319
rs10939380	T	G	0.5413	0.0008	0.0097	0.9354
rs10939634	A	G	0.4973	0.0026	0.0091	0.7799
rs10940058	T	C	0.4708	0.0054	0.0095	0.567
rs10940096	T	C	0.8576	-0.0011	0.0137	0.9364
rs10940637	T	C	0.9587	-0.0172	0.025	0.4911
rs10940757	A	C	0.6347	0.0255	0.0136	0.06137
rs10940842	T	C	0.4863	-0.0118	0.0093	0.202
rs10941110	A	G	0.523	0.0061	0.0091	0.502
rs10941191	A	C	0.4975	0.0055	0.0102	0.5906
rs10941231	A	G	0.6819	0.0001	0.0105	0.99
rs10941232	A	G	0.7143	-0.0051	0.0104	0.6242
rs10941292	T	C	0.3584	-0.0027	0.0104	0.7943
rs10941432	A	G	0.4832	0.0078	0.0092	0.3947
rs10941544	T	C	0.5148	0.0109	0.0092	0.2349
rs1094179	A	G	0.5138	0.0047	0.0094	0.6208
rs10942060	T	C	0.4919	0.0026	0.009	0.7745
rs10942079	A	C	0.5013	0.0026	0.0098	0.7893
rs10942104	T	C	0.4825	-0.0138	0.0091	0.1316
rs10942136	A	G	0.0159	0.0014	0.0473	0.9764
rs10942398	A	G	0.4754	0.007	0.0091	0.4427
rs10942423	T	C	0.4804	-0.0049	0.0098	0.6197
rs10942546	T	C	0.9119	-0.0262	0.0163	0.1084
rs10942836	T	C	0.1152	-0.0286	0.0148	0.05368
rs10943015	T	G	0.5418	0.0108	0.0105	0.3056
rs10943076	A	G	0.5675	-0.013	0.0093	0.1641
rs10943230	T	G	0.3596	-0.0024	0.0099	0.8073
rs10943428	T	C	0.4961	0.0138	0.0091	0.1282
rs10943478	T	C	0.4622	-0.0057	0.0092	0.5392
rs10943669	A	G	0.5459	0.0161	0.0102	0.1161
rs10943679	A	G	0.4314	-0.005	0.0094	0.5909
rs10944265	T	C	0.4942	-0.0072	0.0097	0.4577
rs10944301	T	C	0.4703	0.0131	0.0095	0.1682
rs10944346	T	C	0.5305	-0.0085	0.0092	0.3532
rs10944436	A	G	0.503	-0.0116	0.0088	0.1882
rs10944582	A	C	0.4996	-0.0092	0.0091	0.3125
rs10944744	A	G	0.4558	-0.0048	0.0095	0.6103
rs10944873	A	C	0.5093	0.0049	0.0092	0.5955
rs10944985	T	G	0.4357	0.0098	0.0091	0.2816
rs10945301	T	C	0.0689	0.0276	0.0202	0.1703
rs10945383	A	G	0.4949	-0.0059	0.0093	0.5295
rs10945391	A	G	0.5054	0.0005	0.0093	0.9553
rs10945510	A	G	0.0738	-0.0326	0.0208	0.1171
rs10945514	T	C	0.5557	0.0034	0.0153	0.8238
rs10945516	T	C	0.1359	-0.0125	0.0279	0.6537
rs10945528	A	G	0.396	0.0104	0.0099	0.2944
rs10945575	T	C	0.4685	-0.0103	0.0088	0.2446
rs1094564	A	C	0.5092	-0.0154	0.0092	0.09383
rs10945705	T	C	0.9753	-0.0129	0.034	0.7049
rs10945746	T	G	0.94	0.0438	0.0262	0.09479
rs10945785	T	G	0.4902	0.0087	0.0097	0.3692
rs10945857	T	C	0.9757	0.0156	0.0465	0.738
rs10945957	A	C	0.534	-0.0019	0.0092	0.8367
rs10946076	A	C	0.4853	-0.0194	0.0119	0.1039
rs1094609	A	G	0.5705	-0.0033	0.0105	0.7498
rs10946143	A	C	0.0222	0.013	0.0363	0.72
rs10946162	T	C	0.9823	0.1042	0.0591	0.07789
rs10946164	T	C	0.4218	-0.0039	0.0117	0.7404
rs10946180	A	G	0.0223	-0.0283	0.0483	0.5577
rs10946186	T	C	0.485	0.005	0.0097	0.6055
rs10946281	T	C	0.9445	-0.0221	0.0209	0.2912
rs10946337	T	C	0.5935	0.0103	0.0095	0.2776
rs10946444	T	C	0.5021	-0.002	0.0092	0.8256
rs10946610	A	G	0.9129	0.0351	0.0205	0.0866
rs10946866	T	C	0.4579	-0.005	0.0105	0.6308
rs10946876	A	G	0.021	-0.0063	0.0484	0.8967
rs10947009	T	C	0.4948	-0.0035	0.0101	0.729
rs10947510	T	C	0.5229	0.0298	0.0094	0.001524
rs10947541	A	G	0.0337	-0.0573	0.0274	0.03621
rs10947550	A	G	0.5631	0.0121	0.0091	0.1854
rs10947603	T	C	0.5208	0.0271	0.0128	0.03381
rs10947668	A	G	0.6217	-0.0056	0.0102	0.5808
rs10947869	A	G	0.0238	0.0174	0.0358	0.6273
rs10947913	T	C	0.6023	0.0104	0.0094	0.2694
rs10948062	A	G	0.5054	-0.0037	0.0102	0.7143
rs10948070	T	G	0.0242	0.0335	0.0335	0.3179
rs10948108	T	C	0.894	0.002	0.015	0.8937
rs10948183	T	C	0.5043	-0.0048	0.0091	0.6011
rs10948184	T	G	0.9841	-0.0973	0.0557	0.08047
rs10948275	T	C	0.5971	-0.0212	0.0125	0.0906
rs10948286	T	C	0.5194	0.0022	0.0098	0.8195
rs10948415	T	C	0.015	0.0215	0.0501	0.6678
rs10948516	T	G	0.5797	0.0055	0.0093	0.5551
rs10948838	A	G	0.9312	-0.0343	0.0195	0.07853
rs10948851	A	G	0.9134	0.0028	0.0228	0.9007
rs10948895	T	C	0.9545	-0.002	0.0237	0.9328
rs10948897	A	G	0.5086	-0.0073	0.0093	0.4344
rs109489	T	C	0.7366	0.0216	0.0111	0.0511
rs10948900	A	G	0.4944	0.003	0.0094	0.7533
rs10949296	A	G	0.0166	-0.0059	0.0432	0.892
rs10949320	T	C	0.0375	0.0048	0.0339	0.8883
rs10949351	A	G	0.0236	-0.0221	0.0458	0.6298
rs10949410	A	G	0.535	0.0017	0.0119	0.8844
rs10949595	T	C	0.4681	-0.0079	0.0098	0.4206
rs10949794	A	G	0.4954	-0.0023	0.0099	0.8127
rs10949798	T	C	0.1024	-0.0078	0.0159	0.6249
rs10949836	A	G	0.5394	-0.0105	0.014	0.4547
rs10950110	A	G	0.1952	-0.013	0.014	0.3539
rs10950175	T	G	0.4818	-0.0149	0.0103	0.1455
rs10950644	T	C	0.104	0.0218	0.0154	0.155
rs10950655	T	C	0.4903	-0.0018	0.0092	0.844
rs10950682	A	G	0.5101	0.0027	0.0091	0.7712
rs10950729	A	G	0.4845	-0.0001	0.0092	0.9881
rs10950914	A	C	0.4963	-0.0004	0.0094	0.9637
rs10950938	A	G	0.4663	-0.0055	0.0088	0.5355
rs10950967	A	C	0.4774	0.0084	0.0098	0.3936
rs10951131	A	G	0.558	0.0007	0.01	0.9414
rs10951236	A	G	0.051	0.0016	0.0234	0.944
rs10951247	A	G	0.4965	0.0012	0.0092	0.8987
rs10951271	A	C	0.5152	-0.0018	0.0093	0.8448
rs10951475	A	C	0.4835	-0.0141	0.0094	0.1316
rs10951743	T	C	0.5636	0.0071	0.0092	0.4408
rs10951758	A	G	0.5212	-0.0069	0.0102	0.4977
rs10951763	A	G	0.9397	0.0091	0.024	0.7034
rs10951829	A	C	0.5006	-0.0129	0.0102	0.206
rs10951878	T	C	0.5119	0.0001	0.0092	0.9897
rs10951889	A	C	0.9249	0.0025	0.0175	0.888
rs10951911	T	C	0.112	0.006	0.0161	0.7075
rs10951953	A	G	0.507	-0.0087	0.0094	0.3576
rs10952038	T	G	0.9859	0.0589	0.053	0.266
rs10952078	T	C	0.7736	-0.0072	0.0115	0.532
rs10952159	T	C	0.2412	-0.0056	0.0106	0.5978
rs10952161	T	C	0.9475	-0.0135	0.0257	0.599
rs10952172	T	C	0.8438	0.0097	0.0204	0.6357
rs10952209	T	C	0.0666	-0.0156	0.0251	0.5336
rs10952241	A	G	0.5025	-0.0085	0.0122	0.4892
rs10952282	T	G	0.4825	0.0008	0.0091	0.929
rs10952291	A	C	0.4752	0.0153	0.0091	0.09111
rs10952384	A	G	0.6431	-0.0016	0.0104	0.8757
rs10952453	A	G	0.4881	-0.0013	0.0094	0.8866
rs10952633	T	G	0.3488	0.0115	0.0094	0.2208
rs10952774	A	G	0.5488	0.0081	0.0098	0.4128
rs10952785	T	C	0.6085	-0.0158	0.01	0.114
rs10952951	T	C	0.5209	0.0048	0.0091	0.5983
rs10953030	A	G	0.5235	-0.0021	0.0095	0.8254
rs10953050	A	G	0.4876	-0.0012	0.0096	0.9005
rs10953084	A	G	0.8372	-0.0268	0.0155	0.08433
rs10953098	T	C	0.4975	0.0025	0.0097	0.7964
rs10953141	T	C	0.8937	0.0203	0.0149	0.1722
rs10953144	A	C	0.4943	0.0042	0.0106	0.6896
rs10953147	A	G	0.5303	0.001	0.0093	0.9106
rs10953174	A	G	0.8024	0.024	0.0121	0.04783
rs10953178	T	C	0.5283	0.0194	0.0093	0.03782
rs10953244	T	G	0.5687	0.0054	0.0092	0.5579
rs10953261	A	C	0.4827	0.0029	0.0096	0.7638
rs10953343	T	C	0.951	-0.0529	0.022	0.01595
rs10953520	A	C	0.4144	0.0066	0.01	0.5062
rs10953521	A	G	0.4321	-0.0077	0.0123	0.5297
rs10953713	A	G	0.5048	0.0139	0.0091	0.1266
rs10953900	T	C	0.0431	0.0207	0.0286	0.4696
rs10953966	T	C	0.4069	0.0045	0.0095	0.631
rs10953993	T	C	0.5019	-0.0088	0.0091	0.3325
rs10954033	A	G	0.5342	0.0038	0.0093	0.6784
rs10954176	T	C	0.541	0.0011	0.0112	0.9246
rs10954211	T	C	0.357	0.0054	0.01	0.5865
rs10954231	A	G	0.4475	-0.0175	0.0091	0.05621
rs10954236	A	G	0.5063	-0.0271	0.0156	0.08105
rs10954410	A	G	0.5024	-0.005	0.0091	0.5804
rs10954491	T	C	0.5042	0.0019	0.0095	0.842
rs10954517	T	C	0.5006	-0.0075	0.0091	0.4097
rs10954610	T	G	0.5629	0.0107	0.0107	0.3174
rs10954652	T	G	0.3307	0.0079	0.0099	0.4279
rs10954658	A	G	0.5005	-0.0164	0.0097	0.09158
rs10954724	T	C	0.6021	-0.0086	0.0101	0.3903
rs10954966	T	C	0.9729	0.0339	0.0383	0.3751
rs10954973	A	G	0.4987	-0.0118	0.0097	0.2244
rs10955427	T	C	0.6681	-0.0212	0.0096	0.02808
rs10955497	A	G	0.0407	0.0519	0.0252	0.03953
rs10955838	A	G	0.5574	-0.0005	0.0092	0.9525
rs10955863	A	G	0.9761	0.0262	0.0335	0.433
rs10956091	A	G	0.4831	-0.0015	0.0092	0.8696
rs10956116	T	G	0.3561	0.01	0.0097	0.3032
rs10956276	T	C	0.4516	0.0014	0.0095	0.8866
rs10956307	A	G	0.5189	-0.0051	0.0091	0.5791
rs10956317	A	G	0.5029	-0.0138	0.0092	0.1341
rs10956457	A	G	0.0857	0.0051	0.0185	0.7826
rs10956695	T	C	0.4957	0.0042	0.0093	0.6535
rs10956707	T	C	0.0666	0.015	0.0189	0.4267
rs10956811	T	C	0.4926	-0.0135	0.0097	0.1648
rs10956845	A	C	0.6112	0.0046	0.0095	0.6306
rs10956872	A	G	0.5067	-0.0029	0.0092	0.7547
rs10956907	T	C	0.0184	-0.0447	0.0431	0.2996
rs10956941	T	G	0.7611	-0.014	0.0108	0.1948
rs10957024	T	G	0.9726	0.0029	0.0372	0.9371
rs10957071	T	C	0.8203	0.0046	0.0131	0.7285
rs10957100	A	G	0.1097	-0.0173	0.0156	0.2695
rs10957157	A	G	0.0451	0.0549	0.0238	0.02114
rs10957163	A	G	0.5351	0.0115	0.0092	0.2149
rs10957236	T	C	0.442	-0.0087	0.0092	0.3436
rs10957311	A	G	0.5188	-0.002	0.0094	0.827
rs10957397	T	G	0.5477	0.0083	0.0093	0.3732
rs10957422	T	C	0.9846	0.0117	0.0453	0.7958
rs10957460	A	G	0.5148	-0.0089	0.0093	0.3388
rs10957501	T	C	0.4998	0.0131	0.0092	0.1543
rs10957548	T	C	0.3244	-0.0016	0.0098	0.8694
rs10957642	T	G	0.4968	-0.0018	0.0092	0.847
rs10957734	T	C	0.0648	-0.0372	0.0213	0.08037
rs10957863	T	C	0.5787	-0.0044	0.01	0.6599
rs10957894	A	G	0.5044	0.0068	0.0094	0.4692
rs10957895	A	G	0.9442	-0.0254	0.0214	0.2359
rs10957952	T	C	0.9607	-0.0148	0.0264	0.5753
rs10957981	T	G	0.5673	-0.0011	0.0105	0.9148
rs10958016	A	G	0.666	0.0129	0.0104	0.2151
rs10958077	T	G	0.4766	0.0055	0.0093	0.5562
rs10958392	T	C	0.4685	-0.0079	0.0093	0.3962
rs10958412	T	C	0.9643	0.0206	0.0264	0.4352
rs10958443	T	C	0.5902	-0.0047	0.0094	0.6132
rs10958868	T	C	0.0281	0.0341	0.0398	0.3911
rs10958969	A	G	0.9609	-0.0046	0.0257	0.8575
rs10959000	A	G	0.0696	0.0597	0.0184	0.001206
rs10959046	T	C	0.9855	0.0039	0.0559	0.9447
rs10959074	A	G	0.5945	0.0024	0.0097	0.8082
rs10959114	A	C	0.9205	0.0002	0.0228	0.9924
rs10959184	A	G	0.8689	-0.0166	0.0139	0.234
rs10959228	A	G	0.3499	-0.0049	0.01	0.619
rs10959456	A	G	0.0585	0.0296	0.0239	0.2164
rs10959502	T	C	0.0338	0.0073	0.0264	0.7833
rs10959735	A	C	0.4807	0.0027	0.0092	0.7698
rs10960208	A	C	0.5755	-0.009	0.0092	0.3268
rs10960397	T	C	0.4192	-0.0022	0.0092	0.8109
rs10960561	A	G	0.1553	0.0069	0.0185	0.7091
rs10960637	T	C	0.4771	0.0025	0.0101	0.8
rs10960763	T	C	0.9028	0.0178	0.0182	0.3282
rs10960835	T	C	0.5139	-0.0115	0.0092	0.2128
rs10960845	A	C	0.0586	0.0353	0.027	0.1898
rs10960847	T	C	0.0483	-0.0174	0.0239	0.4664
rs10960910	A	G	0.0237	0.0269	0.0414	0.5165
rs10960911	T	C	0.4964	-0.0096	0.0092	0.2986
rs10960952	T	C	0.5029	-0.017	0.0102	0.09684
rs10961118	A	G	0.0162	0.0356	0.0504	0.4793
rs10961169	T	G	0.9479	-0.0214	0.037	0.5635
rs10961274	A	C	0.9551	0.0053	0.023	0.8191
rs10961324	T	C	0.9733	-0.0016	0.0343	0.9629
rs10961378	A	G	0.9869	-0.0637	0.06	0.2878
rs10961394	A	G	0.0443	0.0306	0.0327	0.3498
rs10961457	T	C	0.0293	-0.0427	0.0368	0.2452
rs10961492	A	C	0.8243	-0.0117	0.0172	0.4954
rs10961537	A	G	0.0256	0.015	0.0358	0.6756
rs10961548	A	C	0.6508	0.0071	0.0123	0.5646
rs10961552	A	G	0.4834	0.0069	0.009	0.4462
rs10961611	A	C	0.7333	-0.0039	0.0133	0.766
rs10961779	T	C	0.1341	0.0026	0.0177	0.8819
rs10961806	A	G	0.5215	-0.0085	0.0092	0.3547
rs10961876	A	C	0.293	-0.0242	0.0108	0.02457
rs10961911	A	G	0.7188	0.0074	0.0101	0.4676
rs10961941	T	C	0.178	-0.0008	0.0119	0.9494
rs10961970	A	G	0.4906	-0.0079	0.0099	0.4274
rs10961978	A	C	0.0334	0.0355	0.0273	0.1939
rs10962223	A	G	0.9772	-0.0337	0.0359	0.3491
rs10962271	A	G	0.0512	-0.0404	0.0268	0.1312
rs10962348	T	G	0.9877	-0.0831	0.0745	0.2648
rs10962352	T	C	0.0275	0.0477	0.0416	0.2517
rs10962420	A	C	0.8761	0.0115	0.0166	0.4897
rs10962593	T	C	0.0297	-0.0024	0.0345	0.9438
rs10963390	T	G	0.0891	0.0103	0.021	0.6239
rs10963446	A	G	0.9535	0.0296	0.0255	0.2464
rs10963504	T	C	0.4947	-0.0056	0.0088	0.522
rs10963506	A	G	0.9268	-0.0044	0.0204	0.8305
rs10963550	T	G	0.984	0.0358	0.0564	0.5263
rs10963558	T	G	0.9822	-0.0648	0.0432	0.1333
rs10963582	A	G	0.9793	-0.024	0.0384	0.5326
rs10963717	A	G	0.6591	-0.0136	0.0122	0.2667
rs10963844	T	G	0.3609	0.0032	0.0101	0.7519
rs10963975	A	G	0.047	0.0238	0.0264	0.3664
rs10964136	T	C	0.0199	-0.0141	0.04	0.7243
rs10964145	T	C	0.9653	-0.0305	0.0312	0.3287
rs10964234	T	G	0.1588	0.0049	0.0135	0.7145
rs10964253	A	C	0.9387	-0.0165	0.0222	0.4594
rs10964262	T	C	0.0143	0.0973	0.0523	0.06264
rs10964525	A	G	0.0464	-0.0188	0.0334	0.5738
rs10964557	A	G	0.0407	-0.0482	0.0338	0.154
rs10964571	A	G	0.5167	0.0093	0.0097	0.3386
rs10964602	A	C	0.1937	-0.0145	0.014	0.3008
rs10964636	A	G	0.9309	-0.015	0.0205	0.4636
rs10964641	T	C	0.9564	-0.0129	0.0256	0.6137
rs10964675	T	G	0.1002	-0.0166	0.0177	0.3487
rs10964685	A	G	0.971	0.0224	0.0301	0.4567
rs10964739	T	C	0.053	-0.0102	0.0216	0.6356
rs10964817	T	C	0.5206	0.0025	0.0089	0.7827
rs10964840	A	G	0.9674	0.0265	0.0285	0.3532
rs10964864	T	C	0.6156	-0.0055	0.0099	0.5766
rs10964875	T	C	0.0409	0.0387	0.0255	0.1289
rs10964976	T	C	0.5038	0.011	0.0097	0.2557
rs10965030	T	C	0.6659	0.0061	0.0106	0.5647
rs10965097	T	C	0.2452	0.0045	0.0138	0.7434
rs10965189	A	C	0.0406	0.0399	0.03	0.1845
rs10965197	T	C	0.4159	0.0026	0.0095	0.7817
rs10965276	T	C	0.9608	-0.0507	0.0256	0.04719
rs10965296	T	C	0.0241	-0.0116	0.0394	0.7674
rs10965388	A	C	0.9647	0.0682	0.0342	0.04587
rs10965433	A	G	0.9676	0.0202	0.0278	0.4665
rs10965463	A	G	0.0458	-0.0093	0.028	0.7411
rs10965536	T	C	0.1342	-0.0045	0.0139	0.7444
rs10965591	T	G	0.4799	0.0146	0.0093	0.1167
rs10965613	T	C	0.8979	-0.0011	0.0181	0.9516
rs10965699	A	G	0.0504	0.0046	0.0269	0.8631
rs10965774	A	C	0.9786	-0.0387	0.034	0.2563
rs10965859	A	G	0.0157	0.0211	0.0681	0.7569
rs10966010	T	G	0.0148	0.0091	0.0464	0.8439
rs10966021	T	C	0.3245	-0.0018	0.0103	0.8601
rs10966153	T	G	0.5191	-0.0217	0.0099	0.02884
rs10966290	T	G	0.9425	0.0001	0.0203	0.9961
rs10966311	T	G	0.0314	-0.0439	0.0332	0.1862
rs10966428	A	G	0.0287	-0.0138	0.033	0.6748
rs10966479	A	G	0.488	0.0025	0.0092	0.7835
rs10966486	A	G	0.8954	-0.0051	0.0167	0.7596
rs10966509	T	G	0.0486	-0.0438	0.0248	0.07748
rs10966518	A	G	0.9766	0.004	0.0351	0.9093
rs10966658	A	G	0.4927	-0.0031	0.0098	0.7542
rs10966806	T	C	0.4859	-0.0095	0.0092	0.3028
rs10966835	T	C	0.5315	-0.008	0.0096	0.4002
rs10966860	T	C	0.4916	-0.008	0.0089	0.371
rs10966930	A	C	0.0217	-0.0055	0.038	0.8857
rs10967117	A	G	0.0147	0.012	0.0638	0.8508
rs10967132	A	G	0.0241	0.0081	0.0428	0.8503
rs10967296	A	C	0.9252	-0.0286	0.0176	0.1034
rs10967307	A	G	0.0158	-0.0124	0.0446	0.7814
rs10967320	T	C	0.0955	0.0075	0.0168	0.6545
rs10967642	A	G	0.9303	-0.0121	0.0194	0.5336
rs10967657	A	G	0.4915	0.0025	0.0091	0.7815
rs10967721	A	G	0.9797	0.0023	0.0405	0.9548
rs10967747	T	C	0.1036	-0.0201	0.0158	0.2022
rs10967753	T	C	0.5225	0.0054	0.0092	0.5596
rs10967756	T	C	0.9742	0.0031	0.0348	0.9293
rs10967773	T	C	0.5208	-0.0015	0.0094	0.8721
rs10967947	T	C	0.5664	0.0012	0.0134	0.9282
rs10967982	A	G	0.0207	0.026	0.0542	0.631
rs10967984	T	C	0.51	0.0011	0.0091	0.9052
rs10968001	T	C	0.9284	0.0214	0.0243	0.3774
rs10968089	A	C	0.4008	0.0038	0.0102	0.7091
rs10968177	T	C	0.471	0.0002	0.0091	0.9841
rs10968182	T	C	0.9262	0.004	0.0205	0.8465
rs10968395	A	C	0.4708	-0.0032	0.0094	0.7362
rs10968633	T	C	0.1825	-0.0137	0.0164	0.4053
rs10968642	A	G	0.0322	0.0072	0.0416	0.8624
rs10968774	T	C	0.5144	-0.0124	0.0091	0.1735
rs10968815	A	G	0.9417	-0.0119	0.0208	0.5676
rs10968974	A	C	0.9819	-0.0289	0.0375	0.4418
rs10969275	A	G	0.4963	0.0025	0.0091	0.7829
rs10969277	A	C	0.9711	0.0031	0.0331	0.9252
rs10969407	T	C	0.0214	0.01	0.0376	0.7909
rs10969493	T	C	0.5047	-0.0019	0.0091	0.8339
rs10969554	A	G	0.0169	0.056	0.0431	0.1934
rs10969565	T	C	0.9672	-0.0144	0.0397	0.7174
rs10969704	A	G	0.3561	-0.0041	0.0098	0.6753
rs10969748	A	G	0.0549	-0.0034	0.0273	0.9003
rs10969837	A	G	0.0524	-0.0133	0.0285	0.6399
rs10969854	T	C	0.4941	0.0052	0.0092	0.5761
rs10969930	A	G	0.9837	-0.0629	0.0605	0.2982
rs10970014	T	G	0.4926	0.005	0.0091	0.5871
rs10970015	A	G	0.0477	0.0316	0.0289	0.2745
rs10970094	T	C	0.0428	0.0395	0.0309	0.2008
rs10970111	A	G	0.9177	0.0044	0.0173	0.8006
rs10970112	A	G	0.5119	0.0011	0.009	0.9023
rs10970412	A	C	0.0807	0.0413	0.0309	0.1818
rs10970572	T	G	0.9789	0.0282	0.05	0.5728
rs10970593	A	C	0.0738	0.0382	0.0232	0.09981
rs10970934	A	C	0.0161	-0.0709	0.0542	0.1903
rs10970936	T	C	0.489	0.0025	0.0118	0.83
rs10971004	A	G	0.0171	-0.0109	0.048	0.8207
rs10971106	T	C	0.1273	0.0099	0.0152	0.5135
rs10971143	T	C	0.5771	0.0113	0.0096	0.2382
rs10971222	A	G	0.8518	-0.0064	0.0181	0.7237
rs10971445	T	C	0.4897	0.0098	0.0091	0.2823
rs10971565	A	G	0.4824	0.0149	0.012	0.2142
rs10971942	A	C	0.4677	0.0116	0.0091	0.1987
rs10972310	A	G	0.0568	-0.0132	0.0209	0.5275
rs10972490	T	G	0.1002	-0.0193	0.0166	0.245
rs10972524	T	G	0.4549	-0.0085	0.0091	0.3508
rs10972596	T	G	0.0592	-0.0322	0.0209	0.1236
rs10972700	T	C	0.9821	-0.0463	0.0438	0.2906
rs10972865	T	C	0.0214	-0.0517	0.0373	0.1662
rs10973056	T	C	0.906	-0.0104	0.0166	0.5321
rs10973075	A	G	0.9043	-0.0051	0.0157	0.7445
rs10973086	T	C	0.0155	-0.0402	0.0616	0.5135
rs10973133	A	G	0.5785	-0.0106	0.0086	0.2196
rs10973267	A	G	0.4922	0.0039	0.0095	0.6829
rs10973295	T	C	0.967	-0.0237	0.0373	0.5262
rs10973360	A	G	0.8148	0.0029	0.0125	0.8135
rs10973402	A	G	0.6613	-0.0074	0.0115	0.5192
rs10973541	A	G	0.4964	0.0073	0.0092	0.4263
rs10973586	T	C	0.0215	-0.0187	0.0367	0.6115
rs10973602	T	C	0.8582	0.0146	0.0145	0.3153
rs10974064	T	C	0.1108	-0.0219	0.0151	0.1474
rs10974142	A	G	0.8898	-0.0154	0.0225	0.4946
rs10974258	T	C	0.9861	0.026	0.0726	0.7205
rs10974277	A	G	0.9239	-0.0366	0.0228	0.1094
rs10974320	T	C	0.0317	-0.0106	0.0293	0.7174
rs10974356	A	G	0.0603	0.0138	0.0211	0.5142
rs10974398	A	G	0.0178	-0.1095	0.0574	0.05636
rs10974402	T	C	0.021	-0.0435	0.0368	0.2373
rs10974426	T	C	0.9818	-0.0544	0.0509	0.2848
rs10974456	A	G	0.8037	0.0203	0.0144	0.1572
rs10974532	A	G	0.9392	-0.0244	0.0209	0.2427
rs10974636	T	G	0.3076	-0.0203	0.0136	0.1374
rs1097473	A	G	0.5884	-0.0182	0.0096	0.05733
rs10974824	T	G	0.0708	-0.0172	0.0186	0.355
rs10974837	A	G	0.4853	-0.0164	0.0092	0.07441
rs10974865	T	G	0.9514	-0.0091	0.0229	0.6923
rs10974959	A	G	0.0312	0.0726	0.0386	0.0601
rs10975043	A	C	0.5211	-0.0011	0.0093	0.9047
rs10975087	T	G	0.7134	0.0032	0.011	0.7724
rs10975115	A	G	0.5997	-0.0003	0.0109	0.9768
rs10975124	A	G	0.9212	-0.0105	0.0174	0.5457
rs10975174	A	G	0.8909	-0.0112	0.0164	0.4934
rs10975472	A	G	0.48	-0.0009	0.0147	0.9534
rs10975481	A	G	0.5623	0.0015	0.0094	0.8736
rs10975629	A	G	0.5166	0.0108	0.0092	0.2379
rs10975720	T	G	0.4969	0.0081	0.01	0.4191
rs10975809	T	C	0.4993	-0.009	0.0095	0.3431
rs10975858	A	C	0.6439	-0.0061	0.0116	0.6009
rs10975915	T	G	0.0279	0.0102	0.0355	0.7732
rs10976005	A	G	0.973	0.0211	0.0345	0.5399
rs10976247	A	C	0.5099	-0.0154	0.0092	0.0949
rs10976267	T	C	0.4129	-0.0026	0.0096	0.7886
rs10976389	A	G	0.9837	-0.0332	0.0479	0.4877
rs10976545	A	G	0.569	-0.0018	0.0101	0.857
rs10976573	T	C	0.9711	-0.0086	0.0333	0.7961
rs10976639	T	C	0.493	0.0024	0.0099	0.8071
rs10976660	T	C	0.1794	0.0014	0.0118	0.9042
rs10976724	A	G	0.9699	-0.0084	0.0306	0.7827
rs10976869	A	G	0.5929	0.0019	0.01	0.8467
rs10977176	T	C	0.5869	-0.014	0.0096	0.1453
rs10977198	T	C	0.0416	0.0127	0.0319	0.6903
rs10977275	T	C	0.0223	0.0578	0.0451	0.1998
rs10977299	T	C	0.4348	0.0017	0.0094	0.8544
rs10977323	A	G	0.0116	-0.0815	0.0665	0.2205
rs10977668	A	G	0.0128	0.0018	0.0805	0.9818
rs10977679	A	G	0.5455	-0.0118	0.0088	0.1822
rs10977712	T	C	0.9686	0.0326	0.029	0.2606
rs1097784	T	C	0.5024	-0.0055	0.0092	0.5523
rs10977976	A	G	0.5374	-0.0029	0.0093	0.7517
rs10977981	T	C	0.8726	-0.0254	0.0184	0.1655
rs10977994	T	G	0.9026	-0.0338	0.0157	0.03119
rs10978071	T	C	0.6387	0.0011	0.0103	0.9169
rs10978084	A	G	0.9774	0.0325	0.0425	0.4442
rs10978194	T	C	0.0399	-0.0304	0.0325	0.3505
rs10978335	A	G	0.5051	-0.0023	0.0094	0.8098
rs10978452	A	G	0.9724	0.0172	0.0427	0.6873
rs10978762	T	C	0.0663	0.0013	0.0253	0.9586
rs10978792	A	G	0.961	0.0024	0.0293	0.9358
rs10978841	A	G	0.0425	0.0196	0.0284	0.4898
rs10978853	T	C	0.0786	0.0163	0.0209	0.4352
rs10978879	T	G	0.8805	0.0014	0.0191	0.9397
rs10978926	T	C	0.0156	-0.0457	0.0557	0.4112
rs1097894	T	C	0.0323	-0.0304	0.0393	0.4384
rs10978984	T	G	0.534	-0.0054	0.0095	0.5684
rs1097899	T	C	0.6319	0.0029	0.0131	0.8271
rs10979126	A	G	0.0478	-0.0025	0.0237	0.9163
rs10979427	T	C	0.5036	-0.0071	0.0092	0.439
rs1097948	A	G	0.5131	-0.0135	0.0094	0.1514
rs10979559	T	C	0.0437	-0.0496	0.0235	0.03461
rs10979659	T	C	0.5068	0.0051	0.0091	0.576
rs10979707	T	C	0.4116	0.004	0.0097	0.6807
rs10979756	A	G	0.584	-0.0033	0.0109	0.7586
rs10979760	T	C	0.3029	0.0105	0.0125	0.3997
rs10979785	T	C	0.9325	0.0231	0.02	0.2485
rs10980180	T	C	0.9845	0.0275	0.0526	0.6008
rs10980271	T	C	0.515	-0.0049	0.0092	0.5903
rs10980446	A	G	0.9126	0.0109	0.0164	0.5049
rs10980453	A	G	0.0838	-0.0196	0.0208	0.3465
rs10980517	A	G	0.5179	0.0001	0.0092	0.9947
rs10980588	A	G	0.9065	0.0005	0.016	0.9738
rs10980700	A	C	0.9659	-0.0444	0.028	0.1129
rs10980750	A	G	0.977	-0.0246	0.0331	0.4576
rs10980946	T	G	0.6383	-0.0029	0.0107	0.7888
rs10980971	A	G	0.0169	-0.0073	0.0424	0.8636
rs10981010	T	C	0.0118	-0.1138	0.0548	0.03786
rs10981247	T	C	0.0293	0.0195	0.054	0.7177
rs10981436	A	G	0.5096	0.0162	0.0093	0.08139
rs10981474	T	C	0.5512	-0.0001	0.0093	0.9903
rs10981861	A	C	0.8921	-0.0197	0.0208	0.3431
rs10981863	T	G	0.5407	-0.0207	0.0098	0.0337
rs10981890	A	G	0.528	0.0019	0.0096	0.8409
rs10981920	T	G	0.0155	-0.0397	0.052	0.4443
rs10982018	T	C	0.9408	0.0065	0.0239	0.7872
rs10982020	T	G	0.9233	0.0026	0.0249	0.9159
rs10982123	A	G	0.9017	0.011	0.0158	0.4866
rs10982218	T	C	0.9502	-0.0222	0.0214	0.298
rs10982228	T	C	0.5054	-0.0037	0.01	0.709
rs10982500	T	G	0.04	0.0616	0.0305	0.04352
rs10982558	T	G	0.0257	0.0083	0.0322	0.7968
rs10982612	T	C	0.0266	0.0528	0.0378	0.1629
rs10982622	A	G	0.5393	-0.0063	0.0087	0.4725
rs10982670	A	C	0.5837	0.013	0.0094	0.1658
rs10982911	T	C	0.0304	-0.0515	0.0408	0.2072
rs10982970	T	G	0.9206	0.0176	0.0171	0.3041
rs10983001	A	G	0.0133	0.0224	0.06	0.7085
rs10983090	A	G	0.9706	-0.0095	0.0423	0.8216
rs10983205	T	C	0.5144	0.0084	0.0099	0.394
rs10983230	T	G	0.1211	0.0408	0.0142	0.00414
rs10983323	T	G	0.4846	0.0038	0.0093	0.6882
rs10983339	A	G	0.4949	-0.0002	0.0092	0.9809
rs10983341	T	C	0.0161	-0.0955	0.0745	0.1999
rs10983342	A	G	0.8832	-0.0294	0.0169	0.08271
rs10983343	A	G	0.5199	0.0028	0.0099	0.781
rs10983478	T	C	0.0186	0.0575	0.06	0.338
rs10983624	T	C	0.9386	-0.0279	0.0204	0.1712
rs10983828	T	C	0.9649	0.0143	0.0259	0.5808
rs10983833	T	C	0.828	-0.0055	0.0123	0.6531
rs10983888	T	C	0.0262	0.0252	0.0352	0.4735
rs10983938	T	C	0.0532	0.0023	0.022	0.9165
rs10984054	T	C	0.9076	-0.0243	0.0166	0.1437
rs10984081	A	G	0.5119	0.0061	0.009	0.4932
rs10984111	T	C	0.0275	0.015	0.0316	0.6348
rs10984118	T	G	0.9533	0.0037	0.0263	0.8874
rs10984186	A	G	0.2491	0.0025	0.0121	0.8385
rs10984261	A	G	0.9644	-0.0027	0.0268	0.9207
rs10984365	T	C	0.393	0.0086	0.014	0.5383
rs10984564	T	C	0.3644	-0.0119	0.0121	0.3246
rs10984608	T	G	0.0883	-0.0202	0.0175	0.2482
rs10984635	A	G	0.6015	0.0017	0.012	0.8905
rs10984723	T	C	0.0304	0.0318	0.0348	0.3599
rs10984725	A	G	0.6327	0.0054	0.01	0.5868
rs10984910	T	C	0.5073	-0.0078	0.0098	0.4279
rs10985006	A	G	0.0744	-0.0125	0.0188	0.507
rs1098514	T	C	0.512	0.0076	0.0102	0.457
rs10985149	T	C	0.0237	-0.0716	0.0354	0.04299
rs10985304	T	C	0.0445	-0.0239	0.0239	0.3159
rs10985389	A	G	0.0345	0.0205	0.037	0.5796
rs10985452	T	C	0.5154	0.0009	0.0094	0.9194
rs10985473	T	C	0.9679	0.0617	0.0329	0.0613
rs10985526	A	G	0.6173	-0.0113	0.0093	0.2281
rs10985562	T	C	0.0461	0.0016	0.0306	0.9588
rs10985574	T	C	0.0305	0.0123	0.0381	0.7467
rs10985755	A	C	0.9811	-0.0583	0.0523	0.2652
rs10985794	T	C	0.9701	-0.0372	0.0321	0.2477
rs10985935	A	G	0.0219	0.006	0.0404	0.8819
rs10985989	T	C	0.4973	-0.001	0.0092	0.9096
rs10986062	T	C	0.9096	0.0195	0.0174	0.2636
rs10986135	T	G	0.0143	-0.0061	0.0498	0.9027
rs10986143	T	C	0.9697	-0.0024	0.0359	0.9458
rs10986159	T	C	0.8382	-0.0043	0.0132	0.7428
rs10986255	A	G	0.0589	-0.0008	0.0259	0.9758
rs10986268	A	G	0.7258	0.0081	0.0117	0.4874
rs10986290	T	G	0.892	0.0042	0.0149	0.7767
rs10986421	A	G	0.9459	0.0102	0.0299	0.7329
rs10986431	T	C	0.069	0.0322	0.0274	0.2391
rs10986579	T	C	0.8091	0.0055	0.0116	0.6335
rs10986684	A	G	0.9281	0.0333	0.0196	0.08859
rs10986793	A	G	0.0361	0.0566	0.0293	0.05367
rs10986995	T	G	0.0948	-0.0055	0.0161	0.7318
rs10987117	T	C	0.0252	0.0377	0.0347	0.2762
rs10987150	T	C	0.4983	-0.0009	0.0091	0.923
rs10987179	T	C	0.5165	0.0006	0.0092	0.9439
rs10987225	A	G	0.9631	0.0064	0.0263	0.8073
rs10987241	T	C	0.0678	0.023	0.0189	0.223
rs10987245	A	C	0.9253	-0.0111	0.019	0.558
rs10987410	T	C	0.8911	0.0109	0.0165	0.5076
rs10987456	A	G	0.6493	-0.016	0.0099	0.1061
rs10987746	T	C	0.5478	-0.0033	0.0091	0.7197
rs10987765	T	C	0.3687	0.0226	0.0117	0.05314
rs10987768	A	G	0.0566	-0.0458	0.046	0.3193
rs10987831	T	C	0.051	0.0461	0.0295	0.1184
rs10987835	T	C	0.7034	0.0124	0.0109	0.2531
rs10987842	T	C	0.1279	0.0308	0.0159	0.05265
rs10987945	T	G	0.0614	0.0128	0.0212	0.5447
rs10987979	A	G	0.0199	-0.0369	0.0375	0.3245
rs10988060	A	G	0.9803	0.0234	0.0384	0.5418
rs10988063	T	C	0.0217	0.0372	0.0382	0.3302
rs10988069	T	C	0.0448	0.0262	0.0322	0.4162
rs10988105	T	C	0.5112	-0.0043	0.0097	0.6552
rs10988236	T	C	0.0149	0.0734	0.047	0.1183
rs10988239	T	C	0.507	0.0072	0.0096	0.4496
rs10988284	T	C	0.9754	-0.0618	0.0361	0.08711
rs10988341	A	G	0.9599	0.0241	0.0262	0.3582
rs10988525	T	C	0.014	-0.0353	0.0538	0.5113
rs10988538	A	G	0.9804	0.0125	0.0511	0.806
rs10988698	A	C	0.8048	-0.0168	0.0136	0.2185
rs10988705	A	G	0.0403	0.0082	0.0283	0.7721
rs10988769	T	C	0.0353	0.0094	0.0275	0.733
rs1098877	T	C	0.0256	-0.0201	0.0478	0.6745
rs10988811	T	C	0.018	-0.0164	0.0612	0.7885
rs10989104	A	G	0.538	0.012	0.0094	0.2002
rs10989235	A	G	0.1009	-0.0124	0.016	0.4381
rs10989286	T	C	0.8978	0.0009	0.016	0.9563
rs10989533	A	G	0.0603	-0.0277	0.0235	0.2374
rs10989725	A	G	0.512	-0.0056	0.0112	0.6179
rs1098974	T	G	0.4954	-0.0011	0.0092	0.9026
rs10989884	T	G	0.9764	0.0263	0.0408	0.5189
rs10989904	T	G	0.0957	0.0083	0.0159	0.6048
rs10990	T	C	0.9794	-0.0448	0.0506	0.3756
rs10990258	T	C	0.0158	0.0169	0.0461	0.7133
rs10990294	A	G	0.9456	0.0063	0.0219	0.7728
rs10990299	A	G	0.4815	-0.0033	0.0122	0.7874
rs10990343	A	C	0.4933	-0.0076	0.0097	0.4352
rs10990423	A	G	0.5345	-0.0184	0.009	0.04096
rs10990588	T	C	0.0329	0.0417	0.0409	0.3073
rs10990702	A	G	0.4566	-0.0195	0.0094	0.03862
rs10990894	T	C	0.0177	0.0022	0.0423	0.9589
rs10991015	A	G	0.5117	-0.0126	0.0092	0.1701
rs10991214	A	G	0.116	0.0214	0.0154	0.1625
rs10991377	T	C	0.9625	0.0027	0.0299	0.9291
rs10991386	A	G	0.5697	0.0024	0.0097	0.8073
rs10991390	A	G	0.9767	-0.0902	0.0367	0.01391
rs10991980	T	G	0.9724	0.0125	0.0307	0.6829
rs10991994	T	C	0.9326	-0.0167	0.0215	0.4385
rs10992007	A	G	0.0333	0.0455	0.0295	0.1227
rs10992204	A	G	0.1077	0.0077	0.0205	0.7075
rs10992355	T	C	0.9711	0.0299	0.0473	0.5278
rs10992399	A	G	0.056	-0.0321	0.0288	0.2665
rs10992470	A	G	0.0268	-0.0356	0.0497	0.4729
rs10992479	T	G	0.0361	-0.0187	0.0301	0.5342
rs10992572	A	G	0.4959	-0.0109	0.0092	0.235
rs10992630	A	G	0.1947	-0.0069	0.012	0.5624
rs10992835	A	G	0.0143	0.0355	0.0509	0.4856
rs10992971	T	C	0.9579	0.0089	0.0288	0.7559
rs10993070	A	G	0.6143	0.0062	0.0094	0.5099
rs10993176	T	C	0.9619	-0.0263	0.0324	0.4175
rs10993218	T	C	0.0315	-0.0114	0.0291	0.6947
rs10993251	T	G	0.0287	0.0411	0.0358	0.2507
rs10993281	A	G	0.4643	0.0134	0.0093	0.1472
rs10993336	A	C	0.9754	-0.0448	0.0506	0.3755
rs10993358	A	C	0.9859	0.0754	0.0448	0.09265
rs10993392	A	G	0.0126	-0.0306	0.0575	0.595
rs10993630	A	C	0.5344	0.0019	0.0092	0.8356
rs10993746	A	G	0.9313	-0.0229	0.0181	0.2063
rs10993750	A	G	0.5387	0.0048	0.0094	0.6087
rs10993774	A	G	0.5696	0.0149	0.0093	0.1097
rs10993883	T	C	0.9873	0.0471	0.0685	0.4912
rs10993958	A	G	0.0765	-0.0013	0.0223	0.953
rs1099405	T	C	0.5047	0.0064	0.0096	0.5042
rs10994143	A	G	0.9829	-0.0596	0.0384	0.1206
rs10994167	T	C	0.0324	0.0246	0.0317	0.4371
rs10994453	T	G	0.0455	0.0298	0.024	0.2144
rs10994705	T	G	0.9838	0.0116	0.0485	0.8103
rs10994763	T	C	0.0517	0.0169	0.023	0.4624
rs10994935	T	C	0.0616	0.0346	0.0205	0.09202
rs10994960	T	C	0.9769	0.0517	0.0347	0.1369
rs10994982	A	G	0.4791	0.0001	0.0091	0.9893
rs10994997	T	G	0.0305	0.0153	0.0319	0.6323
rs10995079	T	C	0.0561	-0.029	0.0251	0.2481
rs10995153	T	C	0.0362	-0.0179	0.0265	0.5009
rs10995386	T	G	0.5125	-0.0107	0.0095	0.261
rs10995387	T	C	0.7149	-0.0014	0.0136	0.9167
rs10995399	A	G	0.0386	0.0406	0.0331	0.2197
rs10995570	A	G	0.0734	-0.033	0.0225	0.1434
rs1099559	A	G	0.5346	-0.0143	0.0103	0.1621
rs10995621	A	G	0.0631	0.001	0.0194	0.9594
rs10995669	A	G	0.5097	-0.0037	0.0092	0.6858
rs10995734	A	G	0.9571	0.0165	0.032	0.6067
rs10995762	T	C	0.0181	0.0397	0.065	0.5411
rs10995850	A	G	0.5216	-0.0088	0.0093	0.3445
rs10995903	A	G	0.2233	-0.0126	0.0116	0.278
rs10995991	T	G	0.5016	0.0076	0.0095	0.4201
rs10996069	A	G	0.4855	-0.0045	0.0092	0.6218
rs1099636	T	C	0.4661	0.0119	0.0095	0.21
rs10996701	T	G	0.395	0.0084	0.0101	0.4041
rs10996706	T	G	0.0305	0.0138	0.0318	0.6644
rs10996769	A	G	0.5102	-0.0172	0.0092	0.0613
rs10996811	A	G	0.9708	0.0499	0.0302	0.09846
rs10996824	T	C	0.4257	-0.0083	0.0093	0.3725
rs10996979	T	C	0.5296	0.0086	0.0091	0.3451
rs10997057	T	G	0.4942	0.0098	0.0092	0.2845
rs10997796	T	C	0.0183	0.0998	0.0424	0.0185
rs10997938	A	G	0.5985	-0.007	0.0092	0.4501
rs10998246	T	C	0.9264	-0.0212	0.0226	0.35
rs10998566	T	C	0.9572	-0.0064	0.0249	0.797
rs10998683	T	G	0.0581	0.0124	0.022	0.5748
rs10998715	A	G	0.0235	-0.0108	0.0668	0.8721
rs10998889	T	C	0.0635	-0.0017	0.022	0.9373
rs10998991	A	G	0.537	0.0062	0.0095	0.512
rs10998998	A	G	0.511	-0.0038	0.01	0.7086
rs10999018	A	G	0.0667	-0.0104	0.0198	0.6007
rs10999070	T	C	0.4946	0.0096	0.0091	0.2923
rs10999144	T	C	0.0175	-0.0087	0.0509	0.8637
rs10999147	A	G	0.9196	0.0304	0.0229	0.1844
rs10999305	A	G	0.6246	0.0037	0.0095	0.6944
rs10999444	A	G	0.0298	0.0334	0.0314	0.2877
rs10999635	A	G	0.548	0.0032	0.0097	0.7433
rs10999650	T	C	0.5266	-0.0117	0.0093	0.2064
rs10999735	T	G	0.5141	-0.0044	0.0098	0.6519
rs10999745	T	C	0.9505	-0.0092	0.0301	0.7592
rs10999751	A	G	0.1024	0.0301	0.0154	0.05131
rs10999779	T	C	0.0682	-0.0196	0.0196	0.3175
rs10999801	A	G	0.3998	0.0057	0.0095	0.5465
rs10999828	A	G	0.0799	0.0066	0.0176	0.7089
rs10999839	A	G	0.8519	0.0116	0.0156	0.4595
rs10999841	T	C	0.4803	-0.0178	0.0114	0.1186
rs10999861	A	G	0.4798	-0.0183	0.0097	0.06034
rs11000023	A	G	0.9804	0.024	0.0555	0.6655
rs11000253	T	C	0.0334	-0.0341	0.036	0.3437
rs11000504	T	G	0.9729	-0.0079	0.0564	0.8886
rs11000698	A	G	0.0233	0.0067	0.0392	0.8645
rs11001078	T	C	0.9326	0.0119	0.0216	0.5811
rs11001111	A	G	0.5231	0.0068	0.0092	0.4561
rs11001114	T	C	0.9624	0.0143	0.0248	0.5648
rs11001218	A	G	0.0145	0.0233	0.0616	0.7051
rs11001324	T	C	0.0304	0.0276	0.0388	0.4766
rs1100133	A	C	0.0197	0.0119	0.0382	0.7554
rs11001437	A	G	0.9654	-0.0503	0.0295	0.0884
rs11001461	T	C	0.0148	0.0072	0.051	0.8881
rs11001547	A	G	0.9294	-0.005	0.019	0.7931
rs11001697	A	G	0.0924	-0.0128	0.0161	0.4271
rs11001703	A	G	0.9222	-0.0204	0.0219	0.3512
rs11001773	T	C	0.0259	-0.0675	0.0425	0.1118
rs11001779	T	G	0.4922	-0.0168	0.0092	0.06612
rs11001828	A	G	0.0219	-0.0611	0.0441	0.1655
rs11001973	A	G	0.4958	-0.007	0.0093	0.4531
rs11002220	A	G	0.0322	-0.0758	0.0327	0.02069
rs11002285	T	C	0.949	0.0007	0.0245	0.9762
rs11002426	T	G	0.9812	-0.021	0.0416	0.614
rs11002430	T	G	0.549	0.012	0.01	0.2305
rs11002462	T	C	0.3737	-0.0138	0.0096	0.1501
rs11002577	T	C	0.5595	-0.0029	0.0096	0.7583
rs11002600	T	C	0.9546	-0.0231	0.0254	0.3632
rs11002639	A	C	0.9343	-0.0388	0.0225	0.08491
rs11002728	T	G	0.0313	-0.0022	0.0298	0.9411
rs11002891	A	G	0.0377	-0.0127	0.0276	0.6443
rs11002945	T	C	0.505	0.0088	0.0095	0.3526
rs11003052	A	C	0.5028	-0.024	0.0199	0.2271
rs11003138	T	C	0.5236	-0.0124	0.0092	0.174
rs11003193	T	C	0.5726	0.0004	0.0094	0.9692
rs11003241	T	C	0.5051	0.0009	0.0091	0.924
rs11003276	T	C	0.6011	-0.0011	0.0101	0.9166
rs11003287	T	C	0.5044	0.0189	0.0117	0.106
rs11003460	A	G	0.9688	0.0552	0.0345	0.1096
rs11003575	T	C	0.9752	-0.0108	0.0406	0.7911
rs11003625	T	C	0.9851	0.0209	0.0514	0.6834
rs11003687	A	G	0.5565	0.016	0.0092	0.08198
rs11003844	A	G	0.0138	0.0049	0.066	0.9406
rs11004061	T	C	0.0327	0.0422	0.0359	0.2391
rs11004071	A	G	0.0708	-0.0554	0.0251	0.02718
rs11004187	T	C	0.0346	-0.0451	0.026	0.08289
rs11004203	A	C	0.5104	0.0129	0.0092	0.1633
rs11004356	T	C	0.6157	0.0059	0.0111	0.5943
rs11004413	A	G	0.5096	0.0055	0.0092	0.5492
rs11004539	A	G	0.6208	-0.0108	0.0125	0.3882
rs11004610	A	G	0.5929	0.0189	0.0095	0.04684
rs11004703	T	C	0.9714	0.008	0.031	0.7969
rs11004758	A	G	0.4636	0.0099	0.0103	0.334
rs11004779	A	G	0.4641	0.0042	0.0093	0.6474
rs11004804	T	C	0.5043	0.0098	0.0092	0.2873
rs11004852	A	C	0.4961	-0.0093	0.0102	0.3627
rs11004894	T	C	0.0379	0.0202	0.0276	0.4635
rs11005203	T	C	0.9694	-0.002	0.0284	0.9429
rs11005226	T	C	0.0156	0.003	0.0564	0.9575
rs11005401	T	C	0.0334	-0.0049	0.0321	0.8777
rs11005421	T	G	0.0224	0.0035	0.0352	0.9216
rs11005471	A	G	0.4759	0.0018	0.0091	0.8414
rs11005662	A	C	0.9718	0.0239	0.0342	0.4851
rs11006163	T	C	0.9775	0.0661	0.0502	0.188
rs11006386	T	G	0.1555	0.0461	0.025	0.06566
rs11006400	T	G	0.0266	-0.0243	0.0395	0.5397
rs11006428	A	G	0.7299	0.016	0.0119	0.1794
rs11006509	T	C	0.035	-0.0049	0.0368	0.8938
rs11006785	A	G	0.9558	-0.0351	0.0325	0.2803
rs11007023	A	C	0.063	-0.0152	0.0203	0.4546
rs1100709	T	C	0.5131	0.0068	0.0099	0.4931
rs11007172	A	G	0.5372	0.0064	0.0093	0.4906
rs11007202	T	G	0.0796	0.0027	0.0175	0.8751
rs11007203	A	G	0.1527	0.0062	0.0226	0.7851
rs11007222	T	C	0.5678	0.0012	0.0098	0.9044
rs11007667	A	G	0.9836	-0.0625	0.0425	0.141
rs11007688	A	C	0.0219	-0.003	0.0346	0.9307
rs11007822	A	G	0.4917	0.0056	0.0094	0.548
rs1100803	A	G	0.9263	-0.0094	0.0205	0.6478
rs11008084	A	G	0.9653	0.0425	0.0361	0.2387
rs11008087	A	C	0.9025	0.0099	0.0163	0.5436
rs11008231	A	G	0.5048	-0.0138	0.0092	0.1345
rs11008508	A	C	0.9804	-0.0108	0.0409	0.7915
rs11008597	T	C	0.6022	0.0117	0.0087	0.1777
rs11008677	T	C	0.0179	0.0512	0.0401	0.2018
rs11008742	T	C	0.0169	0.0528	0.0419	0.2075
rs11008795	A	G	0.0163	0.0542	0.043	0.2078
rs11009185	T	G	0.9482	-0.0626	0.0263	0.0174
rs11009236	T	C	0.0602	0.0455	0.0223	0.04126
rs11009242	T	C	0.9221	-0.018	0.0178	0.3108
rs11009325	T	C	0.987	0.0161	0.0633	0.7996
rs11009375	T	C	0.1798	-0.0054	0.013	0.6811
rs11009590	A	C	0.9139	0.0541	0.0236	0.02194
rs11009601	A	G	0.3116	0.0007	0.0123	0.955
rs11009654	T	G	0.029	0.0068	0.0331	0.8361
rs11009881	A	G	0.0255	-0.0064	0.0346	0.853
rs11009954	A	G	0.5089	0.0102	0.0091	0.2607
rs11010156	A	G	0.5026	-0.0082	0.0091	0.3671
rs11010210	T	C	0.5227	-0.0048	0.0092	0.5989
rs11010298	T	C	0.1327	0.0253	0.0148	0.08782
rs11010396	A	G	0.1001	-0.0234	0.0201	0.2456
rs11010545	A	G	0.1169	-0.0231	0.0226	0.3066
rs11010584	A	G	0.953	-0.0059	0.0231	0.7975
rs11010642	T	C	0.7873	-0.0151	0.0147	0.3065
rs11010644	T	C	0.1364	0.0441	0.018	0.01448
rs11011050	T	C	0.9476	0.0362	0.0281	0.1983
rs11011079	A	G	0.0569	0.0138	0.0213	0.5187
rs11011256	A	C	0.0161	0.0974	0.052	0.0607
rs11011379	T	C	0.9826	-0.0622	0.0499	0.212
rs11011494	A	G	0.9842	-0.0657	0.0536	0.2209
rs11011545	A	G	0.9747	-0.0007	0.0368	0.9848
rs11011738	T	C	0.3562	-0.0055	0.0096	0.5696
rs11011877	A	G	0.741	-0.0047	0.011	0.6708
rs11011982	A	G	0.0333	0.0185	0.0365	0.6124
rs11012327	T	C	0.8979	0.0068	0.0152	0.6546
rs11012488	A	G	0.0497	0.0161	0.0311	0.6057
rs11012496	A	G	0.4798	0.0012	0.0094	0.8957
rs11012580	T	G	0.987	0.0359	0.0571	0.5298
rs11012583	A	G	0.8506	-0.0181	0.0194	0.3503
rs11012618	A	C	0.9043	-0.0058	0.0158	0.7154
rs11012840	T	C	0.6737	0.0226	0.0099	0.02226
rs11012844	T	C	0.9761	0.0561	0.0384	0.1437
rs11012845	A	G	0.0281	0.035	0.0422	0.4059
rs11012847	T	C	0.5506	0.0016	0.0096	0.8651
rs11013005	T	C	0.9858	-0.0052	0.0473	0.912
rs11013083	A	G	0.9842	0.081	0.0523	0.1215
rs11013154	A	G	0.0325	0.0069	0.0288	0.8104
rs1101320	T	C	0.9171	-0.013	0.0175	0.4588
rs11013291	T	C	0.5326	0.0105	0.0093	0.2594
rs11013458	T	C	0.9407	-0.0159	0.0201	0.4292
rs11013462	A	G	0.9274	-0.01	0.0241	0.6798
rs11013578	T	G	0.9074	-0.0019	0.0242	0.9363
rs11013615	A	C	0.9643	0.0393	0.0264	0.1369
rs11013791	A	G	0.0512	0.0214	0.0262	0.4137
rs11013842	A	G	0.6263	0.0107	0.0095	0.2585
rs11013936	A	G	0.9732	0.0029	0.0346	0.933
rs11014020	T	G	0.7367	-0.0099	0.0107	0.3554
rs11014059	T	C	0.4843	0.0048	0.0093	0.6044
rs11014081	T	C	0.0281	-0.0263	0.0436	0.5457
rs11014113	T	C	0.4585	-0.0003	0.0095	0.9781
rs11014155	A	G	0.5083	0.0045	0.0093	0.6333
rs11014264	T	C	0.0108	-0.0435	0.0767	0.5706
rs11014545	T	C	0.4698	0	0.0092	0.9995
rs11014661	T	C	0.0807	-0.0285	0.0171	0.09667
rs11014799	A	G	0.0658	0.0188	0.0233	0.4205
rs11015098	A	G	0.5047	0.0019	0.0094	0.8397
rs11015130	T	C	0.0694	0.0202	0.0197	0.3044
rs11015744	A	G	0.0296	-0.0147	0.0327	0.6531
rs11015831	A	G	0.0144	0.0392	0.0566	0.4882
rs11016226	A	G	0.4878	-0.0045	0.0092	0.6241
rs11016427	T	C	0.9106	0.0132	0.0198	0.5043
rs11016560	A	G	0.4318	-0.0058	0.0126	0.6431
rs11016669	A	G	0.9752	0.0127	0.0412	0.7582
rs11016721	T	G	0.6485	-0.002	0.0133	0.8776
rs11016821	T	C	0.9511	-0.0291	0.0292	0.3198
rs11016824	A	G	0.0948	0.0048	0.0168	0.7738
rs11016828	T	C	0.0386	0.0553	0.0342	0.106
rs11016858	A	C	0.9084	-0.0284	0.0205	0.1655
rs11016861	A	G	0.0447	0.027	0.0329	0.4114
rs11016887	T	C	0.1752	0.0109	0.0159	0.4905
rs11016968	T	C	0.018	-0.0202	0.0396	0.611
rs11016973	T	C	0.5576	0.0018	0.0118	0.8777
rs11016983	T	C	0.9756	-0.008	0.0437	0.8545
rs11017130	A	C	0.0134	-0.0384	0.0519	0.4598
rs11017220	T	C	0.5531	-0.0154	0.0094	0.1006
rs11017250	A	G	0.1253	0.0051	0.0186	0.7828
rs11017471	A	G	0.0582	-0.0159	0.025	0.5253
rs11017472	T	C	0.9859	0.0223	0.0718	0.7559
rs1101753	A	G	0.8586	0.0174	0.0139	0.2102
rs11017734	A	G	0.5335	-0.0001	0.0097	0.9915
rs11017786	A	G	0.0469	0.0161	0.0234	0.4897
rs11017804	T	G	0.0815	0.0133	0.019	0.485
rs11017868	A	G	0.0511	0.0308	0.0247	0.2138
rs11017887	A	G	0.9565	0.0019	0.0246	0.938
rs11017945	A	G	0.6074	0.0012	0.0099	0.9016
rs11018008	A	G	0.4957	-0.0134	0.0092	0.1461
rs11018012	T	C	0.0541	0.0082	0.0225	0.7166
rs11018048	T	C	0.9662	0.0367	0.0587	0.5318
rs11018080	T	G	0.5376	-0.0142	0.0096	0.14
rs11018175	T	C	0.9213	0.0267	0.0177	0.1314
rs11018185	A	G	0.5086	0.0041	0.0094	0.6581
rs11018233	A	G	0.9493	-0.0406	0.0225	0.07097
rs11018313	A	G	0.9175	-0.0331	0.0178	0.06246
rs11018335	T	C	0.0435	0.065	0.029	0.02517
rs11018428	T	C	0.0207	-0.0003	0.0349	0.994
rs11018478	A	G	0.9804	0.0751	0.0473	0.112
rs1101861	T	C	0.3298	-0.008	0.0097	0.4112
rs11018624	A	G	0.9298	-0.0271	0.0185	0.1427
rs11019257	T	C	0.931	-0.0058	0.0238	0.808
rs11019313	A	G	0.8722	0.0149	0.0168	0.3752
rs11019476	T	C	0.9831	0.0187	0.0486	0.7
rs11019491	T	C	0.955	-0.0163	0.0319	0.6094
rs11019504	A	G	0.515	-0.0189	0.0092	0.0391
rs11019507	A	C	0.9872	-0.0459	0.0667	0.4918
rs11019610	A	G	0.0392	0.001	0.0257	0.9681
rs11019730	T	G	0.0721	-0.0089	0.0182	0.6271
rs1101992	T	C	0.2876	-0.0014	0.0113	0.9044
rs11019953	T	C	0.0111	-0.0144	0.0862	0.867
rs11019985	T	C	0.9232	-0.0055	0.0179	0.7587
rs11020131	A	G	0.024	-0.0264	0.0439	0.5477
rs11020172	A	G	0.9585	-0.0216	0.026	0.4057
rs11020175	A	C	0.6216	-0.0056	0.0095	0.552
rs11020297	T	C	0.0351	0.0542	0.0315	0.08563
rs11020649	A	G	0.0199	0.0126	0.0532	0.8122
rs11020681	A	G	0.9668	0.0124	0.0329	0.7072
rs11020814	A	C	0.0123	0.0498	0.0658	0.449
rs11020842	A	G	0.0304	-0.0208	0.0338	0.5382
rs11021023	A	G	0.0673	0.0573	0.0209	0.006145
rs11021056	A	G	0.8854	-0.0167	0.0151	0.2693
rs11021095	A	G	0.1621	0.0026	0.0136	0.8484
rs11021100	A	G	0.2944	-0.0131	0.0101	0.1964
rs11021109	T	C	0.9706	0.0255	0.032	0.4261
rs11021136	A	G	0.0116	0.025	0.0887	0.7777
rs11021189	T	G	0.0397	0.0072	0.0278	0.7953
rs11021198	A	G	0.706	0.016	0.0114	0.1605
rs11021272	T	C	0.9801	0.0147	0.0364	0.6854
rs11021322	T	C	0.0325	-0.0116	0.0335	0.7301
rs11021359	A	G	0.9763	0.0376	0.0351	0.2833
rs11021494	A	G	0.9404	-0.0031	0.0207	0.8804
rs11021537	A	G	0.044	0.0162	0.0243	0.5048
rs11021605	T	C	0.5977	-0.0096	0.0093	0.3059
rs11021807	A	G	0.0618	0.0438	0.0244	0.07289
rs11021811	A	G	0.8951	0.0096	0.0195	0.6229
rs11021812	T	G	0.2405	0.0072	0.0138	0.6053
rs11021818	T	C	0.9241	-0.0027	0.0177	0.8803
rs11022006	A	G	0.0313	0.0166	0.0334	0.6193
rs11022024	A	C	0.9865	0.0991	0.0548	0.07052
rs11022136	T	C	0.9503	0.0488	0.0313	0.1192
rs11022168	T	C	0.9669	-0.013	0.0287	0.651
rs11022264	A	G	0.8522	-0.006	0.0135	0.6581
rs11022268	T	C	0.0675	0.0406	0.0217	0.06184
rs1102228	A	G	0.4932	-0.0034	0.0109	0.7561
rs11022358	T	C	0.5243	-0.0056	0.0094	0.5548
rs11022378	A	C	0.5337	0.006	0.0093	0.5232
rs11022382	A	C	0.9571	-0.013	0.0282	0.646
rs11022400	T	C	0.9486	0.0139	0.0241	0.5643
rs11022449	T	C	0.1085	-0.0087	0.0197	0.6573
rs11022526	A	G	0.9795	-0.0085	0.0456	0.8522
rs11022531	T	C	0.0567	0.0249	0.0266	0.3488
rs11022533	T	C	0.4752	-0.0062	0.0094	0.5119
rs11022629	A	C	0.4999	-0.0058	0.009	0.5196
rs11022705	T	C	0.8921	0.0031	0.0168	0.8518
rs11022902	T	C	0.948	0.0214	0.0231	0.3555
rs1102302	A	G	0.5503	-0.0194	0.0095	0.04221
rs11023084	A	G	0.0756	0.0099	0.0178	0.5798
rs11023393	A	G	0.0905	-0.0283	0.0183	0.1224
rs11023437	A	G	0.4666	0.0047	0.0097	0.6297
rs11023439	T	G	0.0474	0.048	0.0283	0.08981
rs11023473	A	C	0.9027	0.007	0.0168	0.6763
rs11023487	A	G	0.0112	0.0153	0.0593	0.7961
rs11023514	A	C	0.0859	-0.0069	0.0169	0.6833
rs11023646	T	G	0.0308	0.0592	0.0366	0.1064
rs11023681	T	C	0.9185	0.068	0.0236	0.00399
rs11023683	A	G	0.026	-0.0024	0.038	0.9498
rs11023741	T	C	0.9628	0.0364	0.0255	0.1539
rs11023759	T	C	0.8687	0.0104	0.0142	0.4636
rs11023775	A	G	0.4832	0.0045	0.0091	0.6196
rs11023788	A	C	0.1046	0.0029	0.0167	0.8599
rs11024137	A	G	0.0712	-0.0038	0.0231	0.8701
rs11024184	A	C	0.4456	-0.0016	0.01	0.8735
rs11024279	T	C	0.0211	-0.0971	0.0464	0.03652
rs11024289	T	C	0.9476	-0.0032	0.0244	0.8942
rs11024427	T	C	0.9354	-0.0152	0.0194	0.4353
rs11024563	T	G	0.5317	0.0009	0.0101	0.9307
rs11024640	T	C	0.9797	0.005	0.0471	0.9154
rs11024749	A	G	0.8754	0.0189	0.0143	0.1854
rs11024769	A	G	0.012	-0.0566	0.0801	0.4795
rs11024828	T	C	0.0282	0.0299	0.0297	0.3144
rs11025062	T	C	0.501	0.0043	0.0093	0.6437
rs11025076	A	C	0.9831	-0.0814	0.0488	0.09505
rs11025079	A	G	0.9308	-0.0006	0.0233	0.9794
rs11025117	A	C	0.6145	-0.0162	0.0106	0.1242
rs11025161	T	C	0.9789	0.0663	0.0477	0.1648
rs11025176	T	C	0.8987	0.0095	0.0154	0.5382
rs11025239	T	C	0.9089	-0.0057	0.0162	0.7258
rs11025246	T	C	0.6176	0.0102	0.0096	0.2904
rs11025264	T	C	0.9782	-0.0514	0.0408	0.2078
rs11025273	A	G	0.4912	0.0037	0.009	0.6814
rs11025284	A	G	0.5242	0.0162	0.0093	0.07997
rs11025304	A	G	0.49	-0.0089	0.0092	0.3345
rs11025333	A	G	0.8052	-0.0029	0.0123	0.8122
rs11025353	T	G	0.1461	-0.0034	0.0167	0.8393
rs11025369	T	C	0.5205	-0.0032	0.0091	0.7254
rs11025422	A	G	0.5407	-0.0017	0.0094	0.8599
rs11025628	T	G	0.9682	-0.029	0.0318	0.3614
rs11025676	T	C	0.0236	0.0749	0.0323	0.02039
rs11025687	T	C	0.2806	0.0235	0.0124	0.05906
rs11025688	A	G	0.8777	0.0092	0.0194	0.6344
rs11025885	A	G	0.437	-0.0108	0.0092	0.2429
rs11025968	T	C	0.5073	-0.0033	0.0092	0.7198
rs11025973	A	G	0.0178	0.006	0.0409	0.8826
rs11025977	T	C	0.675	-0.0077	0.0114	0.4998
rs1102598	A	C	0.602	0.017	0.0096	0.0771
rs11025992	T	C	0.9788	0.0034	0.0388	0.9303
rs11026009	T	C	0.1499	-0.0096	0.0143	0.5002
rs11026071	T	G	0.095	-0.041	0.0217	0.05829
rs11026076	T	C	0.5067	-0.001	0.0093	0.9127
rs11026122	A	G	0.7719	-0.0097	0.01	0.3309
rs11026126	T	G	0.9658	-0.0007	0.0303	0.9803
rs11026137	T	C	0.5104	-0.0058	0.0094	0.5373
rs11026140	A	G	0.0278	0.0051	0.0325	0.8758
rs11026206	T	C	0.0735	0.0138	0.0204	0.4968
rs11026289	A	G	0.9281	-0.0167	0.0212	0.4292
rs11026567	A	G	0.0847	-0.0008	0.0229	0.9713
rs11026723	A	G	0.4089	0.0119	0.0125	0.3397
rs11026746	A	G	0.6094	-0.0006	0.0128	0.964
rs11026788	A	C	0.9839	0.0415	0.0403	0.3039
rs11026807	A	G	0.4902	0.0027	0.0094	0.7695
rs11026881	T	C	0.03	0.0083	0.038	0.8265
rs11026979	A	C	0.4621	-0.022	0.0125	0.07974
rs11027144	A	G	0.4999	-0.0001	0.009	0.9953
rs11027197	T	C	0.9778	0.0407	0.0342	0.2348
rs11027349	A	G	0.4948	0.0251	0.0095	0.008204
rs1102737	A	G	0.8867	-0.0174	0.0131	0.1858
rs11027423	T	C	0.6144	-0.0034	0.0108	0.7518
rs11027424	T	C	0.0267	0.0321	0.0419	0.4433
rs11027692	T	C	0.9836	0.0779	0.0524	0.1372
rs11027768	T	C	0.0132	-0.2115	0.0853	0.01313
rs11027864	T	G	0.5031	-0.0037	0.0092	0.6834
rs11027950	T	C	0.5039	-0.0092	0.0091	0.3099
rs11028127	T	C	0.9673	0.0066	0.0315	0.8337
rs11028180	T	C	0.0303	-0.0111	0.04	0.7808
rs11028332	T	C	0.8975	-0.0017	0.0202	0.9324
rs11028539	A	G	0.4524	0.0071	0.0105	0.4977
rs11028593	T	G	0.0346	-0.0191	0.0348	0.5842
rs11028627	T	C	0.4699	0.0026	0.0107	0.8093
rs11028638	A	G	0.0672	-0.0163	0.0184	0.3736
rs11028640	T	C	0.5385	0.0134	0.0095	0.1576
rs11028792	A	C	0.5395	0.0022	0.0093	0.8114
rs11028816	A	G	0.119	-0.0049	0.0172	0.7735
rs11028856	A	C	0.9522	-0.0364	0.0285	0.2015
rs11029105	A	C	0.956	0.0036	0.0299	0.9052
rs11029313	A	G	0.9802	-0.0478	0.0369	0.195
rs11029573	A	G	0.9878	0.0102	0.0661	0.8771
rs11029590	A	G	0.5709	-0.0079	0.0103	0.4451
rs11029597	A	C	0.013	0.0337	0.0561	0.5478
rs11029771	T	C	0.6102	-0.0174	0.0113	0.1231
rs11029935	T	C	0.9601	-0.0223	0.0256	0.3828
rs11029969	T	C	0.0852	0.0049	0.024	0.8389
rs11030005	T	C	0.0695	-0.0068	0.0189	0.718
rs1103005	T	C	0.0173	0.0306	0.0674	0.6494
rs11030109	A	G	0.0325	-0.0168	0.0334	0.6145
rs11030129	A	G	0.4138	0.01	0.0095	0.2938
rs11030205	T	C	0.9433	-0.0425	0.0239	0.07524
rs11030409	T	C	0.0412	0.0158	0.0291	0.586
rs11030463	T	C	0.9712	0.0023	0.0346	0.9474
rs11030629	A	G	0.961	-0.0017	0.0268	0.9482
rs11030653	A	G	0.9383	-0.0005	0.0198	0.9809
rs11030909	A	C	0.1041	0.0142	0.016	0.373
rs11030926	A	G	0.9843	-0.0189	0.0438	0.6661
rs1103099	T	G	0.4912	-0.006	0.0115	0.5998
rs11031068	A	G	0.035	0.019	0.0355	0.5916
rs11032008	A	C	0.0391	0.0051	0.0253	0.8398
rs11032038	T	C	0.4985	-0.0014	0.0091	0.8799
rs11032086	A	G	0.9614	-0.0023	0.0347	0.947
rs11032244	T	C	0.8952	-0.015	0.0201	0.4549
rs11032423	T	C	0.979	-0.0671	0.037	0.07015
rs11032431	T	C	0.9071	-0.019	0.0165	0.2507
rs11032449	A	G	0.8898	-0.0173	0.0154	0.2619
rs11032451	A	G	0.9865	0.0744	0.0635	0.2412
rs11032550	T	C	0.9841	-0.02	0.0643	0.7555
rs11032725	T	C	0.0261	-0.0541	0.032	0.09138
rs11032737	T	C	0.4824	0.0089	0.0093	0.3367
rs11032875	A	G	0.9781	-0.0809	0.0395	0.04059
rs11032943	A	G	0.5659	-0.0017	0.0092	0.8547
rs11032949	A	G	0.0351	0.0145	0.0288	0.6154
rs11033	A	G	0.2598	0.0087	0.0147	0.5546
rs11033005	T	C	0.0435	-0.0521	0.0265	0.04918
rs11033065	T	C	0.0337	0.0237	0.0264	0.3704
rs11033104	A	G	0.4877	-0.0093	0.0093	0.3169
rs11033340	A	G	0.0308	-0.0232	0.0318	0.4652
rs11033386	T	C	0.9224	-0.0145	0.0175	0.4061
rs11033409	A	C	0.9504	0.0022	0.0224	0.9225
rs11033423	T	G	0.9743	-0.0553	0.0344	0.1083
rs11033453	A	G	0.4935	-0.0045	0.0092	0.6201
rs11033470	T	C	0.5088	-0.0055	0.0094	0.5601
rs11033681	T	C	0.0497	0.0097	0.0258	0.7066
rs11033790	T	C	0.5012	-0.0015	0.0091	0.8675
rs11034004	A	G	0.5101	-0.0065	0.0096	0.502
rs11034014	T	C	0.8803	0.0113	0.0143	0.4285
rs11034201	T	C	0.9705	0.0143	0.0293	0.6252
rs11034566	T	G	0.4352	0.0033	0.0125	0.7946
rs11034587	T	C	0.9521	-0.0562	0.0288	0.05058
rs11034680	T	C	0.0309	0.0656	0.0385	0.08825
rs11034774	A	G	0.0475	0.011	0.0242	0.6488
rs11034831	T	G	0.943	0.001	0.0321	0.9751
rs11034962	T	C	0.5703	0.0201	0.0095	0.03504
rs11035006	T	C	0.9439	-0.0166	0.0213	0.4367
rs11035238	A	C	0.8436	-0.0117	0.0153	0.4435
rs1103564	A	C	0.5083	0.0044	0.0094	0.6386
rs11035673	T	C	0.0628	-0.0149	0.0212	0.4817
rs11035677	T	C	0.5579	-0.007	0.0095	0.4581
rs11035689	A	G	0.1909	0.0212	0.013	0.104
rs11035709	A	G	0.8784	-0.021	0.0185	0.256
rs11035994	T	G	0.0114	0.0156	0.0641	0.8073
rs11036288	T	C	0.0244	0.0057	0.0456	0.9009
rs11036364	A	G	0.5006	-0.0042	0.0096	0.6639
rs11036502	A	G	0.8551	0.019	0.0178	0.2846
rs11036520	T	C	0.0413	0.0577	0.0279	0.03836
rs11036545	A	G	0.9735	0.0419	0.0333	0.2089
rs11036689	A	C	0.9645	-0.0356	0.0334	0.2863
rs11036766	T	C	0.4881	0.001	0.0092	0.9166
rs11036800	A	G	0.975	0.0343	0.0344	0.3182
rs11036870	T	C	0.4547	0.0007	0.0095	0.9385
rs11037146	T	C	0.4997	-0.0012	0.01	0.9054
rs11037202	A	C	0.0286	-0.0233	0.034	0.4932
rs11037227	T	C	0.0267	0.0024	0.0332	0.9419
rs11037564	T	C	0.5078	0.0232	0.009	0.01017
rs11037628	A	G	0.0659	0.0097	0.0201	0.6297
rs11037685	A	G	0.6447	-0.0163	0.0099	0.09793
rs11037740	T	C	0.5233	0.0052	0.0099	0.5986
rs11037773	A	G	0.025	0.0266	0.0334	0.4257
rs11037879	A	G	0.9677	-0.0478	0.0278	0.08586
rs11038023	A	G	0.4844	0.0003	0.0096	0.9781
rs11038026	A	G	0.0487	0.0082	0.0228	0.7205
rs11038043	A	G	0.0356	-0.0005	0.0287	0.987
rs11038051	A	G	0.5555	-0.007	0.0182	0.7004
rs11038226	A	G	0.833	0.0079	0.0147	0.593
rs11038340	T	C	0.4824	0.0033	0.0092	0.7184
rs11038361	T	C	0.0269	0.0126	0.03	0.6738
rs11038410	A	G	0.5021	-0.0064	0.0093	0.4895
rs11038542	T	C	0.4509	-0.002	0.0095	0.8299
rs11038753	A	G	0.8442	-0.0269	0.017	0.1141
rs11038759	T	C	0.4944	-0.0002	0.0095	0.9842
rs11038918	T	C	0.9577	-0.0017	0.0254	0.9457
rs11038993	A	C	0.5229	-0.0304	0.0091	0.0008015
rs11039216	T	C	0.5147	-0.0134	0.0094	0.1566
rs11039543	A	G	0.56	-0.0014	0.0093	0.8797
rs11039595	T	C	0.0729	-0.0193	0.0384	0.6149
rs11039616	T	C	0.0254	-0.02	0.0345	0.563
rs11039901	A	C	0.5215	0.0024	0.0103	0.8163
rs11040223	T	G	0.5216	-0.0064	0.0098	0.5169
rs11040265	T	C	0.0937	-0.0059	0.0171	0.7304
rs11040342	A	G	0.0162	0.0928	0.0613	0.1302
rs11040488	A	G	0.0827	-0.0027	0.0189	0.8848
rs11040559	A	G	0.0314	0.081	0.0412	0.04903
rs11040570	A	C	0.0489	-0.0746	0.0326	0.02237
rs11040809	A	G	0.7594	-0.0156	0.0135	0.2452
rs11040851	A	G	0.7092	-0.0171	0.011	0.1198
rs11040889	A	C	0.9717	-0.005	0.0407	0.9029
rs11040967	A	G	0.5013	-0.0031	0.009	0.7348
rs11041081	T	C	0.9229	-0.0114	0.0179	0.5257
rs11041225	T	C	0.9298	-0.0089	0.0188	0.6345
rs11041255	T	C	0.0356	0.015	0.034	0.6592
rs11041266	A	G	0.6304	0.0069	0.0096	0.4738
rs11041270	A	G	0.1881	0.0034	0.0121	0.7766
rs1104130	T	C	0.5521	-0.0179	0.0093	0.05583
rs11041404	A	G	0.9531	-0.0207	0.0226	0.3607
rs11041433	A	C	0.6557	0.0144	0.0108	0.1824
rs11041477	A	C	0.58	0.0054	0.0106	0.6118
rs11041493	A	G	0.9814	0.041	0.0422	0.3304
rs11041527	T	G	0.6196	-0.0276	0.0221	0.2128
rs11041534	T	C	0.8329	-0.0024	0.0136	0.8611
rs11041537	T	C	0.7141	0.0029	0.0117	0.8022
rs11041538	A	G	0.024	-0.077	0.054	0.1539
rs11041562	A	C	0.5757	0.0031	0.0134	0.8146
rs11041644	A	G	0.8024	0.0053	0.0118	0.6507
rs11041706	A	G	0.5079	-0.0031	0.0094	0.7389
rs11041707	A	G	0.9412	0.0393	0.0217	0.06997
rs11041719	A	G	0.4943	-0.0171	0.0092	0.06299
rs11041815	T	G	0.1181	0.0124	0.0147	0.3989
rs11041819	T	C	0.0209	-0.0625	0.0525	0.234
rs1104195	A	G	0.4584	-0.007	0.0123	0.5715
rs11042053	T	C	0.0198	0.0153	0.0418	0.7149
rs11042151	A	G	0.6639	0.0298	0.0129	0.0211
rs11042157	T	C	0.0635	-0.0416	0.0203	0.04075
rs11042278	T	C	0.517	0.0132	0.0094	0.1615
rs11042301	A	G	0.8069	0.0157	0.0183	0.3916
rs11042303	A	G	0.6093	-0.028	0.0179	0.1166
rs11042599	T	C	0.1182	0.0008	0.0154	0.9589
rs11042658	A	C	0.0328	-0.0324	0.0365	0.3739
rs11042669	A	G	0.9785	0.0193	0.0454	0.6713
rs11042727	A	G	0.9216	0.0056	0.0207	0.787
rs11042778	A	G	0.9707	-0.0419	0.0327	0.2004
rs11042854	A	G	0.4901	-0.0007	0.0139	0.9573
rs11042855	A	G	0.172	-0.0101	0.0143	0.4794
rs1104292	T	C	0.0268	0.031	0.032	0.3326
rs11042951	A	G	0.975	0.0138	0.0399	0.729
rs11042970	T	C	0.0264	0.0442	0.0356	0.2141
rs11042978	T	G	0.485	0.0029	0.0093	0.7521
rs11043022	A	G	0.331	0.0241	0.0133	0.07056
rs11043023	T	C	0.5486	0.0037	0.01	0.7088
rs11043064	T	C	0.9441	0.0077	0.0219	0.7272
rs11043080	T	C	0.1184	0.0109	0.0177	0.5389
rs11043104	A	G	0.9785	0.0329	0.0426	0.4391
rs11043288	A	G	0.5082	0.0093	0.0091	0.3093
rs11043364	A	G	0.5464	0.0005	0.0094	0.9615
rs11043407	A	G	0.8344	0.0192	0.0277	0.4869
rs11043466	A	G	0.0376	0.0186	0.0272	0.4944
rs11043498	T	C	0.8992	0.0017	0.0153	0.9129
rs11043651	T	G	0.6275	0.0016	0.0102	0.877
rs11043844	T	C	0.9658	0.0015	0.0343	0.9651
rs11043924	T	C	0.0508	-0.0294	0.0242	0.2241
rs11044401	A	C	0.4272	0.0006	0.0096	0.9541
rs11044406	A	G	0.0601	0.0396	0.026	0.1271
rs11044418	A	G	0.9776	-0.0477	0.0475	0.3154
rs11044473	A	G	0.1619	-0.0016	0.0136	0.9061
rs11044516	T	C	0.0652	0.0009	0.0242	0.9702
rs11044715	T	C	0.0561	-0.0233	0.0269	0.3851
rs1104490	A	G	0.5642	0.0043	0.0094	0.649
rs11044941	T	C	0.0249	0.0095	0.0342	0.7816
rs11045061	T	G	0.9424	0.0053	0.0208	0.8004
rs11045125	T	C	0.014	-0.0434	0.0563	0.4403
rs11045360	A	G	0.2821	-0.0041	0.0127	0.7465
rs11045695	T	G	0.4799	-0.0077	0.0104	0.4603
rs11046023	A	G	0.9139	-0.0306	0.0167	0.067
rs11046244	A	C	0.501	-0.008	0.01	0.4253
rs11046301	T	C	0.4937	-0.0079	0.0092	0.3912
rs11046478	T	C	0.0166	-0.0271	0.0714	0.7041
rs11046701	T	C	0.0574	0.0119	0.0219	0.5868
rs11046708	A	G	0.7998	0.0052	0.0127	0.6837
rs11046738	T	C	0.0878	-0.0095	0.0172	0.5795
rs1104684	A	G	0.5362	0.0082	0.0123	0.504
rs11046860	A	G	0.5141	-0.0075	0.0095	0.432
rs11046882	T	C	0.5064	0.0005	0.0093	0.9538
rs11046921	T	C	0.0201	0.0191	0.0534	0.7203
rs11046945	T	C	0.5164	0.0114	0.0094	0.2218
rs11047032	T	C	0.9842	-0.0987	0.0635	0.1203
rs11047047	A	G	0.5392	-0.0105	0.0093	0.2545
rs11047113	A	C	0.9005	-0.0175	0.0158	0.2677
rs11047216	T	C	0.546	0.008	0.0093	0.3896
rs11047275	T	C	0.0967	-0.0056	0.0169	0.7401
rs1104730	A	G	0.6569	-0.006	0.0102	0.5556
rs11047306	A	G	0.8339	0.0267	0.0125	0.03214
rs11047315	A	C	0.8471	0.0082	0.0127	0.52
rs1104738	T	C	0.5184	-0.0034	0.0094	0.7166
rs11047399	A	G	0.0707	0.0063	0.0189	0.7395
rs11047412	T	C	0.2528	0.0073	0.0141	0.6069
rs11047614	T	C	0.0303	-0.0217	0.0294	0.4602
rs11047762	T	C	0.0642	0.003	0.0196	0.8788
rs1104785	A	G	0.4941	0.0031	0.01	0.7612
rs11047889	A	G	0.0247	0.0064	0.0327	0.8436
rs11047927	A	C	0.5705	-0.0099	0.0111	0.3743
rs11047986	A	G	0.9819	0.1033	0.0451	0.02204
rs11048050	A	G	0.018	-0.0445	0.0417	0.2857
rs11048077	T	G	0.5541	0.007	0.0091	0.442
rs11048296	A	G	0.8837	-0.0069	0.0171	0.6851
rs1104833	T	C	0.939	-0.0192	0.0219	0.3816
rs11048336	A	G	0.5561	0.0138	0.0102	0.1775
rs11048433	A	G	0.954	-0.0192	0.024	0.4247
rs11048523	T	C	0.4891	-0.0086	0.0091	0.3443
rs11048664	T	G	0.5593	0.0015	0.0101	0.8843
rs11048774	A	G	0.5215	-0.0203	0.0091	0.02578
rs1104880	A	G	0.488	-0.0007	0.0094	0.9419
rs1104892	A	G	0.4749	0.0065	0.0092	0.4808
rs11048992	A	G	0.4868	0.0042	0.0096	0.6589
rs11048994	A	G	0.1937	0.0148	0.0131	0.258
rs11048995	A	G	0.5131	0.0139	0.0099	0.1591
rs11049010	A	C	0.9639	0.0016	0.0338	0.9625
rs11049177	T	C	0.5036	0.0187	0.0098	0.05619
rs1104921	A	G	0.107	0.002	0.0159	0.9007
rs11049227	A	G	0.9645	-0.0256	0.0277	0.3547
rs11049298	T	C	0.9351	-0.0342	0.0232	0.1398
rs11049327	A	G	0.5358	-0.0008	0.0098	0.9385
rs1104959	T	G	0.0312	-0.0491	0.0314	0.118
rs1104964	A	G	0.5748	-0.0091	0.0094	0.3301
rs1104971	A	G	0.383	-0.0192	0.0098	0.04972
rs11049722	T	G	0.9479	-0.0288	0.0207	0.1633
rs11049731	A	C	0.0609	-0.0169	0.0214	0.4298
rs11049732	A	C	0.504	0.0123	0.0101	0.2232
rs11049830	T	G	0.2979	-0.0031	0.012	0.7973
rs11049953	T	C	0.8144	0.0001	0.0122	0.991
rs1104997	T	C	0.9617	-0.0096	0.0337	0.7749
rs1105023	T	G	0.4954	-0.0008	0.0094	0.9339
rs11050259	T	C	0.8229	-0.0354	0.015	0.01803
rs11050387	T	C	0.9638	-0.0114	0.0276	0.6791
rs11050607	A	G	0.9838	0.0146	0.0554	0.7927
rs11050713	A	G	0.3484	0.0137	0.0127	0.2797
rs11051124	T	C	0.927	0.0025	0.0187	0.8951
rs11051416	T	G	0.0458	0.0375	0.0244	0.1236
rs11051688	A	C	0.9483	-0.0135	0.0237	0.5688
rs11051855	A	G	0.9632	0.0136	0.0281	0.6271
rs11051899	A	G	0.0129	-0.0953	0.0539	0.07724
rs11052064	T	C	0.9468	-0.0041	0.022	0.8531
rs1105219	A	G	0.9747	0.0044	0.0346	0.8982
rs11052302	T	C	0.1383	-0.008	0.014	0.5686
rs11052413	T	G	0.5121	-0.0074	0.0091	0.4206
rs11052455	T	C	0.9767	0.0205	0.0387	0.595
rs11052551	A	G	0.0676	-0.0668	0.0252	0.007976
rs11052610	T	C	0.9573	-0.0284	0.0275	0.3019
rs11052611	A	G	0.0148	0.0148	0.0529	0.7794
rs11052899	T	C	0.0422	0.0463	0.0382	0.2252
rs11053099	T	C	0.5723	-0.0107	0.0096	0.2608
rs11053191	T	C	0.9208	-0.0049	0.0181	0.7847
rs11053219	T	C	0.0303	-0.0358	0.0425	0.4004
rs11053245	A	G	0.0799	0.0044	0.0189	0.8163
rs11053513	T	C	0.0243	0.0051	0.0428	0.9047
rs11053560	T	C	0.3087	0.0043	0.0111	0.6984
rs1105359	T	C	0.4329	0.0024	0.0101	0.8122
rs11053683	T	C	0.5021	-0.014	0.0093	0.1326
rs11053724	T	G	0.9284	0.0099	0.0256	0.6981
rs11053735	T	C	0.9746	0.0289	0.0452	0.5223
rs11053749	A	G	0.5173	0.0037	0.0099	0.7066
rs11053781	T	C	0.4816	-0.0138	0.0091	0.1323
rs11053851	A	C	0.9835	0.0482	0.0545	0.3771
rs11053889	T	C	0.96	-0.0003	0.0254	0.99
rs11054127	T	C	0.0234	-0.0323	0.0377	0.3918
rs11054180	A	G	0.5164	0.0025	0.0096	0.7973
rs11054294	T	C	0.0241	-0.0521	0.0478	0.2755
rs11054334	T	G	0.0586	0.0283	0.0303	0.3499
rs11054358	T	C	0.0628	0.0043	0.0249	0.8619
rs11054365	A	G	0.2437	0.0125	0.0128	0.3264
rs11054454	T	C	0.0789	-0.0047	0.0177	0.791
rs11054513	T	C	0.7888	-0.003	0.0145	0.8345
rs11054646	T	C	0.5025	-0.0059	0.0093	0.5253
rs11054711	T	G	0.0195	0.0037	0.0408	0.9287
rs11054744	A	C	0.4936	-0.0072	0.0093	0.4375
rs11054873	T	C	0.0346	-0.0616	0.0305	0.04341
rs11054958	A	G	0.0334	0.0441	0.0289	0.1269
rs11054980	T	C	0.4961	0.0128	0.0102	0.2105
rs11054983	A	G	0.096	-0.0101	0.0207	0.6243
rs11055035	A	C	0.7989	0.0151	0.0119	0.2039
rs11055063	T	C	0.0599	-0.0024	0.0276	0.9318
rs11055077	A	G	0.025	0.0421	0.0409	0.3028
rs11055109	T	G	0.5677	0.0078	0.0096	0.4116
rs11055114	T	C	0.5105	-0.0045	0.0093	0.6241
rs11055161	A	G	0.0317	-0.0033	0.0287	0.9094
rs11055343	A	G	0.5555	-0.0096	0.0095	0.312
rs11055385	T	C	0.976	-0.0068	0.0405	0.866
rs11055443	T	C	0.4668	0.012	0.0095	0.2037
rs11055538	A	G	0.0149	0.0553	0.0463	0.2331
rs11055612	T	C	0.4861	-0.0107	0.0091	0.2402
rs11055696	T	C	0.0414	-0.0021	0.0335	0.9507
rs11055788	A	G	0.4597	0.0032	0.0094	0.7333
rs1105581	A	G	0.4984	0.0005	0.0093	0.9547
rs11055830	A	G	0.1336	-0.0147	0.0145	0.3111
rs1105587	A	G	0.9287	-0.0062	0.0236	0.7915
rs11055987	A	G	0.9875	0.0113	0.0606	0.8521
rs11056239	A	G	0.972	0.0043	0.0316	0.8926
rs1105632	A	C	0.9351	-0.0516	0.0294	0.07889
rs1105636	A	G	0.1018	-0.0056	0.0175	0.7469
rs11056463	A	G	0.0364	0.0073	0.0311	0.8148
rs11056634	A	G	0.9724	-0.0298	0.0373	0.4243
rs1105665	T	C	0.9345	0.0071	0.023	0.7579
rs11056671	A	G	0.6741	0.0185	0.0121	0.1241
rs11056755	A	G	0.1047	0.0137	0.0178	0.4425
rs11056808	A	G	0.4353	-0.006	0.0116	0.6062
rs11056845	A	G	0.5092	0.0129	0.0092	0.1593
rs11056997	T	C	0.4738	-0.0257	0.0094	0.006431
rs11057099	T	C	0.9803	-0.0407	0.0495	0.4108
rs11057148	A	G	0.0451	-0.0058	0.0287	0.8397
rs11057336	A	G	0.9451	-0.0074	0.0222	0.7388
rs11057341	A	G	0.0213	-0.0123	0.0482	0.7986
rs11057356	A	G	0.0829	-0.0056	0.017	0.7432
rs11057503	A	C	0.0335	0.02	0.0373	0.592
rs11057530	A	G	0.8609	0.0358	0.0135	0.008298
rs11057728	A	C	0.4885	0.0054	0.0098	0.5835
rs11057765	T	C	0.8534	0.022	0.0131	0.0943
rs11057807	T	C	0.1028	0.022	0.0154	0.1529
rs11057914	A	G	0.4934	-0.0048	0.0107	0.6544
rs11057977	A	G	0.0602	-0.0136	0.0248	0.5841
rs11058137	T	G	0.5254	0.0052	0.0093	0.5743
rs11058164	T	C	0.0174	-0.0829	0.0627	0.1862
rs11058184	A	G	0.9757	-0.0075	0.0371	0.839
rs1105820	T	C	0.51	-0.0017	0.0095	0.8602
rs11058227	T	G	0.8737	0.0218	0.014	0.1191
rs11058278	A	G	0.0471	-0.0375	0.0287	0.1908
rs11058317	T	C	0.9255	0.0092	0.0211	0.6626
rs11058347	T	G	0.4719	0.009	0.0096	0.3502
rs11058368	A	G	0.0175	0.0635	0.0605	0.2936
rs11058412	A	C	0.9741	0.0054	0.0424	0.8979
rs11058586	A	G	0.062	0.0401	0.0296	0.1756
rs11058616	A	G	0.0776	0.0064	0.0241	0.7891
rs11058687	A	G	0.087	-0.0118	0.0224	0.6
rs11058712	T	C	0.048	0.0463	0.0288	0.108
rs11058936	A	C	0.0836	0.0264	0.0192	0.1709
rs11058946	T	G	0.912	-0.0073	0.0173	0.6735
rs11058957	A	G	0.1761	-0.0387	0.0252	0.1248
rs11058962	A	G	0.5004	0.0101	0.0107	0.3444
rs11059056	T	C	0.027	-0.0644	0.065	0.3219
rs11059102	T	C	0.4726	-0.0171	0.0139	0.2188
rs11059284	A	G	0.0383	0.0397	0.0314	0.2057
rs11059302	T	C	0.2311	-0.0141	0.0176	0.4242
rs11059438	T	C	0.0148	-0.0355	0.0599	0.5536
rs1105954	T	C	0.5066	0.0092	0.0096	0.3377
rs11059604	T	C	0.0144	0.0869	0.0582	0.1352
rs11059685	T	C	0.2496	-0.0176	0.0131	0.1816
rs11059693	A	C	0.5246	-0.0025	0.0097	0.798
rs11059715	A	G	0.9332	-0.0243	0.0242	0.3154
rs11059735	A	G	0.5651	-0.0038	0.0115	0.7444
rs11059779	A	G	0.5192	0.0063	0.0103	0.5408
rs11059811	A	G	0.4416	0.01	0.0113	0.3739
rs11059897	T	C	0.4233	0.0151	0.0097	0.1192
rs11059898	T	C	0.9576	0.0412	0.0358	0.2499
rs11060036	A	G	0.5403	0.0006	0.0098	0.9483
rs11060156	T	C	0.5236	0.0091	0.0093	0.3239
rs11060220	A	G	0.0175	-0.0703	0.0522	0.1778
rs11060295	A	G	0.4865	0.0122	0.0092	0.1834
rs11060323	T	C	0.9317	-0.0167	0.0194	0.3909
rs11060330	T	C	0.5288	-0.0019	0.0091	0.8396
rs11060448	T	C	0.8922	0.0024	0.0163	0.8847
rs11060480	A	G	0.518	0.0218	0.0091	0.01669
rs11060624	A	G	0.1565	0.0102	0.0143	0.4736
rs11060751	A	G	0.0672	-0.0201	0.0192	0.296
rs11060781	T	G	0.4358	0.0113	0.0102	0.2664
rs11060852	A	G	0.5158	-0.0146	0.0097	0.1324
rs11060872	T	C	0.41	0.002	0.0097	0.8325
rs11060886	A	G	0.6316	0.0155	0.0104	0.1356
rs11061096	A	C	0.0276	-0.0293	0.0376	0.4354
rs11061108	A	G	0.0949	-0.0072	0.0173	0.6749
rs11061120	A	C	0.9797	-0.0302	0.0431	0.4841
rs11061121	T	C	0.0609	-0.0117	0.0227	0.6071
rs1106134	A	G	0.5232	-0.0066	0.0093	0.4774
rs11061357	A	G	0.5051	-0.0122	0.0094	0.1943
rs11061478	A	C	0.9823	-0.0148	0.0639	0.8173
rs11061630	A	G	0.2574	-0.0014	0.0148	0.9233
rs11061651	A	C	0.9344	0.0073	0.0213	0.7315
rs11061680	T	C	0.0887	-0.0252	0.0189	0.1819
rs11061781	T	C	0.0329	-0.003	0.0329	0.9268
rs11061839	A	G	0.5554	-0.0084	0.0097	0.3851
rs11061851	A	G	0.9258	0.0173	0.0227	0.4476
rs11061856	T	C	0.1559	0.0077	0.0141	0.5855
rs11061861	T	C	0.5568	-0.0021	0.0129	0.8722
rs11061883	A	G	0.9757	0.0312	0.044	0.4782
rs11061897	A	G	0.7912	-0.0122	0.0161	0.4495
rs11061898	T	C	0.6252	0.0019	0.0129	0.8849
rs11061996	A	G	0.5037	-0.0023	0.0097	0.8129
rs11062110	T	C	0.0356	0.016	0.0332	0.6294
rs11062165	T	C	0.963	0.0361	0.0258	0.1625
rs11062167	A	G	0.5308	0.0123	0.0092	0.1803
rs11062222	A	G	0.9052	-0.0108	0.0171	0.529
rs11062223	A	G	0.0187	0.0468	0.0448	0.2969
rs11062228	A	G	0.5337	-0.0109	0.0105	0.3002
rs11062340	T	C	0.032	0.0088	0.0469	0.8519
rs11062351	A	G	0.6046	0.0124	0.0099	0.211
rs1106243	A	G	0.5126	-0.0138	0.0094	0.1441
rs11062521	T	C	0.0336	0.024	0.028	0.3909
rs11062571	T	C	0.5	-0.0078	0.0094	0.4021
rs11062652	T	C	0.7363	-0.004	0.0154	0.7948
rs1106271	T	G	0.4995	-0.0062	0.0096	0.5153
rs11062753	T	C	0.5175	-0.0039	0.0093	0.6773
rs11062784	A	G	0.4725	-0.0019	0.0093	0.8417
rs11062933	A	G	0.8655	-0.0109	0.0183	0.5529
rs11062935	A	G	0.0677	0.0046	0.0229	0.842
rs11062944	A	G	0.9624	0.046	0.0386	0.2337
rs11062951	A	G	0.5744	-0.0137	0.0124	0.2712
rs11062953	A	G	0.5011	-0.0024	0.0126	0.8466
rs11063037	T	C	0.3976	-0.0072	0.0194	0.711
rs11063070	T	C	0.1236	0.0193	0.0168	0.2495
rs11063178	A	G	0.8782	-0.0107	0.0148	0.4715
rs11063352	A	G	0.5164	-0.0051	0.0096	0.599
rs1106339	T	C	0.8361	-0.0229	0.0156	0.1411
rs11063406	T	C	0.9626	-0.0206	0.0298	0.4889
rs1106349	A	G	0.4883	-0.0059	0.0092	0.5202
rs11063593	T	G	0.6246	-0.002	0.0098	0.8394
rs11063781	T	C	0.5172	-0.0088	0.0091	0.3359
rs11063807	A	G	0.9782	0.0096	0.0478	0.8411
rs11063852	A	G	0.4762	0.0029	0.0093	0.7554
rs11063959	A	G	0.4259	-0.002	0.0124	0.8729
rs1106398	T	C	0.5187	-0.001	0.0092	0.9135
rs11064034	A	G	0.0235	0.0657	0.0489	0.1794
rs11064073	A	G	0.5097	0.0066	0.0108	0.5426
rs11064098	T	C	0.0378	-0.0159	0.0269	0.5546
rs11064116	A	G	0.9383	-0.0018	0.0206	0.9306
rs11064326	A	G	0.5363	0.0155	0.0113	0.1681
rs11064407	A	G	0.9661	0.0232	0.0288	0.4208
rs11064478	A	G	0.0185	0.0354	0.0411	0.3892
rs11064597	A	C	0.948	-0.0035	0.0252	0.8879
rs11064655	A	G	0.0369	0.0421	0.0284	0.1375
rs11064669	T	C	0.502	-0.0184	0.0094	0.04972
rs11064670	A	C	0.9116	0.0142	0.0171	0.405
rs11064834	A	G	0.942	-0.0111	0.0216	0.6071
rs11064839	A	G	0.5275	0.0176	0.0092	0.05694
rs11064880	T	C	0.0264	0.0382	0.0349	0.2734
rs1106491	T	C	0.7336	-0.0074	0.0116	0.5214
rs11064932	A	G	0.0168	0.0587	0.0439	0.1812
rs11064994	A	G	0.9315	-0.0077	0.02	0.7017
rs11065050	A	C	0.6732	0.004	0.0125	0.7471
rs11065054	T	C	0.0559	0.0041	0.0241	0.8653
rs11065086	A	G	0.5183	0.0106	0.0093	0.2531
rs11065243	T	G	0.0173	-0.0465	0.0418	0.2658
rs11065422	A	G	0.3339	0.0006	0.0108	0.9568
rs11065519	T	C	0.6406	-0.007	0.0128	0.5843
rs11065699	T	C	0.0271	0.0271	0.0419	0.5168
rs11065735	T	C	0.9795	0.0496	0.0387	0.1998
rs1106577	T	C	0.5229	0.004	0.0094	0.6707
rs11065791	A	G	0.0346	0.0458	0.0397	0.2482
rs1106645	T	G	0.5246	0.0032	0.0098	0.7429
rs11066579	A	G	0.3136	-0.0034	0.0154	0.8267
rs11066590	A	G	0.5638	0.0134	0.0105	0.1999
rs11066637	A	G	0.5595	0.0019	0.0094	0.8401
rs11066665	A	G	0.0269	-0.0102	0.0411	0.8043
rs11066711	T	C	0.0753	0.0275	0.0188	0.1439
rs11066724	T	C	0.0505	-0.0162	0.0237	0.4934
rs1106680	T	G	0.9448	0.0009	0.023	0.9681
rs1106699	T	C	0.5545	-0.0021	0.0096	0.824
rs11067020	A	G	0.9684	-0.035	0.0291	0.2285
rs11067096	T	C	0.966	-0.0143	0.0278	0.6054
rs11067206	T	C	0.4595	-0.0109	0.0095	0.2511
rs11067219	A	C	0.2028	-0.0035	0.0146	0.8094
rs11067257	A	C	0.1018	0.0096	0.0156	0.5382
rs11067259	T	G	0.0327	-0.0496	0.0301	0.09937
rs11067307	T	C	0.5064	-0.0077	0.0097	0.4294
rs11067427	A	G	0.9323	0.0101	0.0248	0.6844
rs11067433	T	C	0.0947	-0.0046	0.016	0.7733
rs11067436	T	C	0.0234	0.0297	0.0498	0.5517
rs11067503	T	C	0.1225	0.0249	0.0152	0.1006
rs11067621	A	G	0.0829	0.0074	0.0195	0.7035
rs11067734	T	C	0.4872	0.0027	0.0089	0.7575
rs11067759	T	C	0.9702	0.0286	0.0427	0.5033
rs11067770	A	G	0.0357	0.0274	0.0271	0.312
rs11067821	A	G	0.6693	-0.003	0.0145	0.835
rs11067840	A	G	0.0517	0.0137	0.0238	0.5658
rs11067853	A	G	0.913	0.0209	0.0184	0.2572
rs1106788	A	G	0.035	0.0014	0.0277	0.96
rs11067916	T	C	0.9437	-0.0157	0.0219	0.4727
rs11067981	A	G	0.1411	0.0034	0.0136	0.8053
rs11068095	A	G	0.0391	0.0045	0.0303	0.8831
rs11068347	A	G	0.201	-0.0301	0.0155	0.05261
rs11068544	A	C	0.4963	0.0105	0.0096	0.2737
rs11068547	T	C	0.2362	0.0121	0.0148	0.4138
rs11068574	A	G	0.5042	0.0018	0.0098	0.8571
rs11068575	T	C	0.939	0.033	0.0269	0.2207
rs11068610	A	C	0.0202	-0.0045	0.0394	0.9095
rs11068640	A	G	0.8628	0.0054	0.0191	0.7792
rs11068769	A	G	0.0627	0.0593	0.0262	0.0238
rs11068804	T	C	0.3963	-0.0027	0.0118	0.8207
rs11068807	A	C	0.4155	-0.02	0.0101	0.04636
rs11068836	T	C	0.4994	0.0136	0.0093	0.1447
rs11068953	A	G	0.6379	-0.003	0.0109	0.7805
rs1106906	A	G	0.6986	0.0145	0.0136	0.2875
rs11069427	T	C	0.5449	-0.0175	0.0102	0.08515
rs11069573	A	G	0.4913	0.0047	0.0109	0.6627
rs11069646	A	G	0.5636	0.0196	0.0093	0.0355
rs11069820	T	C	0.4955	0.0071	0.0095	0.4539
rs11069862	T	C	0.0525	0.0367	0.0471	0.4348
rs11069953	A	G	0.4987	-0.0015	0.0091	0.8686
rs11070081	A	G	0.5154	0.008	0.0103	0.4378
rs11070197	T	C	0.7515	-0.0086	0.0113	0.4442
rs11070211	A	G	0.5013	-0.003	0.0098	0.7632
rs11070237	A	G	0.496	0.0169	0.0101	0.09335
rs11070257	T	C	0.506	-0.0066	0.0094	0.4817
rs11070260	A	G	0.3522	0.0094	0.0131	0.4748
rs11070349	A	C	0.4766	-0.0132	0.0092	0.151
rs1107059	T	C	0.4979	-0.0106	0.0096	0.2692
rs11070671	T	C	0.5539	-0.0022	0.0101	0.8252
rs11070773	A	G	0.9526	-0.0119	0.0263	0.6509
rs11070863	A	C	0.4889	-0.0121	0.0092	0.1865
rs11070879	T	G	0.7406	0.0003	0.0114	0.9808
rs11070884	A	G	0.6602	0.0155	0.0096	0.1071
rs11071016	T	G	0.0886	0.0242	0.0174	0.1643
rs11071100	A	G	0.979	0.04	0.0374	0.2851
rs11071215	A	G	0.5518	-0.0073	0.0094	0.4368
rs11071241	A	C	0.5121	-0.0039	0.0092	0.6767
rs11071273	T	C	0.4855	0.003	0.0095	0.7519
rs11071319	A	G	0.6002	0.013	0.0094	0.1642
rs11071381	A	G	0.5078	0.0042	0.0095	0.6564
rs11071383	T	C	0.3235	0.0053	0.0129	0.6783
rs11071412	A	G	0.6106	-0.0095	0.0094	0.3132
rs1107142	T	G	0.9077	-0.0273	0.0162	0.09063
rs11071516	T	C	0.4667	-0.0157	0.0092	0.0888
rs11071548	A	G	0.544	-0.0004	0.0092	0.9624
rs11071584	A	C	0.4975	-0.0009	0.0092	0.9203
rs11071654	A	G	0.5601	-0.0225	0.0094	0.01717
rs11071679	T	C	0.7435	-0.0104	0.0138	0.4517
rs11071707	A	G	0.0312	-0.0556	0.0324	0.08599
rs11071781	A	G	0.5007	-0.0004	0.0092	0.9659
rs11071816	T	C	0.9472	-0.0344	0.0231	0.136
rs11071845	A	G	0.9107	0.0019	0.0172	0.9139
rs11072020	T	C	0.5085	0.0033	0.0096	0.7294
rs11072032	A	C	0.4899	-0.0008	0.0099	0.9375
rs1107217	T	G	0.3802	0.0096	0.0096	0.3168
rs11072215	A	G	0.4968	0.015	0.0092	0.1043
rs11072216	T	C	0.0156	-0.0361	0.0477	0.4491
rs11072268	A	G	0.5291	-0.0083	0.0092	0.3708
rs11072418	T	C	0.4807	0.0072	0.0092	0.4365
rs11072660	A	G	0.4892	0.0097	0.0096	0.3127
rs11072673	T	G	0.5385	-0.0056	0.0093	0.545
rs1107271	T	C	0.5443	0.0106	0.0093	0.2543
rs11072742	A	C	0.4984	-0.0146	0.0103	0.157
rs11072820	T	G	0.3547	-0.0136	0.0157	0.3869
rs11072823	A	G	0.519	0.008	0.0097	0.4058
rs11072824	T	C	0.5585	-0.0018	0.0098	0.8506
rs11072850	T	G	0.4935	0.0155	0.0092	0.09387
rs11072860	A	G	0.987	0.0759	0.0531	0.1529
rs1107291	A	C	0.1389	0.0105	0.0152	0.4917
rs11072961	T	C	0.1269	0.02	0.0156	0.1976
rs11072964	T	C	0.3406	-0.0202	0.0195	0.3
rs1107303	T	C	0.4687	0.0069	0.0093	0.4586
rs11073065	T	C	0.073	0.0112	0.0187	0.5504
rs11073130	A	G	0.5124	-0.003	0.0093	0.7442
rs11073150	T	C	0.0411	0.008	0.0265	0.7637
rs11073168	T	G	0.0259	-0.0208	0.0424	0.6239
rs11073171	A	G	0.5995	0.0023	0.0097	0.8159
rs11073287	T	C	0.7125	0.0017	0.0127	0.8943
rs11073320	T	C	0.5352	-0.0016	0.0092	0.8627
rs11073345	T	C	0.1328	0.0165	0.0136	0.2267
rs11073394	A	C	0.606	-0.0006	0.0103	0.9509
rs11073613	A	G	0.4768	-0.0084	0.0094	0.3663
rs11073739	A	G	0.9763	0.0702	0.0361	0.05172
rs11073743	T	G	0.4997	0.0063	0.0092	0.4966
rs11073757	T	C	0.5144	-0.0122	0.0092	0.1848
rs11073765	A	C	0.9861	0.0425	0.0524	0.417
rs11073783	T	C	0.496	-0.0032	0.0093	0.7305
rs11073810	T	C	0.6227	0.0129	0.0102	0.2044
rs11073826	A	G	0.1296	0.0144	0.0172	0.4006
rs11074155	A	G	0.5839	0.0037	0.0102	0.7173
rs11074166	T	C	0.5126	0.0039	0.0104	0.7098
rs11074167	T	C	0.0859	0.0156	0.0211	0.459
rs11074176	T	C	0.6137	-0.0044	0.0096	0.6463
rs11074253	A	G	0.5715	-0.0125	0.0093	0.1774
rs11074293	A	G	0.968	0.0074	0.0365	0.8401
rs11074415	T	C	0.0181	0.0009	0.048	0.9843
rs11074423	A	G	0.9139	-0.0014	0.0185	0.9385
rs11074500	T	G	0.9818	-0.0298	0.0403	0.4604
rs11074521	T	C	0.3934	0.0004	0.0117	0.9749
rs11074553	A	G	0.5585	0.0146	0.0093	0.1169
rs11074657	T	G	0.5026	0.0073	0.0092	0.428
rs11074756	T	C	0.4644	0.0065	0.0095	0.4938
rs1107478	A	G	0.5681	-0.0098	0.0098	0.3156
rs11074804	A	C	0.4326	-0.0018	0.01	0.8604
rs11074809	T	C	0.4709	-0.0098	0.0094	0.2972
rs11074846	T	C	0.5126	-0.01	0.0096	0.2989
rs11074930	T	C	0.493	-0.0212	0.0126	0.09174
rs11074938	A	G	0.399	0.0025	0.0102	0.8098
rs1107503	T	C	0.977	-0.0664	0.0438	0.1293
rs11075088	T	C	0.5484	0.0073	0.0104	0.4818
rs11075208	T	C	0.97	-0.0455	0.038	0.2315
rs11075364	A	G	0.8684	0.004	0.0185	0.8303
rs11075406	T	C	0.7859	0.0146	0.0117	0.2113
rs11075463	T	C	0.2161	0.009	0.0147	0.5381
rs11075625	A	G	0.119	-0.0241	0.0192	0.2089
rs11075888	A	G	0.5018	-0.0101	0.0091	0.2681
rs11075924	A	C	0.4957	0.0115	0.0091	0.2068
rs11075987	T	G	0.4978	-0.0111	0.0093	0.2325
rs11075994	A	G	0.3328	0.0215	0.013	0.09875
rs11076199	A	G	0.4615	0.0104	0.0104	0.3215
rs11076207	A	G	0.7014	-0.0065	0.0112	0.5627
rs11076496	A	G	0.6477	0.0052	0.0103	0.6101
rs11076508	A	C	0.5352	-0.0085	0.0091	0.3497
rs11076657	A	G	0.4498	0.0002	0.0108	0.9888
rs1107667	T	C	0.9607	-0.0092	0.0409	0.8223
rs11076757	A	G	0.5478	0.0024	0.0097	0.8054
rs11076802	A	G	0.1034	0.0379	0.0179	0.0337
rs11076815	A	G	0.5041	-0.0159	0.0091	0.08136
rs11076825	A	G	0.3694	-0.009	0.0107	0.3978
rs11076886	A	C	0.4866	0.016	0.0142	0.2592
rs11077001	T	C	0.9852	0.022	0.0504	0.6619
rs11077014	T	C	0.5113	0.0054	0.0093	0.5647
rs11077047	T	C	0.9779	0.0757	0.0481	0.1155
rs11077278	A	G	0.2783	-0.0011	0.0109	0.9164
rs1107733	A	C	0.1137	0.0144	0.0221	0.5158
rs11077427	A	G	0.5095	0	0.0097	0.9977
rs11077440	T	C	0.5424	-0.0082	0.0118	0.4874
rs11077536	T	G	0.5464	0.0025	0.0092	0.7829
rs11077546	A	G	0.5281	0.0045	0.0094	0.6273
rs11077614	A	G	0.5274	0.0102	0.0096	0.2895
rs1107764	A	G	0.5483	0.0074	0.0093	0.4249
rs1107773	T	G	0.6426	0.0036	0.0122	0.7706
rs11077732	T	G	0.5668	0.0026	0.0093	0.7827
rs11077799	A	G	0.893	0.0033	0.0157	0.8324
rs11077828	A	G	0.9194	0.0205	0.0184	0.2655
rs11077876	T	C	0.245	0.0017	0.0117	0.883
rs11077912	T	C	0.8803	-0.006	0.0155	0.7007
rs11077928	A	G	0.8864	-0.0114	0.0147	0.4353
rs11078034	A	C	0.4983	-0.0142	0.0096	0.1384
rs11078065	A	G	0.713	0.0016	0.0103	0.8732
rs11078138	A	G	0.4817	-0.0126	0.0092	0.1719
rs11078154	T	C	0.6378	-0.0142	0.0134	0.2869
rs11078188	A	C	0.0354	0.1125	0.0584	0.05397
rs1107819	A	G	0.3681	0.0159	0.0125	0.2025
rs11078237	A	G	0.9075	-0.0091	0.0166	0.5812
rs11078265	A	G	0.548	0.0101	0.0096	0.2959
rs11078266	A	G	0.8769	-0.0134	0.0194	0.4893
rs11078324	T	C	0.9744	0.0207	0.0373	0.5787
rs11078338	T	G	0.0346	0.0303	0.0355	0.3934
rs11078393	T	C	0.0833	-0.007	0.0182	0.702
rs11078523	T	C	0.5098	0.0123	0.0098	0.2087
rs11078588	T	C	0.9392	-0.015	0.0195	0.4421
rs11078626	T	C	0.4645	0.0038	0.0099	0.7008
rs11078637	T	G	0.4897	-0.0204	0.0095	0.03133
rs11078659	A	G	0.5158	0.0072	0.0093	0.4356
rs11078732	T	C	0.4315	-0.0055	0.0097	0.5686
rs11078745	A	G	0.5823	-0.0054	0.0093	0.5588
rs11078831	A	G	0.5767	-0.0064	0.0139	0.6435
rs11078871	A	G	0.5034	0.0109	0.0106	0.302
rs11078959	A	G	0.057	-0.0011	0.0284	0.9689
rs11079028	A	G	0.2204	0.0104	0.0155	0.5006
rs1107905	A	G	0.4918	0.0021	0.0096	0.8239
rs11079183	A	G	0.4926	0.0011	0.0093	0.906
rs11079322	T	C	0.7332	0.0116	0.0107	0.281
rs11079489	A	G	0.5054	-0.0061	0.0097	0.5249
rs1107953	T	C	0.4908	0.002	0.0116	0.8639
rs11079693	T	C	0.5344	0.0016	0.01	0.8737
rs11079732	T	C	0.451	-0.0185	0.0101	0.06641
rs11079748	A	G	0.5066	-0.0102	0.0091	0.2648
rs11079764	A	G	0.4459	0.0047	0.0096	0.6231
rs11079803	A	G	0.4647	-0.0156	0.0091	0.08437
rs11079938	A	G	0.0267	-0.0372	0.0345	0.2803
rs11079958	T	C	0.511	-0.0035	0.0093	0.7104
rs11080038	T	G	0.0524	0.016	0.0222	0.4723
rs11080201	A	G	0.5891	-0.0059	0.0096	0.5415
rs11080283	A	G	0.4074	0.0093	0.0093	0.3164
rs11080451	T	G	0.5114	-0.0016	0.0091	0.8611
rs11080472	A	G	0.4728	-0.0094	0.0098	0.3389
rs11080502	T	C	0.3962	-0.0087	0.0102	0.394
rs11080574	T	C	0.0703	-0.0157	0.0187	0.4011
rs11080653	A	G	0.9826	-0.0011	0.0452	0.9813
rs11080654	A	G	0.9802	-0.0003	0.0477	0.995
rs11080885	A	G	0.5632	-0.009	0.0091	0.3256
rs11080921	A	G	0.4946	0.0118	0.0092	0.2025
rs1108093	T	C	0.1871	0.0125	0.0158	0.4293
rs11080968	A	G	0.5564	-0.0065	0.0093	0.4827
rs11080993	T	C	0.5123	0.0023	0.0099	0.8137
rs11081030	T	C	0.0338	-0.0028	0.0309	0.9267
rs11081037	A	G	0.4706	-0.001	0.0097	0.9164
rs11081040	T	C	0.4681	0.0214	0.01	0.03155
rs11081063	T	C	0.4513	0.0097	0.0095	0.3067
rs11081244	T	C	0.0579	-0.0213	0.0218	0.328
rs11081440	T	C	0.0257	0.0346	0.0323	0.284
rs11081444	A	G	0.972	-0.0366	0.0328	0.2652
rs11081446	A	G	0.4896	-0.022	0.0093	0.01777
rs11081498	T	C	0.2902	-0.0035	0.0118	0.7656
rs11081525	A	G	0.4865	0.0079	0.0093	0.3913
rs11081680	A	G	0.908	0.0128	0.0161	0.425
rs11081682	T	C	0.4907	0.0176	0.0104	0.09142
rs11081859	A	G	0.8794	-0.0159	0.0144	0.27
rs11081903	A	G	0.3133	-0.0217	0.0107	0.04249
rs1108197	A	G	0.4102	-0.0036	0.0099	0.7156
rs11082062	T	C	0.4878	-0.0047	0.0101	0.6382
rs11082277	A	G	0.5762	-0.0139	0.0092	0.1301
rs11082304	T	G	0.506	-0.0055	0.0093	0.5519
rs1108247	T	C	0.4914	0.004	0.0094	0.667
rs11082551	A	G	0.5446	-0.0017	0.0092	0.855
rs1108256	T	C	0.7062	-0.0059	0.0128	0.6452
rs11082566	T	C	0.1138	-0.015	0.0144	0.2988
rs11082633	A	G	0.5469	0.0141	0.0141	0.317
rs11082663	A	G	0.483	0.0046	0.01	0.6415
rs11082698	A	G	0.5156	-0.0119	0.0092	0.1959
rs11082705	A	G	0.4985	-0.0126	0.0093	0.1739
rs11082795	A	G	0.0223	0.0484	0.0347	0.1632
rs11082934	T	C	0.0804	0.0029	0.0181	0.8708
rs11083082	T	G	0.0407	0.0538	0.0255	0.03514
rs11083166	T	G	0.513	-0.008	0.0092	0.3836
rs11083175	A	G	0.0692	0.015	0.0182	0.4094
rs11083182	A	G	0.4723	0.0051	0.0094	0.585
rs11083251	A	C	0.4652	-0.0092	0.0092	0.318
rs11083515	A	G	0.4829	0.0157	0.0094	0.09333
rs11083532	A	C	0.867	0.0113	0.014	0.4194
rs11083555	A	G	0.4889	0.012	0.0095	0.2051
rs11083580	A	G	0.4801	0.0147	0.01	0.14
rs11083613	T	C	0.7779	0.0056	0.0152	0.7116
rs11083653	T	C	0.4802	0.007	0.0092	0.4448
rs11083707	A	G	0.6195	-0.0056	0.0097	0.5653
rs11083749	T	C	0.4743	-0.0129	0.0097	0.1813
rs11083753	A	C	0.4911	0.0025	0.0097	0.7962
rs11083772	T	C	0.3873	0.0068	0.0106	0.523
rs11083773	T	C	0.4794	-0.0178	0.0104	0.08636
rs11083952	T	C	0.0539	0.0166	0.0209	0.426
rs11084049	A	G	0.4832	-0.0067	0.0117	0.5653
rs11084091	T	G	0.4724	0.02	0.0095	0.03484
rs11084148	A	G	0.5548	0.0008	0.0095	0.9368
rs11084266	A	G	0.525	0.0015	0.0109	0.8886
rs11084305	T	G	0.2129	0.0186	0.0144	0.1973
rs11084337	T	C	0.5947	0.0107	0.0113	0.342
rs11084437	T	C	0.5759	-0.014	0.0124	0.2583
rs11084471	A	G	0.8681	-0.0278	0.0145	0.05565
rs11084541	T	G	0.9262	-0.0337	0.0252	0.1814
rs11084562	A	C	0.5032	0.0228	0.0093	0.01447
rs11084586	T	C	0.6358	0.0242	0.0096	0.01173
rs11084608	T	C	0.6337	0.0007	0.0101	0.9418
rs1108462	A	G	0.0309	0.0054	0.0376	0.8857
rs11084622	A	G	0.4937	-0.0061	0.0094	0.5122
rs11084744	T	C	0.5374	-0.0132	0.0101	0.1892
rs11084747	T	C	0.6593	-0.0113	0.0099	0.2538
rs11084777	T	C	0.5005	0.0093	0.0091	0.3104
rs11084789	T	C	0.591	-0.0071	0.0128	0.5791
rs11084885	A	G	0.9353	0.0052	0.0213	0.8054
rs11084895	T	C	0.5017	-0.007	0.0119	0.5592
rs11084919	T	G	0.1627	-0.0083	0.0133	0.5317
rs11084922	T	C	0.5548	-0.001	0.0109	0.9303
rs11084965	A	G	0.4866	-0.0155	0.0137	0.2593
rs11084987	T	C	0.5265	0.0094	0.0098	0.3375
rs11085023	A	G	0.5382	0.0024	0.0099	0.8056
rs11085096	T	C	0.484	0.0147	0.0093	0.1159
rs11085106	T	C	0.8939	0.0192	0.0191	0.3171
rs11085141	A	G	0.5091	-0.0045	0.0095	0.6333
rs11085143	A	G	0.3251	0.0076	0.0167	0.6488
rs11085230	T	C	0.5158	-0.0017	0.0169	0.9195
rs11085362	A	G	0.7371	-0.0038	0.0148	0.7997
rs1108543	T	C	0.7266	0.0083	0.0112	0.4548
rs11085491	T	C	0.5291	0.0146	0.0103	0.1555
rs11085734	A	G	0.5086	0.0159	0.0092	0.08198
rs11085745	A	G	0.0137	-0.0347	0.072	0.6299
rs11085877	T	C	0.8277	-0.0099	0.0161	0.5371
rs11085896	A	C	0.3821	-0.0042	0.0092	0.6449
rs11085914	T	G	0.5456	-0.003	0.0091	0.7427
rs11086028	A	G	0.4616	-0.0136	0.0094	0.1491
rs11086077	A	G	0.5147	0.0058	0.0123	0.6374
rs11086117	T	C	0.035	0.0192	0.027	0.4767
rs11086401	T	G	0.4707	0.0005	0.0094	0.9591
rs11086499	T	C	0.4481	0.0007	0.0096	0.9451
rs11086911	T	C	0.1665	-0.001	0.0171	0.9514
rs1108696	T	C	0.9211	-0.0433	0.0217	0.04646
rs11086984	T	C	0.114	0.0039	0.0157	0.8023
rs1108700	A	C	0.0673	0.0218	0.0331	0.5101
rs11087014	A	G	0.9059	0.0136	0.0202	0.4993
rs1108720	T	C	0.2874	0.0075	0.0194	0.6976
rs11087407	T	G	0.4579	0.0096	0.0096	0.3166
rs11087565	T	C	0.7866	0.0158	0.0122	0.1959
rs1108759	A	C	0.0748	0.0274	0.0197	0.1649
rs11087655	A	G	0.1655	-0.0095	0.0138	0.4919
rs11087808	A	G	0.9359	0.0631	0.0202	0.001798
rs11087885	T	C	0.4872	-0.004	0.0094	0.6678
rs11087905	A	C	0.354	0.0011	0.0139	0.9375
rs1108791	A	G	0.3964	0.0133	0.0099	0.1791
rs11088132	A	G	0.8881	-0.021	0.0207	0.3099
rs11088138	A	G	0.0315	0.0194	0.0341	0.5703
rs11088300	T	C	0.2236	-0.0108	0.0119	0.3675
rs11088310	A	G	0.4194	0.0078	0.0095	0.4128
rs11088516	T	C	0.058	-0.0219	0.0214	0.3053
rs11088675	A	G	0.4791	0.0051	0.0096	0.597
rs11088836	T	C	0.5218	-0.0051	0.0092	0.5808
rs11088942	T	G	0.4851	-0.0002	0.0118	0.9864
rs11088952	A	G	0.4802	0.0092	0.0103	0.3732
rs11089174	T	C	0.0421	0.0159	0.0322	0.6218
rs11089420	T	C	0.4152	0.0277	0.0143	0.05326
rs11089426	A	C	0.9813	0.0173	0.0606	0.7759
rs11089590	T	C	0.5397	0.0012	0.0098	0.9036
rs11089632	A	G	0.4903	-0.0252	0.0105	0.01607
rs11089672	A	G	0.8338	0.0087	0.0127	0.4915
rs11089788	A	C	0.5276	0.0109	0.0096	0.2578
rs11089816	A	C	0.5676	0.0033	0.0094	0.723
rs11090192	A	C	0.4643	-0.0221	0.0112	0.04939
rs11090281	T	G	0.6674	-0.0013	0.0173	0.9379
rs11090282	T	C	0.0364	-0.0241	0.0311	0.4374
rs11090285	T	C	0.1145	-0.031	0.0201	0.1222
rs1109037	A	G	0.5193	-0.0161	0.0117	0.1674
rs1109038	A	G	0.3632	0.0241	0.0136	0.07652
rs11090455	A	G	0.9701	-0.0045	0.0322	0.889
rs11090469	A	G	0.6077	0.0024	0.0096	0.806
rs11090794	T	C	0.6125	0.012	0.0098	0.2245
rs11090930	A	C	0.9808	-0.0307	0.0498	0.5374
rs1109094	T	C	0.9682	-0.024	0.0276	0.3854
rs11090967	T	G	0.4707	0.0038	0.0101	0.7081
rs1109246	A	G	0.3771	-0.0197	0.0105	0.05927
rs1109344	A	G	0.5106	0.0061	0.0097	0.5263
rs1109345	T	C	0.5009	-0.0005	0.0091	0.956
rs1109363	T	G	0.931	0.0063	0.019	0.7399
rs1109460	A	G	0.9569	0.0052	0.0246	0.8326
rs1109531	A	G	0.2431	-0.0228	0.0147	0.1197
rs1109555	T	C	0.3522	0.0039	0.0125	0.7519
rs1109595	T	G	0.4782	-0.0013	0.0099	0.8973
rs1109603	T	C	0.8564	0.0297	0.0184	0.1066
rs1109616	A	G	0.5056	0.0058	0.0105	0.5805
rs11096463	A	G	0.4605	0.0134	0.0093	0.1507
rs11096517	T	C	0.0521	0.0414	0.021	0.04821
rs11096533	T	C	0.5381	0.0028	0.0092	0.7579
rs11096637	T	C	0.507	0.0076	0.0091	0.3997
rs11096683	A	G	0.9658	0.0412	0.0292	0.1577
rs11096718	T	C	0.4745	0.0106	0.0094	0.2578
rs11096769	T	C	0.7762	-0.0035	0.0149	0.8144
rs11096974	T	C	0.5271	0.0076	0.0092	0.408
rs11097003	T	C	0.4871	0.0019	0.0104	0.855
rs11097027	A	C	0.4833	-0.0054	0.011	0.6213
rs11097182	T	C	0.4896	-0.0019	0.0093	0.8355
rs11097310	T	C	0.1814	0.0102	0.012	0.3953
rs11097465	T	C	0.4923	0.001	0.0093	0.9173
rs11097524	T	C	0.0341	-0.0416	0.0309	0.1789
rs11097531	T	C	0.5371	0.0005	0.0098	0.9593
rs11097755	T	C	0.5646	-0.0038	0.0098	0.6992
rs11097758	T	G	0.5428	-0.0157	0.0101	0.1192
rs11097967	A	G	0.4988	-0.0083	0.0108	0.4422
rs11098070	A	G	0.4825	-0.0026	0.0094	0.7864
rs11098071	A	G	0.5139	-0.019	0.0097	0.04921
rs11098138	A	G	0.9669	-0.0131	0.0299	0.6622
rs11098192	A	G	0.4927	-0.0276	0.0092	0.002809
rs11098233	T	G	0.4912	-0.0037	0.0091	0.6852
rs11098609	T	C	0.7891	-0.0215	0.0115	0.06061
rs1109861	A	C	0.5418	-0.0109	0.0097	0.2603
rs11098628	A	C	0.5295	0.0032	0.0098	0.7429
rs11098765	T	C	0.5122	-0.0026	0.0092	0.7772
rs11098775	T	C	0.5286	0.0098	0.0092	0.2839
rs11098790	T	G	0.9716	0.0171	0.0298	0.5666
rs11098809	T	C	0.4909	0.0146	0.0091	0.1084
rs11098866	A	G	0.4948	-0.0034	0.0094	0.7178
rs11098985	A	G	0.6197	0.0396	0.0143	0.005567
rs11099368	T	C	0.0336	0.005	0.0299	0.8673
rs11099507	T	G	0.98	0.0358	0.0419	0.3936
rs11099511	A	G	0.5113	-0.0003	0.0092	0.9731
rs11099696	T	C	0.5009	0.0049	0.0092	0.5973
rs11099777	A	G	0.0701	0.0117	0.0221	0.595
rs11099831	A	G	0.5267	-0.0138	0.0096	0.1508
rs11099869	A	G	0.4252	0.0071	0.0112	0.5265
rs11099891	T	C	0.4576	-0.0146	0.0097	0.1344
rs11100136	T	C	0.3452	-0.0017	0.0108	0.8725
rs11100228	A	G	0.0819	0.0044	0.0178	0.803
rs11100269	A	G	0.4382	-0.0031	0.0096	0.7459
rs11100319	T	C	0.4708	0.0045	0.0093	0.6249
rs11100363	T	C	0.9851	0.1087	0.0772	0.159
rs11100610	T	C	0.5105	0.0085	0.0091	0.3467
rs11100622	T	C	0.3174	0.0106	0.0101	0.2928
rs1110072	T	C	0.3966	0.0253	0.0112	0.024
rs11100789	T	C	0.5179	0.011	0.0096	0.2505
rs11100918	A	G	0.8789	-0.0155	0.0149	0.2959
rs11101025	A	G	0.0743	-0.0073	0.0342	0.8301
rs11101129	T	C	0.0245	0.0283	0.0324	0.3822
rs11101186	T	C	0.4211	-0.0096	0.0093	0.3044
rs11101314	A	G	0.0263	-0.0105	0.0324	0.7464
rs11101529	A	G	0.492	-0.0104	0.0091	0.2512
rs11101562	T	C	0.9397	0.0091	0.0211	0.6658
rs11101563	A	G	0.0456	0.0098	0.0273	0.7185
rs11101656	A	G	0.1113	-0.049	0.0268	0.06808
rs11101766	T	G	0.0329	-0.0056	0.04	0.889
rs11101906	T	C	0.0654	0.0039	0.0365	0.9147
rs11102001	A	G	0.0598	-0.0037	0.0203	0.8539
rs11102004	T	C	0.0634	0.029	0.0289	0.3158
rs11102008	T	C	0.0309	-0.0534	0.0382	0.1627
rs11102046	T	G	0.0194	-0.0434	0.0491	0.377
rs11102074	A	G	0.4994	-0.0043	0.0091	0.6348
rs11102096	A	G	0.5106	-0.0075	0.009	0.4079
rs11102106	T	C	0.0843	-0.0201	0.0167	0.2283
rs11102131	A	G	0.505	-0.0015	0.0093	0.8705
rs11102213	A	G	0.5477	-0.0015	0.0093	0.8698
rs11102218	A	G	0.5515	-0.0026	0.0093	0.7772
rs11102304	A	C	0.5086	-0.0113	0.0093	0.2218
rs11102357	T	C	0.4286	0.0054	0.0089	0.5397
rs11102523	A	G	0.5007	-0.0093	0.0096	0.3319
rs11102525	A	G	0.5014	-0.0112	0.0093	0.2287
rs11102625	A	C	0.4957	-0.0082	0.0091	0.3673
rs11102634	A	C	0.0415	-0.0306	0.0329	0.3517
rs11102878	T	C	0.4956	-0.006	0.0092	0.5094
rs11102905	A	G	0.5799	0.0177	0.0093	0.05636
rs11102992	A	C	0.0989	-0.002	0.0205	0.9231
rs11103033	T	C	0.3598	-0.0214	0.0111	0.0524
rs11103130	A	C	0.0637	-0.0541	0.0355	0.1273
rs11103226	T	C	0.5438	0.0133	0.0119	0.2642
rs11103271	A	G	0.0351	-0.0019	0.0301	0.9494
rs111033530	A	G	0.0185	0.0555	0.0455	0.2222
rs11103435	A	C	0.9837	0.0268	0.0674	0.6904
rs11103466	T	C	0.9326	0.0473	0.0293	0.1063
rs1110353	A	G	0.4959	0.0005	0.0097	0.9626
rs11103615	A	G	0.5044	0.0085	0.0095	0.371
rs11103731	A	G	0.2779	0.0296	0.0165	0.0733
rs11103779	A	G	0.6493	0.0011	0.0133	0.9351
rs11103780	T	C	0.9793	0.0631	0.0552	0.2529
rs11103786	A	G	0.0397	0.0163	0.0261	0.5337
rs11103832	A	G	0.4978	0.0149	0.0098	0.129
rs11103919	T	G	0.6619	-0.008	0.0097	0.4089
rs11103976	A	C	0.8647	0.0037	0.0137	0.7841
rs11104205	T	C	0.0207	-0.0192	0.0453	0.6708
rs11104251	A	C	0.9254	0.0185	0.0178	0.299
rs11104365	T	C	0.4859	0.0073	0.0093	0.432
rs11104397	T	G	0.9542	0.0135	0.0228	0.5522
rs11104439	A	G	0.2089	-0.0043	0.014	0.7609
rs11104527	T	C	0.926	0.0242	0.0179	0.1762
rs11104738	T	C	0.9582	0.0206	0.0246	0.4032
rs11104950	A	G	0.0937	0.0076	0.0201	0.7059
rs1110502	T	C	0.49	-0.0119	0.0095	0.2091
rs11105049	T	C	0.9688	0.0172	0.0387	0.6573
rs11105174	T	C	0.5062	0.0241	0.0093	0.009546
rs11105239	A	G	0.8988	0.0009	0.0237	0.9683
rs11105255	T	C	0.5114	0.0089	0.0097	0.3606
rs11105463	A	C	0.1439	-0.0152	0.0131	0.2456
rs1110562	A	G	0.0332	0.0209	0.0365	0.5664
rs11105642	A	C	0.0217	-0.0292	0.0351	0.4053
rs11105712	A	C	0.0469	0.0264	0.0281	0.3467
rs11105802	A	G	0.9709	-0.0184	0.0285	0.5192
rs11105932	T	C	0.0217	-0.0194	0.0474	0.6828
rs11106114	A	G	0.4788	-0.011	0.0094	0.2416
rs11106220	T	G	0.0213	0.0376	0.0467	0.4199
rs11106226	A	G	0.0142	-0.0389	0.0589	0.5089
rs11106347	A	G	0.0529	0.0128	0.0227	0.5733
rs11106358	A	G	0.9752	0.0131	0.0434	0.7623
rs11106459	T	G	0.9795	-0.0435	0.036	0.2271
rs11106526	T	C	0.9358	-0.0587	0.0226	0.009388
rs11106780	A	C	0.9	-0.0063	0.0171	0.7113
rs11106857	A	G	0.4707	0.0057	0.0097	0.5607
rs11106867	A	C	0.0925	-0.0227	0.0166	0.1732
rs11107009	T	C	0.9707	-0.0111	0.0379	0.7702
rs11107073	T	C	0.0453	0.0307	0.0242	0.2034
rs11107075	T	C	0.5383	-0.0066	0.0096	0.4882
rs11107199	A	G	0.0713	-0.0457	0.0186	0.01398
rs11107237	T	C	0.5235	-0.0084	0.0097	0.3855
rs11107447	T	C	0.5284	0.007	0.0101	0.488
rs11107549	T	C	0.4985	-0.0014	0.0096	0.8879
rs11107569	T	G	0.9775	-0.0168	0.0362	0.6427
rs11107585	T	C	0.033	0.0015	0.0287	0.9574
rs11107662	T	C	0.9852	-0.1375	0.0799	0.0855
rs11107803	A	G	0.5037	-0.009	0.0091	0.3227
rs11107922	A	G	0.9867	-0.0333	0.0577	0.5642
rs11108117	A	G	0.5294	-0.0056	0.0093	0.5422
rs11108170	T	C	0.6388	0.0046	0.0112	0.684
rs11108308	A	C	0.9837	0.021	0.0495	0.6716
rs11108385	A	G	0.0519	0.0303	0.0212	0.1524
rs1110839	T	G	0.5125	0.0122	0.0093	0.1868
rs11108416	A	C	0.9814	0.0116	0.0492	0.8128
rs11108444	A	G	0.4436	0.0021	0.0094	0.8265
rs11108491	A	C	0.4141	0.0037	0.0101	0.7113
rs11108534	A	G	0.5082	-0.0195	0.0092	0.0332
rs1110857	A	G	0.4943	0.0075	0.0094	0.4279
rs11108839	A	G	0.9365	0.019	0.0195	0.3298
rs11108984	A	G	0.4838	-0.0077	0.0092	0.401
rs11109007	T	G	0.0876	0.0211	0.0167	0.2054
rs11109375	A	G	0.5018	-0.0001	0.0092	0.9954
rs11109424	A	G	0.5607	-0.0022	0.0093	0.8122
rs11109459	T	C	0.0461	0.0015	0.023	0.9494
rs11109478	T	C	0.9832	0.0426	0.0419	0.309
rs11109620	A	G	0.0467	0.0255	0.023	0.267
rs11109642	A	G	0.5164	0.0066	0.0093	0.4784
rs11109651	T	C	0.8956	-0.0105	0.0153	0.4932
rs11109792	A	G	0.9779	-0.0347	0.0357	0.3317
rs11109837	A	G	0.5969	-0.0074	0.0098	0.4499
rs11109857	T	C	0.4934	-0.0049	0.0091	0.5889
rs11109966	T	G	0.3449	-0.0085	0.0104	0.4142
rs11110497	T	C	0.0751	-0.0103	0.0192	0.5903
rs1111056	A	G	0.4482	-0.0082	0.0094	0.3793
rs11110597	A	C	0.9758	-0.0101	0.0351	0.774
rs11110622	A	G	0.9193	-0.0059	0.0166	0.7212
rs11110637	A	G	0.9678	0.0411	0.034	0.2265
rs11110694	T	C	0.0178	-0.0371	0.0475	0.4353
rs11110968	T	C	0.988	0.0559	0.0742	0.4513
rs11111109	T	C	0.5109	-0.0067	0.0092	0.4687
rs11111501	T	C	0.0767	0.0035	0.018	0.8471
rs11111648	T	C	0.9108	0.0043	0.0174	0.8044
rs11111748	A	G	0.9366	-0.0089	0.0195	0.6474
rs11111761	T	C	0.5447	-0.0062	0.009	0.4885
rs11111881	A	G	0.9798	-0.1005	0.0356	0.004796
rs11112059	A	G	0.7526	0.0124	0.0112	0.2662
rs11112110	A	G	0.9733	-0.0093	0.0308	0.7639
rs11112173	T	C	0.4685	-0.0044	0.0098	0.6501
rs111121827	T	C	0.5155	-0.0156	0.0116	0.1795
rs11112221	A	G	0.9007	-0.0223	0.0165	0.1776
rs11112521	T	C	0.0161	0.0177	0.0461	0.7009
rs11112608	A	C	0.8329	-0.0144	0.0155	0.3498
rs11112622	T	G	0.4744	-0.0192	0.0092	0.03643
rs1111272	A	G	0.5049	0.011	0.0099	0.265
rs11112886	A	G	0.0604	-0.0069	0.0245	0.778
rs11112922	A	G	0.0388	-0.0397	0.0352	0.2598
rs11112963	T	C	0.9817	-0.1305	0.0445	0.003382
rs11113011	A	G	0.6614	-0.0104	0.0097	0.2823
rs11113035	T	C	0.0568	-0.0277	0.0202	0.1706
rs11113042	A	G	0.0732	-0.0004	0.0185	0.9806
rs11113433	T	C	0.0355	-0.0295	0.0262	0.2608
rs11113476	T	C	0.4774	0.0057	0.0094	0.5417
rs11113737	T	C	0.9527	-0.0314	0.0307	0.3066
rs11113744	T	G	0.8236	0.0205	0.0159	0.1958
rs11114036	A	G	0.0468	-0.0175	0.0243	0.4705
rs11114117	A	G	0.1477	-0.0158	0.0196	0.4209
rs1111421	A	G	0.3983	0.0147	0.0097	0.13
rs11114369	T	C	0.0933	0.0103	0.0202	0.6098
rs11114407	A	G	0.9164	-0.0018	0.0182	0.92
rs11114498	T	C	0.6651	-0.0062	0.0097	0.5248
rs11114520	T	C	0.9399	-0.015	0.0284	0.5975
rs11114574	A	G	0.0195	0.0445	0.052	0.3922
rs11114586	T	C	0.4859	-0.0006	0.0093	0.9479
rs11114647	T	G	0.8777	-0.0018	0.0145	0.9027
rs11114846	T	C	0.402	0.0054	0.0093	0.5609
rs11115183	T	C	0.5055	-0.0065	0.0096	0.5008
rs11115220	T	C	0.0987	0.0149	0.0173	0.3872
rs11115221	A	G	0.3194	0.005	0.0108	0.6449
rs11115232	A	G	0.4909	0.0033	0.0091	0.7199
rs11115369	T	G	0.0845	-0.008	0.0176	0.6496
rs11115376	T	C	0.4257	-0.0075	0.0099	0.4462
rs11115493	A	G	0.1461	0.0081	0.0142	0.5675
rs11115592	T	G	0.9358	0.0166	0.0215	0.4388
rs11115635	T	C	0.0269	-0.0277	0.0372	0.4572
rs11115732	T	C	0.9621	0.015	0.0282	0.5961
rs11115956	T	C	0.0215	0.0336	0.0356	0.3452
rs11117015	T	C	0.5722	-0.0108	0.0108	0.3147
rs11117025	A	G	0.9785	0.0143	0.0422	0.7352
rs11117031	T	G	0.9688	0.0274	0.0298	0.3563
rs11117034	A	G	0.0439	-0.0073	0.0288	0.8007
rs11117101	T	C	0.9045	-0.0055	0.0169	0.746
rs11117195	A	G	0.5057	-0.0008	0.0093	0.9344
rs11117266	T	G	0.7644	-0.0079	0.0124	0.5203
rs11117278	A	C	0.9652	-0.0064	0.0301	0.8312
rs1111737	T	C	0.0736	0.0272	0.0179	0.1284
rs11117465	T	C	0.7888	0.0025	0.0117	0.8298
rs1111758	T	G	0.9832	0.0175	0.0454	0.6995
rs11117592	A	G	0.6348	0.0105	0.0097	0.2826
rs1111764	T	C	0.504	0.0033	0.0092	0.7234
rs11117792	A	G	0.3791	-0.0145	0.0097	0.135
rs11117835	A	G	0.5199	0.0037	0.0092	0.6871
rs11117981	A	G	0.5007	0.0022	0.0092	0.8143
rs11118155	T	G	0.0431	0.0127	0.0238	0.5947
rs11118188	T	G	0.4941	0.0219	0.0094	0.0195
rs11118658	T	G	0.29	0.0056	0.0119	0.6402
rs11118770	A	C	0.4428	0.0042	0.0102	0.6797
rs11118949	A	C	0.0711	-0.0118	0.0181	0.5127
rs11118959	A	G	0.0784	0.0119	0.0177	0.5003
rs11118992	A	C	0.0275	-0.085	0.0315	0.006959
rs11118997	A	G	0.4871	-0.014	0.0092	0.1286
rs11119017	A	G	0.5876	0.011	0.0094	0.242
rs11119065	T	C	0.5179	-0.0096	0.0096	0.3197
rs11119150	T	C	0.4973	0.0018	0.0095	0.8532
rs11119304	T	C	0.0215	0.0074	0.0355	0.8343
rs11119306	A	G	0.4538	0.0055	0.0105	0.5969
rs11119338	A	G	0.0261	-0.018	0.0343	0.6007
rs11119410	T	G	0.9737	0.0132	0.0454	0.7705
rs11119457	A	G	0.4764	-0.0067	0.0092	0.4671
rs11119514	T	C	0.6087	0.0274	0.0119	0.02093
rs11119551	T	C	0.9729	-0.0165	0.0394	0.6753
rs11119613	T	C	0.508	0.0055	0.0093	0.557
rs11119867	T	C	0.3377	-0.0096	0.0135	0.4775
rs11119872	T	C	0.0639	-0.0167	0.0192	0.3863
rs11119929	T	C	0.9485	0.009	0.0211	0.6716
rs11119976	A	G	0.0139	0.039	0.0679	0.5656
rs11120008	T	C	0.0552	-0.0243	0.0266	0.36
rs11120052	T	C	0.0741	-0.0179	0.0195	0.3582
rs11120070	T	G	0.5739	-0.0036	0.0093	0.6996
rs11120121	T	C	0.545	-0.015	0.0097	0.1204
rs11120170	A	G	0.4072	-0.0049	0.0103	0.6305
rs11120195	A	G	0.5376	0.008	0.0093	0.3864
rs11120204	A	G	0.9314	-0.0051	0.0189	0.7893
rs11120310	T	C	0.6081	-0.0025	0.0113	0.8243
rs11120454	A	G	0.691	-0.0008	0.0126	0.9514
rs11120596	T	C	0.0627	-0.0103	0.0223	0.645
rs11120641	T	C	0.9295	0.0029	0.0179	0.8735
rs11120672	A	C	0.8869	-0.0005	0.0146	0.9742
rs11120726	A	C	0.508	0.003	0.01	0.7611
rs11120731	A	G	0.8878	0.0215	0.0169	0.2027
rs1112074	A	C	0.4531	-0.0121	0.0102	0.236
rs11120772	A	G	0.4302	0.0042	0.0093	0.6534
rs11120799	A	G	0.0604	-0.0157	0.0194	0.4195
rs11120803	T	G	0.5091	0.0052	0.0096	0.587
rs11120866	T	C	0.5765	-0.003	0.0093	0.748
rs11120932	A	G	0.407	0.0104	0.0114	0.3626
rs11121017	T	C	0.4878	-0.0028	0.0092	0.7579
rs11121167	A	G	0.4609	-0.0101	0.0099	0.3073
rs11121360	A	G	0.3387	0.0297	0.0132	0.02496
rs11121433	A	G	0.9448	-0.0579	0.0254	0.02266
rs1112161	A	G	0.4612	-0.0019	0.0103	0.8529
rs11121627	T	C	0.5823	0.0079	0.0112	0.4807
rs11121628	A	G	0.0516	0.0271	0.0286	0.343
rs11121639	A	G	0.9575	0.0004	0.0276	0.989
rs11121655	T	G	0.5514	0.0028	0.0099	0.7769
rs11121766	A	G	0.9495	0.0284	0.0218	0.1919
rs11121768	A	G	0.0345	0.0069	0.0324	0.8306
rs11121824	A	G	0.2469	0	0.0208	0.9996
rs11121888	T	C	0.3885	0.0039	0.0111	0.7222
rs11121955	A	G	0.1511	-0.0068	0.0142	0.6328
rs11122095	A	G	0.9782	0.0301	0.0496	0.5445
rs11122316	A	G	0.5788	-0.026	0.0102	0.01066
rs11122337	A	G	0.4986	0.0114	0.0094	0.222
rs11122385	T	C	0.0602	-0.0116	0.0212	0.5841
rs11122401	A	G	0.4595	-0.0067	0.0093	0.4702
rs11122445	T	C	0.5081	-0.0084	0.0093	0.3631
rs11122481	T	C	0.8998	-0.018	0.0156	0.2474
rs11122502	A	C	0.9222	0.012	0.0226	0.5953
rs111226020	A	G	0.9612	0.0134	0.0419	0.7497
rs111226309	T	C	0.0602	0.0196	0.0208	0.3458
rs111226322	A	G	0.0118	-0.0168	0.0649	0.7961
rs111226561	T	C	0.0149	-0.0785	0.0748	0.2936
rs11122676	T	C	0.3949	-0.0016	0.0155	0.9186
rs111227771	A	G	0.0174	0.077	0.0547	0.1593
rs111227847	A	G	0.0171	0.0278	0.0678	0.6815
rs111228012	A	G	0.0182	0.0096	0.0565	0.8644
rs111228061	A	G	0.0162	0.0187	0.0415	0.652
rs11122854	A	G	0.0669	-0.0185	0.0218	0.3944
rs111228582	A	G	0.0145	-0.0574	0.0573	0.3168
rs111228632	T	C	0.9214	-0.0208	0.0184	0.257
rs111228745	T	G	0.0284	0.0021	0.0336	0.951
rs111228786	T	C	0.0325	-0.0165	0.0269	0.5406
rs111228952	T	C	0.9762	-0.0169	0.0348	0.6275
rs111229011	T	C	0.0222	-0.0131	0.0446	0.7692
rs111229326	T	C	0.0138	0.0171	0.0565	0.7625
rs11122946	T	C	0.0182	-0.0329	0.0464	0.4781
rs111229538	A	G	0.0194	0.0503	0.0428	0.2407
rs111229788	A	G	0.0198	0.0349	0.0388	0.3687
rs111229851	T	C	0.0138	-0.0805	0.0552	0.1449
rs111230003	T	C	0.9751	0.0567	0.0491	0.2488
rs111230116	T	C	0.0245	-0.0386	0.0478	0.4186
rs111230191	A	G	0.0195	0.0181	0.0418	0.6658
rs111230215	T	C	0.9769	-0.0016	0.0418	0.9689
rs11123030	T	C	0.493	0.0059	0.0093	0.5235
rs111230358	A	G	0.0218	-0.0549	0.0357	0.1239
rs111230535	T	G	0.0801	0.0016	0.0185	0.9297
rs111230544	T	C	0.0138	0.0088	0.0602	0.8836
rs111230772	A	G	0.0274	-0.0446	0.0396	0.2604
rs11123116	A	G	0.0302	0.0021	0.0293	0.9421
rs111231526	A	G	0.0118	0.1059	0.0755	0.1609
rs111231787	T	C	0.024	0.0438	0.0373	0.2396
rs111232751	T	C	0.0194	0.0389	0.0453	0.3896
rs111232841	A	G	0.0216	0.0092	0.0423	0.8271
rs111232871	A	C	0.9795	-0.0171	0.0421	0.6845
rs111233095	A	G	0.0306	-0.0956	0.0452	0.03446
rs1112331	T	G	0.5053	-0.0035	0.0095	0.7119
rs111233109	A	G	0.0353	0.0454	0.0261	0.0812
rs111233388	A	G	0.0176	0.0497	0.0456	0.2765
rs111233652	A	G	0.0143	-0.0298	0.0527	0.5718
rs111233687	T	C	0.9694	-0.0134	0.0374	0.7199
rs111233790	A	G	0.949	-0.0048	0.024	0.8409
rs111233831	A	C	0.9185	0.0519	0.0176	0.003152
rs111233877	A	G	0.0443	0.0179	0.0343	0.6019
rs111233926	T	C	0.9702	0.0126	0.0353	0.7212
rs11123422	A	G	0.5046	-0.0049	0.0097	0.6122
rs111234336	T	C	0.8486	-0.0023	0.017	0.8917
rs111235086	A	G	0.9092	0.0472	0.0236	0.04529
rs111235138	T	C	0.0608	-0.0022	0.0197	0.9104
rs111235141	T	C	0.0385	0.0014	0.0382	0.9701
rs111235682	T	C	0.0156	0.0375	0.0568	0.5093
rs11123594	A	G	0.5082	0.0153	0.0093	0.1013
rs111235960	A	G	0.0212	-0.0236	0.0459	0.6071
rs111236228	A	G	0.0205	0.0683	0.0418	0.1024
rs111236695	A	G	0.9835	0.0414	0.0461	0.3698
rs111236994	T	C	0.0139	0.0758	0.044	0.08509
rs111236999	A	G	0.9804	0.0127	0.039	0.7444
rs11123717	A	G	0.6319	-0.0152	0.0102	0.1365
rs111237336	A	C	0.0158	0.0119	0.0566	0.8333
rs111237838	T	G	0.0202	-0.0422	0.0411	0.3049
rs111237872	A	G	0.0396	0.0211	0.03	0.4822
rs11123791	T	G	0.5086	-0.0148	0.0093	0.1089
rs11123837	T	G	0.0976	0.0146	0.0179	0.4159
rs111239074	T	C	0.0381	0.005	0.0285	0.8604
rs111239543	A	G	0.0376	0.0484	0.0255	0.05787
rs111239719	A	G	0.0387	0.0251	0.0254	0.3231
rs111240102	T	C	0.7844	-0.0514	0.0173	0.002981
rs111240159	T	C	0.0149	-0.106	0.0512	0.03841
rs111240249	T	C	0.9791	-0.0491	0.0421	0.244
rs111240736	T	C	0.0127	-0.0175	0.0747	0.8143
rs11124114	A	C	0.4031	0.0068	0.0111	0.5393
rs111241157	T	C	0.0249	-0.021	0.0329	0.5235
rs111241638	T	C	0.9602	0.013	0.0326	0.6904
rs1112419	A	G	0.3954	0.0065	0.0093	0.4819
rs11124196	T	C	0.4627	-0.0047	0.0098	0.6311
rs11124207	A	C	0.4721	0.0031	0.0095	0.7411
rs111242163	A	G	0.9694	-0.0074	0.0304	0.8074
rs11124233	A	G	0.82	-0.0231	0.0149	0.1209
rs11124257	A	G	0.0622	-0.0363	0.0245	0.138
rs11124278	A	G	0.5059	0.0011	0.0097	0.9125
rs111242783	A	G	0.0227	-0.0032	0.0597	0.9573
rs111242874	A	G	0.9703	0.061	0.0369	0.09878
rs111243415	A	G	0.025	-0.0273	0.0464	0.5559
rs111243462	A	G	0.0186	-0.0615	0.0435	0.1575
rs111243472	T	C	0.9719	0.0219	0.0425	0.6067
rs111243644	T	G	0.0687	0.0132	0.0267	0.6205
rs111243649	T	C	0.972	0.0194	0.0332	0.5582
rs111243880	T	C	0.0147	0.0142	0.0496	0.7746
rs111244177	A	G	0.0401	-0.0283	0.0465	0.5432
rs111244698	A	G	0.0394	-0.0184	0.0326	0.5734
rs111244756	T	C	0.0191	0.0364	0.037	0.3262
rs11124487	A	G	0.2554	-0.0154	0.0146	0.2924
rs111244897	A	G	0.0368	0.0033	0.0269	0.9023
rs111244929	T	C	0.0373	-0.018	0.0382	0.6371
rs111245111	A	G	0.9785	-0.0272	0.0388	0.4835
rs1112455	T	C	0.5024	0.0029	0.0094	0.7603
rs111245541	T	C	0.0193	0.0157	0.045	0.7273
rs111245669	T	C	0.0187	0.0151	0.045	0.7371
rs111245793	A	G	0.019	0.02	0.0375	0.594
rs11124622	T	C	0.0199	0.0281	0.047	0.5502
rs111246342	T	C	0.979	0.099	0.0379	0.009088
rs111246513	T	C	0.0226	0.005	0.0386	0.8976
rs11124658	A	G	0.9399	-0.0124	0.0265	0.6392
rs111246591	A	G	0.0247	0.0191	0.0428	0.6561
rs11124667	T	C	0.5065	0.0067	0.0099	0.4994
rs1112468	T	C	0.0475	0.0067	0.0222	0.7642
rs111247008	A	G	0.9877	-0.0989	0.0559	0.07704
rs111247580	A	C	0.0189	-0.0272	0.0415	0.5123
rs111247722	A	C	0.0307	0.0113	0.0302	0.708
rs111248575	A	G	0.0186	0.0862	0.0462	0.06238
rs111249212	T	C	0.0319	-0.002	0.0316	0.9501
rs11124927	A	G	0.4839	0.0088	0.0102	0.3918
rs111250036	T	C	0.0158	0.1098	0.0599	0.06672
rs11125004	T	C	0.9782	-0.0272	0.035	0.4366
rs111250301	T	C	0.0272	0.0275	0.0322	0.3924
rs11125034	A	G	0.1156	0.0077	0.015	0.6069
rs111250360	A	G	0.9623	-0.0074	0.0257	0.7723
rs111250448	T	C	0.0343	0.0291	0.0287	0.3093
rs111250743	A	G	0.0281	0.0102	0.0333	0.7591
rs111250846	T	C	0.0179	-0.0147	0.0415	0.7223
rs111250921	T	C	0.0483	-0.0099	0.0256	0.7003
rs11125093	A	G	0.4913	-0.0079	0.0116	0.4975
rs111251337	A	G	0.9572	0.0291	0.0341	0.3932
rs11125142	T	C	0.4724	0.0032	0.0093	0.7328
rs111252132	A	G	0.029	0.0014	0.039	0.9707
rs11125227	T	G	0.9842	0.0083	0.0489	0.8647
rs1112524	T	C	0.0227	0.0131	0.0369	0.7228
rs111252588	A	C	0.9738	0.0626	0.0454	0.1678
rs11125259	T	C	0.484	-0.0029	0.0093	0.7521
rs111252599	T	C	0.9716	-0.0815	0.0402	0.04269
rs111252734	A	G	0.0846	-0.0097	0.0283	0.7321
rs111253275	A	G	0.0166	0.0268	0.042	0.5231
rs111253542	A	G	0.0277	0.0047	0.0398	0.9052
rs111253779	A	C	0.0262	0.0742	0.032	0.02019
rs111253943	A	G	0.0174	-0.0567	0.058	0.3285
rs11125404	A	G	0.4871	0.0089	0.0094	0.3443
rs1112544	A	G	0.5147	0.0084	0.0092	0.3654
rs111254594	A	G	0.0157	0.06	0.0636	0.3451
rs111254682	T	C	0.0124	0.0127	0.0521	0.8081
rs111254703	T	C	0.7264	-0.0112	0.014	0.4254
rs111255051	A	G	0.0182	-0.082	0.0626	0.1904
rs11125540	A	G	0.9781	0.0872	0.0482	0.07043
rs111255405	A	G	0.9699	0.0436	0.0316	0.1681
rs111255420	A	G	0.8395	0.0076	0.0196	0.6976
rs111255851	T	C	0.957	-0.0204	0.0325	0.5304
rs111255902	A	C	0.0355	-0.0305	0.0287	0.2883
rs111255928	A	G	0.9753	0.0687	0.0659	0.2973
rs111256234	A	G	0.983	0.0171	0.0389	0.6613
rs111256568	A	G	0.0264	0.0193	0.0415	0.6426
rs111256752	A	G	0.0337	0.0193	0.0409	0.6375
rs11125711	A	G	0.5107	-0.007	0.0092	0.4489
rs11125718	A	G	0.5558	-0.0124	0.0094	0.185
rs111257372	A	G	0.8829	-0.0146	0.0183	0.4269
rs11125768	T	C	0.3916	0.018	0.0094	0.05462
rs111258070	A	G	0.9787	0.0392	0.049	0.4232
rs111258655	A	G	0.0376	-0.0291	0.0293	0.3199
rs111258914	A	G	0.0369	0.0083	0.0269	0.7591
rs111259141	A	G	0.944	-0.0627	0.0342	0.06623
rs111259417	A	G	0.9859	0.0051	0.0593	0.9313
rs111259744	A	G	0.9803	-0.0626	0.0451	0.1656
rs111259849	A	C	0.0317	-0.032	0.0444	0.4705
rs111260084	A	G	0.0778	0.0092	0.0281	0.7425
rs111260105	A	G	0.0154	-0.0159	0.0572	0.7806
rs111260250	A	G	0.0237	-0.0003	0.0348	0.9924
rs111260383	T	C	0.9657	0.0335	0.0539	0.5342
rs11126058	A	C	0.8922	-0.016	0.0156	0.3034
rs111260824	T	C	0.0188	-0.0516	0.0429	0.2291
rs111261123	A	G	0.9816	-0.0185	0.0379	0.6253
rs11126143	T	C	0.6777	0.0219	0.01	0.02954
rs11126151	A	G	0.7446	-0.0005	0.0134	0.9716
rs111261691	A	G	0.145	-0.0038	0.0168	0.8193
rs111261756	T	C	0.0159	0.0043	0.0459	0.9258
rs111261894	T	C	0.11	0.0298	0.0167	0.07451
rs111262133	A	G	0.9832	0.0575	0.0447	0.1984
rs111262184	A	G	0.0686	-0.0046	0.0256	0.8576
rs111262255	A	G	0.8743	-0.0259	0.015	0.08448
rs111262575	T	C	0.0289	0.0426	0.038	0.2627
rs111262679	T	G	0.0215	0.0484	0.0459	0.2925
rs11126306	T	C	0.5073	-0.0065	0.0097	0.5014
rs11126326	A	G	0.4764	0.0148	0.0108	0.1705
rs111263387	A	G	0.9672	-0.0095	0.0301	0.753
rs111263424	T	C	0.9513	-0.009	0.0333	0.7855
rs111263609	A	G	0.9669	-0.0906	0.0346	0.008961
rs11126387	T	C	0.5157	0	0.0094	0.9984
rs111263971	A	C	0.0453	0.0379	0.0285	0.1837
rs111264001	A	G	0.0205	0.0036	0.0667	0.9571
rs111264294	T	C	0.9823	0.0253	0.0595	0.6714
rs111264479	T	C	0.0147	-0.0771	0.0525	0.1421
rs11126458	T	G	0.9616	-0.0104	0.0336	0.7569
rs111265201	T	C	0.9605	0.0288	0.0326	0.3773
rs111265202	T	G	0.0385	-0.0129	0.0261	0.621
rs11126546	A	G	0.5018	0.0177	0.0094	0.05913
rs111266133	T	C	0.0149	-0.2631	0.0852	0.002002
rs111266167	T	C	0.0187	-0.0264	0.0476	0.5791
rs111266174	T	C	0.2141	-0.0033	0.0137	0.8107
rs111266895	T	C	0.0209	-0.0192	0.0461	0.6772
rs111266950	T	C	0.9694	-0.0152	0.0337	0.6522
rs111267296	T	C	0.0226	-0.0178	0.0347	0.6085
rs111268156	T	C	0.9865	-0.0266	0.0668	0.6908
rs111268250	A	G	0.0117	-0.1622	0.0712	0.02268
rs111268298	T	G	0.979	-0.0033	0.0392	0.9326
rs111268575	A	C	0.0377	0.0614	0.0358	0.08615
rs111268634	A	G	0.0454	-0.0052	0.0294	0.8597
rs111268786	T	C	0.0397	-0.0197	0.027	0.4651
rs11126888	T	C	0.9771	0.0592	0.0422	0.1609
rs111269072	T	G	0.9658	-0.0228	0.0327	0.4844
rs111269242	T	C	0.0317	0.0055	0.0278	0.8446
rs1112694	T	C	0.9372	-0.0174	0.0211	0.4093
rs111269622	T	C	0.0228	0.0414	0.0481	0.389
rs111269685	A	G	0.9021	-0.0185	0.0169	0.2735
rs111269938	A	G	0.0192	0.0713	0.0566	0.2078
rs111270091	A	G	0.9842	-0.0052	0.0522	0.9201
rs1112707	A	G	0.5814	-0.0038	0.0096	0.6914
rs11127091	A	G	0.3519	0.0064	0.0109	0.5527
rs111271109	A	G	0.0137	-0.0053	0.0607	0.9308
rs11127164	T	C	0.4957	-0.0034	0.01	0.7352
rs111271754	T	C	0.955	0.0032	0.0271	0.9058
rs111272050	T	C	0.0447	-0.0581	0.0306	0.05729
rs11127228	T	C	0.4842	0.0036	0.0109	0.7408
rs111272327	A	G	0.0193	-0.0035	0.0508	0.9454
rs111272348	A	G	0.0367	0.003	0.0279	0.9156
rs111272419	T	C	0.9631	-0.001	0.0412	0.9802
rs111272426	A	G	0.016	-0.0062	0.0559	0.9121
rs11127255	A	G	0.4973	-0.0149	0.0099	0.1323
rs111272699	A	G	0.014	0.0237	0.05	0.6359
rs111272786	A	C	0.1181	0.004	0.0218	0.8547
rs111272957	A	G	0.9709	-0.0548	0.0385	0.1543
rs11127307	T	C	0.4145	-0.0033	0.0113	0.7717
rs111273226	A	G	0.059	-0.0058	0.0243	0.8111
rs111273447	A	G	0.9705	-0.0032	0.0401	0.9358
rs11127345	A	G	0.5048	0.0112	0.0095	0.2373
rs111273584	T	C	0.0275	-0.025	0.0396	0.5279
rs111273841	T	C	0.0339	0.0243	0.0326	0.4557
rs111274031	T	C	0.0346	0.0331	0.0295	0.2616
rs111274101	T	C	0.023	-0.0634	0.0503	0.2072
rs111274192	A	C	0.9444	0.0073	0.021	0.7296
rs111274209	A	G	0.022	-0.0209	0.0612	0.7322
rs11127427	T	C	0.1934	0.0046	0.0119	0.6987
rs111274883	T	C	0.0469	-0.0316	0.0299	0.2909
rs111274892	A	G	0.0651	-0.0114	0.0212	0.5917
rs111274974	T	C	0.969	-0.0048	0.0326	0.8818
rs111275136	A	G	0.0177	-0.0126	0.0447	0.7783
rs111275285	A	G	0.0194	-0.0936	0.0519	0.07153
rs111275415	A	G	0.0413	-0.0231	0.034	0.4979
rs111275696	A	G	0.0197	-0.0776	0.0392	0.04781
rs111275726	A	C	0.0179	0.0095	0.0514	0.8535
rs111275910	A	G	0.085	-0.0131	0.0218	0.5472
rs111275911	T	C	0.0219	0.0602	0.0459	0.1895
rs11127592	A	G	0.5079	-0.0002	0.0093	0.9818
rs111276200	A	G	0.0129	-0.0234	0.0803	0.7705
rs111276298	A	G	0.987	-0.048	0.0605	0.4274
rs111276333	T	C	0.9761	0.0218	0.0328	0.5051
rs111276483	A	C	0.0124	0.1343	0.067	0.04496
rs111276612	T	G	0.0195	-0.0389	0.048	0.418
rs111276876	A	G	0.0122	0.0674	0.0636	0.2892
rs111277386	A	G	0.0155	0.0512	0.0562	0.3618
rs11127750	A	C	0.5628	0.0149	0.0123	0.2241
rs111278137	A	G	0.0194	0.0695	0.0411	0.09049
rs111278151	A	G	0.9636	0.0274	0.0362	0.4487
rs111278567	T	C	0.0143	0.0208	0.0479	0.6643
rs111278626	T	C	0.018	0.0038	0.0511	0.9407
rs111278810	A	G	0.9732	-0.0489	0.0417	0.2418
rs111279008	T	C	0.9778	0.0665	0.0463	0.1508
rs111279059	A	G	0.0476	0.0008	0.0293	0.9794
rs1112791	T	C	0.0596	0.0512	0.0233	0.02791
rs111279856	A	G	0.0842	-0.024	0.0221	0.2773
rs111279968	T	C	0.9774	-0.0136	0.0459	0.7673
rs111280361	T	C	0.9721	0.0446	0.037	0.2283
rs111280640	T	C	0.9184	0.0412	0.0307	0.1793
rs111281351	A	G	0.9826	0.0076	0.0402	0.8498
rs111281357	A	C	0.0166	0.0946	0.0487	0.05209
rs111281624	A	G	0.0216	-0.048	0.052	0.3559
rs111281890	A	C	0.9807	0.0211	0.0581	0.7163
rs11128197	T	C	0.7633	-0.0104	0.0113	0.3608
rs111282105	T	C	0.014	0.0616	0.0655	0.3468
rs11128220	T	C	0.8005	-0.0046	0.0115	0.6881
rs111282332	T	G	0.0173	0.0224	0.0712	0.7534
rs111282415	A	G	0.0146	-0.0386	0.0459	0.4004
rs111282421	A	G	0.016	0.0482	0.041	0.2403
rs11128255	T	C	0.4933	0.0048	0.0093	0.6095
rs11128264	T	C	0.4955	-0.0027	0.0093	0.7677
rs111282932	A	G	0.9833	0.1584	0.0422	0.0001761
rs111283063	T	C	0.9835	0.0822	0.0451	0.06841
rs111283082	A	G	0.9466	0.0058	0.0277	0.8329
rs111283682	A	G	0.9803	0.0148	0.0577	0.7975
rs11128384	A	G	0.525	0.0109	0.0095	0.2485
rs11128423	A	G	0.616	0.0068	0.0116	0.5608
rs111284287	A	G	0.0224	0.0528	0.0348	0.13
rs111284333	T	C	0.0194	0.0141	0.0381	0.7115
rs111284468	A	G	0.0279	-0.0701	0.0419	0.09448
rs111284962	T	C	0.0378	-0.0436	0.0385	0.2573
rs111285204	A	G	0.9859	-0.061	0.0619	0.3245
rs111285251	T	C	0.0672	-0.0052	0.0201	0.797
rs111285440	A	G	0.0302	0.0247	0.0352	0.4837
rs111285475	T	C	0.0192	-0.0463	0.0402	0.2497
rs111285730	T	C	0.9489	-0.0405	0.0301	0.1791
rs111285885	T	G	0.0242	0.0015	0.0352	0.9659
rs111286024	T	C	0.0196	-0.0678	0.063	0.2814
rs111286300	T	C	0.978	-0.1004	0.0475	0.03478
rs11128637	A	G	0.68	0.0155	0.013	0.2332
rs11128646	T	C	0.4707	0.0005	0.0094	0.9575
rs111286501	T	C	0.9836	0.0248	0.0455	0.5852
rs111286557	T	G	0.0322	0.0685	0.0301	0.02261
rs111286612	T	C	0.9774	0.0436	0.0453	0.3358
rs11128687	A	C	0.4692	0.0046	0.0097	0.6335
rs11128689	A	G	0.5487	-0.0026	0.0094	0.7816
rs111287226	A	G	0.9712	0.0273	0.0333	0.4112
rs111287825	T	C	0.014	-0.0415	0.065	0.523
rs111287837	T	C	0.9717	-0.052	0.0327	0.1115
rs111287909	T	C	0.0341	-0.0073	0.0335	0.8265
rs111288019	T	C	0.0346	0.0025	0.0344	0.9431
rs111288059	A	G	0.0355	-0.0368	0.0347	0.2891
rs111288338	T	C	0.0541	0.0594	0.029	0.04019
rs111288532	T	C	0.9778	0.0529	0.0555	0.3398
rs111288830	T	G	0.0291	0.0193	0.0333	0.5607
rs111289109	T	C	0.0172	0.0758	0.0455	0.09621
rs111289124	T	C	0.9785	0.0808	0.0632	0.2015
rs11128916	A	C	0.4585	0.014	0.0096	0.1464
rs111289631	A	C	0.0262	0.0046	0.0367	0.9005
rs111289752	A	G	0.0246	-0.019	0.0472	0.6867
rs111289998	T	C	0.0211	0.0235	0.0581	0.6858
rs111290027	T	C	0.985	0.0819	0.0628	0.1922
rs111290113	T	C	0.8699	0.005	0.0144	0.7279
rs1112903	A	G	0.543	0.0024	0.0094	0.8026
rs11129037	T	C	0.6081	-0.0047	0.0098	0.6353
rs111290627	T	G	0.0159	-0.0384	0.0645	0.5511
rs111291218	T	C	0.0217	-0.0505	0.0463	0.2758
rs11129123	A	G	0.5133	0.0137	0.0101	0.1734
rs111291312	T	C	0.0448	-0.0013	0.0235	0.9567
rs11129151	A	G	0.9578	0.0074	0.0248	0.7649
rs111292533	A	G	0.0176	0.0054	0.0435	0.9014
rs111292699	T	C	0.9805	-0.0299	0.0419	0.4758
rs111292902	T	C	0.0291	0.0088	0.0368	0.8098
rs11129298	T	G	0.694	-0.0159	0.0143	0.2654
rs111293267	T	C	0.032	0.026	0.0308	0.3973
rs111293302	A	G	0.0256	-0.0639	0.0356	0.0731
rs11129351	T	C	0.4814	0.0012	0.0097	0.8996
rs111293745	T	G	0.0227	0.0327	0.0422	0.4383
rs111293759	A	G	0.0125	-0.0194	0.0625	0.7563
rs111293774	T	C	0.0185	-0.0213	0.0659	0.7469
rs111293956	T	C	0.9722	-0.0132	0.0322	0.6823
rs111294065	A	C	0.9639	0.0074	0.0324	0.8198
rs11129411	A	G	0.3586	0.0059	0.0098	0.5461
rs111294128	A	G	0.9784	0.082	0.0518	0.1132
rs111294273	A	G	0.981	-0.0167	0.0468	0.7218
rs111294329	A	G	0.0263	0.0635	0.0381	0.09611
rs111294743	T	C	0.932	0.0123	0.0223	0.582
rs11129524	A	C	0.8845	-0.0161	0.0152	0.2913
rs111295502	A	C	0.0111	-0.0677	0.057	0.2349
rs111295568	A	G	0.0398	-0.0125	0.0285	0.661
rs111295746	A	G	0.0579	-0.0149	0.0216	0.489
rs111295757	A	G	0.0229	0.0503	0.0391	0.1986
rs111296313	A	G	0.0179	-0.0565	0.0678	0.4045
rs111296508	A	G	0.9706	-0.0243	0.0365	0.5057
rs111296560	A	G	0.0248	-0.0078	0.0425	0.8546
rs111296580	A	G	0.9787	0.0105	0.0438	0.8107
rs111296673	A	G	0.0331	-0.0375	0.0378	0.3212
rs11129686	T	C	0.9773	0.0468	0.0445	0.2927
rs111297420	T	C	0.9756	0.023	0.0395	0.56
rs111297422	T	C	0.02	-0.0326	0.0397	0.4112
rs111297501	A	G	0.036	0.0153	0.0312	0.6246
rs111297742	T	C	0.9693	-0.0405	0.0363	0.2651
rs11129778	A	G	0.0838	0.0061	0.0176	0.7305
rs111297863	A	G	0.0156	-0.015	0.0419	0.7205
rs1112981	A	C	0.492	0.0105	0.0107	0.3301
rs111298327	T	C	0.0327	-0.0121	0.0407	0.7663
rs11129839	T	C	0.8837	0.0001	0.0177	0.9974
rs111298749	T	C	0.9685	0.025	0.0312	0.4236
rs111299004	A	G	0.9793	0.0184	0.0632	0.7707
rs111299359	A	G	0.0433	-0.0087	0.0264	0.7411
rs111299587	T	C	0.8685	0.0101	0.017	0.5508
rs111299612	A	G	0.0313	-0.0039	0.0344	0.9092
rs111299869	A	G	0.9856	-0.086	0.0519	0.0971
rs111299894	T	C	0.9779	0.019	0.0447	0.671
rs111300190	T	G	0.9784	-0.0049	0.0403	0.9039
rs111300347	A	G	0.5753	0.0062	0.0134	0.642
rs111300412	T	C	0.986	-0.0297	0.0762	0.6966
rs111300869	T	C	0.8862	-0.0012	0.0148	0.9366
rs11130097	T	C	0.4589	-0.0104	0.0098	0.2882
rs111301098	A	G	0.0313	0.0128	0.0307	0.678
rs111301101	T	C	0.0235	-0.0577	0.0444	0.1942
rs111301435	A	G	0.0158	-0.0602	0.0535	0.2609
rs111301514	T	C	0.961	-0.0502	0.0272	0.06457
rs111301621	T	C	0.9527	0.0147	0.0333	0.6586
rs111301650	A	G	0.0223	0.0477	0.0412	0.2473
rs11130238	A	G	0.3265	0.0208	0.0123	0.09146
rs111302440	T	C	0.9679	0.0005	0.0391	0.9897
rs111302448	T	C	0.0215	-0.0571	0.0442	0.1967
rs111302865	A	G	0.0487	0.0351	0.0238	0.1403
rs111302956	A	G	0.0301	-0.0172	0.03	0.5663
rs111303131	A	G	0.0382	-0.0055	0.0277	0.8434
rs111303174	A	C	0.0421	0.0629	0.0317	0.04756
rs11130324	T	G	0.4897	0.0018	0.0091	0.8419
rs111303625	A	G	0.9501	-0.0135	0.0285	0.6361
rs111303690	T	C	0.0236	-0.0286	0.0501	0.5675
rs111303907	A	G	0.9767	-0.0531	0.0414	0.1993
rs111303996	T	C	0.0423	0.0422	0.0257	0.09977
rs111304020	A	G	0.9819	-0.0333	0.0471	0.4803
rs111304183	A	G	0.0348	-0.0062	0.0342	0.8567
rs11130432	A	G	0.928	0.018	0.0181	0.3219
rs111304608	T	C	0.4659	-0.0199	0.0168	0.2361
rs111305015	T	C	0.0347	-0.0102	0.0401	0.7999
rs111305036	T	G	0.9775	0.0069	0.0431	0.8734
rs11130554	T	C	0.7336	0.0188	0.0216	0.3839
rs111305791	T	C	0.9781	0.0269	0.0489	0.5829
rs111305924	T	C	0.9689	-0.0266	0.0327	0.4163
rs111306026	T	G	0.0424	-0.0016	0.0336	0.963
rs111306127	A	G	0.9797	0.0612	0.0483	0.2043
rs111306228	A	C	0.0229	0.0062	0.0378	0.869
rs111306361	A	G	0.9498	0.0243	0.0233	0.2966
rs111306409	T	C	0.0197	0.0807	0.0416	0.05256
rs111306471	A	G	0.0705	0.0101	0.0274	0.7111
rs111306906	A	G	0.0404	0.0155	0.0331	0.6403
rs111307047	T	C	0.0173	-0.0304	0.0456	0.5049
rs111307376	A	C	0.0316	0.0337	0.0305	0.2691
rs111307443	A	G	0.0215	-0.0143	0.0378	0.7051
rs111307553	T	C	0.0215	0.0102	0.042	0.809
rs111307696	A	G	0.0158	-0.0046	0.0417	0.912
rs111307699	T	C	0.0212	-0.0209	0.0428	0.6254
rs111307781	A	G	0.0248	-0.0308	0.0524	0.5566
rs1113084	T	G	0.4586	0.0056	0.0094	0.5483
rs111308638	T	C	0.0146	0.0783	0.054	0.1476
rs111309021	A	G	0.0175	0.0605	0.0481	0.2083
rs111309148	T	C	0.9668	-0.002	0.0287	0.9431
rs111309201	T	C	0.0314	-0.0081	0.0509	0.8732
rs111309204	T	C	0.0286	-0.0055	0.0305	0.8562
rs111309288	T	C	0.9853	0	0.0451	0.9999
rs111309606	T	C	0.9764	-0.0334	0.0484	0.4902
rs111309654	A	G	0.0171	0.0258	0.0404	0.5226
rs111309679	T	C	0.0448	0.0778	0.0321	0.01547
rs111309798	T	C	0.0247	-0.0054	0.0354	0.8782
rs11130989	A	C	0.9652	0.039	0.0269	0.1474
rs111310007	A	G	0.0165	-0.0215	0.0511	0.6745
rs111310314	T	G	0.0145	-0.0628	0.0451	0.1634
rs111310324	T	C	0.0483	0.0226	0.0233	0.3319
rs111310483	A	G	0.9788	0.0763	0.0354	0.03131
rs11131060	A	C	0.0487	0.0105	0.0295	0.7229
rs111310698	A	G	0.9389	0.0558	0.0258	0.03041
rs11131083	T	C	0.5283	0.0033	0.0096	0.7332
rs111310845	T	C	0.9591	-0.0156	0.0249	0.532
rs111311484	T	C	0.0236	0.0298	0.039	0.4442
rs111311667	T	C	0.0124	-0.1186	0.0587	0.04325
rs111311908	T	C	0.9801	0.0406	0.0535	0.4485
rs111311948	T	C	0.9728	-0.0272	0.0384	0.4798
rs111312014	A	C	0.8442	0.0188	0.025	0.4531
rs111312512	T	G	0.0342	0.012	0.036	0.7387
rs111312765	T	C	0.9253	-0.02	0.0258	0.4386
rs111312773	A	C	0.0942	-0.0121	0.0241	0.6147
rs111312779	T	C	0.0697	-0.0041	0.0243	0.8656
rs111313543	A	G	0.9205	0.002	0.0214	0.9262
rs111313705	T	C	0.0156	-0.0444	0.0719	0.5363
rs111313731	A	G	0.0208	-0.0621	0.0502	0.2162
rs111313972	T	G	0.0321	0.0492	0.0274	0.07243
rs111314092	T	C	0.0247	0.0068	0.0521	0.8958
rs11131416	A	G	0.9545	-0.0094	0.0229	0.6798
rs111314171	A	C	0.9765	0.0016	0.035	0.9631
rs111314843	A	G	0.0222	0.0439	0.041	0.2849
rs111315101	A	G	0.9816	0.0046	0.0395	0.9082
rs111315551	A	G	0.042	0.0009	0.0471	0.9851
rs111315673	T	G	0.9503	0.0136	0.0252	0.5885
rs11131570	T	C	0.9545	-0.0393	0.0258	0.1276
rs11131571	T	C	0.5335	0.0041	0.0092	0.6567
rs111316058	T	C	0.9709	-0.0589	0.0375	0.1159
rs111316060	A	G	0.0187	-0.0185	0.0424	0.6625
rs111317129	T	C	0.9443	-0.0101	0.0225	0.6535
rs111317159	A	G	0.9663	0.0324	0.0302	0.2845
rs111317174	A	G	0.035	-0.0232	0.0296	0.4326
rs111317349	T	C	0.0352	-0.0192	0.0318	0.5455
rs111317474	A	G	0.0261	0.0413	0.0316	0.191
rs111317796	A	C	0.9602	-0.0363	0.0315	0.2486
rs111317992	A	G	0.0515	0.0111	0.0225	0.6224
rs11131802	T	C	0.6126	0.0053	0.0096	0.5825
rs111318211	A	G	0.0344	0.0275	0.0332	0.4074
rs111318430	T	C	0.0217	0.0008	0.0502	0.9865
rs111318846	A	C	0.933	0.0267	0.0298	0.3715
rs111318873	T	C	0.0264	0.0451	0.0367	0.2187
rs111319463	T	C	0.0171	-0.1006	0.0488	0.03918
rs111319543	T	C	0.0337	0.0436	0.0372	0.2404
rs11131980	A	G	0.4852	-0.0015	0.0095	0.8703
rs11131983	A	C	0.5947	0.0008	0.01	0.933
rs11132006	T	C	0.6924	-0.0208	0.0106	0.05058
rs11132029	T	C	0.491	-0.007	0.0095	0.4613
rs11132035	A	C	0.4972	0.0041	0.0093	0.6583
rs11132045	A	G	0.7366	-0.0192	0.0143	0.1778
rs111320486	T	C	0.0365	0.0031	0.0284	0.9128
rs111320769	A	C	0.062	-0.0271	0.0227	0.2329
rs111320774	T	C	0.0152	-0.0275	0.0475	0.5634
rs111320778	T	C	0.9479	0.0137	0.0214	0.5244
rs11132114	A	G	0.5236	0.0027	0.01	0.7855
rs11132117	A	G	0.5646	0.0226	0.0101	0.02564
rs11132140	A	G	0.5668	-0.0079	0.0094	0.3967
rs11132151	A	G	0.1749	0.0154	0.0136	0.2565
rs111321548	T	C	0.0131	0.0485	0.0438	0.2681
rs111321550	A	C	0.9833	0.0107	0.0553	0.8472
rs11132160	T	C	0.4388	0.0102	0.0095	0.2853
rs111322393	A	G	0.9562	-0.018	0.0354	0.6116
rs111322425	T	C	0.0461	0.0086	0.0341	0.8001
rs11132256	T	C	0.9822	-0.1167	0.051	0.02204
rs11132260	A	G	0.6467	0.003	0.0127	0.8122
rs111323030	T	C	0.9808	0.0187	0.0669	0.7794
rs111323215	A	G	0.0643	0.0164	0.021	0.4341
rs11132330	A	C	0.5908	-0.0046	0.0106	0.6625
rs111323532	A	G	0.014	-0.0246	0.0688	0.7204
rs11132354	T	C	0.4977	-0.0045	0.0104	0.6632
rs11132383	T	C	0.5461	0.0033	0.0094	0.7277
rs111323858	T	C	0.0151	-0.0622	0.0514	0.2266
rs111323976	A	G	0.0463	-0.0097	0.0231	0.6757
rs111324292	A	G	0.9728	-0.0127	0.0352	0.7187
rs11132442	A	C	0.8387	-0.0105	0.0203	0.606
rs11132443	A	C	0.4092	0.0112	0.0096	0.2432
rs111325110	A	G	0.948	-0.0244	0.0259	0.3473
rs111325131	A	G	0.0314	-0.0378	0.0331	0.2538
rs11132534	A	G	0.5627	-0.0066	0.0121	0.5889
rs111325692	A	G	0.0411	0.0656	0.0332	0.04839
rs111325873	A	C	0.96	0.0099	0.0272	0.7148
rs11132593	A	G	0.4662	0.0114	0.0095	0.2315
rs111326026	A	G	0.0181	-0.0413	0.0544	0.4474
rs11132604	T	C	0.5065	0.0021	0.0095	0.8278
rs111326283	T	C	0.9189	-0.0017	0.0175	0.9229
rs111326376	A	G	0.0192	-0.0009	0.0385	0.9809
rs111326472	T	C	0.9772	0.0353	0.0491	0.4725
rs111326880	A	C	0.9741	-0.0401	0.0447	0.369
rs111327070	A	G	0.0483	-0.0228	0.0326	0.4836
rs111327293	A	G	0.0255	-0.0418	0.0613	0.4958
rs111327342	A	G	0.9813	-0.0252	0.0519	0.6275
rs111327825	T	C	0.0261	-0.0119	0.0465	0.7987
rs11132784	T	C	0.0753	-0.0468	0.0307	0.1274
rs111328462	T	C	0.9514	-0.0261	0.0281	0.3516
rs111328701	A	C	0.0383	-0.0322	0.0273	0.2371
rs111328767	A	C	0.9774	0.0048	0.0373	0.8975
rs111328897	A	G	0.9659	0.0447	0.0308	0.1466
rs111329008	T	C	0.9847	-0.0373	0.0689	0.5887
rs111329434	A	G	0.0222	-0.0313	0.0404	0.4391
rs111329535	T	C	0.0152	0.0307	0.0461	0.5063
rs111329588	T	G	0.0198	-0.0309	0.0609	0.6124
rs11132992	A	G	0.169	0.0062	0.0131	0.6363
rs1113302	T	C	0.5003	-0.0238	0.0093	0.01055
rs11133030	A	G	0.0711	0.0137	0.0191	0.4741
rs111330433	T	C	0.0342	-0.0289	0.0282	0.3047
rs111330482	A	G	0.0645	-0.0315	0.0202	0.1191
rs11133085	T	C	0.2536	0.0034	0.0108	0.7501
rs11133111	T	C	0.5006	-0.0025	0.0094	0.7933
rs11133147	A	G	0.5264	-0.0162	0.0094	0.08524
rs111331629	T	C	0.9757	-0.0188	0.0346	0.5857
rs111332032	A	G	0.9726	-0.0349	0.0309	0.2583
rs11133205	A	C	0.0244	0.0322	0.0545	0.5546
rs111332135	A	G	0.0258	-0.0489	0.0317	0.1228
rs11133231	T	C	0.0772	-0.0064	0.0251	0.7979
rs111332930	T	G	0.0389	0.0311	0.0263	0.2378
rs111333037	T	C	0.0136	-0.0605	0.0549	0.2706
rs11133360	T	C	0.5316	-0.0147	0.0104	0.1595
rs111333637	T	G	0.9639	-0.0128	0.0383	0.7384
rs11133394	T	C	0.5891	0.0009	0.0093	0.921
rs111334083	A	G	0.0679	-0.0328	0.0224	0.1434
rs111334084	A	G	0.0203	0.048	0.0396	0.2258
rs11133415	A	G	0.5283	0.0008	0.0099	0.9354
rs11133424	A	C	0.515	0.0028	0.0109	0.7944
rs111334240	T	C	0.9776	0.0768	0.0395	0.05211
rs111334315	A	G	0.014	0.0625	0.0449	0.1638
rs111334323	A	G	0.0352	-0.0073	0.0366	0.8425
rs111334339	A	C	0.0218	0.0274	0.0416	0.5105
rs11133453	T	G	0.4934	0.0022	0.0094	0.8174
rs111334981	T	C	0.0158	-0.0112	0.0463	0.8082
rs111335167	A	C	0.9675	0.0345	0.0337	0.3048
rs111335286	A	G	0.0195	-0.0696	0.0484	0.1509
rs111335341	A	G	0.0449	0.0195	0.0252	0.4382
rs1113354	T	C	0.9793	-0.0278	0.0354	0.4324
rs111335601	A	G	0.985	-0.1228	0.0851	0.1491
rs111335719	T	C	0.8826	-0.0173	0.015	0.2492
rs111335943	A	G	0.0301	0.0326	0.0345	0.3445
rs111336032	A	G	0.0129	0.0212	0.0749	0.7775
rs111336049	T	C	0.0303	-0.0405	0.0332	0.2223
rs111336219	A	G	0.0122	-0.0018	0.0627	0.9774
rs111336265	T	G	0.9272	0.0123	0.0251	0.6234
rs111336890	T	C	0.9754	-0.0056	0.032	0.8602
rs111336962	A	G	0.947	-0.0579	0.0266	0.0298
rs111337303	T	C	0.9765	0.0063	0.0389	0.8712
rs111337335	A	G	0.8436	0.0081	0.0175	0.6422
rs111337397	A	G	0.0152	-0.0793	0.0491	0.1066
rs11133759	T	C	0.4936	0.0088	0.0097	0.3655
rs111337864	A	G	0.0228	-0.0091	0.0351	0.7957
rs11133794	T	C	0.1144	-0.0043	0.0148	0.7695
rs11133798	T	C	0.0943	0.0052	0.0166	0.7567
rs111338086	A	G	0.0401	0.0095	0.0342	0.7809
rs111338331	A	C	0.0279	0.0267	0.0442	0.5463
rs11133864	T	G	0.1861	0.0263	0.0128	0.04031
rs111338899	A	C	0.0264	-0.0668	0.0375	0.0749
rs111339151	T	C	0.0442	0.0302	0.0541	0.5762
rs111339205	T	G	0.0176	-0.0009	0.0472	0.984
rs11133921	A	G	0.9659	-0.0406	0.0285	0.1545
rs11133928	A	G	0.5504	0.0136	0.0098	0.1662
rs111339327	T	C	0.0818	0.0297	0.018	0.09934
rs11133956	A	G	0.5954	-0.0162	0.0141	0.2514
rs11133957	T	C	0.685	-0.0118	0.0097	0.2246
rs11133959	T	C	0.5109	-0.0019	0.0096	0.8423
rs111339680	T	C	0.0262	-0.0066	0.0358	0.8531
rs111339777	T	C	0.0263	0.0055	0.0371	0.8829
rs111339893	T	C	0.028	0.0116	0.0421	0.7822
rs111339898	A	G	0.0145	-0.0336	0.0691	0.6265
rs11134007	A	G	0.4785	-0.009	0.0098	0.3603
rs111340452	T	C	0.9647	0.0674	0.028	0.01582
rs111340487	T	C	0.0279	-0.03	0.0311	0.3342
rs111340529	T	C	0.043	-0.0069	0.0266	0.7944
rs111340562	A	G	0.9856	0.0451	0.0741	0.5423
rs111340759	A	G	0.9649	-0.0154	0.0395	0.6972
rs111341155	A	G	0.9866	-0.0347	0.0591	0.557
rs111341183	T	C	0.0241	0.0185	0.041	0.6519
rs111341315	A	G	0.948	-0.0382	0.0262	0.1449
rs111341384	T	C	0.0234	0.0387	0.0347	0.2656
rs111342586	A	G	0.0215	0.0029	0.0424	0.9454
rs111342606	A	C	0.0407	-0.0482	0.027	0.07464
rs111342653	A	G	0.0156	0.0035	0.0417	0.9329
rs111342922	A	G	0.0517	0.0473	0.0233	0.04248
rs111343142	T	C	0.8493	-0.0075	0.0197	0.7029
rs11134316	T	C	0.4542	-0.0134	0.0091	0.1431
rs111343192	A	G	0.9627	0.1449	0.0497	0.003568
rs11134380	A	C	0.5106	-0.0023	0.0093	0.8082
rs111344016	A	G	0.9819	-0.0172	0.0458	0.7073
rs111344134	T	C	0.0215	-0.0229	0.0374	0.5406
rs11134425	A	G	0.5285	0.0105	0.0097	0.2808
rs1113443	A	C	0.5171	0.0034	0.0093	0.7115
rs111344882	T	C	0.0189	0.0145	0.0408	0.7216
rs111345117	A	G	0.0213	-0.1114	0.0487	0.02204
rs111345432	A	G	0.9617	-0.0275	0.0396	0.4877
rs11134559	T	G	0.029	0.004	0.033	0.904
rs111345702	T	C	0.0935	0.0122	0.0223	0.5843
rs111345722	A	G	0.0275	0.0022	0.0306	0.9423
rs11134588	A	G	0.5058	-0.0019	0.0089	0.8343
rs111345985	T	C	0.0205	0.0044	0.0609	0.9422
rs111346237	A	G	0.9609	0.0201	0.0274	0.4632
rs111346242	A	G	0.0287	0.014	0.0293	0.6321
rs111346349	T	C	0.0235	0.0038	0.0338	0.9111
rs111346488	A	G	0.98	-0.0359	0.0485	0.4594
rs11134650	A	C	0.8926	-0.0037	0.0179	0.8384
rs111346542	A	G	0.0985	-0.0321	0.0216	0.1371
rs111346903	A	G	0.9821	-0.0334	0.0454	0.4611
rs111346943	A	G	0.0319	-0.0071	0.0337	0.8325
rs111347025	T	C	0.9847	-0.0166	0.0715	0.8165
rs11134712	A	G	0.4979	0.007	0.0095	0.4568
rs11134725	A	G	0.8743	-0.001	0.0163	0.9498
rs11134727	T	C	0.9442	-0.0033	0.0243	0.8905
rs11134742	T	C	0.5046	0.0012	0.01	0.9071
rs111347652	T	C	0.9779	0.0643	0.053	0.2254
rs111348145	T	G	0.9626	0.0063	0.0306	0.836
rs1113483	T	C	0.4874	0.0013	0.0093	0.89
rs111348473	A	G	0.9729	0.0166	0.0401	0.6796
rs111348627	A	G	0.9815	-0.0198	0.0505	0.6948
rs111349100	A	G	0.9854	0.0298	0.0508	0.5583
rs111349259	T	G	0.9853	-0.0065	0.0454	0.8857
rs111349335	T	C	0.025	-0.0033	0.0625	0.9584
rs11135027	A	G	0.5189	0.0155	0.0093	0.09464
rs111350419	T	C	0.0391	0.0191	0.031	0.5374
rs111350423	T	G	0.0234	-0.0358	0.0389	0.3576
rs111350485	A	G	0.0182	-0.0389	0.0424	0.3579
rs111350734	T	C	0.0192	0.0002	0.0492	0.9969
rs11135082	A	G	0.9402	0.0517	0.0348	0.1375
rs111351015	T	C	0.0727	0.0001	0.0237	0.9962
rs111351038	T	C	0.0417	-0.0351	0.0336	0.2969
rs111351511	A	G	0.0195	0.0238	0.0533	0.6552
rs111351723	A	G	0.0221	-0.0276	0.0362	0.4463
rs111351751	T	C	0.0185	-0.0272	0.0466	0.5596
rs111352088	A	G	0.0215	-0.037	0.0446	0.4061
rs111352198	T	C	0.953	-0.0458	0.0225	0.04165
rs111352239	T	C	0.051	0.0024	0.0231	0.9181
rs11135232	T	C	0.2398	-0.0253	0.0161	0.1167
rs111352572	T	C	0.0376	0.0376	0.0292	0.1981
rs111352587	A	G	0.0198	-0.0044	0.0406	0.9133
rs111352804	A	G	0.9483	-0.0244	0.0232	0.293
rs111353005	T	C	0.0188	-0.0079	0.0377	0.8343
rs111353152	A	C	0.9695	0.0241	0.0475	0.611
rs111353340	T	C	0.0125	-0.0133	0.0617	0.8298
rs111353492	A	G	0.0259	-0.0034	0.0326	0.9177
rs11135374	A	G	0.9674	-0.0038	0.0357	0.9154
rs111353871	T	C	0.8652	-0.0006	0.0186	0.9758
rs1113539	T	C	0.5706	-0.0008	0.0097	0.9305
rs111354011	T	C	0.0271	0.0058	0.0427	0.8915
rs111354340	A	G	0.064	-0.0183	0.026	0.4805
rs111354487	A	G	0.029	0.0072	0.0396	0.856
rs111354595	A	C	0.0277	-0.0405	0.0326	0.2139
rs111355115	A	G	0.9404	0.0186	0.0268	0.4895
rs11135521	T	G	0.0834	-0.0856	0.0268	0.001379
rs111355399	A	G	0.9847	0.0688	0.0489	0.1592
rs111355787	A	G	0.0417	0.0292	0.0285	0.3051
rs111356122	A	G	0.0229	-0.0585	0.0462	0.2053
rs111356215	T	C	0.0216	-0.0077	0.0394	0.8451
rs111356310	A	G	0.7849	0.0378	0.0232	0.104
rs111356332	T	C	0.9728	-0.0246	0.0504	0.626
rs111356450	A	G	0.0106	-0.0107	0.0742	0.8853
rs111356643	A	G	0.0174	0.0822	0.0522	0.1151
rs111356749	A	C	0.9769	0.0553	0.0345	0.1086
rs111356853	A	G	0.8975	-0.0022	0.0184	0.9066
rs11135715	A	G	0.7145	0.0101	0.0106	0.342
rs11135722	A	G	0.4881	0.0104	0.0092	0.2606
rs111357569	A	G	0.9727	-0.0004	0.0397	0.9929
rs11135767	T	C	0.8333	-0.0062	0.0159	0.6958
rs111357690	A	C	0.0159	0.064	0.048	0.182
rs111357725	A	G	0.1164	0.0258	0.0157	0.09923
rs111357770	T	C	0.0955	-0.0405	0.0213	0.05745
rs11135812	T	G	0.4877	-0.009	0.0104	0.3875
rs11135848	T	C	0.5219	-0.0125	0.0112	0.262
rs111358496	T	C	0.0229	0.0102	0.0413	0.8055
rs11135873	T	C	0.1945	0.0072	0.0153	0.6385
rs11135916	A	G	0.6128	0.0012	0.0105	0.9123
rs111359319	A	G	0.0537	-0.0029	0.0235	0.9004
rs111359608	A	C	0.9839	-0.1649	0.0527	0.001764
rs111359624	A	G	0.0421	-0.0582	0.0309	0.05941
rs11136025	A	G	0.0232	0.0498	0.0377	0.1865
rs111360563	A	C	0.9822	0.0382	0.0493	0.4382
rs111360823	T	C	0.0279	0.0072	0.0393	0.8547
rs111360882	A	G	0.9838	0.0306	0.0411	0.4565
rs111361287	A	G	0.0485	0.038	0.0232	0.1022
rs111361472	T	G	0.041	0.042	0.0249	0.09145
rs111362255	A	G	0.0159	-0.0239	0.0454	0.5991
rs111362268	A	G	0.9654	-0.0274	0.0368	0.456
rs111362378	A	G	0.0344	0.0706	0.0307	0.02152
rs11136248	A	G	0.5802	0.0186	0.0098	0.05831
rs111362523	A	G	0.9383	0.0172	0.0259	0.5062
rs11136263	A	G	0.6263	0.0208	0.0104	0.04441
rs111362665	T	C	0.9859	0.0031	0.0553	0.9554
rs11136275	T	C	0.5029	-0.0052	0.0094	0.5801
rs1113629	T	C	0.6921	-0.0177	0.0109	0.1048
rs111363007	T	C	0.9788	0.0083	0.0438	0.849
rs111363322	A	G	0.0456	0.015	0.0235	0.524
rs11136346	T	C	0.9666	0.0169	0.0292	0.5627
rs111363585	A	G	0.0163	-0.0936	0.0687	0.1732
rs111363611	A	G	0.0264	-0.0346	0.0464	0.4566
rs11136374	T	C	0.4552	0.0069	0.0106	0.5141
rs11136434	T	C	0.4923	0.0209	0.0098	0.03208
rs11136442	A	G	0.5621	-0.0009	0.0103	0.9341
rs111364623	A	G	0.9772	-0.0407	0.0416	0.328
rs111364692	A	G	0.0243	0.0312	0.0335	0.3508
rs111364932	T	C	0.9704	-0.0122	0.0395	0.7572
rs111365446	A	G	0.0242	-0.03	0.0455	0.5096
rs111365833	A	G	0.0381	-0.0014	0.032	0.9653
rs111366081	A	G	0.0273	-0.0419	0.0607	0.4901
rs111366154	T	C	0.0813	0.0131	0.0215	0.5422
rs1113666	T	C	0.3374	0.0018	0.0098	0.8572
rs111366685	A	G	0.0179	0.022	0.0527	0.6759
rs111366973	A	C	0.0254	-0.0374	0.0434	0.3882
rs11136726	A	G	0.9826	0.0148	0.0715	0.8367
rs111367550	T	C	0.0226	-0.003	0.0363	0.9331
rs111367614	A	G	0.0618	-0.0488	0.0348	0.1613
rs111367696	T	C	0.0243	-0.0155	0.043	0.7193
rs111367839	A	G	0.015	-0.0543	0.0572	0.3422
rs111368178	A	G	0.0336	0.0052	0.032	0.872
rs111368765	T	C	0.8216	0.0073	0.0117	0.5351
rs111368831	A	G	0.9783	-0.009	0.0371	0.8095
rs111368928	A	G	0.0215	-0.0652	0.0474	0.1691
rs111368991	A	C	0.9796	-0.0842	0.042	0.04495
rs111369348	T	C	0.9765	-0.0576	0.0416	0.1663
rs11136939	T	C	0.0154	0.0034	0.0658	0.9591
rs111369675	A	G	0.0177	0.0263	0.0375	0.484
rs11136998	T	C	0.6644	0.0163	0.0124	0.1871
rs11137003	T	C	0.555	0.0077	0.0095	0.4195
rs11137009	A	C	0.4551	0.0147	0.0101	0.1428
rs111370173	A	G	0.9777	-0.0365	0.0376	0.3317
rs11137027	A	G	0.9887	-0.0092	0.0786	0.9071
rs11137055	T	C	0.5004	0.02	0.0092	0.02987
rs111370638	A	G	0.9536	-0.0231	0.0284	0.4161
rs11137077	T	C	0.0412	0.01	0.025	0.6885
rs11137104	A	C	0.5439	0.009	0.0098	0.3589
rs11137114	A	G	0.8617	-0.0061	0.0163	0.7089
rs111371477	T	G	0.0253	0.0076	0.0323	0.815
rs111372072	T	C	0.987	-0.0924	0.0533	0.08315
rs111372280	A	G	0.0475	-0.0238	0.0317	0.4525
rs111372420	T	C	0.0293	0.0247	0.0393	0.5291
rs111372667	A	G	0.0149	0.0078	0.0487	0.8726
rs111372819	T	C	0.9155	-0.0187	0.0249	0.4529
rs111373318	T	C	0.0857	-0.0167	0.0226	0.4597
rs111373546	A	G	0.0297	-0.0124	0.0396	0.7538
rs11137360	A	G	0.9807	-0.0494	0.0589	0.4013
rs111374711	A	G	0.9733	0.0627	0.035	0.07339
rs11137475	T	G	0.0434	-0.0482	0.0239	0.04333
rs111375046	A	G	0.029	0.0107	0.0452	0.813
rs11137505	T	G	0.5569	-0.0012	0.0095	0.8966
rs111375149	T	C	0.0207	0.0288	0.0404	0.4762
rs111375552	A	G	0.0387	0.0034	0.0275	0.9027
rs111375559	T	C	0.0177	-0.0108	0.0754	0.8857
rs111375778	T	C	0.0188	0.0337	0.0481	0.4833
rs111375815	A	G	0.023	-0.0505	0.0445	0.2564
rs111375833	A	C	0.9683	0.0682	0.0325	0.03553
rs111375851	T	C	0.9777	-0.0051	0.0444	0.9094
rs111376060	T	C	0.9761	0.0236	0.0347	0.496
rs111376676	A	C	0.9866	0.0281	0.0548	0.608
rs111376961	T	C	0.0111	-0.0293	0.1002	0.7696
rs111376969	A	G	0.023	-0.0081	0.0439	0.8528
rs11137721	A	C	0.5736	0.0148	0.0093	0.1127
rs111377272	A	G	0.9827	-0.0529	0.0564	0.3485
rs11137740	A	G	0.7427	-0.0034	0.0122	0.7827
rs11137742	T	G	0.9485	0.0452	0.028	0.1062
rs11137772	A	C	0.9305	-0.0239	0.0193	0.2155
rs111377744	T	C	0.0183	-0.0185	0.0607	0.7606
rs111377985	A	G	0.0385	-0.0068	0.0304	0.8225
rs11137823	T	C	0.951	-0.0219	0.0224	0.3294
rs111378363	T	C	0.9514	0.0101	0.0287	0.7251
rs11137838	T	C	0.5176	-0.0183	0.0092	0.04772
rs111378455	A	G	0.0265	-0.0323	0.0328	0.324
rs111378603	T	C	0.0395	-0.038	0.0286	0.185
rs111378806	T	C	0.0177	-0.0505	0.0481	0.2938
rs111378850	T	C	0.0169	0.0318	0.0388	0.4127
rs111379471	A	G	0.0358	-0.0284	0.0311	0.3609
rs111379640	T	C	0.024	0.0139	0.0341	0.684
rs111379908	A	G	0.0236	0.0855	0.0384	0.02596
rs111380049	T	G	0.0256	0.0562	0.031	0.06997
rs111380178	T	C	0.9626	0.0271	0.0269	0.3137
rs11138051	T	G	0.1351	-0.0178	0.0139	0.2
rs111380604	A	G	0.0485	0.0466	0.032	0.1459
rs111380791	A	C	0.9833	0.0322	0.0591	0.5858
rs11138085	T	C	0.4684	-0.0051	0.0098	0.6032
rs11138086	T	C	0.9638	0.017	0.028	0.5433
rs111381064	A	G	0.1549	0.0003	0.0136	0.9811
rs111381338	T	C	0.8382	0.0128	0.0128	0.3187
rs111381458	T	C	0.0174	-0.0243	0.0518	0.6394
rs111381614	A	G	0.0204	0.0323	0.0395	0.4135
rs111381926	T	C	0.0294	0.0337	0.0332	0.3109
rs111382124	T	C	0.047	-0.0427	0.0311	0.1696
rs11138239	T	C	0.9374	0.0129	0.0223	0.5617
rs111382627	A	G	0.0314	-0.0344	0.0412	0.403
rs111382731	A	G	0.0319	0.007	0.0317	0.8263
rs111382878	A	G	0.9815	0.0697	0.049	0.1547
rs11138313	A	G	0.9017	-0.0209	0.0158	0.1849
rs111383536	T	G	0.9675	0.0016	0.0351	0.9628
rs111383590	T	C	0.0234	-0.0317	0.0629	0.6144
rs111383629	A	G	0.9855	0.0493	0.0476	0.3003
rs111383740	T	G	0.9659	-0.0081	0.0275	0.7683
rs111384175	T	C	0.0287	-0.0011	0.0374	0.976
rs111384197	T	G	0.0206	-0.0046	0.0386	0.9043
rs11138445	A	G	0.0659	0.0077	0.0215	0.7201
rs111384560	A	G	0.5147	-0.0125	0.0112	0.2668
rs111384761	A	G	0.02	-0.0922	0.0403	0.02201
rs111385075	T	C	0.9852	-0.0184	0.0642	0.7742
rs111385525	A	G	0.0264	-0.0315	0.0373	0.3978
rs111386120	A	C	0.0169	-0.0656	0.0441	0.1368
rs111386210	A	G	0.0118	-0.0805	0.0652	0.2169
rs111386322	A	C	0.9544	0.0172	0.0258	0.5036
rs111386331	A	G	0.0244	0.0332	0.0382	0.3856
rs111386548	A	C	0.0155	-0.0015	0.0518	0.9776
rs111386707	T	G	0.9516	0.0055	0.0292	0.8521
rs111386923	T	C	0.9798	-0.0697	0.0661	0.2917
rs111387524	A	G	0.0923	0.0093	0.0223	0.6769
rs111387558	A	C	0.0212	0.0075	0.0425	0.8595
rs11138798	A	G	0.3692	0.0084	0.01	0.4014
rs111388033	T	C	0.0236	0.0259	0.0386	0.5029
rs111388156	A	G	0.09	0.0299	0.0193	0.1203
rs111388851	T	G	0.987	-0.0493	0.0579	0.3944
rs111389127	T	C	0.0165	-0.0437	0.0422	0.3009
rs111389252	A	G	0.033	0.0121	0.0391	0.757
rs111389319	A	G	0.9806	-0.0091	0.0391	0.8162
rs111390050	A	G	0.9845	0.0384	0.0519	0.4597
rs111390798	A	G	0.0159	-0.0131	0.0465	0.7785
rs111390874	A	G	0.9685	-0.02	0.0299	0.5033
rs111391270	A	G	0.0389	-0.0015	0.0277	0.9566
rs111391356	A	G	0.9555	0.0084	0.0281	0.7656
rs11139141	A	C	0.9503	0.0115	0.0218	0.5966
rs11139182	A	C	0.5016	-0.0035	0.0092	0.7004
rs111391928	A	C	0.0156	0.0773	0.0515	0.1336
rs111392490	A	G	0.9758	0.0353	0.0433	0.4151
rs111392530	T	C	0.9316	-0.0389	0.0245	0.1119
rs111392636	A	G	0.9701	-0.0019	0.0404	0.9621
rs111392682	A	G	0.0201	-0.0112	0.047	0.8114
rs111392687	T	C	0.0267	0.0065	0.0404	0.8718
rs111392827	T	G	0.033	-0.0085	0.0333	0.7994
rs11139350	T	C	0.7879	0.0014	0.018	0.94
rs111393861	T	C	0.9684	-0.0022	0.0339	0.9489
rs111393936	T	C	0.0179	0.0483	0.0543	0.3737
rs111394180	A	G	0.0219	0.0141	0.0438	0.7475
rs11139444	A	G	0.0268	-0.0037	0.0428	0.932
rs11139471	A	G	0.0354	0.0273	0.0332	0.4105
rs111394767	A	G	0.96	0.0149	0.0266	0.5754
rs11139485	A	G	0.5978	-0.0001	0.0095	0.9924
rs111395008	A	G	0.9811	0.0385	0.0446	0.3876
rs111395217	T	C	0.0191	-0.0216	0.0513	0.6732
rs11139524	A	C	0.0149	0.1028	0.0678	0.1294
rs11139541	T	C	0.2839	0.0107	0.011	0.3285
rs111395450	T	C	0.0283	-0.0482	0.0341	0.1577
rs111395544	T	C	0.5662	0.0216	0.0139	0.1208
rs111395547	T	C	0.8207	-0.0193	0.0195	0.3211
rs11139557	T	C	0.572	0.0053	0.0122	0.664
rs111395573	T	C	0.0387	-0.0182	0.0331	0.5813
rs111395598	T	C	0.8906	-0.0337	0.0217	0.1211
rs111395629	A	C	0.9525	0.0439	0.0291	0.1308
rs111395757	T	C	0.0364	0.0006	0.0283	0.9842
rs111396166	T	C	0.0224	-0.0155	0.0466	0.7395
rs111396769	A	G	0.0743	-0.0138	0.0195	0.4802
rs111396861	A	G	0.9795	0.05	0.0412	0.2248
rs11139703	T	C	0.9202	-0.0017	0.017	0.9211
rs111397165	T	C	0.0328	-0.0291	0.0321	0.3653
rs111397184	T	C	0.022	-0.074	0.0435	0.08902
rs111397548	T	C	0.0157	0.0286	0.0465	0.5386
rs111397720	T	C	0.0218	0.0457	0.0369	0.2164
rs111397953	T	G	0.9807	0.0429	0.0487	0.3791
rs111397971	T	C	0.0716	-0.0223	0.0272	0.4117
rs111398683	T	C	0.0335	-0.0111	0.0368	0.7632
rs111399212	T	C	0.9663	0.0055	0.0299	0.8531
rs111399367	A	G	0.0358	-0.047	0.0307	0.126
rs11139942	T	C	0.908	-0.0349	0.0164	0.03331
rs111399510	A	G	0.2699	0.0269	0.0233	0.2492
rs111399576	T	C	0.0347	-0.0482	0.0406	0.2347
rs111400126	A	G	0.0337	-0.0223	0.0381	0.5575
rs111400823	A	G	0.0178	-0.1022	0.0445	0.02161
rs111400855	A	G	0.0193	0.0618	0.0382	0.1058
rs11140110	T	C	0.98	0.0211	0.0647	0.7439
rs11140165	A	G	0.0943	0.0016	0.0175	0.9251
rs111401811	A	G	0.9756	-0.0019	0.0356	0.9575
rs111401874	A	G	0.0147	0.1108	0.048	0.02103
rs111402282	T	G	0.0136	0.0201	0.0484	0.6784
rs111402499	T	G	0.9864	0.0113	0.0461	0.8059
rs111402917	A	G	0.1098	0.0157	0.0149	0.2929
rs111403486	T	C	0.0297	-0.045	0.0398	0.2581
rs11140349	T	C	0.0475	-0.0064	0.0255	0.8007
rs111403838	T	C	0.9779	-0.0131	0.0584	0.8225
rs111404256	A	G	0.0308	-0.0553	0.037	0.1343
rs111404634	T	G	0.9783	0.0075	0.0507	0.8829
rs111405195	A	G	0.0939	-0.005	0.0189	0.7904
rs11140525	A	G	0.2609	-0.0012	0.0106	0.9089
rs111405265	A	G	0.0258	0.0043	0.0358	0.9045
rs111405330	T	G	0.0425	-0.0268	0.0272	0.3252
rs111405378	A	C	0.0473	-0.012	0.0415	0.7726
rs111405562	T	C	0.0167	0.0119	0.0763	0.8761
rs111405612	A	C	0.0128	0.0584	0.0734	0.4257
rs111405654	T	C	0.9807	-0.0275	0.0407	0.4995
rs11140644	A	G	0.0958	-0.0085	0.0163	0.6012
rs111406536	A	G	0.0184	0.0853	0.0776	0.2717
rs111407000	A	C	0.0254	0.0385	0.0404	0.3409
rs111407370	T	C	0.0182	-0.0484	0.0478	0.3108
rs111407564	T	C	0.0117	0.0803	0.0633	0.2045
rs111407643	A	G	0.9772	-0.0572	0.045	0.2032
rs111407719	A	G	0.026	-0.0303	0.0652	0.6428
rs11140777	T	C	0.5136	-0.0058	0.0091	0.5233
rs11140779	T	C	0.8298	-0.003	0.0157	0.8488
rs111407827	A	C	0.9309	-0.0479	0.0252	0.05785
rs111408022	T	G	0.0238	-0.0119	0.0391	0.7607
rs111408057	T	G	0.9852	0.0544	0.0461	0.2382
rs11140817	A	G	0.0233	-0.0092	0.0332	0.782
rs111408226	T	C	0.0292	0.0048	0.0395	0.9033
rs111408418	T	C	0.0182	0.0409	0.0504	0.4172
rs111408549	A	G	0.0189	0	0.0384	0.999
rs111408683	A	G	0.0228	-0.0277	0.0374	0.4586
rs1114090	A	G	0.5427	0.0319	0.0099	0.0012
rs111409343	T	G	0.0134	0.1609	0.0596	0.006965
rs11140984	A	G	0.4978	0.0053	0.0096	0.5773
rs111410417	A	G	0.0456	-0.0122	0.0228	0.592
rs111410419	T	G	0.1134	0.0261	0.0192	0.1739
rs111410559	T	C	0.0376	0.0195	0.035	0.5765
rs111410641	T	C	0.0594	0.0013	0.0268	0.9618
rs111410716	A	G	0.0244	-0.0267	0.0362	0.4604
rs11141078	T	C	0.1231	-0.0381	0.0156	0.01431
rs111410966	T	G	0.9391	0.0161	0.0194	0.408
rs111411199	T	C	0.5154	0.0042	0.0108	0.6973
rs111411204	A	G	0.0173	-0.05	0.0464	0.2819
rs111411295	A	C	0.0231	0.0213	0.0425	0.6164
rs111411408	T	C	0.9804	0.0455	0.0428	0.2884
rs11141153	T	G	0.9829	-0.082	0.0458	0.07371
rs111412000	A	G	0.988	0.0634	0.0669	0.3434
rs1114121	T	C	0.1011	0.0109	0.0163	0.5016
rs11141214	T	C	0.49	-0.004	0.0103	0.6989
rs11141243	A	C	0.9817	-0.0142	0.0475	0.7655
rs111412475	A	G	0.0289	0.1032	0.0342	0.00257
rs111412770	A	G	0.0129	-0.0449	0.0674	0.5054
rs111412946	T	C	0.0132	-0.1576	0.0843	0.06139
rs111413064	T	C	0.0299	0.0299	0.0303	0.3228
rs111413154	T	G	0.9519	-0.0078	0.032	0.8068
rs111413701	A	C	0.9887	0.0726	0.0757	0.3377
rs111413882	T	C	0.9799	-0.0673	0.0423	0.1115
rs11141391	T	G	0.2959	-0.009	0.0105	0.3914
rs111414011	T	C	0.9838	-0.0137	0.0462	0.767
rs111414962	T	C	0.9814	0.0198	0.039	0.612
rs111415074	T	C	0.0326	-0.0202	0.0318	0.5254
rs111415344	T	G	0.984	-0.0444	0.0541	0.4119
rs111415401	T	C	0.0159	-0.0285	0.0519	0.5834
rs111415791	T	C	0.9754	-0.0061	0.0378	0.8708
rs111415796	A	G	0.9857	0.0225	0.0428	0.5988
rs111416128	T	C	0.9776	-0.0885	0.0531	0.09542
rs111416906	A	G	0.0268	-0.0137	0.0365	0.7065
rs111417566	A	C	0.024	-0.0097	0.0387	0.8021
rs111417617	T	C	0.0177	-0.0365	0.0434	0.3998
rs111417690	A	C	0.0508	-0.0223	0.0258	0.3883
rs111417753	A	G	0.9681	-0.0557	0.0344	0.105
rs11141791	A	G	0.0113	0.1488	0.0571	0.00914
rs111418068	T	C	0.9521	-0.0168	0.024	0.4823
rs11141814	T	C	0.9811	-0.0304	0.0458	0.5061
rs111418267	A	G	0.9356	-0.0101	0.0216	0.6408
rs111418312	T	C	0.0186	0.0431	0.0448	0.336
rs111418392	T	C	0.9806	0.0951	0.0599	0.1126
rs111418616	T	C	0.9724	-0.0047	0.0359	0.8967
rs111418867	A	G	0.0182	-0.0189	0.038	0.6185
rs111418984	A	G	0.966	0.0246	0.032	0.441
rs11141907	A	G	0.9781	0.0389	0.049	0.4277
rs111419118	T	C	0.0202	0.0376	0.0422	0.3728
rs111419261	A	G	0.0352	0.0032	0.0274	0.9072
rs11141941	T	C	0.0996	0.0005	0.0166	0.9761
rs11141964	T	C	0.9602	-0.0362	0.0245	0.1404
rs111419861	A	G	0.0455	-0.0031	0.0274	0.9107
rs111419866	T	C	0.048	-0.04	0.0273	0.143
rs111419874	T	C	0.9689	-0.0171	0.0367	0.6399
rs111420168	A	G	0.0133	-0.0617	0.0789	0.434
rs111421035	T	C	0.0157	0.0781	0.0566	0.1674
rs111421112	A	G	0.0168	0.0469	0.0549	0.3933
rs111421370	T	G	0.0759	-0.0088	0.0345	0.7976
rs111421399	A	G	0.0225	0.0521	0.0368	0.1563
rs111421461	A	C	0.036	-0.0177	0.0331	0.5926
rs111421544	A	G	0.0173	0.0321	0.0444	0.4692
rs11142192	T	C	0.5582	0.0141	0.0092	0.1275
rs111422128	T	G	0.0198	-0.0468	0.0567	0.4097
rs11142214	A	G	0.8678	-0.0162	0.0214	0.4488
rs111422518	A	G	0.0117	-0.0112	0.0808	0.8894
rs111422726	A	G	0.0175	-0.0406	0.0695	0.5589
rs111422756	A	G	0.0396	0.0275	0.0275	0.3182
rs111422814	A	G	0.0387	-0.0125	0.0326	0.7012
rs111423259	A	G	0.0298	0.0167	0.0394	0.6707
rs111423393	A	G	0.0366	0.0085	0.0327	0.7959
rs111423440	A	G	0.0234	-0.0263	0.048	0.5836
rs111423464	T	C	0.9839	-0.0223	0.044	0.6126
rs111423483	A	G	0.0178	0.0067	0.0577	0.9073
rs111423741	A	G	0.0196	0.0552	0.0548	0.3134
rs11142385	A	G	0.466	0.0197	0.0109	0.0692
rs111424209	T	G	0.0258	0.0158	0.0402	0.6935
rs111424726	T	C	0.0251	-0.0246	0.0342	0.4731
rs111424877	T	C	0.0276	-0.0396	0.0326	0.2252
rs111425042	T	C	0.0159	-0.0022	0.0472	0.9625
rs111425068	T	C	0.9839	0.0503	0.0559	0.3685
rs111425256	A	G	0.0198	0.0317	0.0539	0.5572
rs111425344	A	G	0.0212	0.0197	0.0369	0.5944
rs11142602	T	G	0.9654	0.0082	0.0263	0.7552
rs11142635	T	C	0.4216	0.0028	0.0094	0.7633
rs111426796	A	G	0.0206	0.0191	0.0406	0.638
rs11142681	A	G	0.0494	0.0242	0.0224	0.2799
rs11142690	A	G	0.966	-0.0064	0.0271	0.8135
rs11142704	A	G	0.0327	0.0007	0.0294	0.982
rs111427201	T	G	0.0277	-0.0179	0.0393	0.6478
rs111427586	A	G	0.016	0.0121	0.0751	0.8717
rs111427660	T	G	0.0253	0.008	0.0375	0.8316
rs111427673	T	G	0.9626	-0.0754	0.0314	0.01615
rs111428256	T	C	0.0337	0.015	0.0299	0.6155
rs111428433	T	C	0.0572	-0.0171	0.0203	0.3978
rs111428583	A	G	0.0272	-0.0011	0.0313	0.971
rs111428592	T	C	0.9694	0.0136	0.0312	0.6628
rs111428945	A	G	0.02	-0.0214	0.0493	0.6644
rs11142904	T	C	0.8087	0.0002	0.0116	0.9874
rs111429297	T	C	0.0269	0.0358	0.0492	0.4664
rs11142935	T	C	0.951	0.0173	0.0295	0.5568
rs11142948	A	G	0.0531	0.0429	0.0209	0.03945
rs111429509	T	C	0.0346	0.052	0.0342	0.1279
rs111429582	A	G	0.0349	-0.035	0.043	0.4154
rs111429698	T	C	0.0565	-0.0032	0.0204	0.8771
rs111429902	A	G	0.0158	0.0172	0.0602	0.775
rs111429991	T	C	0.0236	0.0767	0.0404	0.05766
rs111430038	A	G	0.0204	0.002	0.047	0.9658
rs111430686	T	C	0.9769	0.1017	0.0641	0.1125
rs11143091	A	G	0.9764	0.03	0.0537	0.5762
rs111431147	A	G	0.0202	0.058	0.0394	0.1407
rs111431456	A	G	0.0731	0.0207	0.0232	0.3712
rs11143176	T	G	0.4797	-0.009	0.0091	0.3266
rs111431782	T	C	0.9838	-0.1408	0.0502	0.00506
rs111432063	A	G	0.0201	0.0384	0.0367	0.2949
rs111432402	A	G	0.9853	-0.0311	0.0493	0.5288
rs11143261	T	C	0.5413	-0.0129	0.0095	0.1748
rs111433618	A	G	0.0203	0.0616	0.0459	0.1796
rs111434013	A	G	0.9875	-0.0524	0.059	0.3739
rs11143407	T	C	0.9668	0.0761	0.0284	0.00731
rs11143408	A	G	0.9715	0.0106	0.0307	0.7299
rs111434653	A	G	0.0287	-0.0139	0.0419	0.7401
rs111434774	A	G	0.9869	-0.0252	0.0567	0.6567
rs111434965	A	G	0.0276	0.083	0.0401	0.03843
rs111435023	A	G	0.0207	0.0231	0.0486	0.6343
rs111435098	A	G	0.0223	-0.0127	0.0411	0.7577
rs111435123	T	C	0.065	-0.0146	0.0265	0.5825
rs111435344	A	G	0.9364	-0.0366	0.0194	0.05895
rs11143535	A	G	0.9748	0.0208	0.0319	0.5144
rs11143541	T	G	0.484	0.0048	0.0091	0.6008
rs111435622	T	C	0.9812	0.1024	0.0502	0.04141
rs111435694	A	G	0.0205	0.0391	0.0416	0.347
rs111435724	A	G	0.9779	0.0016	0.0506	0.9748
rs111435839	T	G	0.0477	0.0518	0.0326	0.1125
rs111436142	T	C	0.9737	0.0275	0.04	0.4927
rs111436161	T	C	0.0208	-0.0255	0.0426	0.5488
rs111436578	A	C	0.0257	0.0148	0.0425	0.7275
rs11143658	T	G	0.5303	-0.0134	0.0092	0.1458
rs111437330	A	G	0.9485	-0.0077	0.0289	0.7908
rs111437504	A	C	0.0215	0.0358	0.043	0.405
rs11143807	A	G	0.9361	-0.0429	0.02	0.03224
rs111438155	A	C	0.0183	-0.0883	0.0685	0.1973
rs111438605	A	G	0.0433	0.0052	0.0307	0.8657
rs111438606	T	C	0.0347	0.0691	0.0347	0.04621
rs111438652	T	G	0.037	0.0104	0.0265	0.6946
rs11143867	A	G	0.0322	-0.0083	0.0353	0.8145
rs111438799	A	G	0.7034	-0.0123	0.0147	0.4028
rs111439002	A	G	0.96	-0.0038	0.0331	0.9079
rs11143917	A	G	0.6321	-0.0155	0.0097	0.1086
rs111439524	A	G	0.0255	0.022	0.0407	0.588
rs111439547	T	C	0.9469	0.0046	0.0241	0.847
rs111439645	T	C	0.014	0.0032	0.054	0.9522
rs111439706	T	C	0.981	-0.0502	0.0578	0.385
rs111440274	T	C	0.0581	0.0006	0.026	0.9804
rs111440353	A	G	0.9618	-0.0031	0.0306	0.9191
rs11144048	T	C	0.5316	0.0119	0.0097	0.216
rs11144054	A	G	0.9717	0.0141	0.036	0.6952
rs11144056	T	C	0.027	-0.0091	0.0293	0.7563
rs11144062	A	G	0.2003	0.0193	0.0116	0.09682
rs11144072	T	C	0.8832	0.0126	0.015	0.4018
rs111441035	T	C	0.9448	-0.0281	0.0237	0.2354
rs111441186	T	C	0.0164	0.0529	0.051	0.3002
rs11144128	T	C	0.9099	-0.0107	0.0162	0.5103
rs11144130	T	C	0.4415	-0.0085	0.0093	0.3611
rs11144144	A	G	0.5513	0.0113	0.0093	0.2227
rs111441711	A	C	0.0719	0.008	0.0212	0.7051
rs111441986	T	G	0.0386	-0.0019	0.0288	0.9482
rs111442391	T	C	0.0348	-0.0374	0.0314	0.233
rs111442610	A	G	0.0553	-0.007	0.0297	0.8125
rs11144264	A	G	0.9535	-0.0353	0.0303	0.2435
rs111442707	T	C	0.9796	0.0075	0.0451	0.8672
rs111443449	A	G	0.7952	-0.0141	0.0184	0.4435
rs11144349	T	C	0.2379	0.022	0.0161	0.1707
rs111443690	T	C	0.0163	-0.0143	0.0559	0.7978
rs111443797	A	C	0.026	0.0156	0.0337	0.6436
rs111444201	A	G	0.9749	0.0184	0.0396	0.6427
rs111444557	A	G	0.0389	0.0318	0.037	0.3898
rs11144485	T	G	0.4699	-0.0027	0.0095	0.7786
rs111444924	A	G	0.9369	-0.0117	0.0277	0.6733
rs111445009	A	C	0.1854	-0.0037	0.0173	0.8317
rs111445161	A	G	0.9343	0.0294	0.0268	0.2723
rs111445179	T	C	0.9826	-0.0286	0.0483	0.5538
rs111445391	A	G	0.0434	0.008	0.0292	0.7854
rs11144656	T	G	0.4574	-0.0155	0.0092	0.09197
rs11144664	A	G	0.0853	0.0168	0.0174	0.3351
rs111446773	A	G	0.0483	-0.0099	0.0266	0.7098
rs111446961	A	G	0.0148	0.0768	0.0578	0.1837
rs111447074	T	C	0.0195	0.0558	0.0559	0.3181
rs111447399	A	G	0.0165	0.0697	0.0408	0.08733
rs11144768	T	C	0.0209	-0.0174	0.0468	0.7094
rs111447834	T	C	0.9799	0.0162	0.0433	0.7087
rs11144786	A	G	0.9324	-0.0086	0.019	0.6498
rs111448384	A	G	0.0285	0.0333	0.0569	0.5582
rs111448563	A	G	0.014	-0.0402	0.0519	0.4379
rs1114489	T	C	0.8246	-0.0067	0.0138	0.6246
rs111448966	A	G	0.015	-0.0001	0.0542	0.9989
rs111448972	A	G	0.9598	0.0298	0.0284	0.2949
rs111448981	T	G	0.0154	-0.0404	0.0615	0.5117
rs111448998	T	C	0.0152	0.0353	0.0507	0.4866
rs111449027	T	C	0.0193	-0.0397	0.048	0.4078
rs111449290	T	C	0.9843	0.0663	0.0631	0.2931
rs111449422	T	G	0.0235	0.0219	0.0373	0.5577
rs111449767	T	C	0.0331	0.0026	0.0303	0.9319
rs11145008	T	C	0.0808	0.0084	0.019	0.66
rs111450439	T	C	0.9784	0.0504	0.0436	0.2477
rs111450472	T	C	0.9356	-0.0136	0.0209	0.5161
rs111450869	A	C	0.9708	-0.0119	0.0343	0.7292
rs11145094	A	G	0.9122	0.075	0.0354	0.03408
rs111451719	A	G	0.0629	-0.0312	0.0243	0.1991
rs111452018	A	C	0.0661	-0.0374	0.0188	0.04717
rs111452069	T	C	0.0199	0.0816	0.0424	0.05437
rs111452188	T	C	0.9847	-0.0207	0.0561	0.7123
rs11145246	A	G	0.4998	-0.0028	0.0092	0.7576
rs111452637	T	C	0.964	0.0593	0.0341	0.08247
rs111452747	T	C	0.0138	0.0912	0.0623	0.1433
rs111453031	A	G	0.9886	-0.0899	0.0744	0.2271
rs11145304	T	C	0.0656	0.034	0.0201	0.09084
rs11145320	A	G	0.9849	-0.0442	0.049	0.367
rs1114533	T	C	0.0293	0.013	0.0391	0.7392
rs111453576	T	C	0.0201	-0.0196	0.0499	0.6952
rs111454056	T	C	0.9573	0.0203	0.0284	0.4746
rs111454078	T	C	0.0215	-0.0676	0.0395	0.08684
rs111454103	A	G	0.9845	-0.0292	0.0494	0.5538
rs111454736	A	G	0.0215	-0.0137	0.0511	0.7886
rs111454781	T	C	0.0702	0.0482	0.0255	0.05828
rs111455002	T	C	0.9809	-0.0948	0.0418	0.02343
rs111455208	A	G	0.0414	0.0007	0.0264	0.9794
rs111455962	T	C	0.0148	0.0102	0.0499	0.8377
rs11145599	T	C	0.9856	0.0113	0.0498	0.82
rs11145628	A	C	0.9797	-0.0224	0.0639	0.7255
rs111456296	A	G	0.9859	-0.1349	0.0757	0.07469
rs111456390	A	G	0.0227	-0.0506	0.0491	0.3022
rs111456703	A	G	0.02	0.0336	0.0408	0.4106
rs111456760	T	C	0.017	0.0597	0.0415	0.1506
rs111456857	T	C	0.0294	0.0289	0.04	0.4695
rs111457299	A	G	0.0311	-0.0197	0.0324	0.5445
rs111457346	A	G	0.0465	0.0227	0.0307	0.4589
rs111457444	T	C	0.9359	0.0003	0.0191	0.9865
rs111457683	T	C	0.9867	0.0436	0.0608	0.4732
rs111457799	A	G	0.0171	-0.0033	0.0473	0.9448
rs111457861	T	G	0.948	0.0831	0.0273	0.002302
rs11145790	A	G	0.9455	0.0616	0.043	0.1516
rs11145791	T	C	0.5833	-0.0079	0.0119	0.5084
rs111457950	A	G	0.0328	-0.0111	0.036	0.7577
rs111458105	A	G	0.0199	-0.0208	0.0382	0.5859
rs111458120	T	C	0.9738	-0.0096	0.033	0.7718
rs111458426	A	G	0.0276	-0.0086	0.0339	0.8008
rs111458725	A	G	0.0338	0.0727	0.0373	0.05092
rs111458745	A	G	0.9565	0.0594	0.025	0.01746
rs111458746	A	G	0.9438	0.0344	0.0277	0.2151
rs111458797	T	C	0.9426	-0.001	0.0211	0.9641
rs111458884	T	G	0.9682	-0.0058	0.0291	0.8426
rs111458962	A	G	0.0384	0.0507	0.0328	0.1216
rs111459286	A	G	0.0229	-0.0524	0.0394	0.1837
rs111459580	T	C	0.9252	-0.0253	0.0179	0.1575
rs111459944	A	G	0.019	0.0211	0.0606	0.7271
rs111460013	T	C	0.9646	0.0158	0.031	0.6101
rs111460806	A	G	0.0193	0.0324	0.042	0.4399
rs111460838	T	C	0.0294	-0.0503	0.04	0.2078
rs111461179	A	G	0.9596	0.0336	0.0302	0.2661
rs111461378	T	C	0.9741	-0.0091	0.037	0.8062
rs111461754	A	G	0.9604	-0.0371	0.0325	0.2542
rs111462147	A	G	0.0256	0.0299	0.0425	0.4815
rs111462165	A	C	0.0506	0.0496	0.0227	0.0289
rs111462249	A	G	0.9521	-0.0362	0.025	0.1469
rs111462268	A	G	0.021	-0.0418	0.0497	0.4008
rs111462545	T	C	0.1121	-0.0354	0.0162	0.02843
rs11146310	A	C	0.5048	-0.0012	0.0097	0.9016
rs111463102	T	C	0.0257	0	0.0372	0.9991
rs111463645	A	C	0.0226	-0.0115	0.0454	0.7995
rs111463714	T	C	0.0408	0.0269	0.032	0.4001
rs111463722	A	G	0.9832	-0.0679	0.0481	0.1575
rs111464092	T	C	0.0165	0.0519	0.0455	0.2542
rs111464272	A	G	0.9406	-0.0327	0.0206	0.1129
rs111464642	T	C	0.0215	0.0435	0.0462	0.3465
rs111464894	T	C	0.9781	0.0075	0.0389	0.8464
rs111464943	T	C	0.0184	0.0001	0.0399	0.9974
rs111465000	T	G	0.9699	0.0408	0.0332	0.2187
rs111465019	A	G	0.0218	-0.0014	0.039	0.9705
rs11146524	A	G	0.1376	-0.0147	0.0187	0.4296
rs111465240	T	G	0.026	-0.0933	0.0347	0.007182
rs111465259	A	C	0.0256	0.1321	0.0416	0.001493
rs11146526	T	G	0.8143	-0.0019	0.0135	0.8888
rs111465547	T	C	0.0201	0.0082	0.0496	0.869
rs111465755	A	G	0.0217	0.0446	0.061	0.4644
rs111466060	T	C	0.0258	-0.0137	0.0508	0.7879
rs11146620	T	G	0.5047	-0.0121	0.0115	0.2939
rs111466737	T	C	0.9652	-0.0194	0.0316	0.5387
rs111466815	T	C	0.0481	-0.0337	0.0231	0.1455
rs111466816	A	G	0.1155	0.0037	0.018	0.8352
rs111466869	T	C	0.0158	0.0696	0.0469	0.1377
rs111466952	A	G	0.9823	-0.046	0.0515	0.3717
rs111467261	A	G	0.9646	0.0154	0.0383	0.6883
rs111467388	A	G	0.0404	0.022	0.0267	0.4099
rs111467440	A	G	0.0202	0.0389	0.0511	0.4465
rs111467484	T	C	0.927	-0.0422	0.0238	0.07583
rs111467702	T	C	0.5209	0.0111	0.0099	0.2598
rs111467774	T	C	0.9706	-0.0334	0.0413	0.4192
rs111467970	A	G	0.0189	-0.0502	0.0736	0.4948
rs111468347	T	C	0.97	-0.0403	0.0285	0.1583
rs111468366	T	G	0.9723	0.0414	0.0367	0.2583
rs111468668	A	G	0.972	-0.0021	0.0293	0.9428
rs111468812	T	C	0.0235	0.0037	0.0363	0.9182
rs111468994	T	C	0.0172	-0.0562	0.0483	0.2446
rs11146916	T	C	0.2432	0.0168	0.0142	0.2363
rs11146928	T	C	0.0642	0.0206	0.0263	0.4334
rs11146946	T	C	0.3288	-0.005	0.0137	0.7155
rs11146961	A	G	0.0543	-0.0463	0.0409	0.2569
rs111470070	A	G	0.0596	0.0231	0.0219	0.2923
rs11147040	T	G	0.0786	0.0223	0.026	0.3913
rs111470468	A	G	0.0201	-0.0539	0.0617	0.3821
rs111470731	A	G	0.0194	0.0061	0.0515	0.9055
rs11147090	A	G	0.1925	0.0067	0.0162	0.6803
rs111470932	T	C	0.031	0.0475	0.031	0.1257
rs111471011	T	C	0.0317	0.0243	0.0334	0.4674
rs111471163	A	G	0.0446	0.0496	0.0291	0.08838
rs111471490	T	C	0.0449	0.074	0.0299	0.01315
rs111471561	A	C	0.9443	-0.0383	0.0295	0.1944
rs111471738	T	C	0.018	0.0188	0.0506	0.7097
rs111471812	A	C	0.0789	-0.0168	0.0211	0.4262
rs111471841	T	C	0.9819	-0.0182	0.0438	0.6785
rs111472199	A	G	0.0141	0.0285	0.059	0.6298
rs111472264	T	G	0.9512	-0.004	0.0285	0.8881
rs111472920	T	G	0.971	-0.0319	0.0293	0.2763
rs111474246	T	C	0.0156	0.0848	0.0544	0.1185
rs111474493	T	C	0.9774	-0.0006	0.0393	0.9879
rs111474704	T	C	0.9772	0.0341	0.0358	0.3413
rs111474820	T	G	0.9764	0.0162	0.0433	0.708
rs111474879	T	C	0.048	0.0155	0.031	0.618
rs111474880	T	C	0.0253	0.0364	0.0364	0.3163
rs111475409	A	G	0.012	0.0221	0.0631	0.7257
rs11147544	A	G	0.6707	0.0003	0.0091	0.9729
rs111476005	A	G	0.0143	0.0087	0.05	0.8618
rs111476019	T	C	0.9403	-0.0094	0.0215	0.6622
rs111476119	A	C	0.0187	0.0183	0.0362	0.6135
rs111476124	T	C	0.0211	0.0027	0.0414	0.9486
rs111476185	A	G	0.022	-0.0051	0.0425	0.9052
rs11147627	T	C	0.4932	-0.003	0.009	0.737
rs111476437	A	G	0.0219	0.0252	0.0377	0.5033
rs111476843	A	G	0.0574	0.0747	0.0253	0.003191
rs111476850	A	G	0.0591	0.0097	0.0222	0.6632
rs111476869	A	G	0.9517	0.0039	0.0309	0.9002
rs111477113	A	G	0.0193	-0.0315	0.0464	0.4974
rs111477741	T	C	0.0547	-0.0157	0.0276	0.5685
rs111477821	A	G	0.0289	-0.0553	0.0381	0.1471
rs111477875	T	C	0.0242	0.0468	0.0376	0.2133
rs111479103	A	C	0.0421	0.015	0.0333	0.6529
rs111479272	A	G	0.0197	0.0193	0.038	0.6122
rs111479324	T	C	0.975	-0.0385	0.0422	0.3609
rs111479831	T	C	0.9567	0.0483	0.0302	0.1098
rs111479901	A	C	0.0197	0.033	0.0391	0.3994
rs111480112	T	C	0.0161	-0.0319	0.0495	0.52
rs111480204	A	C	0.9473	-0.0134	0.0258	0.6026
rs111480579	A	G	0.0268	0.0101	0.0365	0.7813
rs111480809	A	G	0.0162	-0.0394	0.051	0.4403
rs111480942	T	C	0.918	0.0242	0.0236	0.3066
rs111480953	A	G	0.8911	-0.0061	0.015	0.6869
rs111480976	T	C	0.0137	-0.0249	0.0457	0.5864
rs111481046	T	C	0.9564	-0.0525	0.0424	0.216
rs111481320	A	C	0.9679	0.0357	0.028	0.2036
rs111481376	A	G	0.054	-0.0059	0.0285	0.8349
rs111481408	A	G	0.0146	-0.0426	0.0739	0.564
rs111481434	T	C	0.0416	-0.047	0.0327	0.1508
rs111481816	T	C	0.0291	0.0068	0.035	0.8469
rs11148193	T	C	0.1191	0.01	0.0162	0.5353
rs111482447	T	C	0.0598	0.0259	0.0245	0.2906
rs111483476	T	C	0.031	-0.0446	0.0295	0.1309
rs111483786	A	G	0.9266	0.0135	0.0207	0.5146
rs111483858	T	C	0.9812	0.0041	0.0461	0.9297
rs111484401	A	G	0.9528	-0.0203	0.0333	0.5415
rs111485451	T	C	0.9856	0.0619	0.0612	0.3116
rs111485820	A	G	0.0502	0.0448	0.0239	0.06102
rs111485867	T	G	0.0128	-0.1135	0.0755	0.1325
rs111485956	T	C	0.0199	0.026	0.0388	0.5018
rs111486063	T	C	0.9676	0.0156	0.0375	0.6772
rs111486372	T	C	0.9694	0.0145	0.033	0.659
rs111486585	T	C	0.0333	0.0292	0.0388	0.4517
rs111486619	T	C	0.0214	0.0683	0.0441	0.1221
rs111486671	T	C	0.922	-0.0041	0.0214	0.8481
rs111486900	A	G	0.988	0.0812	0.062	0.1904
rs111487019	T	C	0.0229	0.0052	0.0344	0.8798
rs111487232	T	C	0.9219	0.0043	0.0273	0.8761
rs111487715	A	G	0.1045	0.0168	0.0212	0.4283
rs111487890	T	C	0.04	0.0234	0.0346	0.4996
rs111488558	T	C	0.9676	0.0545	0.0327	0.09524
rs111488559	A	G	0.9621	0.0136	0.0312	0.663
rs1114886	A	G	0.4993	0.0156	0.0094	0.09869
rs111488688	T	G	0.9811	-0.0337	0.0544	0.5355
rs111488814	A	C	0.9861	0.0721	0.0825	0.3819
rs111488833	T	G	0.0223	0.0431	0.037	0.2441
rs111488993	A	G	0.9698	0	0.0306	0.9993
rs111489003	T	G	0.9617	0.0567	0.0439	0.1967
rs111489283	A	G	0.0161	0.0394	0.0451	0.3818
rs111489345	A	G	0.0276	-0.0018	0.0369	0.9619
rs111489366	A	G	0.0231	0.0184	0.0375	0.6229
rs111490778	A	C	0.9715	0.0189	0.031	0.5426
rs111490995	T	G	0.986	0.0281	0.0583	0.63
rs111491282	T	C	0.0338	-0.0086	0.0333	0.7967
rs111491388	T	C	0.0491	-0.0145	0.0309	0.6394
rs111491620	T	C	0.051	0.0195	0.0225	0.3849
rs111491669	A	G	0.0259	-0.0453	0.0384	0.2375
rs111492507	A	C	0.9799	0.0603	0.0496	0.2236
rs111492601	T	C	0.0202	0.0624	0.0401	0.1199
rs111493212	A	G	0.0118	0.0882	0.0734	0.2293
rs111493322	A	G	0.982	-0.0499	0.0437	0.2535
rs111493457	T	C	0.9812	0.0461	0.0494	0.3511
rs111493813	A	G	0.9832	-0.0019	0.0472	0.9674
rs111493957	T	C	0.0156	-0.037	0.0452	0.4128
rs111494529	A	G	0.9865	0.0688	0.0702	0.3268
rs111494588	T	G	0.946	-0.0195	0.0227	0.3901
rs111494648	T	C	0.0227	0.0031	0.0351	0.9303
rs111494744	T	C	0.0307	-0.053	0.0389	0.1739
rs111494763	A	G	0.0523	-0.043	0.0277	0.1215
rs111495161	T	C	0.0257	-0.008	0.0432	0.8527
rs111495375	T	C	0.8754	-0.0161	0.0192	0.4003
rs111495441	A	C	0.9643	-0.0073	0.0348	0.8329
rs11149569	T	C	0.5778	0.0233	0.0122	0.05504
rs11149574	T	G	0.4961	-0.0038	0.0094	0.6834
rs111496518	A	G	0.9753	-0.0122	0.0529	0.8183
rs111496678	T	C	0.9449	-0.0273	0.0263	0.2989
rs11149676	A	G	0.5022	-0.0071	0.01	0.4764
rs11149690	T	G	0.4885	-0.0064	0.0099	0.5208
rs11149693	A	G	0.5273	0.0065	0.0095	0.4903
rs1114970	A	C	0.3325	-0.0004	0.0103	0.97
rs11149701	A	G	0.1198	0.0125	0.0171	0.4656
rs111497521	T	G	0.0218	-0.0306	0.0425	0.4723
rs111497883	A	G	0.0825	-0.0095	0.0194	0.6226
rs11149790	T	C	0.1189	0.0377	0.015	0.01197
rs111498113	A	G	0.9855	-0.0183	0.0489	0.7079
rs111498642	A	G	0.0149	-0.0224	0.0566	0.6919
rs111498955	T	C	0.0135	0.0178	0.047	0.7048
rs11149914	A	G	0.4954	0.0076	0.0094	0.4184
rs111499375	T	C	0.0189	-0.0395	0.0467	0.398
rs111499479	T	C	0.9794	0.0357	0.0604	0.5546
rs11149964	A	G	0.5166	0.008	0.0092	0.3879
rs11149986	T	C	0.9866	-0.0203	0.0497	0.6833
rs111499923	T	C	0.2122	-0.02	0.0135	0.1398
rs111500152	A	G	0.9323	-0.0223	0.0238	0.3486
rs111500297	A	G	0.0417	-0.0106	0.0362	0.7685
rs111500483	A	G	0.5202	0.0117	0.01	0.2403
rs111500520	A	G	0.9632	0.0129	0.0284	0.6481
rs111500617	A	G	0.0393	0.0143	0.0319	0.6548
rs111500877	T	C	0.0566	-0.0504	0.0224	0.02431
rs111501077	A	G	0.9654	0.0355	0.0353	0.3145
rs111501139	T	C	0.0749	0.0021	0.0179	0.905
rs111501200	T	C	0.0149	-0.1203	0.0568	0.03404
rs111501294	T	C	0.0437	-0.0216	0.0377	0.5676
rs111501689	T	G	0.9622	0.0217	0.0553	0.6956
rs111501773	A	G	0.957	0.0033	0.0289	0.9102
rs11150198	T	C	0.592	0.0002	0.0095	0.9814
rs111502190	A	G	0.0246	-0.0114	0.0311	0.7143
rs111502239	A	C	0.0242	-0.0622	0.0352	0.07739
rs11150236	A	G	0.4964	0.0074	0.0092	0.424
rs111502553	A	G	0.0153	-0.0648	0.0666	0.331
rs111502799	T	C	0.9761	0.0139	0.0379	0.7141
rs11150377	T	C	0.4907	0.0059	0.0101	0.5596
rs11150396	A	G	0.3154	0.0031	0.0125	0.8034
rs111503962	A	G	0.9703	-0.0197	0.0396	0.6184
rs111503992	A	G	0.0326	0.022	0.0391	0.574
rs1115040	A	G	0.9621	0.057	0.03	0.0574
rs111504064	A	G	0.9598	-0.0049	0.0272	0.8581
rs11150439	A	C	0.8627	0.0103	0.0137	0.45
rs111504402	T	C	0.9644	-0.0206	0.0289	0.4756
rs111504611	A	G	0.0266	0.0142	0.0389	0.7143
rs111504714	A	G	0.9682	-0.063	0.0409	0.1234
rs111504720	A	G	0.0197	0.002	0.0372	0.9569
rs111504768	A	C	0.0242	-0.0006	0.0337	0.9851
rs111505253	T	C	0.9326	0.0124	0.0211	0.5566
rs11150556	T	C	0.4962	0.0181	0.0099	0.06847
rs111505562	T	C	0.9804	-0.0535	0.0366	0.1442
rs111505669	A	G	0.9769	0.0064	0.0359	0.8573
rs111505763	T	C	0.0391	-0.0386	0.0351	0.2708
rs111506052	A	G	0.0299	0.0373	0.0312	0.232
rs11150606	T	C	0.9577	-0.0138	0.04	0.7302
rs111506127	A	G	0.0467	-0.0063	0.0325	0.846
rs11150645	T	G	0.9721	-0.0101	0.0367	0.7831
rs111506490	A	G	0.0185	-0.0132	0.0555	0.8117
rs111506699	T	G	0.9735	0.0049	0.0379	0.8962
rs111507236	T	C	0.0225	-0.0178	0.0455	0.6955
rs11150730	T	C	0.0356	-0.0176	0.0377	0.6415
rs111507300	A	G	0.0218	-0.0106	0.0438	0.8092
rs111507473	A	G	0.0126	0.007	0.0815	0.9312
rs111507998	T	G	0.1758	-0.0243	0.0132	0.06579
rs111508481	A	G	0.966	-0.0051	0.0398	0.8986
rs11150903	T	C	0.8825	0.0155	0.022	0.4812
rs111509066	A	G	0.9732	0.0334	0.0366	0.3605
rs111509072	T	C	0.9861	-0.0566	0.0537	0.2925
rs11150956	T	G	0.4727	-0.0004	0.0096	0.963
rs111509963	T	C	0.0217	-0.0143	0.0439	0.7452
rs111510112	T	C	0.0218	0.0203	0.0451	0.6518
rs11151050	T	G	0.0731	-0.0114	0.0213	0.5921
rs1115106	T	C	0.4924	0.0065	0.0094	0.4892
rs11151063	T	C	0.5216	0.0127	0.0094	0.1744
rs111510874	A	G	0.0821	-0.0074	0.0265	0.779
rs11151109	A	G	0.4831	-0.0171	0.0099	0.08589
rs111511338	A	G	0.9809	0.0128	0.0426	0.7642
rs111511518	T	C	0.9827	0.0008	0.0437	0.9861
rs111511715	A	G	0.1026	-0.0104	0.0167	0.5331
rs111512401	A	G	0.9649	-0.0094	0.0275	0.7334
rs111512426	T	C	0.022	0.0076	0.0405	0.8514
rs111512970	A	G	0.0164	0.029	0.0558	0.6034
rs111512996	A	G	0.0313	-0.0321	0.0434	0.459
rs111513322	A	G	0.9649	-0.0351	0.0298	0.2383
rs111513421	T	C	0.025	0.0238	0.042	0.5702
rs111513488	A	G	0.0451	0.0455	0.027	0.0923
rs11151361	A	G	0.9783	0.0556	0.0382	0.1461
rs111513942	A	G	0.0148	0.0979	0.0452	0.03047
rs1115142	T	C	0.5074	0.0012	0.0093	0.8952
rs111514382	A	G	0.9721	0.0038	0.0406	0.9254
rs111514881	T	C	0.1779	0.0418	0.0252	0.09685
rs11151522	A	G	0.4608	0.007	0.0094	0.4527
rs111515348	T	C	0.0207	0.0078	0.0435	0.8578
rs11151547	T	C	0.5728	0.0035	0.0101	0.7261
rs111515642	A	G	0.0157	-0.0488	0.0677	0.4716
rs11151576	A	G	0.5116	0.0092	0.0122	0.4485
rs11151620	A	G	0.0236	0.0284	0.0358	0.4273
rs111516514	A	G	0.0336	-0.0327	0.031	0.2919
rs111516562	A	G	0.0181	0.094	0.0608	0.1223
rs111516666	T	C	0.0282	0.0249	0.043	0.5618
rs111516798	T	C	0.0295	0.0086	0.0343	0.8028
rs11151696	A	G	0.5165	-0.0147	0.0112	0.187
rs11151698	A	G	0.4829	0.0005	0.0094	0.9581
rs111517766	T	C	0.9832	0.0536	0.0426	0.2082
rs111518425	A	C	0.9791	0.0775	0.0527	0.1414
rs11151901	T	G	0.4847	0.0066	0.0095	0.4878
rs111519052	A	C	0.0545	0.0084	0.0257	0.7436
rs111519233	T	C	0.9865	0.013	0.0517	0.8012
rs111519277	A	G	0.9791	-0.0452	0.0373	0.2252
rs111519383	T	G	0.0385	-0.0277	0.0351	0.4296
rs111519600	A	G	0.9863	0.1093	0.0505	0.03053
rs11151978	A	G	0.3708	0.0069	0.0095	0.4667
rs111519844	T	C	0.9756	-0.0852	0.04	0.03334
rs11151997	T	G	0.5365	-0.018	0.0096	0.05927
rs111520042	A	G	0.0209	-0.0618	0.0535	0.2482
rs111520481	A	G	0.0181	0.0883	0.0645	0.1709
rs111521050	A	G	0.9827	0.1118	0.0559	0.04571
rs111521099	A	G	0.0278	0.047	0.0404	0.2445
rs111521229	A	G	0.9721	-0.0019	0.0366	0.9592
rs111521325	A	G	0.0394	0.0403	0.0365	0.2693
rs111521537	A	G	0.0493	-0.0156	0.0272	0.5657
rs11152184	A	G	0.4722	0.0133	0.0094	0.1579
rs11152197	A	G	0.4713	0.0034	0.0094	0.7167
rs111521994	A	C	0.9362	-0.054	0.039	0.1657
rs111522021	A	G	0.0205	-0.0029	0.0466	0.9502
rs111522084	T	C	0.0172	0.0914	0.0577	0.1133
rs111522534	A	G	0.9779	-0.0637	0.0499	0.2017
rs11152305	T	G	0.4979	-0.0049	0.0093	0.596
rs111523099	T	C	0.9831	-0.0305	0.0438	0.4869
rs11152311	T	C	0.626	0.0161	0.0095	0.09011
rs11152373	A	G	0.7446	-0.0081	0.0154	0.5978
rs111523903	T	C	0.0382	-0.0082	0.0285	0.7731
rs111523959	A	C	0.9745	-0.0302	0.0309	0.3281
rs111524439	A	C	0.036	-0.0283	0.0287	0.3243
rs111524550	T	C	0.0174	0.0388	0.0425	0.362
rs111524726	T	C	0.0323	0.0563	0.0372	0.1305
rs111524896	A	G	0.9857	-0.1661	0.0669	0.01307
rs111525025	T	C	0.0218	-0.0349	0.034	0.3052
rs111525221	A	C	0.0609	0.015	0.0207	0.4686
rs111525513	A	C	0.0365	0.0311	0.0334	0.3517
rs111525566	A	G	0.0367	0.0012	0.0291	0.968
rs111525597	A	C	0.0206	-0.1153	0.0479	0.01596
rs111525656	A	C	0.9819	-0.0556	0.0434	0.2
rs111526171	T	C	0.0256	-0.0247	0.0361	0.4934
rs111526313	T	C	0.0178	0.0285	0.0419	0.4969
rs111526816	T	C	0.9646	-0.0321	0.0263	0.223
rs111526853	T	G	0.0172	0.1193	0.0645	0.06426
rs111526937	T	C	0.9639	0.0236	0.0283	0.4041
rs111527092	A	C	0.0671	-0.0298	0.0206	0.1483
rs111527197	T	C	0.0126	-0.0256	0.062	0.6804
rs111527727	A	G	0.0301	-0.0072	0.0427	0.8667
rs111527969	T	C	0.0521	-0.0083	0.0235	0.7227
rs111528039	A	G	0.9851	0.0067	0.07	0.9233
rs111528342	T	C	0.9737	-0.0397	0.0326	0.2239
rs111528425	T	C	0.0465	-0.0179	0.0298	0.5484
rs111529225	T	C	0.9645	0.0139	0.031	0.6547
rs11152933	T	C	0.4933	-0.0047	0.0092	0.6078
rs11152938	T	G	0.4908	0.0037	0.0093	0.6933
rs111529396	T	C	0.0354	0.0043	0.0329	0.8967
rs111529431	T	C	0.0583	-0.0445	0.026	0.08688
rs111529677	T	C	0.0179	0.0918	0.074	0.2149
rs111529935	A	G	0.5714	0.0048	0.0096	0.6189
rs111530519	A	C	0.0175	-0.0311	0.0526	0.5544
rs11153057	A	G	0.0547	0.0225	0.0255	0.376
rs111530737	T	C	0.0154	-0.0262	0.056	0.6397
rs11153101	T	C	0.5796	0.0064	0.0105	0.5447
rs111531503	A	G	0.9656	0.0041	0.0308	0.8938
rs111531521	A	G	0.0257	0.0196	0.0373	0.5993
rs111531589	T	C	0.9792	-0.1269	0.051	0.01282
rs111531675	T	C	0.0134	-0.0221	0.0479	0.6448
rs111532019	A	G	0.9719	0.0397	0.0311	0.2011
rs111532449	T	C	0.0249	0.0585	0.0397	0.1407
rs111532562	T	C	0.9875	0.1031	0.0676	0.1275
rs111532594	A	G	0.0152	-0.0775	0.0535	0.1472
rs111532766	T	C	0.0226	0.0685	0.035	0.05046
rs11153287	A	G	0.5296	-0.0103	0.0091	0.2617
rs111533234	T	C	0.0337	0.0008	0.0292	0.9782
rs11153327	A	G	0.6997	-0.0091	0.0119	0.445
rs111533452	A	C	0.988	-0.0276	0.0634	0.6631
rs111533542	T	C	0.0251	0.0035	0.0431	0.9355
rs111533674	T	C	0.0618	-0.0011	0.0251	0.9642
rs111534217	A	G	0.0165	-0.0459	0.049	0.3484
rs11153441	A	G	0.0179	0.0113	0.0497	0.82
rs111534677	T	C	0.046	0.0116	0.0308	0.707
rs111534815	A	G	0.0378	0.0451	0.0305	0.1398
rs111534979	T	C	0.9772	-0.027	0.0439	0.5383
rs111535108	T	C	0.0375	0.0138	0.0298	0.6418
rs111535344	A	G	0.1021	-0.0265	0.0152	0.08149
rs111535472	T	C	0.0256	0.0196	0.0435	0.6516
rs111535724	T	C	0.9725	-0.0059	0.0411	0.8855
rs111535849	T	C	0.023	0.0057	0.0476	0.9053
rs111535999	T	C	0.0172	0.0129	0.0564	0.8192
rs111536237	A	G	0.0263	-0.0144	0.0332	0.6652
rs111536338	T	C	0.9775	0.0344	0.0355	0.3325
rs111536576	T	C	0.9843	-0.0085	0.0534	0.8733
rs111537078	T	C	0.019	0.0419	0.055	0.4459
rs111537113	A	G	0.0281	-0.0057	0.0361	0.8744
rs111537130	T	C	0.0149	-0.132	0.0832	0.1126
rs111537211	T	C	0.0525	0.0259	0.0257	0.3136
rs11153732	T	C	0.5163	0.0094	0.0092	0.308
rs111537579	T	G	0.9764	0.0105	0.049	0.8304
rs111537910	A	C	0.9775	-0.0103	0.0445	0.8176
rs111538036	T	C	0.9589	0.0044	0.0315	0.8879
rs111538665	A	G	0.0197	0.0042	0.069	0.9517
rs111538741	A	G	0.0205	-0.0135	0.037	0.7157
rs111538816	T	C	0.9771	0.0591	0.0358	0.099
rs111538856	T	C	0.0235	0.0042	0.0421	0.9212
rs111539224	A	G	0.9502	0.0017	0.0279	0.9513
rs111539318	A	G	0.9682	-0.016	0.033	0.6286
rs111539599	T	C	0.9674	0.0049	0.0323	0.8801
rs1115400	T	C	0.1279	-0.0089	0.0195	0.6497
rs111540079	A	G	0.9795	0.0401	0.0404	0.3213
rs111540085	T	C	0.9829	-0.1153	0.0728	0.1131
rs111540305	T	C	0.9595	-0.0123	0.0254	0.6263
rs111540516	A	G	0.0137	0.0603	0.0755	0.4243
rs111540686	T	C	0.0285	0.0423	0.0396	0.2845
rs111540767	A	C	0.9753	-0.0423	0.0332	0.2024
rs111541295	T	G	0.8951	0.0232	0.0248	0.3491
rs111541704	T	C	0.0359	0.0231	0.0328	0.4813
rs111541750	A	G	0.0401	0.0041	0.0256	0.8716
rs11154177	A	C	0.0927	-0.0188	0.0189	0.3193
rs111541814	T	C	0.0251	-0.0109	0.0417	0.7933
rs111542478	T	C	0.9763	0.0037	0.035	0.9165
rs11154288	T	C	0.9297	0.0331	0.0216	0.1247
rs111543436	A	G	0.9874	0.0131	0.0553	0.8128
rs111543567	A	G	0.9335	-0.0411	0.0216	0.05703
rs111543638	A	G	0.0178	0.019	0.0487	0.696
rs111543725	T	C	0.0241	0.1075	0.0338	0.001465
rs111543794	T	C	0.978	-0.0265	0.0509	0.6027
rs111544000	T	G	0.0257	-0.0099	0.0336	0.7687
rs111544333	T	C	0.9812	-0.0414	0.0411	0.3141
rs111544342	A	G	0.9823	-0.0246	0.0368	0.5042
rs111544409	T	G	0.9512	-0.0069	0.023	0.7643
rs111545130	A	G	0.0204	0.0275	0.0466	0.5557
rs111545363	A	G	0.953	-0.0094	0.024	0.6966
rs111545390	A	G	0.9701	0.0502	0.0337	0.1369
rs111545526	T	G	0.9795	0.0198	0.0501	0.6922
rs111545767	A	G	0.967	-0.021	0.036	0.56
rs111546039	A	C	0.9806	-0.0136	0.0411	0.7414
rs111546102	A	G	0.942	-0.031	0.0279	0.2663
rs111546256	T	C	0.964	-0.0432	0.0347	0.2129
rs111546471	T	C	0.0241	-0.036	0.0486	0.4588
rs111546646	A	G	0.9777	-0.0255	0.0351	0.4669
rs111546781	T	C	0.0296	-0.029	0.0347	0.4033
rs111547255	A	G	0.9821	0.0023	0.0434	0.9577
rs111547341	A	G	0.9768	0.0365	0.0388	0.3466
rs111547342	A	G	0.0244	0.0145	0.0407	0.7211
rs111547631	T	G	0.0202	0.0222	0.0433	0.6082
rs111547729	A	G	0.0347	0.0124	0.0497	0.8025
rs111548289	T	C	0.0213	0.0032	0.0365	0.9303
rs111548894	T	C	0.0552	-0.0143	0.0245	0.5585
rs111549082	A	G	0.0291	-0.029	0.0322	0.3678
rs111549138	A	G	0.9674	-0.007	0.0308	0.8194
rs111549833	T	G	0.9847	0.024	0.059	0.684
rs111550309	A	C	0.0229	-0.0356	0.041	0.386
rs111550436	A	G	0.9763	-0.004	0.0379	0.9151
rs111550502	A	C	0.0124	-0.0249	0.0531	0.639
rs111550799	T	C	0.0604	-0.0137	0.0219	0.5307
rs1115509	A	C	0.0249	-0.0083	0.0433	0.8489
rs111550928	T	C	0.0341	0.05	0.0362	0.1674
rs11155104	T	C	0.5078	0.0159	0.0102	0.1198
rs11155133	A	G	0.9888	0.0087	0.0895	0.9223
rs11155161	T	C	0.3708	0.016	0.0095	0.09262
rs111551645	A	G	0.0241	-0.002	0.0336	0.9535
rs111551979	A	G	0.0328	-0.0139	0.0335	0.6789
rs111552407	A	G	0.0205	0.1266	0.0683	0.06373
rs111552523	A	C	0.9528	-0.008	0.0244	0.7433
rs111552524	A	G	0.016	-0.0007	0.0611	0.9913
rs111552604	A	G	0.0277	0.0005	0.038	0.9901
rs11155282	A	G	0.5418	0.0069	0.01	0.4891
rs111553476	T	G	0.0613	-0.0012	0.0276	0.9664
rs111554138	T	C	0.0351	0.0124	0.0312	0.6915
rs11155431	A	G	0.9609	-0.0539	0.0258	0.03645
rs111554735	A	G	0.9551	-0.039	0.0345	0.2583
rs111554796	T	G	0.0386	-0.0709	0.0391	0.06961
rs111555140	A	G	0.9827	-0.0397	0.0463	0.3917
rs111555336	A	G	0.0511	0.0137	0.0406	0.7359
rs111555679	T	C	0.986	-0.1148	0.0588	0.05099
rs111555748	A	G	0.9701	-0.0129	0.0329	0.6942
rs111555909	T	C	0.0203	-0.1374	0.0608	0.02386
rs111556033	A	G	0.9127	-0.0535	0.022	0.01509
rs11155609	A	G	0.0263	0.0096	0.0377	0.7997
rs11155634	T	C	0.9503	0.0093	0.0225	0.6786
rs111556353	A	G	0.0404	-0.0166	0.0303	0.5828
rs111556703	A	G	0.0179	-0.0424	0.0638	0.5061
rs11155672	A	G	0.6896	-0.0143	0.0115	0.2139
rs111556722	A	G	0.9832	-0.0251	0.0387	0.5173
rs111557026	T	C	0.0325	0.0653	0.0369	0.07673
rs111557108	A	G	0.0432	0.0191	0.0311	0.5394
rs111557385	T	C	0.0318	-0.001	0.0381	0.9799
rs111558048	A	G	0.9797	0.0154	0.0427	0.718
rs111558064	T	C	0.0294	-0.0018	0.0343	0.9574
rs111558072	A	G	0.277	0.0084	0.0127	0.5097
rs111558299	T	C	0.0238	-0.0099	0.0328	0.7628
rs111558315	T	G	0.9795	0.0351	0.0515	0.4956
rs111558363	T	C	0.9653	0.0224	0.0361	0.5347
rs111558452	A	G	0.1178	-0.0014	0.017	0.9338
rs111558621	A	G	0.9852	-0.1105	0.0401	0.005818
rs111558774	T	C	0.9797	0.016	0.0364	0.6602
rs111558882	T	C	0.0278	-0.0126	0.0337	0.7082
rs111559128	T	G	0.0419	-0.025	0.0281	0.374
rs111559259	A	C	0.0171	0.0127	0.0436	0.7708
rs111559398	A	C	0.9759	-0.0061	0.0355	0.8646
rs111559457	T	C	0.0209	0.0114	0.0488	0.8147
rs1115595	A	G	0.478	0.0103	0.0092	0.2606
rs111559573	T	C	0.9824	-0.0903	0.0531	0.08919
rs11155969	T	C	0.9567	-0.0118	0.0284	0.6793
rs11155970	A	G	0.9876	-0.0188	0.0535	0.7253
rs111560070	A	G	0.0204	-0.0044	0.0492	0.9295
rs111560516	A	G	0.0189	0.0688	0.0485	0.1557
rs111561206	A	G	0.022	0.104	0.0674	0.1229
rs111561403	A	G	0.0607	-0.0278	0.0259	0.2843
rs111561435	T	C	0.9675	-0.0307	0.0342	0.3689
rs11156147	A	G	0.2047	-0.0088	0.0163	0.5895
rs111561761	T	G	0.0271	-0.0128	0.0307	0.6762
rs111561986	A	G	0.044	0.0215	0.0263	0.4132
rs111563097	A	G	0.9268	-0.0248	0.0194	0.2008
rs111563506	A	C	0.9577	-0.0224	0.0268	0.4024
rs11156357	A	G	0.1057	0.0161	0.0167	0.3348
rs111563720	A	G	0.984	-0.0068	0.0603	0.9101
rs111563995	T	G	0.9832	-0.0214	0.0581	0.7126
rs111564463	A	G	0.9764	0.0572	0.0468	0.2214
rs111564588	T	C	0.9715	-0.0214	0.038	0.5738
rs11156489	T	C	0.1757	0.0069	0.0151	0.6472
rs111564904	T	C	0.0215	-0.0447	0.0405	0.2693
rs111564942	A	G	0.9853	-0.0895	0.0493	0.06947
rs111564993	T	C	0.1015	0.0004	0.018	0.9829
rs111565412	T	C	0.0286	-0.0005	0.0339	0.9879
rs111565833	T	C	0.9751	0.0689	0.046	0.1341
rs111566073	T	C	0.0349	-0.0358	0.0285	0.2089
rs111566474	A	C	0.0346	-0.0453	0.0399	0.2555
rs111566583	T	C	0.0309	-0.062	0.032	0.05266
rs11156664	T	C	0.4377	-0.0035	0.0091	0.7009
rs111567773	T	C	0.0331	-0.0174	0.029	0.5493
rs11156825	A	G	0.4839	0.0161	0.0097	0.09714
rs111568529	A	C	0.0294	0.0262	0.0387	0.4984
rs11156880	T	C	0.9723	-0.0102	0.0293	0.7273
rs111568865	A	G	0.9828	0.0834	0.0538	0.1208
rs111568949	T	C	0.9769	-0.0822	0.035	0.01898
rs111569283	T	C	0.9428	-0.0001	0.0222	0.9967
rs11157019	T	C	0.5454	0.0013	0.0092	0.8911
rs111570261	T	C	0.0224	0.0066	0.0388	0.8651
rs111570334	T	C	0.0263	-0.0016	0.0311	0.9577
rs111570709	T	G	0.9705	-0.0163	0.0377	0.6652
rs111570964	T	C	0.0138	0.023	0.0504	0.6486
rs111571219	T	C	0.0201	-0.0388	0.047	0.4093
rs111571407	A	G	0.0334	0.0003	0.0324	0.9914
rs111571530	T	C	0.053	0.0155	0.0296	0.6006
rs111571574	A	G	0.9814	0.0718	0.0621	0.2476
rs111571593	A	G	0.9833	0.0061	0.0413	0.8831
rs111571932	T	C	0.0298	0.0441	0.0545	0.4188
rs111572070	A	G	0.0147	-0.0049	0.0568	0.9305
rs111572265	A	G	0.0243	0.0078	0.0392	0.8425
rs11157227	A	C	0.5182	0.0056	0.0098	0.5701
rs111572532	T	C	0.9825	-0.042	0.0426	0.3245
rs111572739	A	G	0.0212	0.0193	0.0449	0.6673
rs111572830	T	C	0.9459	0.0026	0.0216	0.905
rs11157315	A	G	0.5048	0.0185	0.0091	0.04249
rs111573338	A	G	0.0307	-0.0459	0.0332	0.167
rs111573590	T	C	0.0206	0.0785	0.0367	0.0324
rs111573637	A	G	0.0253	-0.0435	0.034	0.2003
rs111573841	A	G	0.9726	-0.0061	0.0362	0.8659
rs111573874	A	C	0.9698	-0.0682	0.0506	0.1776
rs11157396	T	C	0.9447	0.0279	0.0227	0.2188
rs11157432	A	G	0.9048	0.01	0.0162	0.5397
rs111574431	A	G	0.0133	-0.0158	0.0541	0.7702
rs111574508	A	G	0.9777	-0.0215	0.0368	0.5594
rs111574677	T	C	0.0515	0.0142	0.0318	0.6545
rs111574802	T	C	0.9514	0.0946	0.0338	0.005065
rs11157485	T	C	0.0738	0.0127	0.0198	0.5228
rs111575011	T	G	0.9572	-0.0134	0.0352	0.704
rs111575036	T	C	0.025	0.004	0.035	0.9093
rs11157526	T	G	0.4286	0.0123	0.0093	0.189
rs111575444	T	C	0.0241	0.0009	0.0342	0.9783
rs111575779	T	C	0.9673	-0.0542	0.0471	0.2503
rs111575815	T	C	0.9775	-0.0147	0.0397	0.7107
rs111576115	A	G	0.0172	-0.048	0.0468	0.3043
rs111576313	T	G	0.956	0.0259	0.0243	0.2871
rs111576482	A	G	0.9755	0.0388	0.0473	0.4123
rs11157720	T	C	0.4803	-0.0146	0.0124	0.2377
rs11157723	T	C	0.5032	0.0059	0.0093	0.5254
rs111577535	A	C	0.9796	0.0055	0.0425	0.8966
rs11157756	A	G	0.5089	-0.0055	0.0094	0.5553
rs111577590	T	G	0.063	-0.038	0.0205	0.06408
rs111577917	A	G	0.979	0.0284	0.0477	0.5514
rs11157810	T	C	0.1581	0.0187	0.02	0.3522
rs11157835	A	G	0.0647	-0.0124	0.0193	0.5221
rs111578409	T	C	0.035	0.0377	0.0271	0.164
rs111578464	T	G	0.981	0.0453	0.0401	0.2595
rs111579607	T	C	0.0232	-0.006	0.0347	0.8633
rs11157967	A	G	0.5007	-0.006	0.0092	0.5112
rs111579897	A	G	0.9867	-0.0089	0.0454	0.8447
rs111580843	T	C	0.0899	0.02	0.0227	0.3769
rs111580880	A	G	0.018	0.0719	0.0485	0.1379
rs111581010	A	G	0.9825	-0.0991	0.0523	0.058
rs111581160	A	G	0.0476	-0.0141	0.0254	0.5785
rs111581233	A	G	0.0254	0.0519	0.0413	0.2091
rs111581250	T	C	0.0347	0.0027	0.0271	0.9205
rs111581307	T	C	0.032	-0.0224	0.0379	0.5551
rs111581542	A	C	0.9789	0.0313	0.0392	0.4248
rs111581932	T	C	0.0414	-0.0066	0.0285	0.8171
rs111582452	T	C	0.0232	0.0683	0.0449	0.1285
rs11158251	A	G	0.4465	0.0172	0.0093	0.06578
rs111582739	A	G	0.015	0.0961	0.0601	0.1098
rs111582866	A	G	0.9043	0.007	0.0171	0.6815
rs111583183	A	G	0.0436	0.0644	0.0318	0.04301
rs111583184	A	G	0.0191	-0.0365	0.053	0.4915
rs111583218	T	G	0.0139	-0.0097	0.0625	0.8761
rs11158335	A	G	0.6161	-0.0066	0.0094	0.4835
rs111583421	T	C	0.5537	-0.0034	0.0129	0.7937
rs111583688	T	G	0.0173	-0.0067	0.0578	0.908
rs111584215	T	C	0.147	0.0109	0.0171	0.5234
rs111584227	T	C	0.9629	-0.0292	0.0341	0.3921
rs111584241	T	G	0.0155	0.0168	0.0481	0.7278
rs111584507	T	C	0.979	-0.0477	0.0364	0.1906
rs111585197	A	C	0.0356	0.0044	0.0274	0.872
rs111586069	A	G	0.0659	-0.0152	0.0198	0.443
rs111586161	A	C	0.0554	0.0365	0.0246	0.1385
rs111586216	A	G	0.0986	0.0145	0.0174	0.4061
rs111586343	T	C	0.9695	0.0018	0.0303	0.9519
rs111586352	A	G	0.0186	-0.0601	0.0451	0.1832
rs111586566	T	C	0.9759	-0.0109	0.0365	0.7656
rs111586752	T	C	0.9471	-0.0047	0.0409	0.9091
rs11158685	A	G	0.4937	-0.0129	0.0093	0.166
rs111586858	A	G	0.9755	-0.001	0.0368	0.9774
rs11158688	A	G	0.5745	-0.0078	0.0093	0.4062
rs1115871	A	C	0.2283	0.0233	0.012	0.05249
rs111587104	A	G	0.0309	-0.0254	0.0418	0.5431
rs111587246	A	G	0.02	-0.0737	0.0404	0.06837
rs111587349	A	G	0.9781	0.0142	0.0521	0.785
rs111587437	T	C	0.0202	-0.0095	0.0386	0.8062
rs111587487	T	G	0.97	0.0706	0.0351	0.04422
rs11158751	A	G	0.4975	0.01	0.0085	0.2421
rs11158800	A	G	0.5048	0.0032	0.0091	0.7243
rs11158802	A	C	0.7512	0.0105	0.0109	0.3353
rs111588074	T	C	0.9615	0.0121	0.0289	0.6767
rs11158817	T	C	0.4681	-0.0131	0.0092	0.1554
rs11158879	T	G	0.568	-0.0108	0.0117	0.356
rs111588813	T	G	0.9851	-0.0564	0.0546	0.3015
rs111589528	T	C	0.9681	-0.0108	0.038	0.7757
rs111589539	T	C	0.0255	-0.0238	0.0412	0.5627
rs111589643	T	C	0.0421	0.0026	0.0303	0.9321
rs111589866	T	C	0.9485	-0.0481	0.0209	0.02158
rs111589976	T	G	0.9601	-0.0236	0.027	0.3805
rs111590204	A	G	0.9744	0.02	0.0328	0.5425
rs11159071	T	C	0.4992	-0.0073	0.0092	0.4291
rs111591006	T	C	0.0356	-0.0283	0.0354	0.424
rs111591137	A	G	0.0434	0.0816	0.0326	0.01225
rs111591580	T	C	0.9808	-0.0329	0.05	0.5104
rs111591835	T	C	0.9725	-0.0015	0.034	0.9637
rs11159214	T	C	0.5614	0.0107	0.0106	0.3093
rs111592502	T	C	0.0156	0.0283	0.0534	0.5965
rs111592712	A	G	0.0185	0.0147	0.0395	0.7093
rs111592734	A	G	0.9807	-0.0737	0.0485	0.1284
rs111593403	A	G	0.0271	-0.0431	0.0481	0.3702
rs111593510	T	C	0.1522	0.0378	0.0303	0.212
rs111593626	T	C	0.0295	0.0216	0.0371	0.5613
rs111593779	A	C	0.9827	0.0238	0.0441	0.5897
rs11159412	A	G	0.4809	-0.0027	0.0102	0.7943
rs111594152	T	C	0.0234	-0.0275	0.0443	0.5352
rs111594256	T	G	0.0497	0.0384	0.024	0.109
rs111594700	A	G	0.0273	0.0003	0.0347	0.9931
rs111594743	T	C	0.0184	0.0064	0.0479	0.8931
rs11159523	A	G	0.0961	-0.0468	0.017	0.005927
rs111595449	A	G	0.9782	0.0436	0.0406	0.2821
rs111595456	T	C	0.0376	-0.0212	0.0255	0.4069
rs111596292	A	G	0.9614	-0.0151	0.0292	0.605
rs111596685	T	C	0.0197	-0.0333	0.0444	0.4528
rs111596715	A	G	0.0173	0.0557	0.0467	0.2322
rs111596748	A	G	0.0529	0.0097	0.03	0.7465
rs111596875	T	G	0.0274	0.0136	0.0451	0.7624
rs111596903	A	G	0.0249	0.0001	0.0361	0.9973
rs111597024	A	G	0.9723	0.0181	0.0368	0.622
rs11159733	A	G	0.5399	-0.0152	0.0094	0.1063
rs111597568	T	C	0.0158	0.0225	0.0552	0.6841
rs111597682	A	G	0.053	0.0051	0.0268	0.8491
rs111598087	T	C	0.0609	-0.0242	0.0199	0.2243
rs111598387	A	G	0.9827	0.0115	0.045	0.7979
rs111598407	A	G	0.0902	-0.0006	0.0161	0.9682
rs111598712	A	G	0.0217	-0.1185	0.0581	0.04139
rs11159881	T	C	0.9089	0.0032	0.0221	0.8853
rs11159893	A	G	0.519	0.0016	0.0092	0.8594
rs111599119	T	C	0.9635	-0.0136	0.0418	0.7456
rs111599266	A	C	0.0232	-0.0066	0.0406	0.87
rs11159943	A	G	0.8838	-0.0096	0.0145	0.5076
rs111599508	A	C	0.0228	0.0313	0.0455	0.4913
rs111599540	T	G	0.0288	0.0094	0.0343	0.7849
rs111599742	T	C	0.0182	-0.0675	0.0509	0.1842
rs111600451	A	G	0.9781	0.0503	0.0386	0.1932
rs11160105	T	C	0.9167	0.041	0.0283	0.1465
rs111601503	T	C	0.017	-0.0015	0.0418	0.9717
rs111601519	T	C	0.9744	-0.0693	0.0408	0.08966
rs11160212	T	C	0.606	0.0368	0.013	0.004731
rs111602348	T	C	0.022	-0.0586	0.0424	0.1666
rs111602782	T	C	0.0576	0.0126	0.0217	0.5617
rs11160287	T	C	0.6796	0.0206	0.0099	0.0378
rs111602951	A	G	0.0174	-0.0137	0.0572	0.811
rs111602957	A	G	0.9845	-0.0623	0.0411	0.1296
rs11160305	T	C	0.932	0.0501	0.0205	0.01457
rs11160322	T	C	0.5309	0.0031	0.0093	0.7422
rs11160359	A	G	0.0555	-0.0423	0.0206	0.04014
rs11160378	A	G	0.4956	0.0157	0.0091	0.08514
rs11160382	T	C	0.1804	-0.0044	0.0161	0.7842
rs111603864	A	G	0.9739	0.0504	0.0312	0.1054
rs11160391	A	G	0.0576	-0.0127	0.022	0.5655
rs111603916	A	G	0.0144	-0.105	0.0635	0.09828
rs11160398	T	C	0.0386	0.0349	0.0254	0.17
rs111604020	T	C	0.0133	-0.0753	0.0556	0.1759
rs111604361	T	C	0.0239	-0.0472	0.049	0.335
rs111604871	T	C	0.0274	0.0476	0.0444	0.2837
rs111605144	T	C	0.0189	-0.0497	0.0487	0.3075
rs111605439	A	G	0.0211	-0.0111	0.051	0.8276
rs11160566	A	G	0.8135	0.0182	0.0157	0.2449
rs111606120	T	C	0.967	0.0118	0.0308	0.7023
rs111606340	A	G	0.9734	-0.0016	0.041	0.9686
rs111606366	A	G	0.0776	0.0018	0.0198	0.9285
rs111606389	A	G	0.0139	-0.0657	0.0506	0.1941
rs11160640	A	G	0.9323	0.0244	0.021	0.244
rs11160650	T	C	0.5244	-0.0191	0.0092	0.03756
rs111606652	A	G	0.9747	0.0087	0.044	0.8427
rs11160668	A	G	0.5016	-0.0048	0.0101	0.63
rs111607270	A	G	0.9785	-0.0294	0.0408	0.4717
rs111607343	A	G	0.0425	-0.0024	0.0342	0.9437
rs11160738	T	C	0.0363	-0.0179	0.029	0.5381
rs11160739	T	C	0.0967	0.017	0.0177	0.3361
rs11160748	T	C	0.5138	-0.0033	0.0092	0.7206
rs111607524	T	G	0.9779	0.0753	0.0383	0.04949
rs111607551	A	G	0.9771	-0.0141	0.0389	0.7169
rs111607948	A	G	0.0322	-0.0269	0.0426	0.5274
rs111608125	A	G	0.0187	-0.0288	0.0454	0.5262
rs111608416	A	G	0.974	-0.0481	0.0363	0.1843
rs111608472	T	C	0.0438	-0.0224	0.0296	0.4496
rs111608898	T	C	0.0184	-0.0111	0.0449	0.8045
rs111609334	T	C	0.9721	0.0249	0.0327	0.4465
rs111609623	T	C	0.9805	-0.1185	0.0489	0.01537
rs11161029	T	C	0.606	0.0251	0.0101	0.0128
rs11161034	T	C	0.3211	0.0002	0.0106	0.9852
rs11161035	T	C	0.4947	0.0066	0.0109	0.5428
rs111610382	T	G	0.9641	-0.0259	0.0303	0.3917
rs11161058	T	C	0.4717	-0.0087	0.0092	0.3475
rs11161066	A	G	0.4639	0.0092	0.0109	0.3972
rs111610738	T	C	0.0229	-0.0485	0.0504	0.3356
rs111610759	T	G	0.0176	0.0248	0.0551	0.6524
rs111610847	A	G	0.5928	0.0236	0.0108	0.0292
rs111611533	T	G	0.0455	-0.0224	0.0307	0.4641
rs11161160	A	G	0.5201	-0.0127	0.0102	0.2135
rs111611618	A	G	0.0254	0.0639	0.0365	0.07997
rs111611948	T	C	0.9865	0.0221	0.0476	0.6417
rs111612099	A	G	0.8886	0.0116	0.0168	0.4903
rs111612429	T	C	0.0227	-0.0278	0.0425	0.5127
rs11161269	T	C	0.9452	0.0395	0.0232	0.08892
rs111612810	T	G	0.9261	-0.0107	0.0322	0.7405
rs111612832	A	G	0.023	0.0438	0.0431	0.3095
rs111612943	T	C	0.062	0.0126	0.0243	0.6046
rs111612977	A	C	0.9832	0.0015	0.0663	0.9825
rs111613709	A	G	0.9819	-0.0275	0.0509	0.5882
rs111613955	T	G	0.0451	-0.0168	0.0286	0.5566
rs111614215	T	G	0.0255	0.0476	0.0389	0.2218
rs11161438	A	G	0.9107	0.0068	0.0175	0.6965
rs111614430	A	G	0.9512	-0.0036	0.0411	0.9311
rs111614777	A	G	0.9882	-0.09	0.0784	0.2512
rs11161482	A	G	0.3771	0.018	0.0097	0.06363
rs11161497	A	G	0.5019	0.0043	0.0093	0.6425
rs111615180	T	C	0.0402	-0.0092	0.0254	0.7164
rs111615510	A	G	0.3467	-0.014	0.0104	0.179
rs111615518	A	G	0.9614	0.0058	0.0372	0.877
rs111615568	T	G	0.0347	-0.0137	0.0288	0.6332
rs1116157	T	C	0.3536	0.0018	0.0106	0.8634
rs111615878	A	G	0.0128	0.0201	0.0592	0.7341
rs111615986	T	C	0.0323	0.0252	0.05	0.6141
rs111616123	T	C	0.0134	-0.0142	0.0709	0.8409
rs111616336	T	C	0.044	-0.0077	0.03	0.7969
rs11161636	A	G	0.3873	0.0044	0.0104	0.6713
rs111616717	A	G	0.0464	-0.0126	0.0239	0.5978
rs111616812	A	G	0.0425	-0.0418	0.0265	0.1139
rs111616983	T	C	0.0123	-0.041	0.0593	0.4893
rs111617018	A	G	0.0667	0.0165	0.0245	0.499
rs111617298	T	C	0.0237	-0.0185	0.0456	0.6842
rs111617396	A	C	0.9751	-0.0511	0.0427	0.2317
rs11161750	A	G	0.5765	0.014	0.0095	0.1397
rs111617695	A	G	0.9708	-0.0495	0.0293	0.09089
rs11161773	A	G	0.3755	-0.0221	0.0111	0.0458
rs11161778	T	C	0.971	0.0507	0.0302	0.09369
rs11161819	T	C	0.3838	-0.0058	0.0095	0.5399
rs111618333	T	C	0.9642	-0.0356	0.0261	0.1729
rs111618580	T	C	0.0297	0.0312	0.0366	0.3937
rs111618819	A	C	0.0386	-0.0007	0.0358	0.9843
rs111618935	A	G	0.9749	0.0506	0.0516	0.3269
rs111619374	A	G	0.9739	0.0549	0.037	0.138
rs11161944	T	C	0.7936	0.0038	0.0137	0.7824
rs111619488	T	C	0.0425	-0.0103	0.0246	0.6762
rs11161969	A	G	0.5368	0.0096	0.0092	0.2984
rs111619783	T	C	0.0391	-0.0064	0.0321	0.8417
rs111620138	T	C	0.9688	0.0005	0.036	0.9895
rs111620307	T	G	0.0259	-0.003	0.0322	0.9261
rs111620364	T	C	0.0443	-0.064	0.0316	0.04277
rs111620381	A	G	0.9779	-0.0191	0.0509	0.7082
rs111620425	A	C	0.0196	-0.0173	0.0385	0.6542
rs111620526	A	C	0.0205	0.0199	0.0367	0.587
rs111620553	A	C	0.9703	-0.0332	0.0403	0.411
rs111620763	T	G	0.9757	-0.0094	0.0401	0.8151
rs111620891	T	C	0.9542	-0.0069	0.0322	0.8315
rs111620978	A	G	0.0366	0.0166	0.0368	0.6524
rs111621170	A	G	0.1167	0.0027	0.0168	0.8705
rs11162121	A	G	0.486	-0.0052	0.0093	0.5716
rs111621380	A	G	0.9325	-0.039	0.0226	0.08442
rs111621428	A	C	0.9416	-0.0418	0.0274	0.1267
rs11162170	A	G	0.9307	0.0063	0.0205	0.7591
rs11162180	A	G	0.5329	-0.0192	0.0093	0.03977
rs111622059	T	C	0.0189	0.0464	0.0483	0.3366
rs111622068	T	C	0.9597	0.0792	0.0346	0.02215
rs111622083	A	C	0.031	-0.0122	0.0376	0.7449
rs11162210	A	G	0.8509	0.0198	0.0135	0.1434
rs11162235	A	G	0.4846	0.001	0.0092	0.9092
rs111622365	T	C	0.024	-0.0545	0.0499	0.2749
rs111622596	A	G	0.0135	-0.0778	0.0803	0.3325
rs111622936	T	C	0.0522	0.0693	0.0257	0.006945
rs111622962	A	G	0.0175	-0.021	0.0391	0.5919
rs111623191	T	C	0.9507	-0.0049	0.0251	0.8454
rs111623460	A	G	0.0229	0.0724	0.034	0.03318
rs11162359	A	G	0.4985	-0.0029	0.0092	0.7504
rs111623690	T	G	0.9609	0.0158	0.0349	0.6496
rs111624039	T	C	0.0156	-0.0061	0.0633	0.9232
rs111624123	T	C	0.0243	0.0199	0.0441	0.6523
rs11162432	A	C	0.0268	-0.0314	0.0308	0.3074
rs111624386	A	C	0.0351	0.0295	0.0339	0.3841
rs111624615	T	C	0.9821	0.0506	0.0453	0.2646
rs111624955	A	G	0.0209	-0.0208	0.0382	0.5854
rs111624979	A	G	0.0154	0.0005	0.0467	0.9911
rs111625036	A	G	0.0206	0.0096	0.0363	0.7909
rs111625151	A	G	0.0193	0.0236	0.0371	0.5253
rs11162517	T	G	0.7073	0.0077	0.0136	0.5708
rs111625239	T	C	0.9184	-0.0058	0.0187	0.7548
rs111625523	A	G	0.9745	0.0127	0.0331	0.7011
rs111625585	T	C	0.0612	-0.0418	0.0229	0.06719
rs111625882	A	G	0.0171	-0.0863	0.045	0.05489
rs111625951	A	G	0.017	0.0476	0.0534	0.3726
rs111626048	A	G	0.9683	0.0497	0.0391	0.2036
rs111626116	T	G	0.985	-0.0373	0.0627	0.552
rs11162612	A	G	0.5117	-0.0088	0.0091	0.3354
rs111626353	T	C	0.025	-0.0274	0.0452	0.5441
rs11162637	T	C	0.8347	0.0011	0.0136	0.9349
rs111627554	A	G	0.0265	-0.0194	0.0387	0.6158
rs111628056	A	C	0.9817	-0.0686	0.0542	0.2053
rs1116281	T	C	0.4608	-0.0143	0.0092	0.1213
rs111628247	T	C	0.0121	-0.0011	0.0699	0.9875
rs111628475	A	C	0.9734	-0.0104	0.0449	0.8166
rs111628582	T	C	0.0137	-0.0655	0.0464	0.1584
rs111628654	T	C	0.0227	0.0404	0.035	0.2477
rs111628752	T	C	0.0183	-0.0559	0.0499	0.2622
rs111628768	A	G	0.016	-0.0777	0.0562	0.1666
rs111628820	A	C	0.9845	-0.0083	0.0504	0.8698
rs111628859	T	G	0.9777	-0.0726	0.0451	0.1074
rs111628894	T	G	0.023	-0.0078	0.0455	0.8646
rs111629109	T	C	0.9667	-0.0334	0.0337	0.3217
rs111629360	T	C	0.9748	0.0387	0.0377	0.3038
rs111629397	A	G	0.0152	0.1403	0.0814	0.08497
rs111629715	T	C	0.9783	0.0895	0.0508	0.07781
rs111630230	A	G	0.7998	-0.0051	0.0117	0.6652
rs111630261	T	C	0.0184	-0.0528	0.0599	0.3778
rs111630437	A	G	0.9772	0.046	0.0435	0.2903
rs111630550	A	G	0.0337	0.0439	0.0286	0.124
rs11163056	A	G	0.4859	0.0131	0.0101	0.1939
rs1116306	T	C	0.6058	0.0043	0.0095	0.6472
rs11163062	A	C	0.8307	0.0017	0.0148	0.909
rs11163074	A	G	0.5411	-0.0097	0.0093	0.2971
rs111630983	T	C	0.9837	-0.0188	0.0415	0.65
rs111631114	A	G	0.0202	0.0011	0.0417	0.9794
rs111631153	T	C	0.0192	0.0557	0.0374	0.1368
rs111631741	T	C	0.975	-0.0071	0.0315	0.8225
rs11163179	T	C	0.496	-0.0211	0.0097	0.02986
rs11163189	T	C	0.4678	-0.003	0.0117	0.7986
rs111631898	A	G	0.9746	0.0352	0.0402	0.3819
rs111632150	T	C	0.9827	-0.0276	0.0428	0.5184
rs111632322	A	C	0.9743	-0.0395	0.0361	0.2736
rs111632388	A	C	0.9814	-0.0089	0.0421	0.8331
rs111632399	A	G	0.0269	0.0464	0.04	0.2456
rs111632947	T	C	0.016	0.0517	0.0565	0.3603
rs111633366	A	G	0.9826	-0.0192	0.0387	0.6207
rs11163356	A	G	0.1665	0.0146	0.0137	0.2862
rs111633975	A	G	0.0316	-0.0178	0.0379	0.639
rs111634160	A	C	0.0223	0.0409	0.0468	0.3813
rs11163417	T	C	0.5366	0.0012	0.0092	0.9003
rs11163418	T	C	0.5399	0.0056	0.0093	0.5457
rs111634532	A	C	0.9862	-0.0663	0.0573	0.247
rs111634941	A	G	0.0164	0.0584	0.0438	0.183
rs111635082	A	G	0.7255	-0.0012	0.0109	0.9113
rs111635264	A	G	0.1081	0.0004	0.0152	0.9787
rs111635347	T	C	0.9591	-0.0021	0.034	0.9519
rs111635479	A	G	0.9836	-0.0075	0.0505	0.8818
rs111635595	A	G	0.0222	0.0121	0.0402	0.7633
rs111635743	A	C	0.9812	-0.0177	0.0482	0.7134
rs111635910	A	G	0.0245	-0.0373	0.0385	0.3332
rs111635926	T	G	0.9521	0.0262	0.0274	0.3392
rs11163615	A	G	0.2657	-0.0169	0.0117	0.1466
rs111636222	A	G	0.0203	-0.0045	0.0386	0.9078
rs111636355	A	G	0.0375	0.0162	0.0274	0.5533
rs111636531	A	G	0.9831	0.0655	0.0488	0.1795
rs111637417	T	C	0.026	-0.0201	0.0413	0.6271
rs111637691	T	G	0.0159	0.0538	0.0653	0.4101
rs111637714	T	G	0.9368	-0.015	0.0224	0.5013
rs111637953	T	C	0.0611	0.0552	0.0284	0.05208
rs111637980	T	C	0.9831	-0.0416	0.0647	0.5202
rs11163806	A	G	0.9865	0.0022	0.0604	0.9712
rs111638696	T	G	0.0128	0.0811	0.0618	0.1893
rs111638809	A	C	0.0996	-0.0151	0.0243	0.5344
rs111638854	T	C	0.0194	-0.033	0.0467	0.4805
rs111638867	T	C	0.0323	0.0183	0.0289	0.5273
rs111639311	A	G	0.0512	-0.0248	0.0293	0.3965
rs111639319	A	C	0.0392	0.061	0.0297	0.03966
rs11163933	T	C	0.0458	0.0362	0.0253	0.1531
rs111639437	T	C	0.0361	0.0248	0.031	0.4227
rs111639939	T	C	0.9796	0.0175	0.0362	0.6292
rs11163999	T	C	0.6368	0.0058	0.0095	0.5413
rs111640065	A	C	0.9777	-0.0728	0.0469	0.1211
rs111641305	A	G	0.9671	0.0155	0.0264	0.5572
rs111641506	A	G	0.9813	0.0095	0.045	0.8331
rs111641546	A	G	0.9731	-0.0037	0.0327	0.9091
rs111642025	A	G	0.1114	0.0059	0.0215	0.7839
rs111642260	T	C	0.9478	0.017	0.025	0.4978
rs111642312	A	G	0.0237	-0.0411	0.035	0.2405
rs11164260	T	C	0.5022	-0.0157	0.0167	0.3467
rs111642707	A	G	0.0475	0.0412	0.0317	0.1935
rs111642985	A	G	0.0184	-0.02	0.0504	0.691
rs111643053	T	C	0.0282	0.0204	0.0326	0.53
rs111643234	T	G	0.0182	0.0579	0.0473	0.2214
rs11164337	T	C	0.3288	0.0066	0.0128	0.6064
rs11164339	T	G	0.9612	-0.0417	0.027	0.1219
rs111643499	T	G	0.9847	-0.0147	0.0514	0.7753
rs11164414	A	C	0.4887	-0.0317	0.0119	0.007746
rs111644619	A	G	0.02	0.0805	0.0492	0.1017
rs111644667	A	C	0.9828	0.0324	0.0471	0.4917
rs111644729	T	G	0.9786	0.0037	0.0387	0.9231
rs111644938	A	G	0.0246	-0.0801	0.0536	0.1348
rs111645166	A	G	0.0333	0.0136	0.0362	0.7064
rs111645294	T	G	0.9466	0.0043	0.0277	0.8766
rs111645693	A	G	0.0827	-0.0159	0.0208	0.4433
rs111645743	T	C	0.8477	-0.0152	0.017	0.37
rs111646598	A	G	0.9468	-0.0603	0.0282	0.03259
rs11164673	A	C	0.5027	0.0019	0.0092	0.8402
rs111646759	T	C	0.9771	0.0143	0.0417	0.7323
rs111646831	T	G	0.9726	0.0464	0.0404	0.2509
rs111647114	A	G	0.9758	-0.0628	0.0423	0.1383
rs11164741	A	G	0.5083	-0.0004	0.0092	0.9682
rs111647875	T	C	0.9776	-0.0262	0.0354	0.4585
rs111647909	A	G	0.0747	-0.0104	0.0197	0.5975
rs111647940	T	G	0.9442	0.0728	0.0376	0.0529
rs111648052	T	C	0.0151	0.1944	0.0603	0.001263
rs111648202	A	C	0.9774	-0.0213	0.0407	0.6009
rs111648462	T	C	0.9609	-0.0037	0.0265	0.8901
rs111648470	A	C	0.9754	-0.0167	0.0325	0.6074
rs111648477	T	C	0.0664	-0.0182	0.0308	0.5551
rs111648553	T	C	0.9513	-0.0122	0.0268	0.6494
rs111648639	T	C	0.0647	-0.0266	0.0256	0.299
rs111648780	A	C	0.9665	0.0036	0.0291	0.9025
rs111648817	T	C	0.0293	0.0177	0.031	0.5687
rs111648820	A	G	0.9454	-0.025	0.0249	0.3168
rs11164904	A	G	0.511	0.0034	0.0096	0.7205
rs111649180	T	G	0.0345	-0.0089	0.0338	0.7921
rs11164947	A	G	0.5559	0.0036	0.0101	0.7259
rs111650046	T	G	0.9767	-0.019	0.0448	0.6719
rs111650052	A	C	0.0394	0.041	0.0342	0.2296
rs11165096	T	C	0.4075	-0.0027	0.0113	0.8129
rs111650999	T	C	0.0255	-0.0009	0.0372	0.9812
rs111651155	A	G	0.047	0.0322	0.0339	0.3426
rs111651249	A	G	0.0302	-0.0428	0.0368	0.2447
rs111651481	T	C	0.9675	-0.0012	0.038	0.9747
rs11165155	A	G	0.5623	0.001	0.0099	0.9195
rs111651846	T	C	0.0577	0.036	0.0241	0.1347
rs111652103	A	G	0.9704	-0.0111	0.0348	0.7492
rs111652413	A	G	0.0393	-0.0328	0.0289	0.2564
rs111652659	T	C	0.016	-0.0226	0.0445	0.6118
rs111652985	T	C	0.0158	0.0188	0.0757	0.804
rs111653342	T	C	0.9819	0.0591	0.0474	0.2121
rs111653372	A	C	0.9889	-0.1652	0.0818	0.04342
rs11165341	T	C	0.4921	-0.0142	0.0093	0.1283
rs111653412	T	C	0.0299	0.023	0.0389	0.5554
rs111653579	A	G	0.0202	-0.034	0.0518	0.5116
rs111653643	T	G	0.0271	-0.0187	0.0336	0.5781
rs111654237	T	C	0.0386	0.0173	0.04	0.6655
rs111654325	T	C	0.0177	-0.0299	0.0462	0.5166
rs111654586	A	G	0.0175	-0.0411	0.0651	0.5282
rs11165466	A	G	0.6565	0.0187	0.012	0.1176
rs111654833	A	G	0.955	0.0382	0.0272	0.161
rs111654977	T	G	0.029	0.0034	0.0321	0.9153
rs111655452	A	C	0.9724	-0.0347	0.033	0.2929
rs111655487	A	G	0.9817	-0.0405	0.0433	0.3503
rs111655576	A	G	0.961	-0.0022	0.0266	0.9344
rs111655578	A	G	0.0162	0.0558	0.0524	0.2867
rs111655745	A	C	0.06	-0.0331	0.029	0.2537
rs111655969	A	G	0.0212	-0.035	0.0491	0.4754
rs111656873	A	G	0.9799	-0.0625	0.0435	0.151
rs111656972	A	G	0.0175	-0.0304	0.045	0.4993
rs111657334	T	C	0.9614	0.0156	0.0306	0.6094
rs11165753	T	G	0.8746	0.0127	0.014	0.3654
rs111658101	A	C	0.9731	0.0021	0.0325	0.9486
rs111658145	A	G	0.0161	0.0622	0.07	0.3745
rs11165822	T	G	0.675	-0.0027	0.0145	0.8544
rs11165823	T	C	0.8719	-0.014	0.0161	0.3859
rs111658277	T	G	0.9793	-0.0338	0.0373	0.3655
rs11165881	T	C	0.5863	-0.0031	0.0096	0.7488
rs111658840	A	G	0.9728	0.056	0.0409	0.1708
rs111659270	T	C	0.0163	-0.0367	0.0431	0.3942
rs111659417	T	C	0.9626	0.0179	0.0296	0.546
rs111659423	A	G	0.9442	-0.0154	0.0276	0.5785
rs111659572	A	G	0.9506	0.0093	0.029	0.7481
rs11165974	T	C	0.1209	0.0262	0.0164	0.11
rs111659877	T	G	0.9828	0.0782	0.0517	0.1302
rs111659990	A	G	0.0319	-0.0123	0.0282	0.6629
rs111660010	A	G	0.9849	0.0238	0.047	0.6125
rs111660047	T	C	0.9736	-0.0328	0.033	0.3194
rs111660075	A	G	0.0236	0.0861	0.0464	0.06344
rs11166057	A	G	0.3947	0.0105	0.0094	0.2629
rs11166108	A	G	0.5195	0.0001	0.0093	0.9883
rs11166145	T	C	0.7562	-0.0012	0.0122	0.9243
rs11166172	A	G	0.1808	-0.0051	0.0145	0.7233
rs11166182	A	G	0.471	0.0126	0.0095	0.1848
rs111661827	T	C	0.9417	0.0057	0.0254	0.8212
rs111661889	A	G	0.9739	0.027	0.0434	0.5329
rs111662390	T	C	0.0545	0.028	0.0267	0.2958
rs111662624	T	C	0.9768	-0.0667	0.0439	0.1286
rs111662968	T	C	0.0188	-0.1219	0.0696	0.07982
rs111663133	T	G	0.0214	0.0363	0.0375	0.3321
rs111663332	A	G	0.9776	-0.0408	0.037	0.2712
rs111663364	T	C	0.0275	0.0224	0.0365	0.5391
rs111663470	A	G	0.1022	-0.0038	0.0152	0.802
rs111663670	T	C	0.0154	-0.0225	0.0576	0.6968
rs111664147	T	G	0.0475	0.0544	0.0228	0.01713
rs111664290	A	G	0.0413	-0.0394	0.0239	0.09908
rs111664419	T	C	0.9583	-0.0322	0.0335	0.3377
rs111664622	A	G	0.9726	-0.0275	0.033	0.4061
rs111664634	T	C	0.9671	0.0289	0.0515	0.575
rs111664676	T	C	0.019	0.01	0.0397	0.8004
rs111664833	T	G	0.0553	-0.0495	0.0228	0.03012
rs111664941	A	G	0.9667	0.0736	0.0406	0.06979
rs111665075	T	C	0.9476	-0.0721	0.0238	0.002477
rs111665086	T	C	0.9491	0.0012	0.0301	0.9673
rs111665239	T	C	0.9805	-0.0253	0.0383	0.5086
rs111665501	T	C	0.0193	-0.0189	0.0389	0.6275
rs111665539	A	G	0.9868	-0.0739	0.0694	0.2872
rs11166556	A	G	0.5796	0.01	0.0106	0.3414
rs1116656	A	G	0.4704	-0.0227	0.0108	0.0358
rs11166562	A	G	0.0228	0.0452	0.0494	0.3595
rs111665914	A	G	0.0284	0.0495	0.0405	0.2215
rs111666392	T	C	0.9846	-0.0379	0.0476	0.4267
rs111666458	T	C	0.2735	-0.0119	0.0144	0.4087
rs111666609	T	C	0.9724	0.0106	0.0352	0.763
rs111666656	A	G	0.015	0.0632	0.0449	0.1592
rs11166678	A	G	0.967	-0.0095	0.0358	0.7918
rs11166679	A	G	0.4836	0.0258	0.01	0.01001
rs111666810	T	C	0.9701	0.0653	0.0372	0.07903
rs111667016	T	C	0.0224	0.057	0.0512	0.2657
rs111667067	T	C	0.9695	-0.0088	0.0339	0.7953
rs11166726	T	C	0.5296	-0.0073	0.0084	0.3849
rs11166762	A	G	0.4592	-0.0121	0.0111	0.2743
rs111667895	T	C	0.0251	0.0291	0.0428	0.4964
rs111667903	A	G	0.014	0.0064	0.0517	0.9007
rs111668071	A	G	0.0567	-0.0361	0.0222	0.1036
rs11166827	T	C	0.75	0.0186	0.011	0.09171
rs111668442	A	G	0.0444	0.0467	0.0255	0.06678
rs111668448	A	G	0.9856	0.0185	0.0604	0.7595
rs111668497	T	G	0.9769	0.0229	0.0363	0.5287
rs111668555	T	G	0.9126	-0.0267	0.0191	0.1622
rs111668689	A	G	0.9721	-0.0123	0.0324	0.7055
rs111669273	A	G	0.0378	-0.001	0.031	0.9743
rs111669769	T	C	0.9837	-0.068	0.0467	0.145
rs111669856	A	G	0.0585	-0.0023	0.0268	0.9317
rs111670212	T	C	0.0203	0.0378	0.0593	0.5239
rs111670243	T	C	0.982	0.0647	0.0537	0.2283
rs11167040	T	C	0.1988	-0.0211	0.0133	0.1123
rs111670708	A	G	0.0345	-0.0041	0.0285	0.8849
rs11167123	A	G	0.9469	0.0276	0.0293	0.3462
rs111671233	T	C	0.0369	0.0039	0.0367	0.9148
rs11167131	A	G	0.0302	-0.0514	0.0444	0.2472
rs111671409	A	G	0.012	0.0263	0.054	0.626
rs111671792	T	C	0.9776	-0.0958	0.0496	0.0535
rs111672300	T	G	0.9692	0.0332	0.0391	0.396
rs111672533	T	C	0.0149	0.0152	0.0521	0.7706
rs111673151	A	G	0.98	-0.0467	0.0454	0.3036
rs111673633	A	G	0.0233	-0.0522	0.0455	0.2509
rs111673724	T	C	0.0325	-0.0206	0.0324	0.5258
rs111674220	T	C	0.0218	-0.0725	0.0406	0.07379
rs111674232	T	G	0.975	0.0055	0.0329	0.868
rs111674590	A	G	0.9889	0.011	0.1008	0.9128
rs111675014	T	G	0.0258	-0.0822	0.0328	0.0122
rs111675158	T	G	0.0197	-0.0346	0.0369	0.3483
rs111675238	T	C	0.9641	0.0303	0.0359	0.3997
rs111675256	A	G	0.9825	-0.0515	0.0493	0.2962
rs111675477	T	C	0.9752	0.0033	0.0337	0.9226
rs111676260	A	G	0.9785	0.0237	0.038	0.5328
rs11167633	T	C	0.6075	-0.0038	0.0095	0.6912
rs1116764	A	G	0.1798	0.0182	0.0155	0.2387
rs11167702	A	G	0.5297	0.0143	0.0092	0.121
rs111677065	T	G	0.9829	-0.0046	0.0511	0.9285
rs11167741	A	G	0.4854	0.0146	0.0099	0.143
rs111677433	A	G	0.025	0.0431	0.0341	0.2066
rs11167768	T	C	0.5084	0.0169	0.0095	0.07703
rs11167777	A	C	0.5047	0.0014	0.0094	0.8779
rs111677797	T	C	0.039	-0.0383	0.0273	0.1615
rs11167792	T	G	0.4177	0.0103	0.0104	0.3229
rs111678525	A	C	0.0402	0.0181	0.0305	0.5533
rs11167875	T	C	0.5074	-0.0058	0.0092	0.5284
rs111679287	T	C	0.9811	0.0287	0.0488	0.5557
rs11167943	A	G	0.8421	-0.0038	0.0172	0.8239
rs111679433	A	G	0.0233	-0.0889	0.0422	0.03502
rs111679631	T	C	0.0281	-0.0017	0.0494	0.9729
rs111679898	A	G	0.018	0.0432	0.0398	0.2775
rs111680036	A	G	0.0171	0.0006	0.0509	0.9913
rs111680101	A	G	0.069	0.0064	0.0192	0.739
rs111680150	A	G	0.015	0.0396	0.0457	0.3854
rs111680175	A	G	0.0362	-0.0354	0.0273	0.1959
rs111680453	A	C	0.0329	-0.0106	0.0344	0.7579
rs111680851	T	C	0.0214	-0.0514	0.0402	0.201
rs111681120	A	G	0.9766	-0.0131	0.0483	0.7859
rs111681564	A	G	0.0474	0.0502	0.0302	0.09656
rs11168184	A	G	0.447	-0.0016	0.0132	0.9067
rs111682011	T	C	0.0201	0.0857	0.065	0.1876
rs111682266	A	G	0.0201	-0.0561	0.0436	0.1977
rs11168254	T	G	0.0571	0.0017	0.0236	0.9422
rs11168255	T	C	0.0265	0.0676	0.0474	0.154
rs11168274	T	C	0.089	-0.0331	0.0204	0.1048
rs11168275	T	C	0.761	-0.0089	0.0129	0.4895
rs11168287	A	G	0.5061	-0.0079	0.0094	0.4009
rs111682924	A	G	0.0184	0.0369	0.0506	0.4655
rs111683017	T	C	0.0339	0.0507	0.0369	0.1699
rs11168302	A	G	0.0179	0.0594	0.0411	0.1481
rs111683326	T	C	0.0122	0.1079	0.0617	0.08017
rs111683353	A	G	0.0164	-0.0002	0.0404	0.9954
rs111683538	T	C	0.0229	0.0467	0.0345	0.1762
rs111683636	A	G	0.9828	-0.0304	0.0444	0.4933
rs111683700	A	G	0.8778	-0.0265	0.0164	0.1056
rs111683722	T	C	0.9823	0.0446	0.044	0.3108
rs111683822	T	C	0.0567	-0.0069	0.0279	0.806
rs111683997	A	C	0.0587	0.0214	0.0232	0.3568
rs111684253	T	C	0.0398	-0.0222	0.0344	0.5192
rs111684423	A	G	0.0188	0.009	0.0375	0.8111
rs111684576	T	G	0.9722	-0.0062	0.0318	0.8452
rs111684944	A	G	0.0225	-0.0327	0.0463	0.4796
rs111685010	T	G	0.1138	0.0044	0.0158	0.7806
rs111685278	T	C	0.0169	-0.0149	0.0499	0.7659
rs111685823	T	C	0.0279	-0.0293	0.0317	0.355
rs111685851	T	G	0.9735	-0.0306	0.0325	0.3453
rs11168593	A	G	0.028	-0.0119	0.0433	0.7837
rs111685945	A	C	0.9642	-0.0394	0.0338	0.2431
rs111686533	A	G	0.9528	0.0176	0.0223	0.4319
rs111686568	A	G	0.015	0.0239	0.0521	0.6455
rs11168684	T	C	0.0413	-0.0277	0.0247	0.2617
rs111686923	A	G	0.024	0.0366	0.0447	0.4127
rs11168711	T	C	0.9515	-0.0043	0.0299	0.8851
rs111687631	T	C	0.9617	0.0418	0.0326	0.199
rs111687706	T	C	0.9611	0.0228	0.0266	0.3914
rs111688157	A	G	0.0173	0.0209	0.0466	0.6536
rs111688444	A	G	0.9698	0.0074	0.0362	0.8379
rs111688465	T	G	0.0281	0.0091	0.0369	0.805
rs11168868	T	C	0.9735	0.0168	0.0447	0.7075
rs111689266	T	C	0.0271	0.0443	0.0559	0.4278
rs111689491	A	G	0.0263	0.008	0.0334	0.8116
rs11168980	T	C	0.5625	-0.0032	0.0108	0.7648
rs111689892	T	C	0.0358	-0.0313	0.0371	0.3991
rs11169001	A	G	0.9854	-0.0387	0.0515	0.4529
rs111690043	A	C	0.0531	0.0527	0.0293	0.07196
rs11169037	A	G	0.0684	0.0168	0.0187	0.3694
rs111690858	T	C	0.0311	-0.0113	0.042	0.7883
rs111691081	A	G	0.9813	0.0352	0.053	0.5066
rs111691124	T	C	0.9192	-0.0056	0.0194	0.7744
rs111691719	A	G	0.0402	0.0261	0.0322	0.418
rs111691805	A	C	0.9769	0.025	0.0399	0.5309
rs11169202	A	G	0.0368	0.0138	0.0318	0.6651
rs11169212	A	G	0.9794	0.03	0.057	0.5981
rs111692147	T	C	0.0168	0.0256	0.04	0.5225
rs111692256	T	C	0.0413	0.0084	0.0328	0.7975
rs11169233	T	C	0.5044	0.0344	0.0135	0.01074
rs111692650	T	C	0.048	0.0003	0.0339	0.9925
rs111693762	T	G	0.0402	-0.0311	0.0273	0.2551
rs111693786	T	G	0.9856	-0.046	0.0477	0.3353
rs111693948	T	G	0.0534	-0.0152	0.0221	0.493
rs111694142	A	G	0.0439	-0.0122	0.0333	0.714
rs111694286	A	C	0.0146	-0.1368	0.0695	0.04888
rs111694471	A	G	0.0196	-0.0545	0.0407	0.1807
rs111694593	T	C	0.9777	0.0437	0.0405	0.2801
rs11169475	A	G	0.0326	-0.0106	0.0358	0.7663
rs111694828	A	G	0.9333	-0.0057	0.0266	0.8292
rs111694844	T	C	0.9655	0.0206	0.0294	0.4826
rs111695275	T	C	0.976	0.019	0.0541	0.7259
rs111695683	T	C	0.0298	-0.0217	0.0354	0.5388
rs111695789	A	G	0.0184	0.0384	0.0435	0.3773
rs111695845	T	C	0.0361	0.0076	0.0377	0.8402
rs11169599	T	C	0.9764	0.0813	0.0406	0.04533
rs11169629	A	C	0.9575	0.0216	0.0243	0.3737
rs111696301	T	C	0.0216	0.0091	0.038	0.8113
rs111696440	T	G	0.9787	-0.0658	0.047	0.1617
rs111696725	A	G	0.0168	0.042	0.0514	0.4134
rs111697002	T	C	0.0144	0.0112	0.0562	0.8418
rs111697270	T	G	0.0284	0.0076	0.0388	0.8446
rs11169748	A	G	0.9887	0.0913	0.0642	0.1549
rs11169757	T	C	0.5731	0.009	0.0097	0.3566
rs111697976	T	C	0.0153	0.0032	0.0522	0.9511
rs111698035	A	G	0.9365	0.0316	0.0263	0.229
rs111698110	T	G	0.9625	0.0104	0.0322	0.7472
rs111698132	A	G	0.0544	-0.0341	0.0289	0.2388
rs11169822	T	C	0.8089	-0.0232	0.0175	0.1844
rs111698580	T	C	0.9814	-0.0247	0.04	0.537
rs11169860	T	C	0.022	0.0609	0.0464	0.1895
rs111698835	T	C	0.0915	0.0292	0.022	0.1846
rs111698946	T	G	0.0672	-0.0156	0.0242	0.518
rs111699024	T	C	0.9726	0.0261	0.0453	0.5656
rs111699027	T	C	0.9603	-0.0113	0.0261	0.6653
rs111699377	T	C	0.0164	0.0043	0.049	0.9296
rs11169962	T	G	0.9826	-0.0443	0.0406	0.2756
rs11170002	T	G	0.0487	0.0483	0.0277	0.08166
rs111700102	A	G	0.0154	0.0473	0.0605	0.435
rs11170032	T	C	0.6111	0.0023	0.0099	0.8143
rs111700423	A	G	0.9733	0.0095	0.0409	0.8154
rs111700660	T	C	0.9839	0.0007	0.0471	0.9876
rs111700671	T	G	0.9645	-0.0009	0.0364	0.9804
rs111700748	A	G	0.9687	-0.0384	0.0304	0.2067
rs111700807	A	G	0.9579	0.0026	0.032	0.9348
rs111700888	T	C	0.0262	-0.0411	0.0444	0.3551
rs111701043	A	G	0.0227	-0.0332	0.0402	0.4084
rs111701111	A	C	0.9747	-0.0334	0.0329	0.3092
rs111701119	A	C	0.0701	0.0351	0.0216	0.1045
rs11170133	A	G	0.0403	-0.0124	0.0291	0.6689
rs111701553	A	G	0.0176	0.1027	0.0549	0.06112
rs111702530	A	C	0.0182	0.0189	0.0448	0.6736
rs111702551	A	G	0.9834	-0.0523	0.0521	0.3155
rs111702631	A	C	0.0255	0.0526	0.038	0.1657
rs111702699	T	C	0.0238	0.0715	0.0434	0.09948
rs111702724	T	C	0.0139	0.0067	0.0552	0.9033
rs111703096	A	G	0.0281	-0.0452	0.0329	0.1697
rs111703128	T	G	0.0158	0.0212	0.0542	0.6961
rs111703432	T	C	0.027	-0.01	0.0399	0.8026
rs11170354	T	C	0.9279	-0.0008	0.0228	0.9722
rs111703647	T	C	0.025	0.0233	0.0369	0.5274
rs111703779	A	G	0.0653	0.0672	0.0283	0.01734
rs111703990	T	C	0.0201	-0.0334	0.0478	0.4842
rs111704153	T	G	0.052	0.0105	0.0238	0.6591
rs111704327	T	C	0.0241	-0.0027	0.039	0.9454
rs111704337	A	C	0.0208	0.0218	0.0448	0.6261
rs11170463	A	C	0.7121	-0.0261	0.0142	0.06733
rs111704719	A	G	0.0392	0.0143	0.0336	0.6706
rs111705046	T	C	0.0223	0.0091	0.0368	0.8059
rs111705204	A	G	0.0231	-0.0021	0.0451	0.9636
rs1117057	A	G	0.501	0.0013	0.0093	0.8855
rs111705724	T	C	0.0148	-0.0573	0.0527	0.2772
rs111705739	A	G	0.0201	-0.0068	0.0552	0.902
rs111705887	T	G	0.9782	0.0137	0.0373	0.7143
rs111705923	A	C	0.028	-0.0488	0.0388	0.2092
rs111706135	T	C	0.0254	-0.0708	0.0332	0.03321
rs111706390	A	G	0.0153	0.0448	0.0422	0.2887
rs111706483	T	C	0.0206	0.0175	0.036	0.6269
rs111706557	A	C	0.9482	-0.0143	0.03	0.6352
rs111706670	T	C	0.0787	-0.0232	0.0368	0.5284
rs111706749	T	C	0.023	0.0613	0.0514	0.2337
rs111706953	T	C	0.9735	0.0115	0.032	0.7204
rs111707052	A	G	0.0245	0.0256	0.0478	0.5925
rs111707061	T	C	0.0266	-0.0196	0.0326	0.548
rs111707439	T	C	0.9511	-0.0323	0.024	0.1787
rs111707506	A	G	0.0408	-0.0261	0.0263	0.3205
rs111707515	A	C	0.0405	-0.0193	0.0301	0.5209
rs111707729	T	C	0.0296	0.0345	0.0405	0.3938
rs11170775	A	G	0.6512	-0.0039	0.0101	0.7033
rs111707807	A	G	0.0171	0.078	0.0497	0.1166
rs111707839	T	C	0.9737	0.0362	0.0342	0.2891
rs111708284	A	G	0.8778	0.0086	0.0293	0.7704
rs111708493	T	C	0.0645	0.0062	0.0201	0.7594
rs111708597	A	G	0.0199	-0.0679	0.0477	0.1543
rs111708735	T	C	0.0149	0.0241	0.0686	0.7249
rs11170910	T	C	0.0302	0.0053	0.0361	0.8831
rs111709364	A	G	0.7485	0.0007	0.0131	0.9565
rs111709433	A	G	0.0176	0.0971	0.0513	0.05807
rs111709589	T	C	0.0409	0.0115	0.0314	0.7133
rs111709604	T	C	0.0163	-0.0484	0.0456	0.2886
rs111709865	T	C	0.0277	-0.0733	0.035	0.03628
rs111709882	A	G	0.0276	0.0018	0.0403	0.9651
rs111710113	T	C	0.0191	0.0274	0.0465	0.5551
rs111710122	A	C	0.9607	-0.027	0.0283	0.339
rs111710181	T	C	0.0321	0.0498	0.0385	0.1958
rs111710435	A	G	0.0394	-0.0239	0.0357	0.5035
rs111710500	T	C	0.0364	-0.0177	0.0294	0.5475
rs111710816	A	G	0.9757	-0.0096	0.0324	0.7678
rs111711229	A	G	0.9882	0.0042	0.0799	0.9584
rs11171174	T	C	0.022	0.0202	0.0362	0.5773
rs111711785	T	C	0.9616	-0.0313	0.0309	0.3109
rs111711812	T	G	0.9376	0.0365	0.0361	0.3114
rs111712151	T	C	0.0193	0.0406	0.0381	0.2878
rs11171232	T	C	0.0172	-0.0409	0.0432	0.3444
rs111712368	A	G	0.0258	0.0319	0.0341	0.3487
rs111712407	T	C	0.016	0.0333	0.0524	0.5249
rs111712550	T	C	0.0358	-0.0181	0.0381	0.6347
rs111712588	T	C	0.9624	0.0045	0.0346	0.8963
rs111712641	T	C	0.9716	-0.0223	0.0361	0.5378
rs111712657	T	C	0.9727	0.0781	0.036	0.02987
rs111712814	A	G	0.0232	0.0292	0.0415	0.4829
rs111712822	A	G	0.0176	-0.0492	0.0463	0.2881
rs111712922	T	C	0.0216	-0.0828	0.0389	0.0331
rs111713001	A	G	0.046	0.0204	0.0308	0.5062
rs111713178	T	C	0.9713	-0.0402	0.0424	0.3427
rs111713233	A	G	0.0356	0.0416	0.0385	0.2803
rs111713806	T	C	0.7749	-0.021	0.0142	0.1386
rs1117139	T	C	0.9765	-0.0468	0.0341	0.1708
rs11171393	T	C	0.0159	0.0085	0.0468	0.8553
rs111713969	T	C	0.0286	-0.0791	0.043	0.06575
rs111714051	T	G	0.9831	-0.0897	0.0687	0.1915
rs111714597	A	G	0.0312	-0.0232	0.028	0.4073
rs111714720	A	G	0.0117	0.0115	0.0859	0.893
rs111714886	T	C	0.0163	-0.013	0.0471	0.7835
rs111714921	T	C	0.0141	-0.0346	0.0524	0.5092
rs111715051	A	G	0.0128	-0.0325	0.0624	0.6024
rs111715062	A	C	0.9795	-0.036	0.0469	0.4433
rs111715478	A	G	0.0179	-0.0479	0.0478	0.3163
rs111715553	T	C	0.9681	-0.0211	0.037	0.5681
rs111715620	T	C	0.9836	0.0172	0.0685	0.8024
rs111715930	A	G	0.9839	-0.0272	0.0426	0.5232
rs11171644	T	C	0.9577	0.0282	0.0273	0.3001
rs111716546	A	G	0.048	0.0108	0.0256	0.6741
rs11171655	T	C	0.0179	0.0699	0.0684	0.3075
rs11171683	A	G	0.504	-0.0091	0.0093	0.3308
rs111717324	T	C	0.0555	0.0122	0.0233	0.6013
rs111717370	T	C	0.9667	-0.0892	0.0311	0.004108
rs111717658	T	C	0.0215	0.0631	0.0384	0.1001
rs111717806	T	C	0.0501	-0.0138	0.0275	0.6151
rs111717833	A	G	0.0581	0.0182	0.0286	0.5248
rs111717904	T	G	0.0278	-0.0153	0.0314	0.6259
rs111718101	T	C	0.0443	0.0176	0.0328	0.5906
rs11171843	T	C	0.0562	0.0176	0.0263	0.5028
rs111718653	T	C	0.0465	0.023	0.0293	0.4332
rs111718940	T	C	0.978	0.0393	0.0352	0.2641
rs111718978	A	G	0.9745	0.0427	0.0394	0.2786
rs11171911	T	C	0.5156	0.0093	0.0095	0.3281
rs111719397	A	G	0.9548	-0.0321	0.032	0.316
rs111719845	A	G	0.947	0.0012	0.0238	0.9581
rs111720091	A	C	0.9835	-0.0152	0.067	0.8201
rs111720218	A	G	0.9596	0.0358	0.0285	0.2089
rs111720258	T	G	0.9726	-0.0215	0.0396	0.5865
rs11172048	T	C	0.0535	-0.0407	0.0263	0.1211
rs111720535	A	C	0.9542	-0.046	0.0289	0.112
rs111720671	T	C	0.9	0.0199	0.0184	0.279
rs111720691	A	G	0.968	0.0321	0.0285	0.2602
rs111720733	A	G	0.0229	-0.0026	0.0375	0.9452
rs11172074	A	G	0.0444	-0.0107	0.025	0.6677
rs111721150	T	C	0.9825	0.0139	0.0417	0.7384
rs111721443	A	G	0.9757	-0.0139	0.0387	0.7187
rs11172171	T	C	0.0468	0.0201	0.0255	0.4317
rs11172190	T	C	0.5065	0.0044	0.0093	0.6327
rs111722374	A	G	0.1272	0.0274	0.0183	0.1338
rs111722547	A	G	0.0294	-0.0264	0.0304	0.3851
rs111722849	T	C	0.9857	-0.0685	0.0652	0.2936
rs111723104	T	C	0.5108	-0.0082	0.0092	0.3759
rs111723126	A	G	0.9698	-0.0174	0.0486	0.7205
rs111723138	A	G	0.0132	0.003	0.0545	0.9557
rs11172318	A	G	0.0598	-0.0279	0.0252	0.268
rs111723460	A	G	0.9855	-0.0271	0.0513	0.597
rs111723635	A	C	0.9697	-0.0012	0.0389	0.9744
rs111723818	T	C	0.0502	0.0093	0.0325	0.776
rs111723920	A	G	0.9813	-0.0636	0.0486	0.1905
rs111723960	A	G	0.9785	-0.008	0.0462	0.863
rs111724430	A	G	0.9887	-0.0795	0.0674	0.2382
rs111724523	A	G	0.9826	0.0064	0.0585	0.9125
rs111724654	T	C	0.0175	-0.0058	0.0414	0.8882
rs11172489	A	G	0.9366	0.002	0.0192	0.918
rs111724906	T	C	0.9875	0.1	0.0872	0.2515
rs11172496	T	G	0.0476	0.0252	0.025	0.3143
rs111725079	A	C	0.0235	0.0497	0.037	0.1787
rs111725170	T	C	0.0599	-0.029	0.0213	0.1729
rs111725591	T	G	0.0204	0.0337	0.0402	0.4009
rs11172598	A	G	0.5149	0.0074	0.0092	0.4258
rs111726449	A	G	0.0218	0.0097	0.0401	0.8094
rs111726620	T	C	0.0449	0.0064	0.0313	0.8388
rs111726657	T	G	0.9305	0.0361	0.0237	0.1279
rs111726799	T	C	0.045	0.0033	0.0261	0.8996
rs111726856	T	C	0.9689	0.0101	0.0385	0.7922
rs111727106	T	C	0.0253	0.0103	0.0365	0.7785
rs111727112	T	C	0.0151	0.0283	0.069	0.682
rs111727285	A	G	0.0216	0.0501	0.0498	0.3141
rs111727566	T	C	0.0439	0.0116	0.0309	0.7073
rs111727757	T	C	0.04	-0.0113	0.0338	0.7384
rs111727936	A	G	0.9824	0.0169	0.0483	0.7257
rs111727994	A	G	0.0249	0.0165	0.0421	0.6945
rs111728158	A	G	0.9707	-0.0298	0.0357	0.4032
rs11172826	T	G	0.0504	-0.0166	0.0338	0.6232
rs111728896	A	G	0.0187	-0.0026	0.0417	0.9499
rs11172894	T	C	0.9775	0.0485	0.036	0.1779
rs111729056	T	C	0.0224	-0.0253	0.0359	0.4807
rs111729147	T	G	0.0212	0.0594	0.0333	0.07469
rs111729629	A	G	0.0137	0.0944	0.0539	0.08023
rs111729660	A	G	0.0183	-0.017	0.0429	0.6911
rs1117298	T	C	0.0581	0.014	0.0213	0.5095
rs111730035	T	C	0.9868	-0.0165	0.0744	0.8243
rs1117307	A	C	0.5294	0.0025	0.0108	0.817
rs111730777	T	C	0.0158	0.0474	0.051	0.3527
rs111730808	A	G	0.976	0.0051	0.0351	0.8853
rs11173099	A	C	0.4945	0.0001	0.0107	0.9956
rs111731095	A	G	0.0132	-0.0703	0.0668	0.2926
rs111731127	A	G	0.0399	-0.0189	0.0314	0.5482
rs111731167	A	G	0.0347	0.0356	0.0336	0.2892
rs111731499	T	C	0.0258	0.0169	0.0362	0.6398
rs111731873	T	G	0.9405	-0.0013	0.0237	0.9552
rs111731941	T	C	0.9456	0.0289	0.0254	0.2551
rs111732131	A	G	0.0321	0.0117	0.038	0.7582
rs111732356	T	C	0.0442	-0.0023	0.0275	0.9335
rs111732443	A	G	0.0288	0.0155	0.0351	0.6594
rs111732472	A	G	0.0213	0.0686	0.0571	0.2292
rs111732525	T	C	0.0318	-0.0093	0.0299	0.755
rs111732611	T	C	0.9814	0.0132	0.0391	0.7355
rs111732656	T	C	0.9819	-0.0464	0.0586	0.4287
rs111733210	T	G	0.983	-0.0389	0.0428	0.3637
rs111733364	A	G	0.9829	0.007	0.042	0.867
rs111733570	T	C	0.0278	-0.0065	0.0423	0.8787
rs11173418	A	G	0.5174	-0.0001	0.0092	0.9873
rs111734789	A	G	0.0274	-0.0247	0.034	0.4676
rs111734932	A	G	0.0231	-0.006	0.0499	0.9048
rs1117352	T	C	0.4946	-0.0162	0.0089	0.06881
rs11173520	A	G	0.8794	-0.0122	0.0166	0.464
rs111735331	A	C	0.9828	0.0272	0.0412	0.5092
rs111735595	T	C	0.9411	-0.0355	0.0248	0.1517
rs111735630	A	G	0.0276	-0.0098	0.0326	0.7634
rs111735673	T	C	0.9831	-0.0124	0.0425	0.7698
rs111736095	T	C	0.0141	0.0446	0.0594	0.4529
rs111736142	A	G	0.972	-0.0272	0.0386	0.481
rs111736157	A	C	0.0482	-0.0083	0.0319	0.7949
rs111736360	T	C	0.0142	-0.0251	0.0466	0.5902
rs111736382	T	C	0.9839	-0.0223	0.0484	0.6448
rs111736517	A	G	0.0246	0.0098	0.0343	0.7763
rs111736655	A	G	0.9804	0.0911	0.0436	0.03656
rs111736702	T	C	0.9765	-0.0549	0.0427	0.1988
rs111736890	T	C	0.0703	0.033	0.0204	0.1057
rs111737298	A	G	0.939	-0.0234	0.0199	0.2408
rs111737303	T	C	0.059	-0.0285	0.0243	0.2399
rs111737454	A	G	0.0615	0.0443	0.0285	0.1198
rs111737657	T	G	0.9701	-0.0283	0.0375	0.4509
rs111737905	T	C	0.9268	0.0354	0.0251	0.1584
rs111738121	T	G	0.0273	0.0021	0.0431	0.9605
rs111738460	T	C	0.0224	0.0345	0.0452	0.4447
rs111738856	A	G	0.9705	0.0295	0.0367	0.4208
rs111739112	A	G	0.977	-0.0402	0.0424	0.3431
rs111739317	A	G	0.0447	0	0.0331	0.9992
rs111739791	T	C	0.9718	0.0772	0.0406	0.05741
rs11173985	A	G	0.4574	0.0018	0.0091	0.8449
rs11173997	A	C	0.0239	0.1061	0.0469	0.02374
rs111740305	A	G	0.9817	0.0395	0.0552	0.4745
rs111740391	A	G	0.9766	-0.0368	0.0497	0.4591
rs111740398	T	C	0.0153	-0.0367	0.0482	0.4467
rs111740520	A	G	0.0227	0.0138	0.0393	0.7251
rs111740635	A	G	0.9768	0.0136	0.0384	0.7241
rs111740766	T	C	0.0254	0.0378	0.0413	0.3593
rs111740778	T	C	0.9576	0.0328	0.0314	0.297
rs111740808	A	G	0.033	0.002	0.0297	0.947
rs11174100	T	C	0.0384	-0.0371	0.0287	0.197
rs111741054	T	C	0.9752	-0.0157	0.0418	0.7072
rs111741240	A	G	0.0279	0.0351	0.0406	0.3883
rs111741512	T	C	0.029	0.0353	0.0329	0.2842
rs111741785	A	G	0.9434	0.0164	0.024	0.4932
rs111741789	A	G	0.9722	0.0517	0.0355	0.1454
rs11174185	A	G	0.9733	0.0123	0.0335	0.714
rs111741951	T	C	0.9817	-0.0663	0.0563	0.239
rs111742051	A	G	0.9791	-0.0219	0.0508	0.6668
rs111742230	T	C	0.8959	0.0202	0.0182	0.2684
rs111742494	A	G	0.0344	-0.0485	0.032	0.1291
rs111742850	A	G	0.9404	0.0368	0.0207	0.07528
rs111743057	T	C	0.0155	-0.0362	0.0493	0.4628
rs111743086	A	G	0.9374	-0.0549	0.0262	0.03632
rs111743177	A	G	0.0176	0.0284	0.0481	0.5555
rs111743191	T	C	0.9753	0.1011	0.0383	0.008206
rs11174355	T	C	0.5983	-0.0034	0.0094	0.7204
rs11174356	A	G	0.8735	0.0003	0.0142	0.982
rs111743563	A	G	0.971	0.0093	0.0484	0.8471
rs111743964	T	G	0.9836	0.0567	0.0735	0.4408
rs111743993	A	G	0.013	0.0429	0.0581	0.4606
rs111743998	T	C	0.0179	0.0725	0.0637	0.2549
rs111744101	T	C	0.0125	0.0895	0.066	0.1751
rs111744872	A	G	0.9798	0.0189	0.0416	0.6499
rs111745110	T	C	0.9704	-0.0542	0.0355	0.1266
rs111745315	A	G	0.0149	0.1053	0.0675	0.1188
rs111745322	T	C	0.0252	-0.0423	0.0391	0.2794
rs111745456	T	C	0.0396	-0.0397	0.0314	0.2058
rs111745466	T	C	0.9149	0.009	0.0235	0.7008
rs11174581	A	G	0.0291	0.0521	0.0324	0.1074
rs111745875	T	C	0.0148	0.0475	0.0473	0.3157
rs111745990	T	C	0.0409	-0.0316	0.0338	0.3498
rs111746097	T	C	0.9808	0.0047	0.0471	0.92
rs111746197	T	C	0.0112	0.027	0.0587	0.6457
rs111746359	A	G	0.0338	-0.0019	0.0314	0.9507
rs11174636	A	G	0.393	-0.0028	0.0111	0.8016
rs111746682	T	C	0.9523	0.0226	0.0282	0.422
rs111746919	A	G	0.9662	0.0807	0.0399	0.04349
rs111747030	A	G	0.0197	-0.0618	0.0415	0.1365
rs11174709	A	G	0.0121	-0.0121	0.0615	0.8438
rs111747119	T	C	0.0689	-0.007	0.0219	0.7482
rs111747296	T	C	0.0382	0.0516	0.0409	0.2076
rs111747329	T	C	0.0226	0.007	0.0437	0.8727
rs111747348	A	C	0.9847	0.0126	0.045	0.779
rs111747576	A	C	0.9409	0.0304	0.0281	0.2792
rs111747604	T	C	0.0704	-0.007	0.0204	0.7324
rs111747906	T	C	0.9581	-0.0024	0.0318	0.9393
rs111748061	T	C	0.0529	0.0181	0.026	0.4847
rs111748140	T	C	0.0192	-0.018	0.0384	0.6401
rs111748226	T	C	0.9883	0.0882	0.0648	0.1739
rs111748860	T	C	0.901	-0.0117	0.0163	0.4728
rs111748980	T	C	0.0542	-0.0155	0.0303	0.6077
rs111749552	A	G	0.0516	0.0173	0.0279	0.534
rs111750008	A	G	0.0237	-0.0169	0.042	0.6883
rs111750052	A	G	0.0296	0.0366	0.0361	0.3104
rs111750074	T	G	0.0481	-0.0422	0.0283	0.1351
rs111750150	T	C	0.028	-0.0343	0.0441	0.4366
rs111750278	A	G	0.0171	0.0851	0.0741	0.2504
rs111750327	A	G	0.1018	-0.0135	0.0181	0.4557
rs111750894	T	C	0.9841	0.0466	0.057	0.4133
rs111750937	A	G	0.0268	0.0506	0.0366	0.1674
rs111750967	T	C	0.0833	0.0243	0.023	0.2908
rs11175100	T	C	0.9775	0.0126	0.0388	0.7454
rs111751255	T	C	0.0221	-0.0295	0.0476	0.5357
rs111751782	T	C	0.0167	0.0925	0.0555	0.09577
rs111751790	A	G	0.985	-0.078	0.041	0.05687
rs111752031	T	C	0.0212	-0.005	0.0354	0.8876
rs11175218	T	C	0.983	-0.0542	0.0557	0.3298
rs111752253	A	G	0.0162	-0.001	0.0552	0.9859
rs111752683	A	G	0.9763	-0.0196	0.0486	0.6869
rs11175273	A	G	0.0247	0.0317	0.0331	0.3376
rs111752854	T	C	0.9831	0.091	0.0601	0.1297
rs111753240	T	C	0.9831	-0.0061	0.0476	0.8976
rs111753427	A	G	0.0132	-0.0186	0.0593	0.7539
rs111753782	A	G	0.9859	0.0546	0.0479	0.254
rs111753937	A	C	0.0366	-0.0051	0.0332	0.8774
rs111754034	T	C	0.0684	0.0138	0.0205	0.4995
rs111754223	A	G	0.9443	-0.0084	0.0207	0.6836
rs111754603	T	C	0.9839	0.0598	0.0458	0.1911
rs111754890	T	C	0.0162	0.0437	0.0452	0.3338
rs111755095	T	C	0.0428	-0.048	0.0241	0.046
rs11175566	A	G	0.9867	-0.0188	0.0621	0.7626
rs1117557	T	G	0.4583	-0.001	0.0095	0.9195
rs111756460	T	C	0.9857	-0.0372	0.0552	0.5011
rs111756526	A	G	0.9839	0.0916	0.0561	0.1026
rs111756569	T	C	0.0225	0.025	0.0421	0.552
rs111756630	A	C	0.8282	-0.0201	0.0151	0.182
rs111756825	A	G	0.0288	0.0187	0.0353	0.5952
rs111757115	A	G	0.0231	-0.0216	0.0504	0.6676
rs11175713	A	G	0.8744	-0.0128	0.0141	0.3623
rs111757187	T	C	0.9851	0	0.0434	0.9994
rs11175721	A	G	0.9853	0.0543	0.0476	0.2537
rs11175757	A	G	0.6184	0.001	0.0093	0.9187
rs111757642	A	G	0.1889	0.0044	0.0152	0.772
rs111757677	A	G	0.0182	-0.0742	0.0444	0.09484
rs11175769	A	G	0.5239	-0.0154	0.009	0.08799
rs111757855	T	C	0.0162	0.0443	0.0521	0.3942
rs111758008	T	G	0.0261	0.0217	0.0342	0.5256
rs111758332	T	C	0.0361	0.0129	0.0335	0.6996
rs111758374	A	C	0.0308	0.0063	0.0339	0.8514
rs111758389	A	G	0.0517	0.0828	0.0304	0.006467
rs11175854	T	C	0.7754	0.0107	0.0114	0.3503
rs111758606	A	C	0.9773	0.0464	0.0401	0.247
rs111758781	A	C	0.9863	0.0732	0.0512	0.1532
rs11175889	T	G	0.6697	-0.014	0.0135	0.2968
rs111758898	T	C	0.9831	0.0048	0.0469	0.9183
rs111759134	A	C	0.9824	0.0514	0.0499	0.3033
rs111759177	T	C	0.0507	0.018	0.0313	0.5646
rs111759231	T	G	0.9694	-0.0149	0.0322	0.6433
rs11175936	A	C	0.9052	-0.0041	0.0154	0.7921
rs111759408	T	C	0.0291	-0.0644	0.0371	0.08229
rs11175975	A	G	0.9828	-0.0089	0.0489	0.8552
rs11176021	T	C	0.2054	0.0311	0.0155	0.0442
rs111760455	A	G	0.0164	0.1992	0.074	0.007132
rs1117605	T	C	0.499	0.0063	0.0102	0.5369
rs111760635	A	G	0.9833	0.0222	0.0437	0.6106
rs111760874	A	C	0.0442	0.0118	0.0286	0.6795
rs111761107	A	G	0.9812	-0.0752	0.0439	0.08649
rs111761590	A	G	0.0407	-0.0451	0.0311	0.1468
rs11176206	A	G	0.4903	-0.0044	0.0094	0.6375
rs111762104	A	G	0.0509	-0.0061	0.0255	0.8092
rs1117623	A	C	0.5005	0.0024	0.0094	0.7979
rs111762321	T	G	0.0221	-0.0677	0.042	0.1067
rs111762356	T	C	0.9596	-0.0306	0.0267	0.2521
rs111763221	A	G	0.0207	0.0242	0.0377	0.5213
rs111763279	T	C	0.0278	-0.0194	0.0427	0.6489
rs111763289	A	G	0.9762	0.0446	0.0437	0.3072
rs111763452	A	G	0.9796	0.0675	0.0517	0.1915
rs111763488	T	C	0.0163	0.1025	0.0738	0.1649
rs111763623	A	G	0.9772	0.0274	0.037	0.4591
rs111764078	T	C	0.0291	0.0497	0.0351	0.1572
rs11176409	A	G	0.5165	-0.0111	0.0094	0.2392
rs111764186	T	C	0.9884	-0.126	0.0684	0.06546
rs111764218	T	C	0.0216	0.0094	0.0442	0.8311
rs11176433	T	C	0.4962	-0.0023	0.0094	0.8053
rs11176479	T	G	0.9202	-0.008	0.021	0.7033
rs111764866	T	C	0.0287	-0.0208	0.0382	0.5859
rs111765044	A	G	0.021	0.0201	0.0508	0.6925
rs111765056	T	G	0.0369	-0.0162	0.034	0.6334
rs11176511	T	C	0.0142	0.0194	0.0613	0.7512
rs111765565	T	C	0.0205	-0.019	0.0389	0.6253
rs111765708	A	G	0.973	-0.0164	0.033	0.6181
rs11176606	T	C	0.5896	-0.018	0.0104	0.08393
rs11176658	A	G	0.0395	0.0359	0.0296	0.2246
rs11176664	A	G	0.4865	0.0113	0.0094	0.2268
rs11176674	T	G	0.0751	-0.0227	0.0239	0.3424
rs111766829	T	G	0.0249	0.0634	0.0407	0.1189
rs111766921	A	G	0.9658	0.0204	0.0356	0.5669
rs111767052	T	C	0.974	0.0131	0.0388	0.735
rs111767543	A	C	0.0459	-0.0023	0.0309	0.9404
rs11176761	T	C	0.6531	0.0048	0.0099	0.6298
rs111767800	A	C	0.0641	0.04	0.0233	0.08577
rs111767926	T	G	0.0446	0.021	0.0266	0.4312
rs111768010	T	G	0.9512	0.0162	0.0289	0.5742
rs11176804	A	G	0.9438	-0.0011	0.0249	0.9646
rs111768179	A	G	0.9673	0.0175	0.0366	0.6333
rs111768336	T	C	0.9798	0.0592	0.0422	0.1604
rs111768451	A	C	0.9853	-0.0665	0.0536	0.215
rs11176874	A	G	0.5448	-0.0034	0.0092	0.7084
rs11176891	T	C	0.0271	-0.0291	0.0314	0.3544
rs111769143	T	C	0.9556	0.001	0.0308	0.973
rs111769253	A	G	0.9594	-0.0013	0.0379	0.9722
rs11176926	A	G	0.5049	-0.0005	0.0093	0.9552
rs111769484	T	C	0.9707	-0.0127	0.0295	0.6658
rs111769638	A	G	0.0781	-0.0001	0.0211	0.9969
rs111769803	T	C	0.0243	-0.0573	0.0417	0.1695
rs111769853	T	C	0.0115	0.0158	0.0811	0.8452
rs111769927	A	G	0.9525	0.0238	0.0231	0.3026
rs11177014	A	G	0.5284	-0.0053	0.0094	0.5702
rs111770193	A	G	0.0334	-0.0017	0.0339	0.9605
rs111770362	T	C	0.9054	0.0106	0.0167	0.5265
rs111770516	T	C	0.0461	0.0061	0.0246	0.8032
rs11177055	T	C	0.9702	-0.0227	0.0312	0.4667
rs111770568	A	G	0.0389	0.0228	0.0352	0.5173
rs11177102	A	G	0.057	-0.0185	0.0223	0.4075
rs111771043	T	C	0.0197	0.1191	0.0478	0.01266
rs111771433	T	C	0.0424	0.0214	0.0441	0.6272
rs111771775	A	G	0.9828	0.0562	0.0534	0.2922
rs11177180	A	G	0.6342	0.0034	0.0095	0.7181
rs11177189	T	G	0.9593	0.0028	0.0256	0.9128
rs11177193	A	G	0.4916	-0.0115	0.0093	0.2154
rs111771943	A	G	0.9773	-0.0136	0.0375	0.7163
rs111772327	T	C	0.0569	0.0273	0.0223	0.2205
rs111772430	A	C	0.0241	-0.0512	0.037	0.1662
rs111773124	A	G	0.0194	0.0241	0.0475	0.6127
rs111773310	T	C	0.0231	0.0762	0.0381	0.04543
rs111773326	A	C	0.8902	-0.0065	0.0155	0.6769
rs111773498	A	G	0.9821	-0.0342	0.0465	0.4628
rs111773851	T	C	0.0912	0.0077	0.0173	0.6579
rs11177389	T	G	0.985	-0.0271	0.0493	0.583
rs111774087	T	G	0.9818	-0.0271	0.0517	0.6003
rs111774113	T	C	0.8394	-0.0012	0.0149	0.9386
rs11177418	T	C	0.914	-0.0338	0.0219	0.1226
rs111774247	A	G	0.979	0.0656	0.0543	0.2275
rs111774442	T	C	0.0263	-0.0258	0.0444	0.5614
rs11177513	A	G	0.57	-0.0102	0.0105	0.3299
rs111775261	T	C	0.0161	-0.0746	0.0557	0.1807
rs111775365	A	G	0.9836	0.0674	0.0492	0.171
rs111775428	T	C	0.0162	0.0607	0.0564	0.282
rs111775976	T	G	0.9836	-0.0147	0.0398	0.7112
rs111775992	T	C	0.989	0.0487	0.0918	0.5958
rs11177605	A	C	0.9773	0.0125	0.041	0.7609
rs111776428	A	C	0.0248	0.1097	0.0409	0.007223
rs111776489	A	G	0.0214	0.1289	0.0514	0.0122
rs11177660	A	G	0.4625	0.0109	0.0093	0.2435
rs111776663	T	C	0.0161	0.0357	0.0483	0.4598
rs111777036	A	C	0.0167	0.0373	0.0433	0.3895
rs111777100	A	G	0.0299	0.0055	0.029	0.8503
rs11177729	A	G	0.0194	0.0527	0.0494	0.2864
rs111777643	T	C	0.0451	0.0158	0.0275	0.5655
rs11177844	A	G	0.0166	-0.048	0.0427	0.2611
rs111778652	T	C	0.0296	-0.0081	0.0355	0.8204
rs111778772	A	G	0.9768	0.0243	0.0476	0.6093
rs111778929	A	G	0.9709	0.0177	0.0359	0.6211
rs111779058	T	C	0.022	0.0275	0.038	0.47
rs111779310	T	C	0.0171	-0.0292	0.0459	0.5252
rs111779573	T	G	0.9851	-0.0105	0.042	0.8028
rs111779672	T	C	0.0178	-0.044	0.0466	0.345
rs111779919	A	G	0.0198	0.0523	0.0506	0.3012
rs111780145	T	C	0.0382	0.0314	0.0337	0.3514
rs111780443	T	C	0.0154	-0.0654	0.0609	0.2831
rs11178051	T	C	0.0679	-0.0235	0.0192	0.2212
rs11178061	T	C	0.9889	-0.0082	0.054	0.8796
rs111780631	A	G	0.026	-0.0124	0.0412	0.7645
rs111780648	A	G	0.0231	0.0563	0.0429	0.1903
rs111780744	T	C	0.0204	0.0374	0.0451	0.4076
rs111780813	T	C	0.0677	0.0034	0.0264	0.8969
rs111780991	T	C	0.0232	-0.0485	0.0431	0.2612
rs111781282	T	G	0.0192	-0.0911	0.0637	0.1522
rs111781530	A	G	0.0332	0.0042	0.0324	0.8959
rs111782133	T	C	0.9726	-0.0162	0.0356	0.6481
rs111782458	T	G	0.9809	-0.0382	0.036	0.2887
rs11178283	A	G	0.5	0.0115	0.0093	0.216
rs11178308	A	C	0.0222	-0.0162	0.0427	0.7041
rs111783473	A	G	0.0221	0.0321	0.0408	0.4323
rs111783512	T	G	0.0777	-0.0173	0.0177	0.3275
rs11178364	T	C	0.1208	0.0138	0.0134	0.3022
rs111783877	T	C	0.9742	0.002	0.0332	0.9511
rs11178392	A	G	0.1241	-0.0001	0.0146	0.9919
rs111784145	A	G	0.9858	-0.1216	0.0599	0.04241
rs11178452	T	C	0.0133	-0.0491	0.055	0.3716
rs111784534	T	C	0.0312	0.0025	0.0344	0.941
rs111784586	A	C	0.0166	0.0654	0.0831	0.4317
rs111784604	T	C	0.0239	-0.0228	0.0341	0.5039
rs111784664	T	C	0.0201	-0.0521	0.0466	0.2634
rs111784704	T	C	0.0244	0.0228	0.0324	0.4812
rs11178474	T	C	0.0485	0.0061	0.0224	0.7847
rs111784973	T	G	0.0364	0.011	0.0288	0.7025
rs111785014	T	C	0.0246	-0.013	0.0351	0.7102
rs111785472	A	G	0.9564	-0.0364	0.0339	0.2827
rs11178574	T	C	0.9763	-0.098	0.04	0.01431
rs111785806	T	C	0.0136	0.0889	0.056	0.1128
rs111785871	T	G	0.0187	0.0613	0.0476	0.1982
rs11178593	T	C	0.0249	0.0199	0.0451	0.6585
rs111786074	A	C	0.9763	-0.0144	0.0439	0.7431
rs111786367	A	G	0.9898	0.0968	0.0794	0.2228
rs111786403	A	G	0.0309	-0.0248	0.034	0.467
rs111786414	A	G	0.0237	-0.0358	0.0487	0.463
rs11178696	A	G	0.0159	-0.1037	0.0787	0.1879
rs111786985	T	C	0.0173	0.0247	0.0457	0.5891
rs11178702	T	C	0.5131	0.0028	0.0092	0.7588
rs111787182	A	C	0.95	-0.0283	0.0273	0.2988
rs11178737	T	C	0.0916	0.0277	0.0168	0.09952
rs111787496	A	G	0.0227	0.0615	0.0334	0.06533
rs111787499	T	C	0.0198	0.0433	0.0379	0.2527
rs111787623	A	G	0.0222	0.0236	0.0377	0.5306
rs11178826	T	C	0.0197	0.0506	0.0426	0.2344
rs11178837	A	C	0.0622	-0.0649	0.0208	0.001833
rs111788673	T	C	0.984	-0.1739	0.0435	6.39e-05
rs111788707	A	G	0.0157	0.0118	0.0394	0.764
rs111789342	T	C	0.0296	0.0614	0.0396	0.1204
rs111789393	A	G	0.9658	-0.0172	0.0342	0.6153
rs111789601	T	C	0.9827	-0.0085	0.0563	0.8795
rs11178974	T	C	0.0201	0.0813	0.0466	0.08099
rs111790251	A	C	0.028	0.0142	0.0564	0.8007
rs111790385	A	G	0.0348	-0.0294	0.0327	0.3684
rs11179050	A	G	0.6102	0.0133	0.0096	0.1663
rs111790510	T	C	0.0212	-0.0048	0.0408	0.9058
rs111790623	A	G	0.0256	0.0028	0.0343	0.9357
rs11179078	A	G	0.9175	0.031	0.0219	0.1572
rs111791009	T	C	0.0334	0.0485	0.0288	0.09165
rs111791069	A	G	0.0128	0.0095	0.0538	0.8598
rs11179122	A	G	0.9199	-0.0096	0.0198	0.6292
rs111791246	T	C	0.9728	-0.0197	0.0433	0.6494
rs11179131	A	G	0.4962	-0.0216	0.0119	0.06789
rs111792048	T	C	0.9596	-0.0236	0.0364	0.5159
rs111792353	T	G	0.9731	0.0347	0.0426	0.4157
rs111792468	T	C	0.95	-0.013	0.0246	0.5974
rs111792982	A	C	0.0195	-0.0342	0.0509	0.5022
rs111793384	T	C	0.0405	-0.0355	0.0245	0.1479
rs111793492	T	C	0.0228	-0.0014	0.0419	0.9724
rs111793505	T	C	0.955	0.0368	0.0254	0.1479
rs111793708	T	C	0.9605	-0.0145	0.0314	0.6438
rs111793826	T	C	0.0625	0.0095	0.0248	0.7008
rs111794192	T	C	0.953	-0.0059	0.0331	0.8584
rs111795077	T	C	0.97	-0.0058	0.0333	0.8626
rs111795238	A	G	0.982	0.1365	0.0547	0.01253
rs111795623	A	G	0.9744	-0.0681	0.0395	0.08449
rs111795728	A	G	0.033	0.0252	0.0375	0.5022
rs111796096	A	G	0.0274	0.024	0.0383	0.5314
rs111796531	A	G	0.0213	0.0039	0.0375	0.918
rs111796543	T	C	0.0413	-0.0513	0.0337	0.1276
rs111796551	A	G	0.9725	-0.0764	0.0325	0.01884
rs111796839	A	G	0.9699	0.0468	0.0364	0.1981
rs111796934	A	C	0.0642	0.0288	0.0271	0.2889
rs111797794	A	G	0.9699	-0.0194	0.0304	0.5232
rs11179782	T	C	0.501	0.0042	0.0093	0.6548
rs111797851	T	C	0.946	-0.0175	0.0252	0.4877
rs111797939	A	C	0.0243	-0.0363	0.0426	0.3946
rs111798064	A	G	0.02	0.0208	0.0379	0.5833
rs111798194	A	C	0.9523	0.0112	0.0234	0.6327
rs111798425	A	G	0.0491	-0.0061	0.0294	0.8356
rs111798596	A	G	0.9702	-0.0456	0.0301	0.1301
rs111798974	A	G	0.0155	0.0361	0.0492	0.4626
rs11179904	A	G	0.9356	-0.026	0.0217	0.2299
rs111799296	T	C	0.9544	-0.0001	0.0258	0.9983
rs111799320	A	G	0.9702	0.0131	0.0347	0.7066
rs111799380	A	G	0.0213	-0.0172	0.0469	0.7131
rs111799494	T	C	0.0236	0.0353	0.0359	0.3247
rs111799527	A	G	0.0332	-0.0135	0.0315	0.6674
rs111800069	T	G	0.9541	-0.0075	0.0328	0.82
rs111800082	A	G	0.9544	-0.014	0.0264	0.5961
rs111800119	A	G	0.0202	-0.0767	0.0445	0.08466
rs111800203	T	C	0.9773	-0.0069	0.0368	0.8508
rs111800791	A	G	0.0168	-0.0018	0.061	0.9759
rs111801277	T	G	0.029	-0.0124	0.0357	0.7294
rs111801469	T	G	0.9609	-0.0471	0.0313	0.1315
rs111801716	T	G	0.0255	-0.0149	0.0413	0.7173
rs111802006	A	G	0.0377	-0.0171	0.0346	0.6215
rs11180205	T	C	0.0846	0.0037	0.0233	0.873
rs111802287	T	C	0.0338	-0.0175	0.0316	0.5794
rs11180232	A	G	0.0647	-0.0112	0.02	0.5769
rs11180290	T	C	0.0555	0.0089	0.0217	0.6827
rs111803133	A	G	0.0177	0.0738	0.0693	0.2874
rs111803193	A	G	0.0126	-0.0381	0.0653	0.5595
rs111803459	T	C	0.0444	-0.0402	0.0309	0.1934
rs111804429	T	C	0.0284	-0.0712	0.0395	0.07183
rs111804684	T	C	0.0184	-0.0035	0.0502	0.9444
rs111804941	A	G	0.0161	-0.0194	0.0521	0.7099
rs111805065	T	C	0.0439	-0.0544	0.0311	0.07972
rs111805107	A	G	0.9843	0.0348	0.0541	0.5201
rs11180551	A	G	0.0588	0.0318	0.0262	0.225
rs111805584	A	G	0.923	-0.0041	0.0193	0.83
rs11180610	T	C	0.1922	0.0008	0.0158	0.9609
rs11180611	A	G	0.5532	-0.0167	0.0103	0.106
rs111806487	T	C	0.0266	0.0065	0.0435	0.8812
rs111806530	A	G	0.9813	0.0291	0.0504	0.5641
rs11180676	T	C	0.9575	-0.0402	0.0245	0.1017
rs111807099	A	G	0.0431	0.0132	0.0536	0.8048
rs111807106	A	G	0.9014	-0.005	0.0222	0.8227
rs111807577	A	G	0.0366	-0.0054	0.0328	0.8686
rs111807839	A	C	0.0179	-0.0807	0.0655	0.218
rs111807955	T	G	0.0146	0.0234	0.0532	0.6605
rs11180799	A	C	0.8438	-0.0194	0.0135	0.149
rs111808306	A	C	0.9734	-0.0504	0.0433	0.245
rs111808351	T	G	0.056	-0.0146	0.0223	0.5114
rs111808456	A	G	0.974	-0.0009	0.044	0.9829
rs111808472	A	G	0.9363	0.0192	0.0223	0.3897
rs111808880	A	G	0.0144	-0.0501	0.0587	0.3928
rs111808952	T	C	0.9686	-0.0372	0.03	0.2141
rs111808972	A	G	0.9218	0.001	0.0192	0.9598
rs111809473	A	G	0.0258	-0.0462	0.0373	0.216
rs111809621	A	C	0.9823	-0.0481	0.0664	0.4684
rs111809700	A	C	0.0149	0.0379	0.0637	0.5516
rs111810142	A	G	0.0279	0.0468	0.0384	0.2226
rs111810200	A	G	0.9849	-0.0448	0.0611	0.4633
rs111810414	A	G	0.0206	0.0307	0.0453	0.4988
rs111810489	A	G	0.9749	-0.0235	0.0351	0.5036
rs111810810	A	G	0.98	-0.0725	0.0486	0.1355
rs11181115	A	G	0.512	0.008	0.0093	0.39
rs111811202	T	C	0.0506	-0.0126	0.0256	0.6223
rs111811483	T	C	0.0249	-0.0107	0.0351	0.7602
rs111812252	A	G	0.0154	-0.0333	0.0597	0.5773
rs111812393	T	C	0.0441	-0.0091	0.027	0.7359
rs111812685	T	C	0.9787	0.012	0.0338	0.7223
rs111812916	A	G	0.9835	0.1132	0.0511	0.02687
rs111813095	A	G	0.0301	-0.0759	0.0541	0.1602
rs111813215	T	C	0.0375	0.0218	0.0289	0.4497
rs111813315	A	C	0.9689	-0.0315	0.0356	0.3766
rs111813337	A	G	0.0306	-0.0289	0.0441	0.5115
rs111813435	A	G	0.9781	-0.0336	0.0496	0.4977
rs111813459	A	G	0.0482	-0.0209	0.039	0.5917
rs111813467	T	G	0.0186	-0.0636	0.0444	0.1527
rs111813622	A	G	0.9859	-0.0332	0.0605	0.5828
rs111813634	T	C	0.0295	0.0382	0.0327	0.242
rs111814317	A	G	0.9834	0.1185	0.0453	0.008951
rs111814481	A	G	0.0436	-0.0302	0.0253	0.2323
rs111814786	T	C	0.0339	-0.0355	0.0371	0.3377
rs11181479	A	G	0.0486	0.0225	0.0244	0.3563
rs111814949	A	G	0.0372	0.0128	0.0369	0.7294
rs111815108	T	C	0.9816	0.0048	0.0389	0.9027
rs111815488	T	C	0.0347	-0.0539	0.0317	0.08851
rs111815597	T	C	0.058	0.0245	0.0221	0.2685
rs111815637	T	C	0.9777	-0.0518	0.0519	0.3176
rs111815766	A	G	0.9863	0.0333	0.0584	0.5687
rs111816242	T	C	0.0462	-0.008	0.0298	0.7888
rs11181627	T	G	0.0459	0.0123	0.0245	0.6154
rs111816304	A	G	0.0222	0.0354	0.0461	0.4428
rs11181636	T	C	0.4597	-0.0056	0.01	0.5802
rs111816524	T	G	0.0177	-0.0254	0.0584	0.6633
rs111816567	A	G	0.0189	0.0329	0.039	0.3996
rs111816753	A	G	0.0601	0.0056	0.0208	0.7871
rs111816884	T	C	0.0732	-0.0061	0.0273	0.8233
rs111817058	A	G	0.0161	-0.0638	0.0476	0.1799
rs111817599	T	G	0.0141	-0.106	0.06	0.07743
rs111817666	A	G	0.0193	-0.0633	0.0484	0.1907
rs111817923	T	C	0.0392	0.0162	0.0279	0.5602
rs111818539	A	G	0.0182	-0.0027	0.0446	0.9513
rs111819048	T	C	0.9746	0.0137	0.0359	0.7034
rs111819151	T	C	0.0378	0.0021	0.0409	0.9586
rs111819340	A	G	0.973	0.0083	0.034	0.8072
rs111819627	T	G	0.0316	-0.0326	0.0302	0.2802
rs1118198	T	C	0.6556	-0.0012	0.0101	0.9072
rs111820099	A	G	0.8505	-0.0213	0.0236	0.3677
rs111821067	T	C	0.0298	0.016	0.0393	0.6847
rs111821117	T	C	0.9841	-0.0336	0.0511	0.511
rs111821254	A	G	0.0178	-0.0165	0.0498	0.7404
rs111821342	A	G	0.0257	0.0138	0.0343	0.6878
rs111821400	A	G	0.0161	0.0143	0.0502	0.7761
rs111821403	A	G	0.8218	-0.0121	0.0156	0.4373
rs111821650	A	G	0.0479	-0.0149	0.0224	0.5058
rs111821816	A	G	0.9606	0.0176	0.0302	0.5602
rs11182216	T	C	0.0142	-0.0913	0.057	0.1089
rs111823013	T	C	0.0175	0.1657	0.0718	0.021
rs111823183	T	C	0.0427	0.0056	0.0266	0.8321
rs111824024	T	C	0.0222	-0.074	0.037	0.04536
rs11182421	T	G	0.0173	0.0016	0.053	0.9758
rs11182479	A	G	0.0455	0.0144	0.0246	0.5588
rs111824950	T	C	0.0192	0.0148	0.0471	0.7531
rs11182514	A	G	0.843	0.0047	0.0135	0.7294
rs111825226	A	G	0.913	-0.0177	0.0212	0.4051
rs111825910	T	C	0.9754	0.0927	0.0485	0.05615
rs111826168	T	C	0.9864	-0.0753	0.0539	0.1626
rs111826580	T	C	0.0184	0.0685	0.0612	0.2634
rs11182699	T	C	0.9876	-0.0593	0.0597	0.3207
rs11182743	A	G	0.0249	-0.0133	0.0382	0.7267
rs111827936	T	C	0.9315	0.0335	0.0248	0.1762
rs111828009	T	G	0.0275	0.0004	0.0358	0.9903
rs11182801	A	G	0.0466	0.0085	0.0237	0.7197
rs111828114	T	C	0.0376	-0.0161	0.0313	0.6077
rs11182825	A	G	0.972	0.0189	0.0416	0.6493
rs11182829	T	C	0.5056	0.0049	0.0094	0.601
rs111828408	T	C	0.9692	0.0586	0.0331	0.07649
rs111828426	T	C	0.0176	0.0423	0.0449	0.346
rs111828548	A	G	0.0271	-0.03	0.032	0.349
rs111828709	A	G	0.0164	0.0261	0.0603	0.6651
rs111829281	A	G	0.0161	-0.0206	0.0526	0.6949
rs1118296	T	C	0.9426	0.0671	0.0307	0.02902
rs111830190	A	G	0.0137	0.0576	0.0622	0.3545
rs111830551	A	G	0.0532	0.0362	0.0327	0.2688
rs111831316	A	G	0.0209	0.0231	0.0375	0.539
rs111831326	T	C	0.023	0.0139	0.0337	0.6807
rs11183146	A	G	0.5403	0.0062	0.0115	0.5908
rs111831777	A	G	0.0242	0.0277	0.0446	0.5346
rs111831865	A	G	0.0139	-0.0658	0.0622	0.2898
rs111832739	A	G	0.0372	0.0363	0.0266	0.1726
rs111833021	A	C	0.0147	0.0439	0.0487	0.3668
rs111833265	A	C	0.9461	0.0084	0.0227	0.7127
rs111833368	A	G	0.9682	-0.0444	0.0322	0.1676
rs111833403	A	G	0.9546	0.0566	0.0303	0.06197
rs111833746	T	C	0.0141	0.0556	0.0489	0.2554
rs11183379	T	C	0.2211	-0.021	0.0112	0.06163
rs11183380	A	G	0.9124	-0.0028	0.0172	0.8728
rs111833882	A	G	0.2388	0.0144	0.0119	0.2272
rs11183395	A	G	0.6677	-0.0095	0.0102	0.351
rs11183403	A	C	0.7062	-0.0058	0.0106	0.5841
rs111834120	T	C	0.0181	0.0093	0.0492	0.8498
rs111834343	A	G	0.0207	0.0643	0.0392	0.1011
rs111834477	A	G	0.0319	0.0419	0.0402	0.2973
rs111834519	T	C	0.0219	-0.082	0.0437	0.06036
rs111835209	T	C	0.0173	0.0083	0.0657	0.899
rs111835596	A	G	0.0261	-0.0644	0.0383	0.09284
rs111836121	T	C	0.0266	-0.0089	0.0375	0.8114
rs111836282	T	C	0.0118	0.0171	0.0648	0.7921
rs111836323	A	C	0.9725	-0.0183	0.0326	0.574
rs11183643	T	C	0.5179	0.0003	0.0093	0.9774
rs111836430	A	G	0.9863	-0.0032	0.0561	0.9539
rs111836854	T	C	0.9792	-0.012	0.0441	0.7857
rs11183701	T	C	0.0239	-0.0478	0.0353	0.1762
rs111837616	T	C	0.0391	0.0136	0.0301	0.6518
rs111838093	A	G	0.9737	0.0396	0.0333	0.2353
rs11183810	A	G	0.0148	0.1029	0.0602	0.08766
rs111838376	T	C	0.0448	-0.0304	0.0318	0.3394
rs11183838	A	G	0.0678	-0.0003	0.0203	0.9885
rs111838579	A	G	0.0466	-0.048	0.0264	0.06915
rs1118387	A	C	0.9643	-0.0833	0.0335	0.01294
rs111839201	A	G	0.0219	-0.0373	0.0478	0.4354
rs111839599	A	G	0.9335	0.022	0.0199	0.2684
rs111839747	T	C	0.0187	-0.0362	0.0489	0.4592
rs111840156	A	G	0.0298	0.0224	0.0383	0.5587
rs111840287	T	C	0.0257	0.0323	0.0319	0.311
rs111840655	A	G	0.0134	0.1058	0.0791	0.181
rs111840748	A	G	0.0272	-0.0573	0.0412	0.1642
rs111841190	A	G	0.9842	0.0146	0.0462	0.7528
rs111841395	T	C	0.9393	-0.0385	0.0289	0.1836
rs111841525	A	C	0.9658	-0.0731	0.0301	0.01503
rs111841648	T	C	0.954	0.0111	0.0316	0.7243
rs111841758	A	G	0.984	0.0124	0.0601	0.8361
rs111842215	T	G	0.9852	-0.1182	0.0657	0.07229
rs111842412	T	C	0.0135	-0.0532	0.0549	0.3326
rs111842783	A	G	0.0127	0.0432	0.0613	0.481
rs11184300	A	G	0.435	0.0005	0.0095	0.9574
rs111843049	T	C	0.0261	-0.0375	0.0429	0.3822
rs111843776	A	G	0.9745	0.0151	0.04	0.706
rs11184386	A	G	0.9555	0.0833	0.0351	0.01756
rs111844052	T	G	0.4945	0.0188	0.0104	0.0703
rs111844137	A	C	0.0346	-0.0139	0.0284	0.6247
rs1118450	T	C	0.4273	-0.0071	0.0109	0.5147
rs111845017	A	G	0.979	-0.0752	0.0439	0.08625
rs111845250	A	G	0.0203	-0.0121	0.0636	0.8497
rs1118453	A	G	0.0441	0.0113	0.0312	0.7178
rs111845558	T	G	0.0294	-0.006	0.0414	0.8845
rs111845969	T	C	0.9609	0.0054	0.0268	0.8402
rs11184660	A	C	0.0515	0.0249	0.0226	0.2705
rs111846744	T	C	0.0417	-0.0252	0.0342	0.4614
rs111847075	A	G	0.0273	0.0234	0.0455	0.6067
rs11184762	A	G	0.4009	0.0022	0.0116	0.8479
rs11184764	A	G	0.389	0.0004	0.0111	0.9705
rs111847657	A	G	0.1043	-0.0037	0.0231	0.8712
rs111847727	T	C	0.0361	-0.0063	0.0332	0.8493
rs111848242	A	G	0.0396	0.0199	0.0428	0.6424
rs111848526	A	G	0.0118	-0.0614	0.0754	0.4157
rs111848817	A	G	0.9821	-0.0374	0.0569	0.5106
rs111849203	A	G	0.0453	0.0327	0.0305	0.2839
rs111849204	T	G	0.0233	-0.0136	0.0419	0.7446
rs111849349	A	G	0.0607	-0.0142	0.0328	0.6639
rs11184941	T	C	0.4736	-0.0041	0.0094	0.658
rs111849419	A	G	0.9876	-0.028	0.0659	0.6713
rs111850023	T	C	0.0261	0.0652	0.0391	0.09587
rs111850556	A	G	0.0189	-0.035	0.0593	0.5546
rs111850598	T	G	0.9812	-0.0328	0.0373	0.3786
rs111850602	A	G	0.9726	0.0071	0.0331	0.8293
rs111850883	T	C	0.0182	0.0496	0.0463	0.2844
rs11185089	T	C	0.6259	0.0064	0.0095	0.5025
rs11185100	T	G	0.8112	-0.02	0.0134	0.1353
rs11185102	A	G	0.5607	-0.0096	0.0097	0.3199
rs11185103	A	C	0.4488	-0.0096	0.0118	0.4143
rs111851049	T	C	0.4605	-0.0191	0.0098	0.05149
rs11185112	T	G	0.5167	-0.0113	0.0093	0.2235
rs11185119	A	G	0.4941	-0.0039	0.0093	0.6776
rs11185123	T	C	0.0133	0.0232	0.069	0.7372
rs11185128	T	C	0.9188	0.0053	0.0182	0.772
rs111851338	A	G	0.0231	0.0357	0.0395	0.3661
rs111851352	A	G	0.0208	-0.0289	0.0499	0.563
rs111851575	A	G	0.0478	0.0112	0.025	0.6541
rs11185160	T	C	0.0455	0.0014	0.0233	0.9537
rs111851612	T	C	0.9796	-0.0577	0.0391	0.1394
rs111851830	T	C	0.067	0.0435	0.0298	0.1444
rs11185186	A	G	0.9629	0.0032	0.0263	0.9041
rs11185224	A	G	0.3774	-0.0109	0.0127	0.3931
rs111852575	T	C	0.9857	0.1226	0.0495	0.01324
rs111852815	T	C	0.9871	0.0884	0.0623	0.1559
rs11185283	A	G	0.6055	-0.0072	0.0098	0.4625
rs111852967	T	C	0.0419	-0.0395	0.0367	0.2819
rs111852987	A	G	0.9505	0.0235	0.0258	0.3638
rs111853113	A	C	0.9864	0.0886	0.0547	0.1055
rs11185318	T	C	0.3927	-0.0022	0.0094	0.8106
rs111853210	A	G	0.0198	-0.0065	0.0425	0.8779
rs111853227	A	G	0.0238	0.0343	0.0422	0.4172
rs11185347	T	C	0.4773	0.0031	0.0099	0.7567
rs11185362	A	G	0.5	-0.0027	0.0094	0.7704
rs11185386	A	G	0.5004	-0.0078	0.0091	0.3959
rs11185396	T	C	0.8903	-0.0276	0.0147	0.0606
rs111854164	A	G	0.0296	0.0512	0.0337	0.1288
rs111854560	T	C	0.9842	0.0411	0.0567	0.4678
rs111854568	A	G	0.416	0.0147	0.0171	0.3909
rs111854783	T	C	0.0165	-0.0684	0.0503	0.1741
rs11185487	A	G	0.5003	-0.0037	0.0132	0.7806
rs111854889	A	G	0.9753	0.0415	0.0425	0.3284
rs111854942	A	G	0.9837	-0.0679	0.0496	0.1706
rs111855096	A	G	0.9458	-0.0288	0.0258	0.265
rs11185515	A	G	0.5217	0.0121	0.0097	0.2131
rs11185516	A	G	0.4164	0.0072	0.0093	0.4426
rs111855221	A	G	0.9795	-0.0253	0.0393	0.52
rs111855275	A	C	0.9801	0.0087	0.0531	0.8699
rs11185586	A	G	0.4996	-0.0005	0.0091	0.9524
rs111855883	T	C	0.9826	-0.0873	0.0506	0.08421
rs111855924	A	G	0.0266	-0.049	0.0388	0.2074
rs111856116	A	G	0.0109	0.0312	0.0671	0.6427
rs111856354	T	G	0.963	0.0115	0.0283	0.6841
rs11185636	A	C	0.2254	0.0117	0.0132	0.3754
rs1118564	T	C	0.5635	-0.0119	0.0094	0.2084
rs111856444	A	G	0.9785	-0.0144	0.0468	0.7586
rs111856592	A	G	0.9793	0.0144	0.0372	0.6978
rs111856646	A	G	0.0455	-0.0156	0.0312	0.6167
rs111856784	T	C	0.0428	-0.0044	0.0318	0.8905
rs11185704	A	G	0.9683	0.0483	0.0389	0.2142
rs11185706	T	C	0.5228	-0.002	0.0099	0.8433
rs111857074	T	C	0.0344	0.0284	0.0341	0.4054
rs111857134	T	C	0.9799	-0.0683	0.0466	0.1424
rs111857274	T	C	0.3512	0.0019	0.012	0.873
rs11185732	T	C	0.8991	0.006	0.0159	0.7067
rs111857399	T	G	0.9592	0.0112	0.0385	0.7717
rs111857428	A	G	0.0203	-0.0046	0.0452	0.9198
rs111857678	A	G	0.0172	-0.0495	0.0476	0.2993
rs111858213	A	G	0.0257	0.0158	0.0319	0.6207
rs11185837	A	G	0.9879	0.0162	0.0622	0.7943
rs111858909	A	G	0.0515	-0.0114	0.0236	0.6303
rs111859266	A	G	0.0262	0.0556	0.0361	0.123
rs111859304	T	C	0.0531	0.0069	0.0222	0.7566
rs111859423	T	C	0.9634	-0.0828	0.031	0.007501
rs11185946	T	G	0.1024	-0.0311	0.0151	0.03936
rs111859734	A	G	0.0365	0.0029	0.0382	0.9394
rs111859767	T	C	0.0166	0.0774	0.0532	0.146
rs111860224	T	C	0.9882	-0.1727	0.0593	0.003585
rs11186036	T	G	0.9429	-0.0149	0.0204	0.4648
rs111860555	A	G	0.0282	-0.0172	0.041	0.6745
rs111860606	A	G	0.0388	-0.006	0.0279	0.8301
rs111860643	T	C	0.0191	-0.0819	0.0512	0.1102
rs11186082	T	C	0.4938	-0.0107	0.0097	0.2681
rs11186122	A	C	0.5043	0.0032	0.0092	0.7309
rs111861293	T	C	0.0145	-0.0554	0.0442	0.2104
rs11186131	T	C	0.4844	-0.0132	0.0101	0.1924
rs111862001	A	G	0.968	0.0688	0.0358	0.05448
rs111862079	A	G	0.0164	-0.0113	0.0531	0.8314
rs11186232	A	G	0.0267	0.0221	0.0306	0.4699
rs111862710	T	C	0.024	0.0214	0.0392	0.5846
rs11186280	A	G	0.062	0.0253	0.0212	0.2318
rs111862818	T	C	0.0133	-0.0246	0.069	0.7219
rs111863029	A	C	0.0143	-0.0191	0.0586	0.7446
rs111863040	A	G	0.0242	0.0282	0.065	0.6644
rs111863112	A	G	0.0147	-0.0804	0.0566	0.1554
rs111863641	T	G	0.0533	-0.0171	0.028	0.5431
rs111863753	A	G	0.0142	-0.0689	0.0561	0.2193
rs111863869	A	G	0.0119	-0.0226	0.0907	0.8031
rs111863970	A	G	0.9876	0.0184	0.0636	0.7726
rs11186417	T	C	0.9392	-0.0188	0.0232	0.4165
rs11186419	A	C	0.0478	0.0203	0.0241	0.4009
rs111864242	T	C	0.0829	0.0069	0.0186	0.7118
rs111864411	A	G	0.0705	0.0154	0.0203	0.4481
rs111864730	T	C	0.1035	-0.0031	0.0164	0.8496
rs11186481	A	C	0.9453	-0.022	0.0262	0.4006
rs111865731	A	C	0.9673	-0.0904	0.0428	0.03466
rs11186576	A	G	0.0416	0.0253	0.0241	0.2944
rs111866214	T	G	0.0167	0.0614	0.0607	0.3122
rs111866255	T	C	0.0158	0.101	0.0591	0.08709
rs111866479	T	C	0.0324	0.0042	0.028	0.8797
rs111866886	T	C	0.9848	-0.0344	0.0491	0.4836
rs111866930	T	C	0.9789	0.015	0.0366	0.6831
rs111866970	T	C	0.0134	0.0855	0.0619	0.1672
rs111866973	T	C	0.9872	-0.0591	0.0468	0.2064
rs111867099	T	C	0.0136	0.0131	0.0546	0.8101
rs111867171	A	G	0.0315	-0.0583	0.0388	0.1327
rs1118673	T	C	0.9875	-0.0623	0.0826	0.4506
rs111867502	T	C	0.0368	-0.0044	0.0308	0.8868
rs111868043	A	C	0.9789	0.0196	0.039	0.616
rs111868327	A	G	0.077	-0.0032	0.0176	0.8576
rs111868488	A	G	0.0254	0.0269	0.0388	0.4884
rs111868922	A	G	0.1283	0.0366	0.0199	0.06548
rs111868943	A	C	0.0457	0.0173	0.0524	0.7416
rs111868994	T	C	0.9734	0.0072	0.0324	0.8232
rs111869200	T	C	0.978	-0.0092	0.0592	0.8768
rs111869436	A	G	0.9617	-0.0193	0.0323	0.5508
rs111869553	A	G	0.9813	-0.0393	0.058	0.4979
rs11186957	A	C	0.4966	0.0066	0.0092	0.4751
rs111869665	T	G	0.0212	-0.0206	0.0367	0.5735
rs111869679	A	C	0.0186	-0.0018	0.0392	0.9625
rs111869779	T	G	0.9662	0.0104	0.031	0.7377
rs111869808	A	C	0.9767	0.0173	0.0516	0.7374
rs111870191	T	C	0.0204	-0.0045	0.0439	0.919
rs111870386	A	G	0.0341	-0.0372	0.036	0.3018
rs111870512	A	C	0.0228	0.0658	0.0611	0.2815
rs111870827	A	G	0.9804	-0.0365	0.0581	0.5303
rs111871247	T	C	0.0488	0.0249	0.0227	0.2714
rs11187130	T	C	0.0203	0.0137	0.0404	0.7344
rs111871396	T	C	0.0384	-0.0229	0.0275	0.4057
rs111871414	A	G	0.9753	0.0411	0.0405	0.3105
rs111871488	T	C	0.974	-0.0697	0.0462	0.1312
rs111871543	T	G	0.039	0.0326	0.0305	0.284
rs111871671	A	G	0.9749	-0.0617	0.0334	0.06492
rs111871863	A	G	0.0329	0.0151	0.0296	0.6089
rs111871952	T	C	0.0233	-0.0107	0.0388	0.7829
rs11187196	A	G	0.0254	-0.0311	0.0453	0.4922
rs111871964	A	G	0.0283	-0.0037	0.04	0.9253
rs11187214	A	G	0.02	-0.0462	0.0358	0.1968
rs111872260	T	C	0.023	0.023	0.0353	0.5145
rs111872265	A	C	0.0269	0.02	0.0325	0.5381
rs111872283	T	C	0.9444	0.012	0.029	0.6793
rs11187233	T	C	0.9811	-0.0383	0.0392	0.3292
rs111872795	A	C	0.977	-0.0081	0.0418	0.847
rs111873215	T	C	0.9816	-0.0382	0.0402	0.3424
rs111873675	T	C	0.9698	0.0392	0.0384	0.3078
rs111873866	A	C	0.0446	-0.0315	0.0248	0.2035
rs11187492	T	C	0.9147	0.0198	0.0338	0.5587
rs111874968	A	G	0.018	-0.0561	0.0464	0.2265
rs11187515	T	C	0.1124	-0.0155	0.0154	0.3125
rs111875283	T	C	0.0194	0.0491	0.0484	0.3097
rs111875294	T	C	0.0756	0	0.0198	0.9992
rs11187555	T	C	0.0518	-0.0052	0.0262	0.8439
rs11187566	T	C	0.9058	0.0008	0.035	0.9813
rs111875994	A	G	0.9681	0.0366	0.0531	0.4907
rs111876171	A	G	0.4038	-0.0433	0.0197	0.02794
rs111876324	A	G	0.9701	-0.0042	0.032	0.8959
rs111876327	A	G	0.9821	-0.0399	0.039	0.306
rs111876503	T	G	0.9835	0.0026	0.042	0.9503
rs11187667	A	G	0.0375	0.0373	0.031	0.2281
rs111876812	A	G	0.0335	-0.0438	0.0286	0.1252
rs111877499	A	G	0.0438	-0.025	0.0273	0.3596
rs111877698	A	C	0.9816	0.0498	0.0564	0.3777
rs111877891	T	C	0.0311	-0.0409	0.0363	0.2608
rs111877898	T	C	0.0309	0.0123	0.0363	0.7358
rs11187791	T	G	0.0152	0.014	0.0523	0.7886
rs11187815	A	G	0.5442	-0.0107	0.0092	0.2438
rs111878275	T	C	0.9835	-0.0121	0.0456	0.7902
rs111878356	T	G	0.027	-0.0206	0.0364	0.5714
rs111878379	A	G	0.1472	-0.0164	0.0155	0.291
rs111878394	T	C	0.1054	-0.0285	0.0152	0.06032
rs111878616	A	G	0.0676	-0.0388	0.0248	0.1185
rs111878641	T	C	0.0165	0.0113	0.059	0.8485
rs111878738	T	G	0.0192	0.0144	0.0391	0.712
rs111878960	T	C	0.9484	-0.0045	0.0288	0.8768
rs111879199	A	G	0.0195	-0.0074	0.0424	0.8608
rs111879291	T	C	0.0251	0.0938	0.0418	0.0247
rs111879782	T	C	0.0184	0.0048	0.049	0.9226
rs111879823	T	C	0.0268	-0.0387	0.0356	0.2767
rs111879990	T	G	0.0286	-0.0626	0.0442	0.1573
rs111880111	A	G	0.0323	-0.0108	0.0306	0.7248
rs111880346	A	G	0.9845	0.0359	0.0647	0.5789
rs111880402	A	G	0.9794	-0.0331	0.0411	0.4195
rs111880660	T	C	0.9738	0.0067	0.0412	0.8717
rs111880735	T	C	0.0462	0.0059	0.0315	0.8523
rs111880992	A	G	0.0544	0.0318	0.0229	0.1639
rs111881514	T	G	0.0213	-0.0036	0.0492	0.9419
rs111881515	A	G	0.9838	-0.0358	0.0439	0.4146
rs111882076	A	C	0.4644	0.0144	0.0097	0.1383
rs111882101	T	C	0.0353	0.0306	0.0339	0.3657
rs111882157	T	C	0.0599	-0.0276	0.0275	0.3167
rs111882240	T	C	0.0147	-0.0329	0.0572	0.5652
rs1118825	T	C	0.0457	-0.0158	0.0239	0.5101
rs111882765	A	G	0.082	-0.0072	0.0267	0.7864
rs111883241	T	C	0.0439	0.0128	0.0265	0.6293
rs111883686	A	G	0.0418	0.0036	0.0346	0.918
rs111883701	T	C	0.0217	0.0343	0.0512	0.503
rs111883980	A	G	0.9554	-0.0058	0.0246	0.8155
rs111884025	T	C	0.0264	0.014	0.0485	0.7728
rs111884176	A	C	0.9856	-0.0166	0.0539	0.7574
rs111884257	T	C	0.0911	-0.0062	0.0276	0.8229
rs11188439	T	G	0.0318	0.0284	0.0297	0.3387
rs111884441	A	G	0.9615	-0.0288	0.0366	0.4315
rs111884540	T	C	0.0285	0.0092	0.0343	0.7891
rs111884584	T	C	0.9824	0.059	0.06	0.3256
rs1118847	A	C	0.9505	0.0104	0.0303	0.7321
rs11188496	T	C	0.4643	0.0264	0.0098	0.006715
rs11188498	T	C	0.9679	-0.0365	0.0293	0.2133
rs11188500	T	C	0.7918	-0.0179	0.015	0.2331
rs111885216	T	C	0.0348	0.0159	0.0261	0.542
rs111885359	T	C	0.9663	0.0205	0.0318	0.5193
rs111885998	A	C	0.0193	-0.01	0.0384	0.7937
rs111886103	A	G	0.972	0.0668	0.0402	0.09707
rs111886188	A	C	0.0144	-0.0098	0.0825	0.9057
rs111886431	A	G	0.0322	0.0473	0.0357	0.1844
rs111886619	A	G	0.0424	-0.0381	0.0306	0.2143
rs111887050	T	C	0.9842	-0.0232	0.042	0.5809
rs111887274	T	C	0.0228	0.0308	0.0376	0.413
rs111887294	A	G	0.0793	0.0037	0.0228	0.87
rs11188733	T	C	0.9877	0.023	0.0766	0.7637
rs11188748	T	G	0.5026	0.0013	0.01	0.8974
rs111887807	T	C	0.0282	-0.0266	0.0345	0.4405
rs111887823	T	C	0.0441	0.0187	0.0257	0.4661
rs111887946	T	C	0.9331	-0.0082	0.0225	0.7165
rs111888147	A	G	0.0345	-0.0046	0.0312	0.8838
rs111888334	T	C	0.0409	0.0142	0.0313	0.6499
rs111888363	T	G	0.9705	0.0621	0.0324	0.05489
rs111888804	T	C	0.0224	-0.0182	0.0499	0.715
rs111888881	A	G	0.0275	0.0082	0.038	0.8289
rs11188903	T	C	0.0251	-0.0084	0.047	0.8584
rs11188905	A	G	0.9109	-0.0396	0.0185	0.03234
rs111889144	A	C	0.0193	0.0385	0.0494	0.436
rs111889232	T	C	0.015	-0.0393	0.0408	0.3348
rs111889410	A	C	0.9883	0.0881	0.0818	0.2816
rs11188994	T	C	0.4579	0.0035	0.0103	0.7345
rs111890325	T	C	0.9881	-0.0551	0.0625	0.3776
rs111890852	T	G	0.0901	0.0057	0.0175	0.7459
rs111890921	A	G	0.9644	-0.0563	0.0435	0.1956
rs111891077	T	C	0.9803	-0.0566	0.0499	0.2561
rs111891082	A	G	0.0365	0.0218	0.0334	0.5134
rs111891264	A	G	0.967	-0.0843	0.0375	0.02468
rs111891599	A	G	0.0652	-0.0003	0.0252	0.9909
rs111891616	T	C	0.0842	0.0078	0.0195	0.6869
rs111892022	A	G	0.9771	0.0304	0.0455	0.5043
rs11189217	T	G	0.0169	-0.0374	0.0445	0.4009
rs111892353	A	G	0.0217	0.0542	0.0418	0.1952
rs111892487	T	C	0.0312	0.0244	0.0301	0.417
rs111892698	T	C	0.0419	0.0909	0.0269	0.0007214
rs111892724	T	G	0.0155	0.003	0.0566	0.9572
rs111892871	A	G	0.0783	0.0171	0.0181	0.3438
rs111892873	A	G	0.961	-0.0154	0.0268	0.5669
rs111892908	A	G	0.0532	0.0009	0.0283	0.974
rs111892926	A	G	0.0606	-0.034	0.0265	0.1992
rs11189339	A	G	0.0456	0.0065	0.0247	0.7931
rs111893426	A	G	0.0112	-0.1008	0.0694	0.1462
rs111893457	T	C	0.973	-0.0105	0.0333	0.7536
rs11189358	A	G	0.9126	-0.0035	0.0174	0.8394
rs111893765	A	G	0.015	0.0565	0.0841	0.5016
rs11189381	T	C	0.9801	0.036	0.0405	0.3746
rs111894072	T	C	0.9627	0.0164	0.0289	0.5706
rs11189416	A	G	0.7471	0.023	0.0112	0.03877
rs111894509	A	G	0.0242	0.0149	0.0353	0.673
rs111894701	A	G	0.9425	-0.0452	0.027	0.09361
rs111894818	A	G	0.0242	-0.0487	0.0548	0.3737
rs111894840	T	C	0.9761	0.0297	0.0414	0.4732
rs111895429	A	G	0.0172	0.0234	0.0497	0.6377
rs111895480	T	C	0.0702	-0.035	0.0184	0.05715
rs11189551	T	C	0.0867	0.0365	0.0175	0.03731
rs111895617	T	C	0.0238	-0.0078	0.0451	0.8623
rs111896108	T	C	0.0432	0.0376	0.0254	0.1394
rs111896508	T	G	0.0345	0.0347	0.035	0.3212
rs111896580	T	C	0.0179	-0.0229	0.0445	0.6062
rs11189683	T	G	0.4894	0.0105	0.0095	0.2665
rs111896910	T	C	0.0143	-0.0531	0.0489	0.2775
rs111896914	T	C	0.0438	0.0436	0.0316	0.1672
rs11189713	T	C	0.0328	0.0404	0.0322	0.2103
rs111897332	A	G	0.0204	0.0819	0.0405	0.04331
rs111897548	T	G	0.013	0.0826	0.0806	0.3053
rs111897819	A	G	0.0564	0.0211	0.0217	0.3316
rs111898442	T	C	0.0203	0.0186	0.0389	0.6334
rs111898464	T	C	0.0236	-0.0198	0.0461	0.6679
rs111898600	A	G	0.0213	0.0008	0.0449	0.9851
rs111898659	T	C	0.9758	-0.021	0.0345	0.5428
rs111898892	A	G	0.9544	-0.002	0.0302	0.948
rs11189911	T	C	0.5804	-0.0004	0.0092	0.9613
rs111899611	T	C	0.0162	0.0535	0.0412	0.1939
rs111900535	T	C	0.9862	0.021	0.0429	0.6241
rs111900588	A	C	0.0386	-0.005	0.0345	0.8837
rs111900852	A	G	0.062	0.0237	0.0311	0.4451
rs111901164	A	G	0.9679	0.0387	0.0293	0.1864
rs111901189	T	C	0.9675	0.0824	0.0397	0.03785
rs111901237	T	C	0.0233	-0.0098	0.0413	0.8128
rs11190152	A	G	0.9778	-0.069	0.0399	0.08377
rs11190161	A	G	0.5218	-0.0024	0.0094	0.798
rs11190171	A	C	0.9697	-0.0627	0.0305	0.04005
rs111901729	A	G	0.0309	-0.0338	0.0425	0.4273
rs111901732	T	G	0.7896	0.0257	0.0156	0.1005
rs111902101	T	C	0.9303	-0.0003	0.0249	0.9916
rs111902197	T	G	0.0286	-0.0326	0.0321	0.3095
rs111902634	T	C	0.9813	0.0073	0.0429	0.8644
rs111902642	A	G	0.9814	0.0387	0.0395	0.3277
rs11190274	T	C	0.1047	-0.017	0.015	0.2581
rs111903107	T	C	0.1501	-0.0097	0.0187	0.6025
rs111903613	A	G	0.9462	-0.0494	0.0249	0.04766
rs111903792	T	G	0.9338	-0.03	0.0286	0.2935
rs111903793	T	C	0.0191	0.0281	0.0451	0.5328
rs11190396	T	C	0.0591	0.0379	0.0203	0.06143
rs111904078	T	C	0.0819	0.0032	0.0198	0.8735
rs111904098	T	C	0.9685	-0.0165	0.0295	0.5747
rs111904167	T	G	0.0372	-0.0051	0.031	0.8703
rs111904568	T	C	0.0234	-0.0375	0.0414	0.3652
rs111904790	A	G	0.0117	-0.0337	0.0583	0.5624
rs111904822	A	G	0.9658	0.0119	0.0281	0.6715
rs111904843	A	C	0.0441	-0.0416	0.0351	0.2369
rs111904985	A	G	0.0149	0.0148	0.0589	0.801
rs111905119	T	C	0.0348	0.0372	0.0276	0.1771
rs111905227	T	G	0.9685	0.0134	0.0289	0.6442
rs111905467	T	C	0.981	-0.02	0.041	0.6262
rs111905513	T	C	0.9783	-0.0612	0.0435	0.159
rs11190566	A	C	0.4096	-0.0055	0.015	0.7117
rs111905741	T	C	0.9421	-0.0186	0.0375	0.6199
rs1119059	A	G	0.5329	-0.0076	0.0096	0.4304
rs11190609	A	G	0.9443	0.0074	0.0274	0.7874
rs111906153	A	G	0.024	0.002	0.0459	0.9655
rs111906288	A	G	0.9884	0.1388	0.0916	0.1298
rs11190645	A	G	0.9753	-0.0613	0.0334	0.06687
rs11190681	T	C	0.9873	0.0189	0.0872	0.8283
rs11190687	A	G	0.0502	-0.0336	0.0242	0.1642
rs111906890	A	G	0.9845	-0.0277	0.0414	0.503
rs111907204	T	C	0.0139	0.0659	0.0556	0.2355
rs111907259	A	G	0.0206	-0.0704	0.049	0.1511
rs11190729	T	C	0.8207	-0.0013	0.0125	0.9152
rs111907300	A	G	0.0329	-0.0141	0.0377	0.7086
rs111907365	A	G	0.9621	0.0264	0.0263	0.3159
rs111907692	T	C	0.0338	0.0274	0.0357	0.4431
rs111907706	T	C	0.0268	0.0051	0.0319	0.872
rs11190794	T	G	0.038	-0.006	0.0333	0.8569
rs111907940	T	C	0.0353	-0.0104	0.0258	0.6869
rs111908485	T	C	0.0341	-0.0283	0.0264	0.2839
rs111908564	A	G	0.0278	-0.005	0.0397	0.899
rs111908859	T	C	0.9767	-0.0091	0.0353	0.7965
rs11190916	A	G	0.5282	0.0046	0.0092	0.6196
rs111909175	A	C	0.9804	-0.0418	0.0464	0.3677
rs111909222	T	C	0.0477	0.0051	0.0226	0.822
rs11190938	A	G	0.4743	-0.0045	0.0093	0.6277
rs11190994	T	C	0.0156	0.0131	0.049	0.789
rs111910066	A	C	0.0368	0.0302	0.0297	0.3099
rs111910127	T	C	0.9804	0.0019	0.0595	0.9749
rs111910505	A	G	0.0251	-0.0516	0.0618	0.4036
rs11191054	T	C	0.6732	-0.0084	0.0119	0.4784
rs11191071	T	C	0.9786	-0.0552	0.0347	0.1118
rs111911773	A	G	0.0183	-0.0397	0.0702	0.5711
rs111911862	A	G	0.9302	-0.0035	0.0251	0.8898
rs111911960	T	C	0.0527	0.024	0.0303	0.4289
rs111912035	A	G	0.035	0.0186	0.0309	0.5486
rs11191242	T	C	0.5225	-0.007	0.0092	0.4456
rs111912594	T	C	0.0137	-0.01	0.0469	0.8312
rs111912708	A	G	0.9835	-0.0571	0.0435	0.1886
rs111912785	A	C	0.0256	0.0736	0.0413	0.07511
rs11191286	T	C	0.2331	0.0139	0.0112	0.2159
rs11191293	A	G	0.4524	-0.0031	0.0093	0.7421
rs111913051	T	G	0.9599	0.0397	0.0358	0.2683
rs111913068	A	G	0.9687	0.0331	0.0411	0.4213
rs111913317	T	C	0.9494	0.0468	0.0291	0.1076
rs111913376	T	C	0.0953	-0.0178	0.0228	0.4341
rs111913528	A	G	0.9464	-0.0414	0.0235	0.07843
rs111913604	A	G	0.027	0.0202	0.0373	0.5883
rs111914274	T	C	0.9675	0.0468	0.0367	0.2019
rs111914659	A	G	0.9787	-0.0333	0.0449	0.4582
rs11191480	A	G	0.9229	0.0149	0.0216	0.4906
rs111915190	A	C	0.0191	0.0624	0.0403	0.1221
rs111915616	T	G	0.033	0.0714	0.0486	0.1417
rs111915759	T	C	0.065	-0.004	0.0229	0.8616
rs111916386	A	G	0.0341	-0.0972	0.048	0.04286
rs111916736	A	G	0.0149	-0.0085	0.0658	0.8971
rs111916906	A	G	0.0142	-0.0593	0.0707	0.4014
rs111916932	T	C	0.1182	-0.0196	0.0212	0.3545
rs111917332	T	C	0.0356	-0.0172	0.0384	0.6537
rs11191736	T	C	0.018	0.0098	0.0475	0.8361
rs111918016	A	G	0.9306	-0.0081	0.0197	0.6818
rs111918250	A	C	0.9274	-0.0348	0.0219	0.1121
rs11191841	T	C	0.4903	-0.0342	0.0092	0.0001907
rs111918465	A	G	0.0165	0.094	0.0774	0.2249
rs11191928	A	C	0.0246	-0.0258	0.0363	0.4779
rs1119194	A	C	0.4656	-0.0061	0.0101	0.545
rs111920165	A	G	0.0258	0.0411	0.0388	0.2894
rs111920200	T	C	0.0294	-0.0619	0.0315	0.04946
rs111920533	A	G	0.0423	-0.0208	0.0281	0.4576
rs111920842	T	C	0.0207	0.0395	0.0461	0.3918
rs111920869	A	G	0.0496	-0.0092	0.0222	0.6785
rs111921137	A	G	0.0306	0.006	0.0292	0.8379
rs111921177	A	G	0.0245	-0.0125	0.0405	0.757
rs111921195	A	C	0.0446	0.0842	0.0286	0.003233
rs11192124	A	G	0.3961	-0.0053	0.0109	0.6237
rs11192175	A	G	0.0167	-0.0276	0.0467	0.5544
rs111921887	A	G	0.0443	-0.0046	0.0244	0.8503
rs111922025	T	G	0.9302	0.0066	0.0248	0.7919
rs111922624	T	C	0.0197	0.0227	0.0373	0.5425
rs111922740	T	C	0.023	-0.0651	0.0446	0.1446
rs111923094	T	C	0.0147	-0.0501	0.067	0.4545
rs111923265	A	C	0.9749	-0.0059	0.0369	0.8726
rs111923333	A	C	0.0673	0.0005	0.0297	0.9865
rs111923356	T	C	0.9719	-0.0165	0.0319	0.6048
rs111923517	T	C	0.0346	0.0287	0.0345	0.406
rs111924444	T	C	0.9803	-0.0415	0.0361	0.25
rs111924941	T	C	0.9701	-0.019	0.0326	0.559
rs11192500	A	G	0.0562	0.0553	0.0232	0.01713
rs111925067	T	C	0.0148	-0.1006	0.0729	0.1673
rs111925299	A	G	0.0195	0.0808	0.0438	0.0651
rs111925396	A	C	0.9646	0.0047	0.0262	0.8568
rs111925401	T	C	0.0238	-0.0152	0.0356	0.6686
rs11192578	A	C	0.9161	-0.0138	0.026	0.5946
rs111925923	T	C	0.0378	-0.0032	0.0316	0.9199
rs111926276	A	C	0.0143	-0.0011	0.057	0.9848
rs111926422	A	C	0.98	-0.004	0.0433	0.9272
rs11192645	T	C	0.9415	0.0212	0.0204	0.2991
rs111926733	T	C	0.039	0.0222	0.0254	0.3806
rs111927224	T	C	0.9526	0.0015	0.0233	0.9502
rs11192724	T	C	0.8044	-0.0101	0.0208	0.6291
rs11192725	T	C	0.2268	0.0173	0.0141	0.2213
rs111927578	A	G	0.0282	-0.0257	0.0453	0.5701
rs111928356	A	G	0.9836	-0.0282	0.0491	0.5663
rs111928389	T	C	0.0657	-0.0003	0.0207	0.9873
rs111928673	A	G	0.8995	-0.0095	0.0183	0.6049
rs111928685	A	G	0.0397	0.0055	0.03	0.8551
rs111928897	A	G	0.9639	0.0063	0.037	0.8658
rs111929374	A	G	0.0223	-0.015	0.0366	0.6828
rs111929596	A	G	0.0279	-0.0269	0.0412	0.5133
rs111929601	T	C	0.9522	-0.0268	0.03	0.3709
rs11192964	T	C	0.962	0.0031	0.0262	0.9055
rs111929653	A	G	0.0601	-0.0246	0.0297	0.4071
rs111929805	A	G	0.8608	-0.0061	0.0172	0.7241
rs111929858	T	G	0.963	-0.0006	0.0369	0.9879
rs111930084	T	C	0.1975	0.0075	0.0153	0.6216
rs111930140	T	C	0.0218	0.0666	0.0364	0.06756
rs11193043	A	G	0.0568	-0.0275	0.0277	0.3218
rs111930640	T	C	0.0214	0.1051	0.0457	0.02142
rs11193083	T	C	0.9546	0.0138	0.024	0.5653
rs11193092	T	C	0.9547	-0.0265	0.0261	0.31
rs111931049	A	C	0.0644	0.0284	0.0192	0.1386
rs111931104	A	G	0.0152	-0.0592	0.0528	0.2623
rs111931269	A	G	0.0214	0.0111	0.0421	0.7926
rs111931809	A	G	0.0188	0.0087	0.0429	0.84
rs11193189	T	C	0.0363	0.058	0.0276	0.03577
rs111932128	A	G	0.9813	-0.0783	0.0484	0.1055
rs111932515	A	G	0.0783	0.0145	0.0225	0.5199
rs111932982	T	G	0.9768	0.0005	0.0347	0.9892
rs111933187	A	G	0.0499	0.0285	0.0266	0.283
rs111933452	A	G	0.053	-0.0017	0.0217	0.9391
rs111933546	T	C	0.0286	-0.003	0.0338	0.9281
rs111934229	A	G	0.9732	0.0467	0.0358	0.1913
rs111934361	A	G	0.9792	0.0216	0.0448	0.6291
rs111934781	T	C	0.036	0.0516	0.0484	0.2865
rs111935056	T	C	0.1218	0.0127	0.0204	0.5321
rs111935134	A	G	0.0243	0.1049	0.0417	0.01183
rs111935180	A	G	0.974	0.0435	0.0329	0.186
rs111935424	T	C	0.9863	-0.0086	0.0489	0.8597
rs111935482	A	G	0.9633	-0.0094	0.0297	0.7519
rs11193572	A	G	0.5201	-0.0091	0.0092	0.3258
rs111936411	T	C	0.0243	0.0334	0.0461	0.4681
rs11193644	A	G	0.6016	0.0121	0.0097	0.2115
rs11193680	T	C	0.949	0.0213	0.0256	0.406
rs11193688	A	C	0.9676	-0.0359	0.0278	0.196
rs111937447	T	C	0.9882	0.0259	0.0666	0.6968
rs111937532	A	G	0.9768	0.0086	0.0448	0.8479
rs111937618	T	C	0.9838	0.0303	0.0498	0.5432
rs111938355	A	C	0.0326	-0.0001	0.0284	0.9967
rs111938771	A	G	0.9853	0.0019	0.0472	0.9687
rs111938776	T	C	0.5004	-0.0015	0.0131	0.9115
rs111939035	T	C	0.013	0.0671	0.074	0.3648
rs111939165	A	G	0.9788	-0.0421	0.0391	0.2818
rs111939479	T	C	0.9666	0.0314	0.0375	0.4035
rs1119400	T	C	0.5262	-0.0074	0.0092	0.4212
rs11194023	T	C	0.0344	-0.0212	0.0266	0.4252
rs111940406	T	C	0.0207	-0.0185	0.049	0.7055
rs111940586	T	C	0.0124	-0.1271	0.0654	0.05205
rs111940724	A	G	0.516	0.0097	0.0102	0.3445
rs11194080	T	C	0.9879	-0.0533	0.0666	0.4237
rs11194106	A	G	0.867	-0.004	0.0156	0.7961
rs111941782	A	G	0.0494	0.0222	0.0246	0.366
rs111941847	A	G	0.0457	0.005	0.0245	0.8369
rs111941948	T	C	0.754	0.02	0.0216	0.3554
rs111942141	T	C	0.0261	0.0035	0.0351	0.9205
rs11194222	T	C	0.9791	-0.0203	0.0356	0.5685
rs111942249	A	C	0.0241	0.0695	0.0457	0.1283
rs11194230	A	G	0.5309	-0.005	0.0094	0.5921
rs11194231	A	G	0.1199	0.005	0.0173	0.7742
rs111942556	T	C	0.0385	0.0148	0.0343	0.6661
rs111942708	T	G	0.0147	-0.0944	0.0663	0.1544
rs111942905	A	G	0.0276	0.0334	0.041	0.4163
rs111943309	A	G	0.0279	0.0327	0.0416	0.4325
rs111943449	A	C	0.0157	-0.0457	0.0433	0.2912
rs111943523	T	C	0.0506	-0.0391	0.0363	0.2806
rs111943707	A	G	0.9257	0.0085	0.0217	0.6963
rs111943732	T	G	0.0597	0.0003	0.0295	0.9916
rs111943803	T	C	0.0112	-0.0359	0.0903	0.6909
rs111943989	A	G	0.0579	0.0784	0.0274	0.004171
rs11194408	A	C	0.0586	0.0277	0.021	0.1881
rs111944647	T	C	0.0195	-0.0697	0.0586	0.2348
rs111945145	T	C	0.0425	-0.0122	0.0247	0.6218
rs111945624	A	G	0.9776	-0.024	0.0319	0.452
rs111945873	A	G	0.9812	0.0572	0.0551	0.299
rs111946371	A	G	0.9614	-0.0027	0.0301	0.9278
rs11194678	T	C	0.046	-0.0245	0.0262	0.3487
rs11194696	A	G	0.9765	0.021	0.0355	0.5548
rs111946979	A	G	0.0195	0.0133	0.0642	0.8357
rs111947026	T	C	0.9861	-0.0084	0.0589	0.8866
rs111947267	A	G	0.1494	-0.0051	0.0143	0.7189
rs111947432	A	G	0.9866	-0.1073	0.0778	0.1679
rs111947438	A	C	0.977	0.0993	0.04	0.01312
rs111947457	T	C	0.9746	0.0304	0.045	0.4993
rs111947686	A	G	0.9738	0.0092	0.0422	0.8272
rs111948004	A	G	0.0183	-0.0056	0.0575	0.9219
rs111948320	T	C	0.0136	-0.0646	0.0866	0.4558
rs111948878	A	G	0.0186	0.0928	0.052	0.07437
rs11194897	T	C	0.052	-0.0137	0.0217	0.5266
rs111949089	T	C	0.0136	-0.0633	0.0625	0.3114
rs111949393	T	C	0.9727	-0.036	0.0351	0.3045
rs111949592	A	G	0.0143	-0.0166	0.0581	0.7758
rs11195007	A	G	0.9586	0.0357	0.031	0.2489
rs111950212	T	C	0.9733	-0.0124	0.034	0.7155
rs111950344	T	C	0.0422	0.0136	0.0296	0.6459
rs11195037	T	C	0.9585	-0.0205	0.0251	0.4154
rs111950487	A	G	0.024	0.0278	0.0323	0.3896
rs111950542	T	G	0.499	-0.0038	0.0152	0.8036
rs111950807	A	G	0.9629	0.0127	0.0257	0.6206
rs111950895	A	G	0.0693	0.0138	0.0198	0.4848
rs111951107	T	C	0.0395	0.0168	0.0263	0.5222
rs11195119	T	G	0.9546	0.0292	0.0263	0.2664
rs111951366	T	C	0.0166	0.0037	0.0583	0.9495
rs11195145	T	C	0.9851	-0.034	0.0551	0.5368
rs111952124	T	C	0.0299	-0.0088	0.0379	0.8156
rs111952177	A	G	0.0473	-0.0205	0.0307	0.5048
rs111952563	A	G	0.1153	-0.0213	0.016	0.1845
rs11195329	T	C	0.032	-0.0083	0.0383	0.8293
rs11195330	A	G	0.723	-0.0039	0.0154	0.8
rs11195332	A	G	0.8775	0.0032	0.0194	0.8688
rs111953321	A	G	0.0352	-0.0112	0.0313	0.7217
rs111953379	T	C	0.0565	0.0019	0.0248	0.9396
rs111953444	T	C	0.0681	0.0174	0.0221	0.4322
rs111953448	A	C	0.0178	-0.1402	0.0641	0.02867
rs111953497	A	G	0.983	0.0265	0.05	0.5961
rs111953504	T	C	0.931	-0.012	0.0254	0.6359
rs11195353	A	G	0.7777	-0.0002	0.0119	0.9874
rs111953546	T	G	0.9759	-0.0197	0.0347	0.571
rs111953564	T	C	0.9852	0.0014	0.0489	0.9778
rs111953875	A	G	0.1018	0.0287	0.0159	0.07161
rs111953936	T	G	0.0229	-0.0198	0.0365	0.5872
rs111954080	A	G	0.978	0.0008	0.0335	0.9816
rs111954261	T	C	0.0269	-0.0284	0.0318	0.3708
rs111954348	A	C	0.0222	0.0142	0.0438	0.7462
rs111954393	T	G	0.0161	-0.0239	0.0455	0.5993
rs111954631	T	C	0.0211	0.0743	0.0679	0.2738
rs11195478	T	C	0.0462	0.0305	0.0246	0.2153
rs111954824	T	C	0.0224	0.0685	0.0343	0.04582
rs111954891	A	G	0.0141	0.0702	0.06	0.2419
rs111954920	T	C	0.978	0.0053	0.0386	0.891
rs111955154	A	G	0.0334	0.0206	0.0431	0.633
rs111955306	T	C	0.0145	0.049	0.0532	0.3566
rs111955350	A	G	0.9614	-0.0823	0.026	0.001531
rs11195538	T	C	0.9227	-0.0179	0.0193	0.3547
rs111955415	T	C	0.0331	-0.0733	0.0415	0.07715
rs11195601	A	C	0.0205	0.0367	0.0379	0.3324
rs111956486	T	C	0.07	0.0076	0.0202	0.7076
rs111956678	T	C	0.978	-0.011	0.0353	0.7552
rs111956700	T	C	0.9664	0.06	0.0335	0.07302
rs111956834	T	C	0.9733	-0.0314	0.0357	0.3798
rs111956838	T	C	0.0178	0.0279	0.0643	0.6646
rs111956882	T	C	0.0208	0.015	0.036	0.6771
rs111956903	T	C	0.0316	-0.0321	0.0297	0.2799
rs111957094	T	G	0.0167	0.0036	0.0523	0.9455
rs111957240	A	G	0.0393	-0.0292	0.0254	0.2512
rs111957320	T	C	0.0212	-0.037	0.0379	0.3289
rs111957662	T	C	0.0831	-0.0208	0.023	0.3661
rs111957832	T	C	0.9717	0.015	0.041	0.7149
rs11195836	A	G	0.9843	-0.0351	0.0601	0.559
rs11195841	A	G	0.8466	-0.0038	0.0137	0.7785
rs111958418	A	G	0.0164	0.0905	0.0506	0.07375
rs111958470	T	C	0.0184	0.0385	0.0472	0.4139
rs111958482	T	C	0.0202	-0.0774	0.059	0.1893
rs111958644	A	C	0.0153	-0.0411	0.0578	0.4768
rs11195868	A	C	0.9636	-0.0272	0.0364	0.4548
rs111959109	A	G	0.057	0.0163	0.025	0.5152
rs111959418	A	G	0.0575	-0.0037	0.021	0.8583
rs111959778	A	G	0.0362	0.0264	0.0345	0.4452
rs111959942	A	G	0.0353	0.0052	0.0291	0.8575
rs111960002	T	C	0.9505	0.013	0.029	0.653
rs11196006	A	G	0.5238	-0.0157	0.0095	0.09888
rs111960065	T	C	0.9756	-0.0166	0.0444	0.708
rs111960144	A	G	0.0265	0.0194	0.0443	0.6617
rs111960226	T	C	0.9842	0.0605	0.052	0.2453
rs111960248	A	G	0.9698	-0.0172	0.0342	0.6146
rs111960286	T	G	0.0268	-0.0373	0.04	0.3512
rs11196033	A	C	0.4886	-0.0045	0.0096	0.6352
rs11196071	A	G	0.0188	-0.0564	0.0449	0.2089
rs111960832	T	C	0.0177	0.0201	0.0432	0.6421
rs111960861	A	G	0.0222	0.0374	0.0521	0.473
rs11196144	T	C	0.014	0.0317	0.055	0.5648
rs111961512	T	C	0.9804	-0.0397	0.0384	0.302
rs11196152	T	C	0.4887	-0.0178	0.0096	0.06275
rs111961720	T	C	0.0332	0.016	0.029	0.5817
rs111962200	A	G	0.9733	0.052	0.0389	0.1815
rs111962349	T	C	0.0772	-0.0106	0.0222	0.6322
rs11196248	T	C	0.0351	-0.0659	0.0369	0.07391
rs111962584	A	C	0.0184	0.0828	0.0407	0.04193
rs11196266	A	G	0.9025	-0.0145	0.0179	0.4189
rs111962920	A	C	0.9816	0.0823	0.0498	0.09821
rs1119630	T	C	0.4919	0.0017	0.0093	0.8553
rs111963156	T	C	0.0151	0.0662	0.0553	0.2311
rs111964006	T	C	0.0186	-0.0075	0.0501	0.8813
rs111964182	A	G	0.0137	0.0401	0.0548	0.4644
rs111964597	T	C	0.0189	-0.0303	0.056	0.5884
rs111964691	A	G	0.9277	-0.0324	0.0181	0.07317
rs111964787	A	G	0.0494	-0.0074	0.0279	0.7909
rs111964803	A	G	0.1486	0.0194	0.0225	0.3877
rs111964818	T	G	0.9798	-0.0076	0.0427	0.8585
rs111964980	T	C	0.0404	0.0148	0.0273	0.5886
rs111965007	T	G	0.9581	0.0016	0.028	0.9536
rs111965019	T	C	0.0505	-0.0029	0.029	0.9208
rs111965080	T	C	0.018	-0.0871	0.0571	0.1272
rs111965532	A	G	0.0562	0.028	0.0292	0.3378
rs111965576	A	G	0.0284	-0.0576	0.0306	0.05999
rs111965710	T	C	0.9761	-0.0507	0.0412	0.2184
rs111965759	T	G	0.0175	-0.0284	0.0406	0.4841
rs111965826	T	C	0.0275	0.0107	0.0416	0.7968
rs111965967	A	G	0.0312	-0.0504	0.0312	0.1061
rs111966068	A	G	0.0346	-0.0065	0.0392	0.8681
rs111966208	T	C	0.0176	-0.0203	0.0421	0.6293
rs111966496	T	C	0.0226	-0.0628	0.0394	0.1113
rs111966775	T	C	0.0157	0.0601	0.0528	0.2547
rs111966827	A	G	0.0285	-0.0437	0.0362	0.2278
rs111967048	A	G	0.0612	-0.0089	0.0266	0.7366
rs111967572	T	C	0.9753	0.064	0.0383	0.09456
rs11196762	A	G	0.9732	0.0153	0.0302	0.6123
rs111967635	A	G	0.9714	-0.0339	0.0371	0.3609
rs111967766	T	G	0.0236	-0.013	0.0342	0.7033
rs111967850	A	G	0.0262	0.006	0.0573	0.9162
rs111967918	A	G	0.0178	0.0078	0.0455	0.8634
rs111967959	T	C	0.0243	0.0536	0.044	0.2237
rs111968571	T	C	0.9873	0.0755	0.0548	0.1684
rs111968604	A	G	0.0191	0.0511	0.0456	0.2625
rs111969315	T	C	0.0172	-0.0426	0.0448	0.3417
rs111969842	T	C	0.0523	0.0098	0.0232	0.6716
rs111970079	T	G	0.0411	-0.0297	0.0266	0.2644
rs111970207	T	C	0.9717	-0.007	0.0384	0.8555
rs111970487	T	C	0.0232	-0.1234	0.0483	0.01066
rs111970621	A	G	0.0362	-0.0186	0.0266	0.4836
rs111970751	T	C	0.0436	0.0192	0.03	0.5216
rs111970823	A	G	0.9331	0.0267	0.0211	0.2063
rs111971735	A	G	0.0181	-0.0029	0.0392	0.941
rs111971856	T	C	0.0341	-0.0026	0.0309	0.932
rs111972040	A	G	0.988	0.0496	0.0599	0.4071
rs111972075	T	C	0.0163	0.032	0.0435	0.4612
rs111973348	A	G	0.9796	-0.0247	0.0373	0.508
rs11197372	T	C	0.9356	-0.0107	0.0192	0.5765
rs11197375	A	G	0.9722	-0.0485	0.043	0.2598
rs111975052	T	C	0.0157	0.0552	0.0504	0.2737
rs11197531	A	G	0.9319	-0.0127	0.0217	0.5581
rs111975669	A	G	0.9791	-0.0199	0.0376	0.5964
rs111975699	T	C	0.0239	0.0129	0.041	0.7524
rs111976017	T	C	0.0544	-0.0162	0.0276	0.5579
rs111976018	T	C	0.0143	0.0468	0.06	0.4357
rs111976243	T	C	0.0475	-0.0381	0.0269	0.1572
rs111976361	A	G	0.9861	-0.0366	0.0499	0.4628
rs111976569	T	C	0.9809	-0.1112	0.0449	0.01324
rs111976663	T	C	0.938	-0.0117	0.0238	0.6226
rs111976839	A	G	0.027	0.0263	0.0368	0.4755
rs111976841	T	C	0.0183	-0.0188	0.0484	0.6971
rs11197691	T	C	0.7958	-0.0138	0.0123	0.2626
rs111977129	A	G	0.9795	0.0373	0.0409	0.3623
rs111977218	A	G	0.0289	0.0163	0.0372	0.6606
rs11197744	A	G	0.9725	0.0258	0.035	0.4609
rs11197758	T	C	0.5685	0.0099	0.0099	0.3176
rs111977805	A	G	0.9666	-0.0155	0.0276	0.5742
rs111978177	T	G	0.0197	0.0059	0.0394	0.8805
rs111978461	A	C	0.9617	0.0045	0.0303	0.8818
rs11197884	A	G	0.032	-0.0004	0.0366	0.9923
rs111978860	T	C	0.0301	0.0382	0.0281	0.1731
rs11197895	T	C	0.1142	0.0156	0.0185	0.3972
rs11197936	A	G	0.6035	-0.0133	0.0111	0.232
rs111979428	T	C	0.9857	0.0167	0.0458	0.7157
rs111979531	T	C	0.0175	0.0939	0.0679	0.1668
rs111979649	T	G	0.0334	0.0335	0.0425	0.4306
rs111979843	T	C	0.9815	0.0379	0.0391	0.3317
rs111979883	A	G	0.9735	-0.0495	0.0355	0.1635
rs111980254	A	G	0.0202	-0.0305	0.0386	0.4299
rs111980432	T	G	0.0436	-0.0111	0.0341	0.7454
rs111980491	T	C	0.9347	-0.0292	0.0281	0.2983
rs111980498	A	G	0.0215	-0.1453	0.0479	0.002406
rs11198062	A	C	0.5995	-0.0034	0.0094	0.7144
rs11198065	T	C	0.0518	0.0083	0.0302	0.7831
rs111980772	T	C	0.9705	0.0338	0.0314	0.2821
rs111980810	A	G	0.958	-0.0041	0.0278	0.8813
rs11198089	T	G	0.0189	0.0499	0.0502	0.3204
rs11198144	T	G	0.1453	0.004	0.0145	0.7845
rs11198196	A	G	0.5522	-0.0084	0.009	0.3517
rs11198198	A	C	0.9453	0.0129	0.0249	0.6057
rs11198240	A	G	0.0152	-0.0885	0.0569	0.1199
rs111982710	A	G	0.0229	0.0564	0.0365	0.1223
rs111983365	A	G	0.9713	-0.0149	0.0325	0.6468
rs11198337	T	C	0.4223	0.0061	0.0093	0.5106
rs111983958	T	C	0.0248	-0.01	0.0517	0.8471
rs111984102	A	G	0.9742	0.0234	0.0388	0.5468
rs111984203	T	C	0.0218	0.022	0.0385	0.5673
rs111984334	A	G	0.0156	-0.0785	0.0707	0.2663
rs11198498	A	G	0.0161	-0.0107	0.0447	0.8115
rs111985026	T	C	0.0329	-0.0405	0.0399	0.3101
rs111985043	A	G	0.9759	-0.0108	0.0353	0.7595
rs111985222	T	C	0.9751	-0.0141	0.0383	0.7133
rs111985446	A	G	0.0475	-0.0273	0.0223	0.2204
rs111985754	T	C	0.044	-0.0071	0.029	0.8057
rs111986419	A	G	0.0333	0.031	0.0386	0.4213
rs11198646	T	C	0.9571	0.0008	0.0259	0.9769
rs111986507	A	G	0.0165	0.0664	0.0478	0.1651
rs11198657	T	C	0.9726	-0.0444	0.0394	0.2596
rs111986597	A	G	0.0208	-0.0844	0.0472	0.07382
rs11198680	T	G	0.6203	-0.003	0.0095	0.7533
rs11198696	A	G	0.3749	-0.007	0.0121	0.5625
rs11198700	A	G	0.9001	0.0056	0.0209	0.7903
rs111987098	A	C	0.0457	0.0137	0.0309	0.6577
rs111987553	A	G	0.9869	-0.0078	0.0677	0.9081
rs111987698	T	C	0.0373	0.004	0.0314	0.8979
rs11198789	A	C	0.5652	0.0042	0.0097	0.6679
rs111987954	A	G	0.0243	0.0663	0.0371	0.07418
rs111988128	A	C	0.9837	-0.0458	0.0493	0.3535
rs111989100	A	C	0.0392	-0.0038	0.0353	0.9136
rs111989489	A	C	0.0203	-0.0332	0.0522	0.5244
rs111989520	A	G	0.0221	-0.0156	0.0467	0.7379
rs111989662	T	C	0.9307	-0.0073	0.0203	0.7205
rs111989812	A	G	0.041	0.0045	0.0274	0.8705
rs11199035	T	C	0.0711	-0.0271	0.0221	0.2215
rs111991209	A	G	0.9779	-0.056	0.0365	0.1257
rs111991244	T	C	0.0128	0.0182	0.0559	0.7456
rs111991418	A	C	0.0167	0.0245	0.0463	0.5966
rs111991612	T	C	0.9358	-0.0176	0.0225	0.4326
rs111991861	T	C	0.024	0.017	0.0409	0.6771
rs111991960	T	C	0.984	-0.0601	0.0556	0.2794
rs111992032	A	G	0.0242	-0.0303	0.035	0.3871
rs11199244	A	G	0.0221	0.0391	0.0503	0.437
rs111992783	T	C	0.9801	-0.0007	0.0375	0.986
rs11199287	A	C	0.9118	0.0061	0.0196	0.7544
rs11199295	T	C	0.0144	0.0208	0.0588	0.7237
rs11199297	T	C	0.0957	-0.0574	0.0191	0.00274
rs111993139	T	C	0.9842	0.0126	0.0499	0.7999
rs111993171	A	G	0.0657	-0.0256	0.0224	0.2535
rs111993343	A	G	0.0177	0.0627	0.0465	0.1774
rs111993351	T	C	0.9865	-0.0721	0.0611	0.238
rs111993582	A	G	0.019	0.0562	0.0497	0.2575
rs11199361	T	C	0.9217	-0.0135	0.0334	0.6864
rs111993740	A	G	0.0264	0.0481	0.0372	0.1962
rs111993866	T	C	0.0199	0.0265	0.0446	0.553
rs111993873	A	G	0.0349	0.0213	0.0313	0.4957
rs111994185	A	G	0.0554	0.002	0.0281	0.9438
rs11199434	T	C	0.0683	0.0318	0.0221	0.149
rs111994535	A	C	0.9771	0.0054	0.0441	0.9022
rs11199456	T	C	0.9495	0.0196	0.0236	0.4074
rs111994873	T	C	0.958	-0.0298	0.0248	0.2308
rs111995112	T	C	0.9736	0.0137	0.0442	0.7565
rs11199516	T	C	0.4913	-0.0177	0.0093	0.05798
rs111995170	T	G	0.9868	-0.0273	0.063	0.6645
rs111995266	T	C	0.0347	-0.0001	0.0301	0.998
rs111995387	T	C	0.0367	0.0486	0.0314	0.1221
rs111995397	A	G	0.0226	-0.011	0.0399	0.7835
rs111995489	A	G	0.0314	0.0266	0.0378	0.4817
rs111995809	T	C	0.0192	0.0121	0.039	0.7573
rs111996132	A	C	0.9842	0.0618	0.0732	0.3982
rs111996166	A	G	0.0282	-0.0185	0.0325	0.5682
rs11199679	A	G	0.9754	0.0082	0.0321	0.7975
rs111996826	T	G	0.9732	0.0006	0.0422	0.9887
rs11199687	A	G	0.5116	0.0058	0.0103	0.5713
rs111997039	T	C	0.0242	-0.0298	0.034	0.3807
rs111997083	T	C	0.0139	-0.1108	0.0615	0.07153
rs111997190	A	G	0.9817	-0.0078	0.041	0.849
rs11199749	T	C	0.0577	-0.0063	0.0224	0.7794
rs11199759	T	C	0.3945	0.0031	0.0112	0.7839
rs111997605	T	C	0.9853	-0.0345	0.0598	0.5639
rs111998053	A	G	0.0275	-0.0786	0.0386	0.04188
rs111998272	A	G	0.014	0.0729	0.0464	0.1159
rs111998514	A	G	0.0212	0.0254	0.0456	0.5776
rs11199905	T	C	0.9616	0.0125	0.0257	0.6264
rs111999093	A	G	0.9655	0.0122	0.0436	0.7799
rs111999331	T	C	0.9865	0.0577	0.0567	0.3093
rs11199940	T	C	0.6086	-0.0085	0.0118	0.4719
rs112000033	T	C	0.9747	-0.0078	0.0429	0.8566
rs112000139	T	C	0.0144	0.0692	0.0417	0.09692
rs112000147	T	C	0.9606	0.0125	0.0264	0.6351
rs112000364	A	G	0.0178	0.0192	0.052	0.7121
rs112000612	T	C	0.9674	0.069	0.0343	0.04459
rs112000624	A	G	0.0119	0.0228	0.0894	0.7985
rs112000709	A	G	0.0203	0.0556	0.0462	0.2292
rs112001192	T	C	0.0335	-0.0732	0.0379	0.05321
rs112001321	A	G	0.9828	0.0048	0.0453	0.9161
rs11200171	T	C	0.0193	0.0271	0.0472	0.5652
rs112002001	A	G	0.0228	0.0144	0.0443	0.7446
rs112002026	T	C	0.0224	-0.0361	0.0429	0.399
rs112002066	T	C	0.0266	0.0584	0.0329	0.07616
rs112002272	T	C	0.978	0.0385	0.0503	0.4433
rs112002399	T	C	0.9534	0.0146	0.0357	0.6838
rs112002581	A	G	0.0404	-0.0264	0.0266	0.3199
rs112002606	T	G	0.9608	-0.0304	0.0303	0.3146
rs11200355	T	C	0.4777	0.0061	0.0096	0.5254
rs112003867	A	G	0.0594	0.0137	0.0256	0.5933
rs112003957	T	C	0.0434	0.0292	0.0468	0.5326
rs11200396	A	G	0.3936	-0.0185	0.0107	0.08465
rs112004111	T	C	0.0239	-0.0055	0.0605	0.9271
rs112004118	A	C	0.9609	0.0021	0.0336	0.9493
rs11200413	T	C	0.1008	-0.0107	0.0151	0.4796
rs11200425	T	C	0.0578	-0.0422	0.0361	0.2422
rs112004568	A	G	0.9878	0.0083	0.0739	0.9108
rs112005028	A	G	0.9788	-0.0572	0.0431	0.1842
rs112005182	T	C	0.0265	-0.0373	0.0441	0.3973
rs11200533	T	G	0.0887	0.0495	0.0159	0.001861
rs112005340	A	C	0.0166	0.0247	0.0438	0.573
rs112005532	T	C	0.9573	0.0297	0.03	0.323
rs112005894	T	C	0.0325	0.0147	0.031	0.6348
rs112006571	T	G	0.0192	0.0333	0.039	0.3941
rs112006645	A	G	0.9751	-0.0414	0.036	0.2492
rs112006694	A	C	0.0964	-0.0102	0.0248	0.6811
rs112006965	A	G	0.0425	0.007	0.0284	0.8056
rs112007168	A	G	0.0284	-0.0059	0.0345	0.8631
rs112007349	T	C	0.021	-0.0348	0.0452	0.441
rs112007361	A	C	0.971	0.0498	0.031	0.1087
rs11200764	T	C	0.0204	0.0374	0.0467	0.4239
rs112007682	T	C	0.9766	0.015	0.0441	0.7346
rs11200777	A	G	0.5085	-0.0009	0.0091	0.9178
rs112007943	T	C	0.0193	0.0445	0.0444	0.3171
rs112007958	A	G	0.0175	0.0426	0.0512	0.4052
rs112008204	T	C	0.0153	-0.0089	0.0528	0.8664
rs112008271	T	C	0.0339	0.008	0.035	0.8188
rs112008748	A	G	0.0282	-0.0051	0.0339	0.8807
rs112008770	T	G	0.0172	0.0323	0.056	0.5646
rs112008793	T	C	0.9562	0.0021	0.0235	0.929
rs112008915	A	G	0.036	-0.0454	0.0371	0.2203
rs112009423	A	G	0.0545	-0.0103	0.0247	0.6748
rs112009476	A	C	0.0241	0.037	0.0422	0.3795
rs1120096	A	G	0.5008	0.0029	0.0093	0.756
rs112010325	A	G	0.0217	-0.0091	0.041	0.8241
rs112010490	T	G	0.9592	-0.0559	0.0311	0.07229
rs112010714	A	C	0.9699	-0.0088	0.0383	0.8177
rs11201157	T	C	0.5869	-0.002	0.01	0.8409
rs112011575	T	G	0.9643	-0.0156	0.0334	0.6398
rs112011750	T	C	0.0251	-0.0278	0.0448	0.5354
rs112011825	A	C	0.0176	0.0554	0.051	0.2775
rs112011964	A	G	0.0271	-0.0165	0.0339	0.6261
rs112012086	T	C	0.0313	0.0342	0.0303	0.2598
rs112012091	T	C	0.0727	0.0044	0.0228	0.8478
rs112012254	T	C	0.0221	0.0314	0.0339	0.3552
rs112012343	A	G	0.9815	-0.0588	0.0389	0.1306
rs112012387	A	G	0.0397	-0.019	0.0275	0.4883
rs112012451	A	G	0.0151	-0.0007	0.0478	0.989
rs112012521	T	C	0.0314	-0.018	0.0375	0.6305
rs112013097	A	G	0.9661	-0.01	0.0265	0.7071
rs112013258	T	C	0.0556	0.0123	0.0223	0.5817
rs112013340	A	G	0.9679	-0.0347	0.0315	0.271
rs112013442	A	G	0.0761	-0.0236	0.0199	0.2352
rs112013882	A	G	0.0221	0.0534	0.0444	0.2295
rs112014223	A	G	0.0121	0.1022	0.061	0.09393
rs112014270	T	C	0.0266	-0.0381	0.0348	0.2726
rs112014516	T	C	0.0419	0.0435	0.0304	0.1524
rs112014788	A	G	0.9731	0.007	0.0384	0.8549
rs112014838	T	C	0.0236	-0.0225	0.0721	0.7549
rs112014869	T	G	0.9721	-0.0447	0.0294	0.1285
rs11201536	A	G	0.0462	-0.0002	0.027	0.9952
rs11201538	A	G	0.411	-0.0122	0.0096	0.2009
rs112015816	T	G	0.0195	0.0624	0.0489	0.2023
rs112015970	T	G	0.0211	0.0229	0.0414	0.5794
rs11201613	A	G	0.0284	-0.0207	0.0361	0.5658
rs112016727	A	G	0.9835	0.024	0.0413	0.5605
rs112016854	A	G	0.0199	-0.0507	0.0406	0.2111
rs112017044	A	G	0.9833	0.0777	0.0739	0.2926
rs11201711	T	C	0.0408	0.0348	0.0467	0.4563
rs112017192	A	G	0.0271	0.0072	0.0372	0.8467
rs112017452	T	C	0.0571	0.0179	0.0227	0.4293
rs112017544	T	C	0.0389	-0.0285	0.0326	0.3825
rs112017605	A	G	0.0577	0.0072	0.0214	0.7367
rs11201824	T	C	0.0379	0.028	0.0289	0.3326
rs112018349	T	C	0.0208	0.0611	0.0363	0.09207
rs11201840	T	C	0.4886	-0.0082	0.0095	0.3904
rs112018478	T	C	0.9399	0.001	0.0214	0.9618
rs11201852	T	G	0.9735	-0.0222	0.0314	0.4805
rs112018523	T	G	0.9681	0.0192	0.0367	0.601
rs112018669	T	C	0.9723	-0.0355	0.0311	0.2542
rs112019080	T	G	0.9807	0.0219	0.0536	0.6829
rs11201919	T	C	0.9535	-0.0176	0.0241	0.4644
rs112019195	T	C	0.0154	0.0373	0.0459	0.4163
rs112019542	A	C	0.0287	0.0006	0.0362	0.9867
rs112019606	T	C	0.0237	0.0031	0.0357	0.9302
rs112019823	T	C	0.1244	0.0128	0.0208	0.5377
rs112019884	A	C	0.9773	0.0561	0.0481	0.2434
rs112020406	T	C	0.0189	0.0314	0.0516	0.5434
rs112020430	T	C	0.022	0.0527	0.0371	0.1546
rs112020744	T	C	0.018	0.0268	0.046	0.56
rs112020812	T	C	0.0401	0.0599	0.0331	0.07099
rs112021184	T	C	0.9587	-0.0159	0.0317	0.6169
rs112021372	A	G	0.0232	0.0572	0.0462	0.2161
rs112021621	T	G	0.9853	-0.1032	0.0656	0.1158
rs112021791	T	C	0.0535	-0.0147	0.0232	0.5257
rs112022150	A	G	0.0435	0.027	0.0261	0.301
rs112022204	T	G	0.8521	-0.0296	0.0187	0.1131
rs112022270	A	C	0.0157	0.0705	0.0561	0.2089
rs112022597	T	C	0.9788	0.0216	0.0422	0.6083
rs112022787	A	G	0.0569	-0.0145	0.0211	0.4927
rs112022879	T	C	0.5818	-0.0035	0.0111	0.7525
rs112023201	A	G	0.0262	0.021	0.045	0.6409
rs112023462	A	G	0.9734	0.0422	0.0317	0.183
rs112023802	A	G	0.0345	0.0583	0.0292	0.04615
rs112023868	T	C	0.0493	-0.0147	0.0305	0.6296
rs112023951	A	G	0.9861	0.0416	0.0618	0.5005
rs112024070	A	G	0.021	0.0343	0.0404	0.3961
rs112024264	A	G	0.0397	-0.0117	0.0273	0.6699
rs112024419	T	G	0.9787	-0.0082	0.0426	0.8468
rs11202447	T	C	0.9544	-0.0543	0.031	0.0796
rs112024956	T	C	0.9536	0.031	0.0288	0.2819
rs112025199	A	G	0.9401	0.0493	0.0285	0.08375
rs112025326	T	G	0.0284	-0.0192	0.0322	0.5508
rs112025380	T	C	0.032	-0.0094	0.0409	0.8177
rs112025909	A	G	0.0252	0.0327	0.0386	0.3967
rs112026443	A	C	0.9682	0.0299	0.03	0.3199
rs112026989	T	C	0.9655	-0.0277	0.0336	0.4109
rs112027192	A	G	0.0341	-0.0088	0.0345	0.7993
rs112027513	A	G	0.033	0.0532	0.031	0.08645
rs112028214	A	G	0.0181	-0.0352	0.0639	0.5814
rs112028779	A	G	0.983	0.0211	0.0496	0.6701
rs11202915	A	G	0.3965	-0.0072	0.0097	0.4623
rs11202932	A	C	0.4914	0.0042	0.0104	0.6901
rs112029483	A	G	0.035	-0.0535	0.0282	0.05813
rs112029712	A	C	0.0297	-0.0256	0.0373	0.4936
rs112030011	A	G	0.0226	0.0592	0.0331	0.07314
rs112030155	T	C	0.0417	0.0209	0.0257	0.4156
rs112030329	T	C	0.0269	0.0784	0.0414	0.05851
rs112030381	T	G	0.9853	0.0563	0.0611	0.3569
rs112031232	A	G	0.9779	0.0628	0.0456	0.1679
rs112031461	A	G	0.0185	-0.0257	0.0518	0.6202
rs112031949	A	G	0.0225	-0.0202	0.0388	0.6035
rs11203198	A	G	0.0159	-0.0752	0.0431	0.08116
rs112033018	T	C	0.0137	0.0211	0.0594	0.7226
rs11203336	T	G	0.2685	-0.0167	0.0138	0.226
rs112033720	A	G	0.0191	0.0204	0.0483	0.673
rs112033796	A	G	0.0204	0.0028	0.0373	0.9399
rs112034087	A	G	0.9774	0.0112	0.0489	0.8183
rs112034452	A	G	0.0426	-0.0447	0.0274	0.1032
rs112034524	A	C	0.0311	-0.0529	0.044	0.2291
rs11203475	A	G	0.0237	0.0351	0.0348	0.3121
rs112034775	A	G	0.021	-0.0634	0.0491	0.1966
rs112034834	A	C	0.039	-0.0157	0.0325	0.629
rs112034919	T	C	0.975	-0.0748	0.047	0.1113
rs11203501	A	C	0.6114	0.0141	0.0094	0.1355
rs112035146	T	C	0.9867	-0.0569	0.0486	0.2414
rs112035230	A	G	0.9789	-0.0249	0.0437	0.5682
rs112035412	T	C	0.9799	0.0583	0.0416	0.1608
rs112035589	A	G	0.0171	0.0675	0.0422	0.1098
rs112035613	A	G	0.0193	0.0201	0.0472	0.67
rs11203567	T	C	0.1185	-0.001	0.016	0.9505
rs11203574	A	C	0.0839	-0.0121	0.0175	0.4889
rs11203580	A	G	0.0406	-0.0431	0.0262	0.09978
rs112036061	T	G	0.9545	0.0204	0.0273	0.4545
rs112036605	A	G	0.0533	-0.0339	0.03	0.2575
rs11203669	A	G	0.4945	-0.005	0.0091	0.5841
rs112036902	T	C	0.9564	0.0114	0.0257	0.6578
rs112037107	T	C	0.034	-0.0115	0.0319	0.7188
rs112037263	A	G	0.9873	-0.0394	0.0885	0.6556
rs112038048	T	C	0.0149	-0.1587	0.0645	0.01391
rs11203812	T	C	0.6299	0.0092	0.0103	0.3711
rs11203814	A	C	0.8834	-0.0039	0.015	0.7936
rs112038140	A	G	0.0357	-0.0699	0.0321	0.02921
rs11203833	A	G	0.4653	-0.0019	0.0118	0.874
rs112038792	A	G	0.029	0.0237	0.0377	0.5297
rs11203903	A	G	0.5093	0.0197	0.0093	0.03391
rs112039152	T	C	0.9807	-0.023	0.0434	0.5965
rs112039418	T	C	0.9709	-0.0462	0.0327	0.1574
rs112039573	A	G	0.9482	0.0228	0.0227	0.3153
rs112039625	A	G	0.0342	0.0268	0.0309	0.386
rs112039752	T	C	0.0321	0.0313	0.0396	0.4298
rs11203996	A	G	0.5694	-0.0001	0.0093	0.9892
rs112040009	T	C	0.03	-0.0364	0.0414	0.3794
rs112040112	T	C	0.0489	0.0373	0.0218	0.08715
rs112040409	T	C	0.9764	-0.0308	0.0363	0.3965
rs11204094	A	G	0.58	0.0279	0.0117	0.01649
rs112040988	A	G	0.0372	0.0445	0.0346	0.198
rs11204137	T	G	0.5413	-0.0019	0.0092	0.8369
rs112041527	A	G	0.0137	0.0744	0.045	0.09818
rs112041772	T	C	0.0243	-0.0155	0.0437	0.7234
rs112041962	T	C	0.0565	-0.0365	0.0291	0.2096
rs112042272	A	G	0.0466	0.0168	0.0258	0.515
rs11204243	T	G	0.0239	0.0198	0.0439	0.652
rs112042435	T	C	0.0169	0.0422	0.0443	0.3398
rs112042809	A	G	0.0131	-0.0502	0.0763	0.5107
rs112043074	A	C	0.9761	0.0029	0.0356	0.9344
rs112043381	T	C	0.4961	-0.0153	0.0095	0.1078
rs112043780	T	G	0.975	0.002	0.04	0.9605
rs112043966	T	C	0.9862	-0.0396	0.0793	0.618
rs112044080	T	C	0.014	-0.0267	0.0442	0.5457
rs112044126	T	C	0.0206	0.0106	0.0362	0.7695
rs11204415	A	G	0.6574	0.0252	0.0098	0.01002
rs112044153	A	G	0.9742	-0.0461	0.0449	0.304
rs112044194	T	C	0.9844	0.0115	0.0454	0.7998
rs11204460	T	C	0.7599	0.0117	0.0119	0.325
rs112044661	A	G	0.9816	-0.0091	0.047	0.8466
rs112045010	T	C	0.9493	-0.0227	0.0242	0.3478
rs112045013	A	G	0.9489	0.0149	0.0299	0.6184
rs112045077	A	G	0.0123	0.03	0.0493	0.5419
rs112045124	T	C	0.0199	0.0151	0.0431	0.726
rs112045136	T	G	0.9433	-0.0239	0.0216	0.2695
rs112045217	T	C	0.0179	0.0093	0.0489	0.8491
rs112045385	A	G	0.013	0.108	0.0623	0.08311
rs112045471	T	C	0.9549	0.0128	0.0248	0.606
rs112045595	A	C	0.9863	0.0624	0.0764	0.4135
rs11204578	T	G	0.9409	0.0532	0.0277	0.05509
rs112045972	A	G	0.0327	-0.0109	0.0313	0.7268
rs11204644	A	G	0.1032	0.0213	0.0166	0.1984
rs112046697	T	C	0.0244	0.0111	0.0416	0.7892
rs112047314	A	G	0.0276	-0.0128	0.036	0.7223
rs11204754	T	C	0.4983	-0.0082	0.0093	0.3789
rs112048281	A	G	0.0161	0.0269	0.0472	0.5684
rs11204849	A	G	0.0975	0.0318	0.0178	0.07446
rs112048721	T	C	0.0269	-0.0653	0.0418	0.1186
rs112048765	T	C	0.0572	0.0055	0.0213	0.7963
rs112048797	A	G	0.9645	0.0023	0.0341	0.9462
rs112048857	A	C	0.9555	0.0112	0.0445	0.8021
rs112049419	A	G	0.0147	-0.0625	0.0427	0.1429
rs112049884	A	G	0.034	-0.0085	0.033	0.7955
rs112050017	A	G	0.0319	-0.0424	0.0356	0.2339
rs112050111	T	C	0.9768	0.0144	0.034	0.6716
rs112050124	T	C	0.018	-0.0306	0.0536	0.5686
rs11205035	A	G	0.3575	-0.0097	0.0096	0.3141
rs112050398	A	G	0.9515	-0.015	0.0235	0.5248
rs112050529	A	G	0.0432	-0.0315	0.0331	0.3413
rs112050823	T	C	0.9681	-0.0253	0.0358	0.48
rs112050992	T	C	0.0272	-0.0515	0.039	0.1868
rs112051233	A	G	0.0581	0.0154	0.022	0.4844
rs112051509	A	G	0.5271	0.0095	0.0099	0.337
rs112051600	T	G	0.0357	-0.0004	0.0347	0.9911
rs112051658	A	G	0.0193	0.0167	0.0416	0.688
rs112051702	T	C	0.0385	-0.0327	0.0348	0.3477
rs112051910	T	C	0.9873	-0.0333	0.0445	0.4535
rs112052061	A	G	0.0404	0.0122	0.0323	0.7044
rs112052084	A	G	0.018	0.0195	0.0418	0.6409
rs112052937	T	C	0.9775	-0.0564	0.0376	0.1334
rs11205405	A	G	0.6362	-0.015	0.0106	0.1565
rs112054084	T	C	0.0186	0.0234	0.043	0.5864
rs112054315	A	G	0.0475	-0.0175	0.0278	0.5276
rs112054677	T	G	0.9587	0.033	0.0279	0.2356
rs112054678	T	G	0.0819	-0.0015	0.0194	0.9398
rs112054800	T	C	0.0227	-0.0112	0.0431	0.795
rs112055459	T	C	0.0233	0.0441	0.045	0.3273
rs112055500	T	G	0.897	-0.0165	0.02	0.4076
rs112055513	A	G	0.0462	0.0068	0.0325	0.8342
rs112055792	A	G	0.9651	-0.0302	0.0271	0.2662
rs112055855	T	G	0.9808	0.0567	0.0385	0.1401
rs112055941	T	C	0.9708	0.048	0.0405	0.2357
rs11205625	A	G	0.561	0.0021	0.0092	0.8233
rs112056498	A	C	0.0174	-0.0396	0.0496	0.425
rs112056770	T	C	0.9772	0.0551	0.0498	0.2686
rs112056810	A	G	0.0213	-0.0794	0.0374	0.03357
rs11205700	A	G	0.1322	0.036	0.0166	0.03047
rs112057090	T	C	0.0893	0.0209	0.0263	0.427
rs112057134	A	G	0.9856	-0.0497	0.0477	0.2981
rs112057155	A	G	0.0376	0.0049	0.03	0.869
rs112057245	A	G	0.0229	-0.0206	0.0427	0.6293
rs112057345	A	G	0.0439	-0.0026	0.0258	0.9186
rs112057538	A	G	0.0281	-0.0233	0.0321	0.4672
rs112057565	A	G	0.0147	-0.0379	0.0562	0.5005
rs112057716	A	G	0.9832	-0.0903	0.0533	0.09064
rs112057771	A	G	0.0178	0.058	0.0415	0.1621
rs112058285	A	G	0.9286	-0.0215	0.0192	0.2625
rs112058500	T	C	0.0227	-0.0462	0.034	0.1743
rs11205853	T	G	0.9161	-0.0095	0.0165	0.566
rs112058601	T	C	0.0218	-0.0843	0.0408	0.03896
rs112058773	A	G	0.0358	-0.0273	0.0347	0.4311
rs11205883	A	G	0.9154	0.0056	0.018	0.7564
rs112059117	T	C	0.0163	0.014	0.0406	0.7299
rs112059168	T	C	0.0298	0.0447	0.0462	0.3335
rs112059536	T	C	0.9798	-0.006	0.0422	0.8876
rs112059545	A	C	0.4922	-0.0021	0.0102	0.8401
rs112059657	T	G	0.9636	0.0258	0.0322	0.4233
rs112059664	A	G	0.9555	-0.0155	0.0339	0.6475
rs112059682	T	C	0.974	0.0023	0.0355	0.9487
rs11205976	A	G	0.0657	0.0253	0.0214	0.2364
rs112059784	A	C	0.9684	0.003	0.0478	0.9494
rs112060003	T	G	0.0587	0.0147	0.0236	0.5347
rs112060510	A	G	0.0174	-0.0967	0.0507	0.05624
rs112060540	A	G	0.0273	0.0051	0.0311	0.8708
rs112060821	T	C	0.0147	0.0763	0.0586	0.1927
rs112061041	T	C	0.9748	-0.0199	0.0409	0.6272
rs112061603	T	C	0.9815	-0.0642	0.0508	0.2064
rs112061780	A	G	0.0244	0.0185	0.034	0.5859
rs112061844	A	G	0.9799	0.0429	0.0472	0.3633
rs11206210	T	C	0.0154	0.0097	0.0571	0.8645
rs112062225	T	C	0.9759	0.0232	0.042	0.5808
rs112062612	T	C	0.9776	-0.1413	0.0485	0.003583
rs11206285	T	C	0.9606	0.0078	0.025	0.7557
rs112063129	A	G	0.0229	-0.0491	0.0367	0.1814
rs11206317	T	C	0.0255	0.0169	0.0415	0.684
rs11206320	A	G	0.5388	0.0177	0.0097	0.06825
rs11206321	T	C	0.3637	0.003	0.0098	0.7583
rs112063475	T	C	0.0452	-0.0514	0.0291	0.07731
rs11206366	T	C	0.4923	0.007	0.0095	0.4614
rs112063955	T	C	0.9865	-0.0119	0.056	0.8322
rs112064139	T	C	0.0465	-0.0903	0.0317	0.004416
rs11206422	A	G	0.896	0.0161	0.016	0.316
rs112064414	A	G	0.0279	0.0264	0.0428	0.5369
rs112064630	T	C	0.0517	0.0007	0.0235	0.9762
rs11206471	A	G	0.0154	0.0364	0.0455	0.4239
rs112064791	T	C	0.0271	-0.0685	0.0359	0.05635
rs112064987	T	C	0.9766	-0.0048	0.0418	0.9081
rs112065240	A	C	0.0183	0.0073	0.0443	0.8696
rs112065680	A	G	0.0398	-0.0277	0.0359	0.4404
rs11206577	A	G	0.4721	-0.0157	0.0093	0.0909
rs112065798	T	C	0.9797	-0.027	0.0474	0.5684
rs112065802	A	C	0.9675	-0.0058	0.0323	0.8571
rs112065835	A	G	0.0148	-0.0608	0.0721	0.3985
rs112065847	T	C	0.9722	0.0275	0.0322	0.3939
rs112066651	A	G	0.9824	0.1287	0.0573	0.02458
rs112066652	A	G	0.064	0.005	0.0378	0.8942
rs112066889	A	G	0.9854	0.012	0.0433	0.7818
rs112066919	T	C	0.0566	0.0143	0.029	0.6219
rs112066988	T	G	0.0271	-0.0288	0.0363	0.4273
rs112067033	T	C	0.0288	-0.0102	0.0331	0.7593
rs112067831	T	C	0.0179	-0.0085	0.0436	0.845
rs11206803	T	C	0.4786	0.0132	0.0092	0.1521
rs112068245	A	G	0.0268	-0.0417	0.0451	0.3548
rs11206840	T	C	0.049	0.0049	0.022	0.8242
rs112068572	A	G	0.954	0.0122	0.031	0.6938
rs112068702	T	C	0.0179	0.1072	0.0464	0.02072
rs112068790	T	C	0.9636	-0.0627	0.03	0.03637
rs112069157	A	G	0.0225	0.0535	0.04	0.1814
rs11206921	T	C	0.0557	0.0452	0.0281	0.1074
rs112069210	A	G	0.0312	0.0171	0.0325	0.5999
rs112069447	T	C	0.0439	0.0188	0.028	0.5033
rs112069539	T	C	0.984	-0.0157	0.0459	0.7328
rs11206964	T	C	0.5065	-0.012	0.0093	0.1952
rs112069860	T	C	0.9796	0.0054	0.045	0.9039
rs112070057	A	G	0.0285	-0.0212	0.0346	0.5411
rs112070207	A	G	0.9358	0.0142	0.0216	0.5094
rs112070312	A	G	0.9852	-0.0131	0.0478	0.7842
rs112070369	T	C	0.0173	-0.0639	0.0573	0.2641
rs112070439	A	G	0.0482	-0.0015	0.024	0.9513
rs112070804	T	G	0.0881	-0.0026	0.0176	0.8833
rs11207086	A	C	0.4472	0.0121	0.0099	0.2209
rs112070894	A	G	0.0417	0.0568	0.0312	0.06918
rs112071246	T	C	0.018	0.0284	0.0431	0.5099
rs112071357	A	G	0.0419	0.0035	0.0241	0.8858
rs112071656	T	C	0.9859	0.0216	0.0519	0.6771
rs11207166	T	G	0.1491	-0.0027	0.0131	0.8372
rs112071918	A	G	0.0182	-0.0317	0.0536	0.5539
rs112072036	A	G	0.9577	0.0594	0.0249	0.01719
rs112072436	A	G	0.0348	0.0029	0.0353	0.9333
rs112072445	T	C	0.0123	0.0997	0.0537	0.06318
rs112073158	T	C	0.9484	-0.0035	0.0268	0.8947
rs112073300	A	C	0.9737	-0.0559	0.0438	0.2025
rs112073576	T	G	0.0451	0.0234	0.0251	0.3501
rs112073796	T	C	0.9631	0.0314	0.0281	0.2637
rs112073966	T	C	0.0121	0.0023	0.0465	0.9601
rs112074068	T	C	0.0264	-0.0529	0.0413	0.1997
rs112074126	A	G	0.0204	-0.0244	0.0422	0.5629
rs11207429	T	C	0.5095	0.0119	0.0091	0.1938
rs112074365	A	G	0.9804	-0.0186	0.0541	0.7317
rs112074386	A	G	0.9722	0.0425	0.049	0.3852
rs112074893	A	G	0.1009	-0.0079	0.0156	0.6118
rs112075012	T	C	0.9476	0.0599	0.0284	0.03478
rs112075030	T	C	0.9434	-0.0074	0.0243	0.7611
rs112075281	A	G	0.9624	0.0013	0.0304	0.9653
rs11207551	A	G	0.7822	-0.0121	0.0127	0.3414
rs11207552	A	C	0.5097	0.0089	0.0095	0.3465
rs112075706	A	G	0.9804	-0.0364	0.0427	0.3941
rs112075773	T	C	0.9462	-0.0139	0.0278	0.6162
rs11207600	T	G	0.6333	0.0181	0.0134	0.1767
rs11207632	A	G	0.9208	0.0041	0.0174	0.8142
rs112076649	A	G	0.017	0.0506	0.0487	0.2989
rs112076971	T	C	0.0263	0.0452	0.0354	0.2017
rs11207703	T	C	0.726	0.011	0.0112	0.3295
rs11207712	T	C	0.7762	-0.0007	0.0116	0.9533
rs112077140	A	G	0.0544	0.0008	0.0293	0.9771
rs112077269	A	G	0.0416	-0.0126	0.0308	0.6821
rs11207742	A	G	0.0192	-0.0443	0.0567	0.4348
rs112077765	A	G	0.9651	-0.0027	0.0261	0.9184
rs11207778	A	G	0.9395	-0.0223	0.0195	0.2518
rs112077839	A	C	0.0312	0.0157	0.0346	0.6497
rs11207826	A	G	0.4992	0.0101	0.0096	0.2955
rs112079088	A	C	0.9588	0.0118	0.0317	0.7087
rs112079138	A	G	0.9759	-0.0123	0.0368	0.7383
rs112079209	A	G	0.0246	0.0461	0.0425	0.2775
rs112079531	A	G	0.954	-0.0316	0.0312	0.3106
rs11207960	A	G	0.7714	0.0067	0.012	0.5765
rs112079660	A	G	0.0323	-0.029	0.0387	0.4528
rs112080447	T	G	0.3698	0.0073	0.0164	0.657
rs11208062	A	G	0.4181	-0.0012	0.0094	0.8944
rs11208131	A	C	0.4937	-0.013	0.0093	0.1614
rs112081380	A	G	0.9723	0.0089	0.0358	0.8027
rs112081602	A	G	0.0164	-0.1143	0.0517	0.02693
rs112081699	A	G	0.9642	0.0375	0.0285	0.1885
rs112081864	A	G	0.0338	-0.0307	0.0388	0.4287
rs112081907	T	C	0.0596	-0.0256	0.0282	0.3649
rs112082051	A	G	0.0312	-0.0558	0.0526	0.2886
rs112082191	A	C	0.036	0.016	0.0276	0.5623
rs11208226	A	C	0.4931	-0.0129	0.0093	0.1682
rs112082439	T	C	0.9674	0.0034	0.0379	0.9274
rs11208280	T	G	0.3902	-0.0007	0.0099	0.9399
rs112083229	A	G	0.0169	0.0545	0.0435	0.2108
rs112083407	T	G	0.984	-0.0175	0.0523	0.7372
rs11208345	T	C	0.9562	-0.0184	0.0256	0.4736
rs112083480	A	G	0.0216	0.012	0.0401	0.7643
rs11208351	T	C	0.505	0.0128	0.0094	0.1719
rs112084105	T	G	0.98	-0.0595	0.0408	0.145
rs11208434	A	G	0.6038	-0.0052	0.0113	0.6436
rs11208501	T	C	0.9407	-0.0125	0.0189	0.5097
rs112085022	T	C	0.0421	-0.0386	0.0331	0.2438
rs112085351	A	G	0.972	0.0226	0.0318	0.478
rs112085597	A	G	0.0296	0.0373	0.0433	0.3893
rs112085978	T	G	0.0596	-0.0236	0.0211	0.2637
rs112086026	A	G	0.0567	0.0181	0.0234	0.4398
rs112086406	T	C	0.9772	0.0233	0.0513	0.6496
rs11208643	A	G	0.4967	-0.0038	0.0093	0.6879
rs112086432	T	C	0.031	-0.0088	0.0501	0.8601
rs112086848	A	G	0.9566	0.0329	0.0437	0.451
rs11208746	A	G	0.5182	0.0015	0.0094	0.8701
rs112087547	A	C	0.9766	-0.0225	0.0352	0.5235
rs112087595	A	G	0.0304	0.0602	0.0416	0.1478
rs112087720	T	C	0.0214	0.0854	0.0434	0.04909
rs112087850	T	C	0.9764	-0.019	0.0437	0.6627
rs112088212	T	C	0.9605	-0.0404	0.0318	0.2038
rs112088619	A	G	0.9832	0.0081	0.0395	0.8377
rs112088661	T	C	0.0215	0.073	0.0449	0.1043
rs112089294	A	G	0.0262	0.0181	0.0364	0.6183
rs112089575	A	G	0.0959	0.0108	0.0225	0.6316
rs112089661	A	G	0.0167	0.0185	0.0639	0.7719
rs112089811	A	C	0.0379	0.0102	0.0289	0.7232
rs11208996	A	G	0.0258	0.0426	0.0397	0.283
rs112089990	A	G	0.056	0.0265	0.029	0.361
rs112090021	T	C	0.0124	0.0229	0.063	0.7165
rs11209018	A	G	0.4582	0.0064	0.0091	0.4849
rs11209043	T	C	0.5107	0	0.0119	0.9996
rs112090482	T	C	0.9614	-0.032	0.0356	0.3677
rs112090774	A	G	0.0477	-0.02	0.025	0.4239
rs112090927	A	G	0.0303	-0.0071	0.039	0.856
rs112090966	T	C	0.9598	-0.0813	0.0363	0.025
rs112090979	A	G	0.0174	0.0181	0.0514	0.7245
rs112091164	A	G	0.0418	0.0291	0.03	0.3324
rs112091510	A	G	0.0184	0.0037	0.0513	0.9432
rs112091556	T	C	0.0347	0.0099	0.0365	0.7855
rs11209170	A	G	0.5487	-0.0019	0.0093	0.8425
rs112091868	T	C	0.0175	0.0119	0.0413	0.7727
rs112091980	T	C	0.929	-0.0322	0.026	0.2157
rs112092147	A	G	0.9752	0.0194	0.0371	0.6003
rs112092185	T	C	0.0248	0.0461	0.0336	0.1705
rs11209223	A	G	0.5334	0.0171	0.0099	0.08389
rs112093421	A	G	0.0398	0.0399	0.0328	0.2238
rs112093611	A	G	0.9734	-0.0385	0.039	0.3236
rs112093980	A	G	0.0177	0.0484	0.0393	0.2185
rs11209430	A	C	0.0957	0.0218	0.0171	0.2022
rs112094634	T	C	0.0404	0.0286	0.0296	0.334
rs11209467	A	G	0.5195	0.0175	0.0095	0.06661
rs112094733	A	C	0.9737	-0.0118	0.0396	0.7662
rs11209477	T	G	0.5331	-0.0005	0.0093	0.9559
rs112094779	A	C	0.0242	0.0419	0.0385	0.2762
rs112094945	T	C	0.928	0.0232	0.0246	0.3455
rs112095109	A	C	0.9245	-0.0154	0.0255	0.5457
rs112095207	A	G	0.9789	-0.0088	0.0371	0.8126
rs112095407	A	C	0.9552	0.0009	0.031	0.9778
rs11209548	T	C	0.5074	-0.0004	0.01	0.9699
rs112095668	T	C	0.9804	0.0385	0.0425	0.3654
rs112095696	A	C	0.9793	-0.0361	0.0481	0.453
rs112095851	A	G	0.9792	-0.0003	0.0396	0.9935
rs112095938	T	C	0.0275	0.0411	0.0417	0.3249
rs112096092	A	G	0.0197	0.0131	0.0521	0.8015
rs112096179	T	C	0.0205	-0.0187	0.0407	0.6459
rs112096402	A	G	0.0296	0.0027	0.0298	0.9265
rs112096528	T	C	0.0185	0.0436	0.0625	0.485
rs112097091	A	G	0.9793	0.0672	0.0489	0.1691
rs112097186	A	G	0.0454	-0.0075	0.0258	0.7715
rs112097410	T	G	0.9663	-0.0596	0.0283	0.03517
rs112097489	T	C	0.9869	0.0354	0.0546	0.5161
rs11209770	T	C	0.0783	-0.0334	0.0175	0.05593
rs112097791	A	G	0.0297	0.0058	0.0371	0.8754
rs112098196	T	C	0.0238	-0.0924	0.0394	0.01893
rs112098210	T	C	0.0159	0.0308	0.0434	0.4779
rs112098403	A	G	0.0307	-0.0961	0.0407	0.01816
rs112099425	T	G	0.0301	0.0234	0.0327	0.4736
rs112099607	T	G	0.0195	0.0112	0.0495	0.8208
rs112100380	T	C	0.0449	-0.0036	0.0289	0.9
rs112100601	T	G	0.0332	0.0176	0.0353	0.6176
rs112100859	T	C	0.0448	-0.0008	0.0266	0.9764
rs112101109	A	G	0.0677	-0.01	0.0186	0.5907
rs112101168	A	G	0.9742	-0.0061	0.0384	0.8732
rs112101176	T	G	0.1046	-0.0023	0.016	0.8873
rs112101228	T	C	0.037	-0.0005	0.0302	0.9874
rs112101315	T	C	0.9707	0.0166	0.0328	0.6119
rs112101376	T	C	0.9415	-0.0276	0.0246	0.2619
rs112102746	A	G	0.1312	0.0061	0.0194	0.7523
rs112102788	A	C	0.031	0.0005	0.0423	0.9902
rs112102843	T	C	0.0197	0.0041	0.045	0.9268
rs112102900	T	G	0.017	0.0641	0.0468	0.1714
rs112103126	A	G	0.9809	-0.0054	0.0469	0.9076
rs112103288	T	G	0.9589	0.0018	0.034	0.9587
rs112103445	A	G	0.0249	-0.0308	0.0441	0.486
rs112103530	A	G	0.9637	0.0165	0.0278	0.5517
rs11210356	A	G	0.6309	-0.0013	0.0125	0.9141
rs112103615	T	C	0.025	-0.0017	0.0332	0.9591
rs112103738	T	C	0.0249	0.0161	0.0367	0.6616
rs112104151	A	G	0.9727	-0.0428	0.0405	0.2904
rs112104392	A	G	0.0544	-0.0141	0.0236	0.5492
rs11210465	A	G	0.5211	-0.0174	0.0098	0.07617
rs11210468	T	C	0.017	0.0399	0.0502	0.4276
rs112104742	T	G	0.9829	-0.0352	0.0559	0.5292
rs112104890	T	G	0.0181	0.0522	0.0491	0.2879
rs1121049	A	G	0.6432	0.0015	0.0115	0.8989
rs112104906	A	C	0.9804	-0.0087	0.0635	0.8905
rs112105332	A	G	0.0653	0.0012	0.019	0.9513
rs112105516	A	G	0.0284	0.0234	0.0325	0.4718
rs112105606	A	C	0.0804	0.0073	0.0246	0.7667
rs11210617	T	C	0.5616	-0.001	0.0093	0.9159
rs112106176	T	C	0.0159	0.012	0.041	0.7697
rs112106612	T	C	0.0286	0.0054	0.0391	0.8902
rs112106640	A	G	0.9659	-0.0339	0.0487	0.4862
rs112107412	A	G	0.0183	-0.0038	0.0485	0.9368
rs112107508	A	C	0.9586	-0.0198	0.028	0.4796
rs112107742	A	G	0.0384	-0.0565	0.0272	0.03803
rs112108320	A	G	0.0139	0.0596	0.0516	0.2483
rs112108451	T	G	0.0541	0.0199	0.0268	0.4588
rs112108812	T	C	0.9639	0.09	0.0285	0.001592
rs112108849	A	G	0.0237	-0.0377	0.0332	0.2553
rs112109041	T	C	0.9782	-0.011	0.0441	0.8027
rs112109312	A	G	0.0435	0.0134	0.0335	0.6899
rs112109446	A	G	0.9861	-0.0693	0.0613	0.2582
rs112109542	A	G	0.9764	-0.0008	0.0497	0.9873
rs112109564	A	G	0.9652	0.0846	0.0362	0.0193
rs11211012	T	C	0.4448	0.0061	0.01	0.5423
rs112110125	T	C	0.0361	-0.0035	0.0309	0.909
rs112110381	T	C	0.0175	-0.0165	0.049	0.7364
rs112110747	T	C	0.9122	-0.0044	0.017	0.797
rs112111611	T	C	0.979	-0.0499	0.0485	0.3031
rs11211176	A	G	0.5401	0.0071	0.0092	0.4412
rs112111951	A	C	0.0339	0.0052	0.031	0.867
rs112112317	T	C	0.0235	0.0464	0.0405	0.2511
rs112112568	T	C	0.0131	-0.0213	0.0615	0.7288
rs112112607	A	G	0.0142	0.0863	0.0555	0.1203
rs112112716	A	G	0.0488	0.0443	0.0264	0.09287
rs11211329	A	G	0.9864	-0.0774	0.06	0.1972
rs11211383	T	G	0.719	-0.0138	0.0105	0.1878
rs112113847	A	G	0.0545	0.0174	0.0232	0.4538
rs112113899	A	C	0.048	-0.0341	0.0384	0.3748
rs112113985	T	C	0.0236	0.0507	0.0455	0.2659
rs112114157	A	C	0.0227	-0.0472	0.0374	0.2073
rs112114470	T	C	0.9594	0.0713	0.0267	0.007704
rs112114524	A	G	0.0547	-0.0366	0.0273	0.1795
rs112114585	T	G	0.0331	0.0279	0.0287	0.3301
rs112114745	T	C	0.0171	-0.0535	0.0511	0.2956
rs112115940	T	C	0.9833	0.0624	0.0407	0.1254
rs112116187	A	G	0.0172	0.0827	0.0423	0.05067
rs112116518	A	C	0.0451	0.0211	0.0243	0.3836
rs112116709	A	G	0.0187	-0.0064	0.0429	0.882
rs112117078	T	C	0.0216	0.0054	0.0389	0.8904
rs112117396	T	G	0.0812	0.0128	0.0188	0.4966
rs112117525	T	C	0.9123	-0.0148	0.0249	0.5521
rs112117906	T	G	0.0537	-0.0094	0.0222	0.6718
rs112118250	T	G	0.0462	-0.0077	0.0288	0.7904
rs112118496	T	C	0.9779	-0.0098	0.0346	0.7759
rs112118594	A	G	0.9723	0.0448	0.0331	0.1757
rs112118738	A	G	0.105	0.0156	0.0321	0.627
rs112119437	T	C	0.0286	0.0122	0.0348	0.7252
rs11211962	A	G	0.4328	-0.0058	0.0095	0.5384
rs112119660	A	G	0.9704	0.0079	0.0376	0.8329
rs112119905	A	G	0.0189	0.0462	0.052	0.374
rs112120342	A	G	0.0381	-0.0091	0.0256	0.7221
rs112120895	T	C	0.0243	-0.0401	0.0431	0.3524
rs112120934	A	G	0.9734	0.0223	0.0309	0.472
rs11212098	T	C	0.981	0.0274	0.0377	0.467
rs112121073	A	G	0.903	-0.0019	0.0159	0.9064
rs112121527	T	C	0.9809	0.0284	0.0553	0.6077
rs112121830	T	C	0.0601	0.0376	0.0256	0.1427
rs112122134	A	G	0.9838	0.0026	0.0516	0.9602
rs112122282	T	G	0.0226	0.0769	0.0526	0.1434
rs112122326	A	G	0.0175	-0.0497	0.0538	0.356
rs112122684	T	C	0.0131	0.0101	0.0698	0.8852
rs112122751	T	C	0.073	-0.008	0.0202	0.6903
rs11212330	T	C	0.9662	-0.0111	0.0295	0.7054
rs112123396	A	G	0.0262	-0.0063	0.0329	0.8476
rs112123501	T	C	0.0616	0.0579	0.0192	0.002567
rs11212378	A	G	0.8058	0.0142	0.0158	0.3693
rs112124040	T	C	0.0389	0.0406	0.029	0.1623
rs112124383	A	C	0.9594	-0.0217	0.0415	0.6002
rs112125158	A	G	0.0327	-0.0714	0.0391	0.06801
rs112125416	A	G	0.0453	0.0248	0.0241	0.3053
rs112125589	A	C	0.0157	-0.0555	0.0483	0.2502
rs112125824	T	C	0.0151	0.0691	0.0644	0.2834
rs112126451	A	C	0.023	0.0827	0.0474	0.08068
rs112126536	A	C	0.0688	-0.0026	0.0226	0.909
rs112126677	T	C	0.0186	0.0098	0.0478	0.8381
rs112126792	A	G	0.0198	0.0341	0.038	0.3698
rs112127633	T	C	0.02	0.0566	0.0386	0.1423
rs112127853	A	G	0.9534	-0.0256	0.0318	0.4206
rs112127891	A	G	0.0403	0.0096	0.0261	0.7118
rs112128025	T	C	0.0538	-0.0037	0.0298	0.9021
rs112128060	T	C	0.5131	-0.0032	0.0103	0.7542
rs11212826	A	G	0.6083	0.0243	0.0103	0.01764
rs112128348	T	G	0.0163	-0.0882	0.0609	0.1475
rs11212837	A	G	0.917	-0.0297	0.0185	0.1092
rs11212863	T	G	0.4569	0.0077	0.0088	0.3812
rs112129085	A	G	0.0132	-0.0317	0.0471	0.5014
rs112129264	T	C	0.058	-0.0142	0.0219	0.5163
rs112129288	T	C	0.0586	0.0256	0.0268	0.3383
rs112129509	A	G	0.058	-0.0003	0.0278	0.9902
rs112129749	A	C	0.9842	-0.0077	0.0448	0.8643
rs11212992	T	C	0.9102	0.054	0.0225	0.01642
rs11213	T	C	0.0166	-0.035	0.0679	0.6065
rs112130196	A	G	0.9817	-0.0252	0.039	0.519
rs112130297	A	G	0.0415	-0.0282	0.0312	0.3672
rs11213044	T	C	0.983	0.0257	0.0636	0.6861
rs112130471	T	G	0.0357	-0.0639	0.037	0.08437
rs112130524	A	G	0.0353	-0.0105	0.0375	0.78
rs11213069	A	G	0.9351	-0.0303	0.0214	0.1563
rs112130694	T	C	0.0326	-0.0066	0.0328	0.8406
rs112130825	A	G	0.9648	0.0027	0.0261	0.9163
rs11213100	T	C	0.9844	-0.0458	0.0428	0.2849
rs112131019	T	C	0.0301	0.0392	0.035	0.2634
rs112131027	A	C	0.9725	0.0392	0.0302	0.1944
rs11213125	T	C	0.9512	-0.0189	0.0245	0.4418
rs112131952	A	C	0.0157	0.008	0.0445	0.8577
rs112132098	T	C	0.0424	-0.0286	0.0246	0.2438
rs11213218	T	G	0.0342	0.0034	0.0375	0.9284
rs11213272	A	G	0.9613	-0.0097	0.03	0.7479
rs112133465	T	C	0.9646	-0.0401	0.0278	0.1492
rs11213349	T	C	0.0222	0.0224	0.0462	0.6273
rs112133691	A	G	0.029	0.0944	0.0388	0.01497
rs112133948	T	C	0.0245	0.0145	0.0407	0.7212
rs112133979	A	G	0.9788	-0.0166	0.0378	0.661
rs112134142	T	C	0.9813	-0.0208	0.0495	0.6751
rs1121344	T	C	0.0232	0.0566	0.0353	0.109
rs112134523	T	C	0.0174	0.0651	0.0518	0.2086
rs11213471	A	G	0.5709	0.001	0.0099	0.921
rs112134840	T	C	0.02	-0.0502	0.0387	0.1946
rs11213507	A	G	0.6771	0.0228	0.0098	0.02052
rs112135314	A	G	0.0337	-0.0175	0.0319	0.5821
rs11213539	T	C	0.9133	-0.0061	0.0183	0.7403
rs112135532	T	C	0.9538	0.0287	0.0264	0.2776
rs112136054	T	C	0.9696	0.0566	0.0388	0.1448
rs112136339	T	C	0.9742	-0.0101	0.0594	0.8655
rs112136541	A	G	0.0313	0.0088	0.0307	0.7744
rs11213674	T	C	0.0496	0.0156	0.0222	0.481
rs112136769	T	C	0.0182	-0.0481	0.0583	0.4095
rs11213686	A	G	0.5298	0.0024	0.01	0.8089
rs112136983	A	G	0.0237	0.0261	0.0443	0.5549
rs112137713	T	C	0.9796	-0.0021	0.0377	0.955
rs112137735	T	C	0.0339	0.0081	0.0346	0.8158
rs11213793	T	C	0.0306	-0.0256	0.037	0.4898
rs112138203	T	C	0.9837	-0.0705	0.0529	0.1823
rs112138284	A	G	0.9634	-0.0099	0.0228	0.6657
rs112138439	T	C	0.0155	0.0854	0.0768	0.2665
rs112138503	T	C	0.0215	0.0595	0.0387	0.1236
rs112139052	A	G	0.9809	-0.0509	0.0422	0.2271
rs11213927	T	C	0.0421	-0.0031	0.0254	0.9039
rs112139453	A	G	0.0299	0.0281	0.0395	0.4775
rs112139647	A	G	0.0244	-0.0088	0.0338	0.7943
rs112139812	T	C	0.985	0.0275	0.0481	0.5681
rs11213999	A	C	0.0537	-0.0107	0.0327	0.7442
rs11214058	A	G	0.5036	-0.0013	0.0092	0.888
rs112140795	T	C	0.0237	-0.0042	0.047	0.9288
rs112140853	A	C	0.9863	-0.0016	0.0524	0.975
rs112140970	A	G	0.0291	0.0266	0.0387	0.4913
rs112141012	T	G	0.0178	-0.0415	0.0474	0.3808
rs112141153	A	G	0.982	-0.0361	0.0433	0.4051
rs11214126	T	C	0.3991	-0.0038	0.0096	0.6929
rs112141327	T	C	0.053	0.0651	0.0286	0.02277
rs112141719	T	C	0.0194	-0.1077	0.0499	0.031
rs112141952	A	G	0.0165	-0.0392	0.045	0.3833
rs11214196	T	C	0.4942	0.0012	0.0092	0.9004
rs11214229	T	G	0.4077	-0.0045	0.0091	0.6184
rs112142330	A	C	0.9848	0.0023	0.0622	0.97
rs11214259	A	G	0.5555	-0.0087	0.0112	0.4378
rs112142679	A	C	0.026	0.0036	0.0331	0.9131
rs112142878	A	G	0.6504	0.0185	0.017	0.278
rs112143001	T	C	0.963	0.0308	0.0324	0.3416
rs112143043	T	C	0.9686	0.0277	0.0439	0.529
rs112143165	A	C	0.9759	-0.0943	0.0471	0.04537
rs112143398	T	C	0.9317	0.0105	0.0255	0.6804
rs112143600	A	G	0.0194	0.0065	0.0469	0.8897
rs112143827	T	C	0.0241	0.0019	0.0442	0.9652
rs11214432	T	G	0.9734	-0.0403	0.0337	0.2321
rs112144387	T	C	0.0283	0.0243	0.0346	0.4813
rs112144688	A	G	0.0137	-0.0589	0.0538	0.2732
rs11214471	A	G	0.9219	-0.0062	0.0177	0.7253
rs112144828	A	G	0.9746	0.0083	0.0354	0.8158
rs112144838	T	C	0.0148	0.0435	0.0727	0.5496
rs11214484	T	C	0.9453	-0.0304	0.033	0.3572
rs112144874	A	G	0.9672	-0.0249	0.0344	0.4694
rs112145308	A	G	0.0365	-0.0648	0.0393	0.09893
rs11214546	T	G	0.0492	-0.003	0.0398	0.9406
rs112145572	A	G	0.9766	0.0576	0.0472	0.2223
rs11214563	T	G	0.0504	-0.0481	0.0265	0.06945
rs112145672	T	C	0.9388	-0.0274	0.02	0.1699
rs112145784	T	C	0.9745	0.0676	0.0388	0.08154
rs11214589	A	G	0.51	-0.0041	0.0093	0.6631
rs11214597	A	G	0.0278	0.0379	0.0396	0.3389
rs11214606	T	C	0.0551	-0.0155	0.023	0.4991
rs112146085	T	C	0.9816	-0.0266	0.0392	0.498
rs112146149	A	G	0.9641	-0.0031	0.0292	0.9167
rs112146337	A	G	0.9873	0.0255	0.0916	0.7809
rs112146774	A	G	0.0401	0.0238	0.0526	0.6516
rs11214678	T	C	0.982	0.0325	0.0429	0.4488
rs112146875	T	C	0.9611	-0.0424	0.0328	0.1958
rs112146977	T	C	0.966	-0.0405	0.0297	0.1732
rs11214706	A	C	0.496	0.0196	0.0095	0.03831
rs112147375	T	C	0.9707	0.0321	0.0407	0.4307
rs112147432	A	C	0.0368	-0.0331	0.0366	0.3657
rs112147531	T	C	0.9552	-0.0256	0.0247	0.301
rs112147694	A	C	0.0342	-0.0265	0.0296	0.3705
rs11214776	A	G	0.0315	0.0441	0.0308	0.1525
rs112147886	T	C	0.98	-0.0015	0.0492	0.976
rs112147914	T	C	0.0173	-0.0917	0.0568	0.1065
rs112147951	T	C	0.9662	-0.0669	0.0362	0.06477
rs112147997	T	C	0.0239	-0.0103	0.0415	0.8047
rs112148059	T	C	0.0133	0.0425	0.0435	0.3278
rs112148137	T	G	0.021	-0.0593	0.052	0.2544
rs112148286	T	C	0.9829	0.031	0.0435	0.4769
rs112148371	T	C	0.9775	-0.0603	0.071	0.3953
rs112148552	T	C	0.9762	0.0381	0.033	0.2487
rs112148591	T	G	0.0155	-0.0369	0.0575	0.5204
rs112149244	T	C	0.0289	0.0008	0.0411	0.9837
rs112149294	T	C	0.0246	-0.0252	0.0372	0.499
rs112149876	A	G	0.9808	-0.0227	0.0402	0.5723
rs112150106	T	C	0.0618	-0.0056	0.0271	0.8363
rs11215025	T	C	0.159	0.0008	0.0128	0.9511
rs112150295	T	C	0.0124	0.092	0.0566	0.1041
rs11215072	A	G	0.5145	0.0048	0.0092	0.6043
rs112150870	T	C	0.8976	-0.0248	0.0194	0.1994
rs112150909	A	G	0.0338	-0.0157	0.0269	0.5595
rs112151356	T	C	0.9795	-0.1143	0.045	0.01108
rs11215192	A	G	0.0432	-0.0512	0.0248	0.03892
rs112152780	T	G	0.0124	0.0188	0.0642	0.7696
rs112153018	T	C	0.0263	0.0147	0.0356	0.6802
rs112153257	A	G	0.9851	-0.0536	0.0483	0.2674
rs1121533	T	C	0.4478	-0.0191	0.0096	0.04651
rs11215365	T	C	0.9361	-0.0131	0.019	0.4917
rs112153735	T	C	0.0208	0.0421	0.0496	0.3953
rs112153874	T	C	0.9615	0.0341	0.0318	0.2839
rs112154338	A	G	0.9534	-0.0551	0.0288	0.05573
rs112154525	T	C	0.0186	0.0319	0.0485	0.5104
rs112155068	A	G	0.0232	-0.0627	0.0535	0.2414
rs112155257	A	G	0.9177	0.0024	0.028	0.9308
rs112155261	T	G	0.9272	0.0155	0.02	0.4395
rs11215533	T	C	0.8572	0.006	0.0246	0.8065
rs112155486	T	C	0.0308	-0.0005	0.0295	0.987
rs112155546	T	C	0.0218	-0.1591	0.0484	0.001014
rs112155605	A	G	0.066	-0.0364	0.0264	0.1688
rs112155711	A	G	0.048	0.0163	0.0224	0.4664
rs112155714	A	G	0.9855	0.0062	0.0556	0.9111
rs112155787	T	C	0.9766	-0.024	0.0414	0.5621
rs112155802	A	G	0.1081	-0.0352	0.0175	0.04475
rs112155852	T	C	0.0145	0.0456	0.0431	0.2894
rs112155931	A	G	0.0197	-0.0157	0.0388	0.6867
rs112156123	A	G	0.029	-0.0541	0.0489	0.2694
rs112156128	A	G	0.9767	-0.0149	0.0422	0.7234
rs11215634	T	C	0.0251	0.0563	0.0347	0.1047
rs112156606	T	C	0.9841	-0.0319	0.0439	0.4674
rs11215670	T	C	0.0392	-0.0286	0.0343	0.4048
rs112156924	A	G	0.027	0.011	0.0383	0.7736
rs112157026	A	G	0.972	0.0263	0.0588	0.6549
rs112157389	A	G	0.0164	0.0559	0.0482	0.2464
rs11215770	T	C	0.9841	-0.0119	0.0447	0.79
rs11215773	T	C	0.5017	0.0012	0.0095	0.9001
rs112157976	A	G	0.9713	0.0283	0.0315	0.3681
rs112157980	T	C	0.9851	0.0279	0.0566	0.622
rs112158101	A	G	0.9562	-0.0466	0.034	0.1702
rs11215820	A	G	0.9591	0.0384	0.0297	0.1961
rs112158375	T	C	0.0288	0.0807	0.0398	0.04275
rs112158505	T	C	0.9293	-0.0361	0.022	0.1004
rs112158599	T	C	0.0276	0.0059	0.0513	0.909
rs112158658	T	C	0.9843	-0.0631	0.0571	0.2693
rs112158686	A	G	0.0285	0.0933	0.0398	0.01918
rs112159013	T	C	0.9796	-0.0281	0.0376	0.4545
rs112159348	A	G	0.024	-0.0168	0.0387	0.6646
rs11215953	A	G	0.9342	-0.0134	0.0223	0.548
rs112159589	T	G	0.0695	0.0006	0.0192	0.9752
rs11215966	T	C	0.502	-0.0025	0.0098	0.8022
rs112160003	A	G	0.0338	0.0096	0.0349	0.7825
rs11216021	T	C	0.4953	-0.0043	0.0095	0.6536
rs112160720	A	G	0.9851	-0.0205	0.0514	0.6898
rs112160725	T	C	0.0249	0.0164	0.0366	0.6535
rs112160867	T	G	0.0218	-0.0242	0.0423	0.5667
rs112161338	T	G	0.9691	0.0346	0.0307	0.2594
rs112161497	T	C	0.0205	-0.0106	0.0413	0.7978
rs112161562	A	G	0.0223	0.1026	0.0415	0.01333
rs112161657	A	G	0.0214	-0.0422	0.0438	0.3353
rs112161664	A	C	0.0362	0.0395	0.0265	0.1352
rs112161727	A	C	0.0276	-0.0033	0.0402	0.9355
rs11216230	A	G	0.0254	0.0363	0.0403	0.3681
rs11216236	T	C	0.0488	0.0157	0.0309	0.6116
rs112162568	T	C	0.9613	-0.0208	0.0275	0.4485
rs112162749	A	G	0.9609	-0.0192	0.0308	0.5315
rs112163298	T	C	0.9811	-0.0372	0.0501	0.457
rs112163409	T	C	0.9665	0.0039	0.0359	0.9128
rs112163916	T	C	0.0533	0.0252	0.0231	0.2757
rs112164067	A	G	0.0545	0.0375	0.0289	0.1946
rs112164122	T	C	0.0161	-0.052	0.0437	0.2341
rs112164255	A	G	0.0342	0.033	0.0286	0.2476
rs112164275	T	C	0.9639	0.0259	0.0361	0.4741
rs112164374	A	G	0.0172	0.0234	0.0552	0.6716
rs11216445	T	G	0.0267	-0.0146	0.0352	0.6789
rs112164618	A	G	0.0176	0.053	0.0401	0.186
rs11216466	A	C	0.0514	0.0408	0.0214	0.0559
rs112164679	A	G	0.9778	0.0697	0.0383	0.06901
rs11216470	T	C	0.024	-0.0183	0.0358	0.6094
rs11216474	A	G	0.5326	-0.0057	0.0092	0.5355
rs112164890	T	G	0.0212	-0.0976	0.0523	0.06205
rs112164919	A	G	0.014	0.0299	0.0497	0.5471
rs11216493	T	C	0.1219	-0.002	0.0153	0.8981
rs112164949	A	C	0.9488	-0.0701	0.0276	0.01106
rs11216528	A	G	0.0428	-0.0122	0.0293	0.6766
rs112165391	T	C	0.021	0.0362	0.0441	0.4112
rs11216551	A	G	0.0226	0.0323	0.0352	0.3592
rs112165595	A	G	0.0481	-0.0109	0.0295	0.7114
rs11216562	T	C	0.0196	0.0202	0.0368	0.5838
rs112165778	T	C	0.0223	0.0471	0.0563	0.4025
rs11216599	A	G	0.9542	0.0054	0.0287	0.8509
rs11216618	T	C	0.7303	-0.0012	0.011	0.9124
rs112166334	A	G	0.0601	-0.0446	0.024	0.06345
rs112166600	T	C	0.9537	-0.0119	0.0307	0.6974
rs112166632	T	C	0.9684	0.0328	0.0303	0.2793
rs112166700	T	C	0.0772	-0.0096	0.0198	0.6297
rs112166823	T	C	0.0466	0.0228	0.0313	0.4659
rs112167270	T	C	0.0259	-0.0187	0.0338	0.5808
rs112167745	A	G	0.0211	0.0102	0.0446	0.819
rs112167751	A	G	0.0449	0.0043	0.0476	0.9273
rs112167850	T	C	0.9543	-0.0044	0.0246	0.8566
rs112168066	T	C	0.0492	-0.0069	0.0293	0.8149
rs112168105	A	G	0.9733	-0.0185	0.0315	0.5561
rs11216855	T	C	0.5657	-0.0097	0.0093	0.2942
rs112168721	T	C	0.0207	-0.0531	0.0556	0.3392
rs112169035	T	C	0.9866	0.0669	0.0686	0.3294
rs112169672	T	C	0.9857	-0.0295	0.0601	0.6237
rs112169954	A	G	0.9857	-0.0094	0.0553	0.8651
rs112170354	T	C	0.0481	-0.0377	0.0285	0.185
rs112170585	A	C	0.0338	0.0472	0.0323	0.1447
rs112170765	T	G	0.9864	-0.0854	0.0545	0.1167
rs112170987	A	G	0.0582	0.0436	0.0279	0.1189
rs11217128	A	G	0.0662	-0.0284	0.0231	0.2188
rs112171636	A	G	0.0168	-0.0127	0.0498	0.7983
rs112172023	A	G	0.5692	-0.0144	0.0127	0.2581
rs112172058	A	G	0.9848	0.0025	0.0527	0.9618
rs112172082	A	G	0.3133	-0.0038	0.0109	0.7251
rs112172117	A	C	0.9719	0.0415	0.0309	0.1788
rs11217241	T	C	0.069	0.0381	0.0204	0.06211
rs112172867	A	G	0.0131	-0.0647	0.0763	0.3968
rs112172912	T	C	0.0302	-0.033	0.031	0.2874
rs112173202	T	C	0.0382	0.0077	0.0323	0.8116
rs112173586	A	G	0.9704	-0.0452	0.0453	0.3183
rs112173894	T	C	0.0169	0.0853	0.049	0.08155
rs112173902	T	G	0.0164	0.0214	0.0447	0.6329
rs112174636	A	G	0.0341	0.0308	0.0315	0.328
rs112174963	T	C	0.9799	-0.0307	0.0383	0.4235
rs11217499	T	C	0.0195	-0.0305	0.0369	0.4082
rs11217528	A	C	0.4959	-0.0091	0.01	0.363
rs112175647	T	C	0.9844	-0.0891	0.0563	0.1137
rs112176148	A	G	0.9474	-0.0088	0.0267	0.7412
rs112176368	T	C	0.0264	-0.0632	0.0512	0.2169
rs11217642	A	G	0.0265	-0.0166	0.0325	0.6094
rs112176443	T	C	0.9817	-0.0281	0.0453	0.5353
rs112176479	T	C	0.0133	0.2003	0.0765	0.008886
rs112176500	T	C	0.0219	0.0221	0.0326	0.4976
rs112176640	T	C	0.0295	0.0313	0.0368	0.3955
rs112176687	T	C	0.0599	-0.0191	0.0261	0.4644
rs112176815	T	C	0.0775	0.0046	0.0193	0.8105
rs112176960	T	G	0.025	0.0715	0.0318	0.02465
rs112177046	T	C	0.9696	0.0198	0.0392	0.614
rs11217709	T	C	0.0465	0.0054	0.0304	0.8601
rs11217802	T	C	0.0689	0.0126	0.0186	0.4991
rs112178029	T	C	0.0273	-0.034	0.0413	0.4104
rs112178247	A	G	0.0293	0.0091	0.0394	0.8172
rs112178890	T	C	0.0556	0.0126	0.025	0.6142
rs112179557	A	C	0.9852	0.0239	0.0679	0.725
rs112179800	A	G	0.0175	0.0001	0.048	0.9976
rs112180026	T	C	0.9808	0.0384	0.0453	0.396
rs112180121	T	C	0.9764	-0.0032	0.0381	0.9329
rs112180223	A	C	0.9681	0.0218	0.0322	0.4984
rs112180365	A	C	0.9289	-0.0013	0.0216	0.9516
rs112180448	T	C	0.9796	-0.0411	0.0501	0.4122
rs11218046	T	C	0.9276	0.0129	0.0246	0.5994
rs11218052	T	C	0.0879	-0.0324	0.0207	0.1178
rs112180577	T	C	0.974	-0.0198	0.0354	0.5762
rs112180648	A	G	0.9773	0.0419	0.0486	0.3894
rs112181096	A	G	0.0269	0.0367	0.039	0.3463
rs11218146	T	C	0.0111	0.0243	0.0877	0.7819
rs112181493	T	G	0.0234	0.005	0.0412	0.9033
rs112181744	T	C	0.0165	-0.0248	0.0571	0.6649
rs112181810	T	C	0.0665	0.0114	0.0189	0.5461
rs11218209	T	C	0.4987	0.0086	0.01	0.3926
rs112182137	T	C	0.0109	0.0166	0.0821	0.84
rs112182291	T	C	0.0272	-0.0202	0.0372	0.5871
rs112182494	A	G	0.0293	-0.0205	0.0423	0.6289
rs11218261	A	G	0.5136	0.0059	0.0097	0.5392
rs11218283	A	G	0.0464	0.0364	0.03	0.2247
rs112183006	A	G	0.9794	-0.0149	0.0511	0.7709
rs112183318	T	G	0.9787	0.0235	0.038	0.5373
rs112183625	A	G	0.012	0.0651	0.0677	0.3364
rs112184429	T	C	0.2992	0.0897	0.0218	3.81e-05
rs112184524	A	G	0.9838	-0.0214	0.0418	0.6082
rs112184802	T	C	0.0593	-0.0302	0.0273	0.2693
rs112184920	A	G	0.9777	-0.0297	0.0621	0.6321
rs112185050	A	G	0.9789	0.0009	0.0433	0.9839
rs112185369	A	G	0.0458	0.0452	0.0296	0.1271
rs112185436	T	C	0.9839	0.0466	0.0651	0.474
rs112185540	A	G	0.0289	-0.0659	0.0411	0.1085
rs11218581	T	C	0.052	-0.0094	0.0228	0.6823
rs112185852	T	C	0.0234	-0.0447	0.0439	0.3088
rs112186326	T	C	0.0184	-0.0005	0.0462	0.9919
rs112186547	T	C	0.967	0.007	0.0286	0.807
rs112186898	T	C	0.9658	-0.0306	0.0302	0.3105
rs112187066	A	G	0.0487	0.0075	0.0294	0.7971
rs112187315	A	G	0.9843	-0.0966	0.0455	0.03358
rs112187451	A	G	0.0139	-0.0408	0.0598	0.4945
rs112187850	T	G	0.0239	0.0177	0.0427	0.678
rs112187957	A	G	0.9593	-0.0148	0.0256	0.5634
rs112187967	A	G	0.0207	0.031	0.0403	0.4414
rs112188113	T	C	0.0147	0.0351	0.0721	0.6262
rs112188402	T	C	0.059	0.0325	0.027	0.2294
rs112188714	A	G	0.9862	0.066	0.0532	0.2151
rs11218886	A	G	0.5818	-0.0049	0.0111	0.6565
rs112189012	A	G	0.9644	-0.0125	0.0281	0.6571
rs112189132	T	C	0.0566	0.0234	0.0341	0.4923
rs112190531	A	C	0.0203	0.019	0.0364	0.6015
rs112190542	A	G	0.9851	-0.0337	0.0527	0.5233
rs112190717	T	C	0.0151	0.0018	0.0481	0.9696
rs11219074	T	C	0.0449	0.0146	0.0254	0.5651
rs112190763	A	G	0.0146	0.0377	0.077	0.6242
rs11219080	T	C	0.0552	0.0098	0.0287	0.7315
rs112190985	A	G	0.0454	-0.0066	0.0244	0.7878
rs11219153	T	C	0.5917	0.0059	0.0111	0.5953
rs112191777	A	G	0.0299	0.0461	0.0309	0.1347
rs11219192	T	G	0.1031	0.0233	0.0168	0.1644
rs112192088	A	C	0.9842	-0.025	0.0537	0.6412
rs112192314	T	C	0.9777	0.0489	0.0388	0.2076
rs112192402	A	G	0.0382	0.0179	0.0305	0.5585
rs112193154	A	G	0.9254	0.03	0.0238	0.2085
rs112193428	A	G	0.0395	-0.038	0.034	0.2648
rs112193686	A	C	0.0292	-0.0264	0.0305	0.3876
rs112193740	T	C	0.049	0.0271	0.0259	0.2954
rs11219406	A	C	0.0156	0	0.0406	0.9995
rs112194425	T	C	0.0288	0.0411	0.0316	0.1935
rs11219479	A	G	0.4402	-0.0106	0.0111	0.3377
rs11219507	T	C	0.0337	-0.0032	0.028	0.9081
rs112195410	A	G	0.9659	-0.0232	0.0372	0.5324
rs11219642	T	C	0.9596	-0.0156	0.0258	0.5454
rs11219709	A	C	0.5575	0.0067	0.0093	0.4722
rs112197117	T	C	0.0313	-0.0054	0.0351	0.8772
rs11219713	A	G	0.0449	0.0088	0.0273	0.7467
rs11219716	T	C	0.573	0.0007	0.0093	0.9442
rs112197458	A	G	0.9427	-0.0211	0.0268	0.4316
rs11219757	T	C	0.0244	0.0069	0.0446	0.8765
rs112197795	A	G	0.0202	-0.017	0.0474	0.7205
rs112197892	A	G	0.0363	-0.033	0.0291	0.257
rs11219790	T	C	0.1024	0.0493	0.0218	0.0239
rs11219807	A	G	0.2861	-0.0093	0.0126	0.4581
rs11219821	T	C	0.4668	0.0078	0.0093	0.403
rs112198286	T	G	0.9789	-0.0149	0.0496	0.7644
rs11219862	T	C	0.0688	0.0944	0.0308	0.00217
rs112198700	T	C	0.9772	-0.0019	0.0327	0.9539
rs112198841	A	C	0.0521	-0.0292	0.0216	0.1759
rs112199155	A	G	0.9819	-0.0343	0.0454	0.4505
rs11219916	A	G	0.9275	-0.019	0.0182	0.2957
rs112199443	A	G	0.0212	0.0755	0.0465	0.1043
rs11220003	A	G	0.488	0.0055	0.0099	0.577
rs112200100	T	C	0.9846	-0.0756	0.0583	0.1948
rs11220025	A	G	0.8832	-0.0177	0.0152	0.2462
rs11220042	A	G	0.9654	-0.028	0.0308	0.3631
rs11220045	T	C	0.6745	-0.0133	0.012	0.2697
rs11220046	A	G	0.126	0.0004	0.0253	0.9877
rs112200909	A	G	0.0406	0.0405	0.03	0.1765
rs112200936	T	C	0.9785	-0.0268	0.0372	0.4713
rs112201199	T	C	0.0153	0.017	0.043	0.6936
rs112201371	T	C	0.0225	0.0286	0.0582	0.6233
rs11220141	A	G	0.0761	-0.0047	0.0173	0.7878
rs112201452	T	C	0.9752	0.0112	0.0339	0.7418
rs112201575	A	G	0.9617	-0.0526	0.0342	0.1236
rs112202669	A	G	0.9881	-0.0215	0.0825	0.7941
rs11220270	A	G	0.987	0.0821	0.0463	0.07632
rs112202723	A	G	0.0239	0.0639	0.0457	0.1623
rs11220286	T	C	0.98	0.0419	0.0401	0.2954
rs112203039	A	G	0.0198	0.0105	0.0426	0.8045
rs112203145	A	G	0.0166	-0.0203	0.0646	0.7529
rs112203343	A	G	0.9782	-0.027	0.0468	0.5632
rs112203438	T	C	0.0158	0.0457	0.0501	0.3613
rs1122036	A	G	0.4265	-0.0157	0.0096	0.1005
rs112203761	T	C	0.0148	0.0032	0.0647	0.9607
rs112203796	A	G	0.9039	0.0007	0.0191	0.971
rs112203820	T	C	0.0169	-0.0074	0.0556	0.894
rs11220456	A	G	0.0112	0.1136	0.0649	0.08016
rs112204776	A	G	0.0492	0.0029	0.0253	0.9086
rs112205229	T	G	0.0666	0.0303	0.0269	0.2585
rs112205237	T	C	0.9589	0.0746	0.0272	0.005995
rs112205547	A	G	0.0185	0.0126	0.0472	0.7899
rs11220570	A	G	0.9636	-0.0054	0.0278	0.847
rs112205916	A	G	0.9807	-0.0291	0.0427	0.4945
rs112206105	A	G	0.9742	0.019	0.0336	0.5716
rs112206295	A	G	0.0348	0.0118	0.0387	0.7599
rs112206334	T	C	0.96	0.0202	0.0353	0.5674
rs11220635	A	G	0.9583	-0.007	0.0318	0.8263
rs112206565	A	G	0.9045	-0.0581	0.0236	0.01379
rs112207071	T	C	0.0448	-0.0094	0.0253	0.7109
rs11220710	A	C	0.4738	0.0028	0.0094	0.7621
rs11220722	T	C	0.0599	-0.0277	0.0203	0.173
rs112207373	T	C	0.9304	-0.0348	0.0217	0.1082
rs112207382	A	G	0.9861	-0.0679	0.0602	0.2594
rs112207628	A	G	0.1092	0.0071	0.0173	0.6813
rs112207707	T	C	0.9769	-0.0857	0.0343	0.01243
rs112207728	A	G	0.0199	-0.0029	0.0514	0.9558
rs112208526	T	C	0.9762	0.0191	0.0469	0.6838
rs112208671	T	C	0.064	0.0106	0.0192	0.5822
rs112208981	T	C	0.9119	-0.0316	0.018	0.07958
rs11220917	T	C	0.492	-0.0147	0.0096	0.1271
rs11220920	T	C	0.186	0.0352	0.0187	0.06006
rs11220922	T	C	0.4027	-0.0023	0.0105	0.828
rs112209553	A	G	0.0199	0.059	0.0373	0.1131
rs1122097	T	C	0.865	-0.0031	0.0142	0.8253
rs112210019	A	G	0.0175	-0.0918	0.0434	0.03443
rs112210105	A	G	0.068	0.0136	0.0256	0.5941
rs11221067	T	C	0.0388	0.0499	0.0256	0.05089
rs112211019	T	G	0.9768	-0.0181	0.04	0.6509
rs112211131	A	G	0.0229	0.0206	0.0402	0.6089
rs112211241	T	C	0.0475	0.0311	0.0322	0.3338
rs112211296	A	G	0.9705	-0.078	0.0305	0.01055
rs112211415	T	C	0.9843	-0.0469	0.0447	0.2938
rs11221161	A	C	0.522	0.0046	0.0092	0.616
rs112211654	T	G	0.0105	0.1005	0.0621	0.106
rs112211673	A	G	0.9774	-0.0109	0.0456	0.8112
rs112211972	A	G	0.0188	0.0938	0.0365	0.01022
rs112212506	A	G	0.0368	-0.0043	0.0339	0.8979
rs112212602	A	G	0.0735	-0.0633	0.0279	0.02341
rs112212655	T	C	0.9596	-0.0036	0.0327	0.9121
rs11221270	T	C	0.481	0.0062	0.0105	0.5551
rs112213120	A	G	0.9829	-0.0433	0.0447	0.3328
rs112213313	A	G	0.0279	0.0477	0.0357	0.181
rs11221339	T	C	0.9883	-0.0614	0.0664	0.3552
rs112213460	T	G	0.0328	0.1094	0.0365	0.002768
rs112213990	T	C	0.0206	0.0364	0.0378	0.3363
rs112214456	A	G	0.0221	-0.001	0.0349	0.9765
rs112214520	A	G	0.0257	0.0497	0.0407	0.2217
rs11221481	T	C	0.0291	0.0282	0.0404	0.4846
rs11221486	T	C	0.8749	-0.0141	0.0145	0.3297
rs11221496	A	C	0.0727	-0.001	0.0263	0.9705
rs112215025	A	C	0.0237	-0.0257	0.0392	0.5112
rs112215359	A	G	0.0249	0.0577	0.0348	0.09679
rs112215425	T	C	0.9843	0.0233	0.0426	0.5841
rs11221558	A	G	0.0123	0.0482	0.0502	0.3364
rs1122156	T	C	0.0539	0.0257	0.0242	0.2879
rs112215603	T	C	0.0245	-0.0622	0.0427	0.1455
rs112215938	A	C	0.0192	0.0068	0.0578	0.9071
rs112216270	T	C	0.0445	0.011	0.0304	0.7181
rs112216293	A	C	0.9728	-0.0364	0.0301	0.2262
rs112216635	A	C	0.0225	0.0068	0.045	0.8794
rs112216891	T	C	0.0525	-0.0033	0.0244	0.892
rs11221703	A	G	0.0853	0.0334	0.0173	0.0533
rs11221767	T	C	0.0597	0.0059	0.0207	0.7776
rs112217956	A	G	0.0366	0.0525	0.0363	0.1487
rs11221807	T	C	0.8277	-0.0093	0.015	0.5349
rs112218102	T	C	0.9802	-0.0469	0.0468	0.3158
rs112218163	A	G	0.0388	-0.022	0.0286	0.4411
rs112218196	A	G	0.9848	-0.0411	0.0518	0.4271
rs112218376	A	C	0.0167	-0.0064	0.0494	0.8977
rs112218560	T	C	0.028	0.0252	0.0428	0.5562
rs112218834	A	G	0.0349	0.0087	0.0277	0.7532
rs112218835	A	G	0.032	0.0011	0.0331	0.9731
rs112218880	A	G	0.0434	0.0023	0.0245	0.925
rs112218945	T	C	0.0199	0.0158	0.0389	0.6842
rs112219086	T	C	0.0536	-0.0035	0.0306	0.9077
rs112219195	A	C	0.9742	0.0007	0.0412	0.9862
rs112219271	T	C	0.0296	0.0645	0.0371	0.08241
rs112220308	A	G	0.9761	-0.0304	0.0353	0.3893
rs112220764	A	C	0.9816	0.0051	0.0401	0.8985
rs112220777	T	C	0.9291	-0.0145	0.0234	0.5361
rs11222101	T	C	0.0646	0.0136	0.021	0.5182
rs112221019	A	G	0.0196	-0.0251	0.0498	0.6137
rs112221056	A	G	0.9639	-0.0166	0.029	0.5658
rs112221309	A	G	0.0126	-0.1481	0.0627	0.0181
rs112221440	A	G	0.986	0.0816	0.0516	0.114
rs112221504	A	G	0.0125	-0.0617	0.0788	0.4338
rs112221569	A	G	0.0288	-0.0176	0.0365	0.6296
rs11222164	A	G	0.8992	-0.0032	0.0164	0.8468
rs112221854	A	G	0.023	0.0419	0.0393	0.2858
rs112221968	T	C	0.0271	0.0456	0.0318	0.1519
rs112221972	T	C	0.0671	-0.0339	0.0265	0.2003
rs11222239	T	G	0.9162	0.005	0.0183	0.7863
rs112222884	T	C	0.1058	0.0205	0.0162	0.2039
rs112222936	A	G	0.0118	0.04	0.0583	0.4931
rs112223084	T	C	0.9647	-0.0442	0.0332	0.183
rs112223140	A	C	0.0338	-0.002	0.0284	0.9425
rs112223146	A	G	0.0312	-0.0113	0.0322	0.7262
rs112223229	A	G	0.0233	0.0486	0.0414	0.2401
rs11222323	A	G	0.0622	-0.0209	0.0272	0.4424
rs11222330	T	C	0.4506	0.0097	0.0098	0.3201
rs11222339	A	G	0.1003	0.0375	0.0188	0.04655
rs112223516	T	C	0.9882	-0.0996	0.0701	0.1552
rs112223830	T	C	0.9598	0.0328	0.0345	0.343
rs112223853	T	C	0.9458	-0.0725	0.0393	0.06495
rs112224069	T	C	0.988	0.1289	0.082	0.1161
rs11222433	T	G	0.0612	0.0002	0.0268	0.9946
rs112224394	T	C	0.0558	-0.0854	0.0276	0.002
rs11222440	T	G	0.0984	-0.0029	0.0164	0.8588
rs112224517	T	C	0.0159	0.0408	0.043	0.3427
rs112224651	A	G	0.9598	-0.0183	0.0264	0.4884
rs11222490	T	G	0.1194	0.0003	0.0167	0.9856
rs112224941	T	C	0.9849	0.0155	0.0455	0.7337
rs11222502	A	G	0.0665	0.0219	0.0198	0.2675
rs112225687	T	C	0.0536	0.0371	0.0318	0.244
rs112225874	T	C	0.0222	0.0495	0.0339	0.1452
rs11222590	A	C	0.093	-0.0321	0.0215	0.134
rs112225958	T	C	0.0453	0.0257	0.0269	0.3379
rs112226265	A	G	0.9724	-0.0654	0.033	0.0479
rs112226308	T	G	0.0713	0.0089	0.0193	0.6434
rs112226428	A	G	0.0232	-0.0333	0.0523	0.5248
rs11222692	T	C	0.0755	-0.0249	0.0242	0.3033
rs11222693	A	G	0.072	0.0102	0.0243	0.6737
rs112227148	T	C	0.0128	0.0838	0.0679	0.2174
rs112227157	T	C	0.0309	0.0383	0.0325	0.2391
rs112227206	A	G	0.9456	0.0226	0.0315	0.4723
rs11222741	A	G	0.0242	0.0067	0.044	0.8795
rs11222786	A	C	0.9693	-0.025	0.0335	0.4546
rs112227924	A	G	0.0263	0.0992	0.0318	0.001834
rs112228150	T	G	0.9672	-0.0009	0.0315	0.9784
rs112228359	T	C	0.0511	0.0108	0.0233	0.642
rs112228495	T	G	0.9452	0.0017	0.0275	0.9497
rs11222865	A	G	0.9672	0.0096	0.0318	0.7639
rs112228778	A	G	0.0244	-0.0123	0.0556	0.8244
rs112228846	A	G	0.0208	0.0405	0.0395	0.3051
rs11222930	A	G	0.5284	-0.0053	0.0098	0.5894
rs112229330	T	C	0.9812	-0.0001	0.0471	0.9978
rs112229539	T	C	0.0129	-0.0275	0.0682	0.687
rs112229668	A	G	0.0265	-0.0462	0.0476	0.3314
rs11222973	T	C	0.0286	-0.0487	0.0342	0.1548
rs112230163	A	G	0.0185	0.0402	0.0432	0.3519
rs112230731	T	C	0.9726	-0.0092	0.0379	0.8084
rs11223144	T	C	0.0406	0.0099	0.0273	0.7174
rs112231539	A	G	0.0172	0.0816	0.0432	0.05873
rs112231766	T	G	0.9656	-0.0034	0.0383	0.9284
rs112232083	T	C	0.0211	-0.0031	0.0408	0.9386
rs11223212	A	G	0.4937	-0.0052	0.0099	0.5978
rs112232322	T	C	0.0428	-0.0038	0.0318	0.9052
rs112232729	T	C	0.0255	-0.0294	0.033	0.373
rs112233012	A	C	0.0405	-0.0108	0.0339	0.7498
rs112233013	T	C	0.0486	-0.0166	0.025	0.5078
rs1122332	A	C	0.8322	0.0496	0.0295	0.09355
rs11223336	A	G	0.9079	0.0088	0.0183	0.6297
rs11223358	A	G	0.0248	-0.0151	0.037	0.6828
rs11223371	T	C	0.9701	0.0169	0.0356	0.6349
rs112233726	A	G	0.0476	0.0016	0.0252	0.9486
rs112233874	T	C	0.0208	0.0122	0.0426	0.774
rs11223405	A	G	0.0143	0.2471	0.0629	8.48e-05
rs112234225	T	C	0.9753	0.0884	0.0369	0.01666
rs112234233	A	G	0.0268	0.0156	0.0447	0.7271
rs112234312	T	C	0.9634	-0.0313	0.0438	0.4753
rs11223437	A	G	0.7959	-0.0061	0.0119	0.6086
rs11223470	T	C	0.0439	-0.0107	0.0336	0.7497
rs112234709	A	G	0.0324	0.0051	0.0289	0.8608
rs112234783	A	G	0.0228	-0.0163	0.0349	0.641
rs112234914	T	G	0.9647	0.005	0.036	0.8891
rs112234944	T	G	0.0287	-0.0258	0.0316	0.4144
rs11223495	A	C	0.5181	0.0159	0.0095	0.09348
rs112234963	T	C	0.0639	0.0439	0.0216	0.04238
rs112235251	A	G	0.0743	0.005	0.0199	0.8024
rs112235632	A	C	0.0306	0.058	0.0313	0.06364
rs112235736	T	C	0.9188	-0.0138	0.0243	0.5694
rs1122359	A	G	0.1561	-0.0163	0.016	0.307
rs112236121	T	C	0.0869	-0.0447	0.0227	0.04917
rs112236170	T	C	0.9714	-0.0496	0.0296	0.09378
rs11223622	T	C	0.0243	0.0329	0.0583	0.5724
rs112236353	A	G	0.9394	0.0096	0.0259	0.7099
rs112236675	A	G	0.9848	0.0528	0.0545	0.3323
rs112236792	A	G	0.0682	0.0121	0.0256	0.6369
rs11223708	A	G	0.0392	0.0088	0.0249	0.7235
rs112237160	T	C	0.0474	0.0085	0.0242	0.7244
rs11223752	A	C	0.9689	-0.0482	0.0344	0.1611
rs11223762	T	C	0.6127	-0.0048	0.0103	0.6403
rs112237713	A	G	0.0554	0.0152	0.0357	0.6703
rs11223776	T	C	0.9755	-0.0963	0.0441	0.02887
rs11223777	T	C	0.9115	0.0008	0.0207	0.9709
rs112238045	T	G	0.0268	0.0414	0.0388	0.2854
rs11223808	A	G	0.4717	0.0023	0.0108	0.8278
rs112238417	A	G	0.0438	0.0133	0.0327	0.684
rs11223856	A	G	0.1203	-0.0106	0.0222	0.6334
rs112238651	A	G	0.9395	0.0038	0.0299	0.8974
rs112238802	T	C	0.026	-0.027	0.0488	0.5799
rs112238920	T	C	0.013	0.0661	0.0725	0.3619
rs11223903	A	C	0.5129	0.0097	0.01	0.3335
rs112239695	A	G	0.0194	-0.0994	0.0498	0.046
rs11223984	T	C	0.172	-0.0138	0.016	0.3882
rs11223989	A	G	0.9524	0.0274	0.0259	0.2904
rs112240245	T	C	0.0496	-0.0097	0.0235	0.6778
rs11224059	T	C	0.3783	0.0273	0.0134	0.04238
rs112240746	A	G	0.0146	0.079	0.0505	0.1175
rs112241316	T	C	0.973	-0.0429	0.0315	0.1737
rs112241359	T	C	0.0873	0.0154	0.0169	0.3631
rs112241839	A	G	0.9568	-0.0107	0.0339	0.7532
rs112241864	T	C	0.9692	0.0448	0.0384	0.2442
rs112241999	T	C	0.0659	-0.038	0.025	0.1291
rs112242000	A	G	0.9519	0.0032	0.0217	0.8836
rs112242465	A	G	0.0249	-0.0053	0.0339	0.8747
rs112242547	A	G	0.0268	0.0046	0.0447	0.9184
rs112242571	T	C	0.9796	0.0133	0.0396	0.737
rs11224275	T	C	0.9403	0.0066	0.0206	0.7507
rs112243091	T	C	0.2495	-0.0214	0.016	0.1804
rs11224311	T	C	0.9753	-0.0187	0.033	0.5717
rs112243120	T	C	0.9883	0.0376	0.0714	0.5984
rs112243128	A	G	0.0187	0.0464	0.0474	0.3271
rs112243171	T	C	0.0252	0.0044	0.0316	0.8882
rs112243939	A	G	0.0342	0.0182	0.0266	0.4936
rs112244294	A	G	0.0248	-0.0598	0.0425	0.1591
rs112244376	T	C	0.0207	-0.0069	0.0477	0.8855
rs112244678	T	G	0.976	0.0172	0.0359	0.6319
rs112244821	A	G	0.0154	0.0156	0.0494	0.7526
rs1122449	T	C	0.8945	0.0269	0.0196	0.1702
rs112244936	T	C	0.0459	0.0045	0.0295	0.8792
rs112245079	A	G	0.9803	0.0045	0.0454	0.9213
rs112245119	T	C	0.9537	0.0249	0.0337	0.4608
rs11224540	T	C	0.5275	-0.0087	0.0093	0.3496
rs11224542	T	G	0.053	0.0064	0.0219	0.7702
rs11224544	T	C	0.9888	0.1165	0.0896	0.1938
rs112246473	A	G	0.012	0.0246	0.0897	0.7838
rs112246658	T	C	0.9846	0.0513	0.0669	0.4437
rs112246697	A	G	0.018	0.0376	0.051	0.4613
rs112246735	T	C	0.0242	0.0057	0.0317	0.8569
rs11224693	T	G	0.8252	0.0257	0.0134	0.05605
rs112247516	T	C	0.5036	0.0058	0.0096	0.5434
rs112248156	T	C	0.9731	-0.0407	0.0325	0.2102
rs112248407	A	G	0.0322	0.0642	0.0451	0.1543
rs11224842	T	C	0.5362	0.0038	0.0094	0.6844
rs11224856	T	C	0.9812	-0.027	0.0476	0.5704
rs112248677	A	G	0.0124	-0.0209	0.0507	0.6802
rs112248717	A	G	0.0208	-0.0158	0.0402	0.6939
rs112248741	A	G	0.0239	-0.0343	0.0403	0.3938
rs112249328	A	G	0.0145	0.0382	0.0582	0.5112
rs112249516	A	G	0.9673	0.0049	0.0288	0.8656
rs112249694	T	C	0.0195	0.0686	0.0384	0.07392
rs11224986	A	G	0.6655	0.0232	0.0099	0.01885
rs112249895	A	G	0.0272	0.0196	0.0315	0.5332
rs112249946	T	C	0.9784	-0.0184	0.0501	0.7141
rs112250007	A	C	0.964	-0.0215	0.0367	0.5575
rs112250134	T	C	0.0146	0.0766	0.0834	0.3585
rs112250453	T	C	0.0332	0.0088	0.0381	0.818
rs11225055	T	C	0.9312	-0.007	0.0184	0.7014
rs11225057	A	C	0.9744	-0.0152	0.0335	0.6505
rs112250859	T	C	0.0358	-0.0543	0.0514	0.2907
rs112250947	A	G	0.044	-0.0481	0.0282	0.08819
rs112251171	A	G	0.0256	0.0756	0.0639	0.2366
rs112251234	T	C	0.0316	-0.0139	0.0377	0.7118
rs112251752	A	G	0.0224	0.0325	0.0445	0.465
rs11225188	A	G	0.9035	0.0148	0.0182	0.4177
rs112251952	A	G	0.9823	-0.0394	0.0447	0.3781
rs112252058	A	G	0.0165	0.0255	0.0445	0.5674
rs112252202	T	C	0.048	-0.0251	0.0323	0.4378
rs11225255	A	G	0.9729	-0.0248	0.0414	0.5496
rs112253054	T	C	0.9731	-0.0273	0.033	0.4087
rs112253125	A	G	0.0175	-0.0202	0.0553	0.7144
rs112253290	A	G	0.0186	-0.0223	0.0445	0.6159
rs112253687	T	C	0.9305	-0.0103	0.0222	0.6411
rs112253842	T	C	0.039	-0.0491	0.0341	0.1498
rs112253892	A	G	0.9778	-0.016	0.0404	0.6914
rs112254084	A	C	0.0181	-0.0445	0.0374	0.2339
rs11225413	A	G	0.9636	0.0208	0.0267	0.4369
rs112254341	A	G	0.982	0.0551	0.0464	0.2354
rs112254496	A	G	0.9687	-0.0247	0.037	0.5036
rs11225455	A	G	0.5238	0.0179	0.0099	0.07051
rs11225462	T	G	0.5439	0.0079	0.0096	0.4139
rs112254794	T	C	0.0195	0.0853	0.0478	0.07404
rs112254828	T	G	0.038	0.0422	0.0315	0.18
rs112254882	A	G	0.9816	-0.0511	0.0409	0.2114
rs112254912	A	G	0.9716	0.0169	0.0349	0.6296
rs112254953	A	G	0.9813	-0.022	0.0418	0.5986
rs112255073	A	C	0.0567	0.0432	0.0226	0.0556
rs112255252	T	C	0.9606	-0.033	0.0259	0.2036
rs112255380	A	G	0.9462	-0.0485	0.043	0.2594
rs112255449	A	G	0.9727	-0.0016	0.0344	0.9633
rs11225596	T	C	0.5662	0.0004	0.0104	0.9657
rs11225597	A	G	0.0486	0.0378	0.0227	0.09632
rs112256160	T	C	0.0713	-0.0149	0.0252	0.5543
rs112256210	T	C	0.0284	0.0629	0.03	0.03599
rs112256822	T	C	0.98	-0.0075	0.0374	0.8412
rs112257164	A	C	0.0205	0.0564	0.0486	0.2455
rs112257250	A	G	0.0319	0.0218	0.0289	0.4511
rs112257290	A	G	0.055	0.0141	0.023	0.5396
rs112258111	A	G	0.9791	0.094	0.0464	0.04259
rs11225814	A	C	0.5237	-0.002	0.0092	0.8303
rs112258154	A	C	0.0236	0.0784	0.0344	0.02253
rs11225836	A	G	0.9432	-0.0101	0.0223	0.6507
rs112258452	A	G	0.9831	-0.0779	0.0426	0.06722
rs112258573	A	G	0.0169	-0.033	0.0434	0.4465
rs112258612	A	G	0.0143	-0.0135	0.0487	0.7813
rs112259116	A	G	0.0142	-0.0747	0.0593	0.2079
rs112259200	T	C	0.9745	-0.0067	0.0392	0.8649
rs112259291	A	G	0.0134	-0.0443	0.0583	0.4473
rs112259557	A	G	0.0197	-0.0401	0.0482	0.406
rs112259566	A	C	0.0238	-0.0196	0.0374	0.6002
rs112259894	A	G	0.0223	-0.0426	0.0413	0.3031
rs112259931	T	C	0.0291	0.0035	0.0339	0.9172
rs112260351	A	C	0.0136	-0.0123	0.0541	0.8203
rs112260385	T	C	0.0139	-0.0225	0.0538	0.6758
rs112260390	T	C	0.9433	0.0147	0.0251	0.5577
rs112260696	A	G	0.9404	0.0093	0.0276	0.7351
rs112260902	T	C	0.0761	-0.003	0.0182	0.8696
rs112260908	A	G	0.0246	0.0251	0.0458	0.5839
rs112261025	A	G	0.0719	0.001	0.0286	0.9732
rs112261040	T	C	0.9856	0.0779	0.0516	0.1313
rs112261326	A	G	0.9593	-0.0209	0.0269	0.4379
rs11226148	A	G	0.3513	0.0288	0.0098	0.00332
rs112261850	A	G	0.979	-0.0015	0.0378	0.9677
rs112262178	A	G	0.0343	-0.0312	0.0277	0.2607
rs1122622	A	C	0.9848	0.0949	0.0518	0.06662
rs112262410	T	C	0.054	-0.0076	0.0252	0.7626
rs11226311	T	C	0.0208	-0.097	0.0407	0.01706
rs112263138	A	C	0.0418	0.0091	0.0314	0.7712
rs112263506	A	G	0.9862	-0.039	0.0603	0.5175
rs11226360	A	C	0.526	-0.0041	0.0094	0.6672
rs112264446	T	C	0.073	0.0002	0.019	0.9921
rs112264540	A	G	0.0209	0.0029	0.0422	0.9446
rs112264557	T	C	0.0147	-0.1233	0.0589	0.03628
rs112264585	A	G	0.0298	-0.0669	0.0398	0.09312
rs112264841	T	C	0.0331	-0.0242	0.0362	0.5044
rs112264973	T	G	0.9465	0.0448	0.0482	0.3533
rs112265146	A	G	0.9673	0.022	0.0361	0.5411
rs112265318	A	G	0.0162	0.0818	0.0539	0.1288
rs112265373	T	C	0.0295	-0.0508	0.0399	0.2021
rs112265467	T	G	0.0153	0.0496	0.0598	0.4076
rs112265540	T	G	0.9774	0.0336	0.0422	0.426
rs112265570	T	C	0.028	-0.0337	0.0406	0.4064
rs112265675	T	G	0.9849	0.0486	0.0705	0.4909
rs112265757	T	C	0.0317	0.0459	0.0347	0.1855
rs112265782	T	C	0.0388	-0.0127	0.0286	0.6566
rs112266265	A	G	0.9803	0.0974	0.0452	0.03101
rs112266464	T	C	0.0393	0.057	0.0284	0.04491
rs112266503	T	C	0.8789	0.0001	0.0145	0.996
rs112266852	A	G	0.0188	-0.0078	0.0422	0.8526
rs112266904	A	G	0.9668	0.024	0.0377	0.5245
rs112267130	A	G	0.9752	-0.0037	0.038	0.9215
rs112267135	A	G	0.0273	0.014	0.0338	0.6788
rs112267519	A	G	0.0309	-0.0166	0.0287	0.5621
rs112267794	T	C	0.9667	-0.0004	0.0284	0.9896
rs112267956	A	G	0.9526	0.0219	0.023	0.3414
rs112267995	T	C	0.0493	0.03	0.0245	0.2219
rs11226804	T	C	0.9667	0.0069	0.0281	0.8046
rs11226841	T	C	0.0594	-0.0271	0.0208	0.1923
rs11226845	T	C	0.9349	-0.0392	0.0199	0.04904
rs112268728	T	C	0.9689	0.058	0.0318	0.06855
rs112268808	T	C	0.0616	-0.05	0.0279	0.07278
rs112268830	T	C	0.015	0.0661	0.0616	0.2829
rs112268902	A	G	0.0177	0.065	0.049	0.184
rs112269437	T	C	0.9674	0.0037	0.0289	0.8984
rs112269450	T	C	0.9793	-0.0271	0.0449	0.5463
rs112269502	T	C	0.9793	-0.0436	0.0558	0.4342
rs11226954	T	G	0.5652	0.023	0.011	0.03634
rs11226965	T	C	0.0223	-0.0539	0.0403	0.1817
rs11227020	A	G	0.0661	-0.0032	0.0254	0.901
rs112270871	T	C	0.9802	-0.0032	0.0371	0.932
rs112271429	A	G	0.9645	-0.0557	0.0364	0.1256
rs112272141	T	C	0.0201	0.0296	0.0493	0.549
rs112273018	A	G	0.9794	0.0475	0.0527	0.3676
rs112273485	T	C	0.0351	0.0174	0.0299	0.5616
rs112273501	T	G	0.0289	-0.0862	0.0543	0.1123
rs112273511	A	G	0.0153	-0.0913	0.0566	0.1064
rs112273686	T	C	0.0488	-0.0155	0.0306	0.6133
rs112273968	A	G	0.0302	-0.0107	0.0339	0.7517
rs112274244	A	G	0.0203	-0.0781	0.0485	0.1074
rs112274381	A	G	0.9811	-0.0056	0.0556	0.92
rs112274599	T	G	0.0425	0.0043	0.0233	0.8534
rs112274884	A	C	0.0499	0.0005	0.0248	0.9829
rs112274900	T	G	0.0444	0.0202	0.0287	0.4806
rs112275297	A	G	0.0714	0.0293	0.0255	0.2508
rs11227538	A	G	0.0219	-0.0376	0.0497	0.4487
rs112275476	A	G	0.0151	-0.0651	0.0489	0.1826
rs112275832	T	C	0.9808	-0.0118	0.0447	0.792
rs112275990	A	G	0.027	-0.0772	0.0369	0.03673
rs112276044	A	C	0.0336	-0.0139	0.0417	0.7388
rs1122761	A	G	0.9792	-0.072	0.0401	0.07282
rs112276309	A	G	0.0457	0.0119	0.0243	0.6232
rs112276317	A	G	0.0458	-0.0694	0.028	0.01321
rs112276416	A	C	0.0173	-0.0181	0.0542	0.7391
rs11227644	A	G	0.9842	-0.0772	0.0453	0.08826
rs112276922	A	C	0.9518	-0.0206	0.0259	0.4258
rs112276956	A	G	0.0225	-0.1021	0.0446	0.02209
rs112277083	T	C	0.9843	0.0655	0.0526	0.2131
rs112277107	T	C	0.0255	-0.0135	0.0419	0.7475
rs112277169	A	G	0.0191	0.058	0.049	0.2364
rs112277541	A	G	0.0223	0.039	0.0453	0.3888
rs112277746	A	C	0.0231	-0.0445	0.0413	0.2807
rs112277793	T	C	0.0151	0.0367	0.0439	0.4027
rs112277881	A	G	0.0482	-0.0302	0.0301	0.3157
rs112277945	A	G	0.0465	0.0186	0.0342	0.5859
rs112278103	T	C	0.9838	-0.06	0.0499	0.2288
rs112278521	T	C	0.9812	-0.0053	0.0431	0.9018
rs112278541	T	C	0.0153	0.0124	0.0587	0.8331
rs112278700	T	C	0.9879	-0.0889	0.0778	0.2529
rs112278877	T	C	0.9576	0.0072	0.0243	0.767
rs112279094	T	C	0.0138	0.0725	0.0487	0.1366
rs112279310	A	G	0.9862	-0.0377	0.0565	0.5038
rs112279410	T	C	0.9863	-0.0905	0.0722	0.2101
rs112279423	T	C	0.9636	0.0104	0.0374	0.781
rs112279589	T	G	0.9798	-0.0018	0.0394	0.9636
rs112279878	A	C	0.4781	-0.0305	0.0138	0.02726
rs112280034	A	G	0.9844	0.0229	0.058	0.6931
rs11228050	A	G	0.5608	-0.0118	0.0132	0.3738
rs112280681	A	G	0.0251	0.0905	0.0348	0.0092
rs112280828	A	G	0.0184	0.1085	0.0406	0.007494
rs112280925	A	G	0.9855	0.0924	0.0482	0.05509
rs112281030	A	G	0.9822	-0.0821	0.0428	0.05538
rs112281161	T	C	0.942	-0.0001	0.0246	0.9962
rs112281193	T	C	0.949	-0.0047	0.0245	0.8477
rs112281195	T	C	0.0283	0.0543	0.0322	0.09156
rs112281245	T	G	0.9809	0.0314	0.0688	0.6475
rs11228144	A	G	0.0684	0.0134	0.0249	0.5915
rs112281500	A	G	0.0414	-0.0167	0.0296	0.5742
rs112281541	T	C	0.0254	-0.0253	0.0364	0.4868
rs11228197	T	C	0.0269	-0.0188	0.0398	0.6365
rs112281973	T	C	0.0281	0.04	0.0302	0.1851
rs1122821	A	G	0.5479	0.0004	0.0105	0.9701
rs112282498	T	C	0.9765	0.0178	0.0342	0.6024
rs112282667	A	G	0.0121	-0.0723	0.0765	0.345
rs112282988	A	G	0.0129	0.0298	0.067	0.6563
rs112283194	A	C	0.0141	0.0478	0.0575	0.4061
rs112283353	A	G	0.0246	-0.0179	0.0358	0.6173
rs11228342	T	C	0.018	0.0802	0.0481	0.09527
rs112283674	T	C	0.0207	-0.0653	0.041	0.1111
rs11228384	T	C	0.4187	0.0031	0.01	0.7586
rs112284014	A	G	0.0364	-0.0117	0.0314	0.7106
rs112284809	A	G	0.016	-0.0686	0.0557	0.2181
rs11228485	T	C	0.5003	-0.0184	0.0092	0.04442
rs112285001	A	G	0.0218	-0.0101	0.0374	0.7878
rs112285008	A	G	0.013	-0.0859	0.0693	0.2155
rs112285165	T	C	0.9633	-0.0089	0.029	0.7587
rs112285506	A	G	0.0228	-0.0268	0.0427	0.5301
rs112285706	A	G	0.9665	-0.0228	0.0362	0.5293
rs112285797	T	C	0.045	-0.054	0.0375	0.1495
rs112287015	A	G	0.9476	-0.0388	0.0264	0.1421
rs112287490	T	C	0.0613	0.0103	0.0239	0.6654
rs11228750	T	C	0.6666	0.0075	0.0116	0.5191
rs112287670	T	C	0.0255	-0.031	0.0334	0.3544
rs112287810	A	G	0.0162	-0.0024	0.0514	0.9623
rs112287840	T	C	0.9042	-0.0025	0.0193	0.8979
rs112287934	A	C	0.9818	0.1464	0.0611	0.01654
rs112288134	T	C	0.0164	-0.092	0.0446	0.03898
rs112288561	T	C	0.8398	0.0389	0.0167	0.01947
rs112288580	A	C	0.9783	0.0007	0.0434	0.9868
rs112288721	T	C	0.0638	0.0277	0.02	0.1664
rs112288749	A	G	0.9797	-0.0187	0.0389	0.6305
rs112288944	A	G	0.0175	-0.0002	0.0603	0.9972
rs112288979	T	C	0.9833	-0.0476	0.0482	0.3236
rs112289091	A	G	0.0356	0.0106	0.028	0.704
rs112289238	A	G	0.0318	0.0011	0.0377	0.9761
rs112289355	A	G	0.0559	0.0195	0.0275	0.4784
rs112289636	A	G	0.9766	0.0278	0.0347	0.4233
rs112289923	T	G	0.0261	-0.0003	0.04	0.9938
rs112290001	T	C	0.0399	-0.0386	0.0259	0.1358
rs11229035	T	C	0.4128	0.0073	0.0098	0.4595
rs11229065	T	C	0.0323	0.0039	0.0317	0.9025
rs112291234	T	C	0.0162	0.0668	0.0498	0.1801
rs11229213	A	G	0.0162	0.0727	0.0528	0.1685
rs112292184	T	C	0.0561	0.0194	0.0209	0.3527
rs112292237	T	C	0.0246	-0.0204	0.0371	0.5829
rs112292824	A	C	0.0215	-0.0561	0.0443	0.2055
rs11229290	T	C	0.0466	0.0394	0.0385	0.3062
rs112293015	T	C	0.0329	0.0449	0.0383	0.2407
rs112293073	A	G	0.9685	-0.0268	0.0304	0.3774
rs112293162	T	C	0.0436	-0.0102	0.0379	0.7871
rs112293171	T	C	0.0201	0.0588	0.0409	0.1504
rs112293365	A	G	0.0437	-0.028	0.0324	0.3877
rs112293756	T	C	0.0943	0.0045	0.0174	0.7947
rs112293915	T	C	0.9621	-0.0009	0.0275	0.973
rs112294207	A	G	0.9789	0.0147	0.0482	0.7603
rs112294339	T	C	0.9653	0.0144	0.0321	0.6535
rs112294447	T	C	0.0656	0.0382	0.0228	0.09365
rs112294465	A	C	0.0188	0.0377	0.049	0.4417
rs112294951	T	C	0.7621	-0.0248	0.0147	0.09089
rs112295015	T	C	0.0135	-0.0237	0.0559	0.6719
rs112295091	T	C	0.9596	-0.0858	0.036	0.01714
rs112295505	A	C	0.9868	0.0967	0.0649	0.1361
rs112295585	T	C	0.0243	-0.0019	0.0421	0.9641
rs11229575	T	C	0.4684	-0.0049	0.0098	0.6189
rs112295786	T	C	0.0163	0.0214	0.0508	0.6739
rs112295791	T	C	0.9868	-0.0664	0.0746	0.374
rs112295842	T	C	0.9781	0.0606	0.0586	0.3011
rs112295852	T	C	0.0557	0.0037	0.0304	0.9041
rs11229598	A	G	0.9306	-0.0031	0.0253	0.9034
rs112296637	T	C	0.031	0.0023	0.0322	0.9422
rs112296696	A	G	0.0508	-0.0119	0.0245	0.6264
rs112296798	T	C	0.0386	-0.0169	0.0258	0.5123
rs112296945	A	G	0.9677	-0.0186	0.0326	0.5677
rs112296988	A	G	0.0235	0.0952	0.0408	0.01958
rs11229740	T	G	0.9482	0.004	0.0235	0.8641
rs11229742	T	C	0.985	-0.0116	0.0416	0.78
rs112297766	T	C	0.9706	-0.0433	0.0418	0.3006
rs112297975	A	G	0.0527	0.0395	0.0336	0.2392
rs112298350	A	G	0.0287	-0.0784	0.0398	0.04902
rs112298388	T	C	0.9081	0.0093	0.0178	0.601
rs112298471	T	C	0.9763	0.037	0.0439	0.3996
rs112298590	A	G	0.9838	0.0072	0.0564	0.8978
rs112298599	T	G	0.0474	0.0145	0.0237	0.5419
rs112298621	A	G	0.0235	0.068	0.0334	0.04176
rs112298718	T	C	0.979	-0.1027	0.0424	0.01544
rs112298950	A	C	0.9739	0.0161	0.0371	0.664
rs112299315	T	C	0.0193	-0.049	0.0422	0.2459
rs112299330	A	G	0.0375	-0.0309	0.0364	0.3957
rs112299344	A	G	0.0223	-0.0096	0.0435	0.8261
rs112299812	T	C	0.0416	-0.0415	0.0397	0.2962
rs112299848	A	G	0.0804	0.0378	0.0212	0.07411
rs112300092	A	G	0.0698	-0.0157	0.0238	0.5082
rs112300378	A	C	0.9244	0.0213	0.0295	0.4708
rs112300934	A	G	0.0534	-0.0078	0.0293	0.7888
rs112301121	A	G	0.0135	0.0496	0.0569	0.3833
rs112301478	A	G	0.9738	-0.0132	0.0402	0.7427
rs1123016	T	G	0.501	0.0102	0.0116	0.3777
rs112301600	A	C	0.9835	0.1449	0.0531	0.006404
rs112301650	T	C	0.9847	0.0293	0.0438	0.504
rs112301850	T	C	0.0351	0.031	0.0284	0.2749
rs112301920	A	G	0.0273	0.0476	0.0318	0.1344
rs112302211	A	G	0.9304	0.0019	0.0236	0.9357
rs112302232	T	C	0.9883	-0.0688	0.0717	0.3375
rs11230229	T	C	0.518	-0.0111	0.0097	0.2501
rs112302296	T	C	0.0211	0.0226	0.0412	0.5836
rs1123025	T	C	0.5084	0.005	0.0094	0.5947
rs112302610	A	G	0.9757	-0.0324	0.0367	0.3772
rs112302973	A	G	0.9763	0.0775	0.0469	0.09839
rs11230311	T	C	0.6047	0.006	0.0095	0.5282
rs112303425	A	G	0.031	0.0498	0.0346	0.1501
rs112303568	T	G	0.0159	-0.093	0.0681	0.1721
rs112303729	T	G	0.9786	-0.0358	0.0451	0.4268
rs11230463	T	G	0.9555	0.019	0.0335	0.57
rs11230464	A	G	0.1771	0.0096	0.0172	0.5776
rs112305062	A	G	0.1276	0.0023	0.0147	0.8735
rs112305106	T	C	0.9615	-0.0297	0.0262	0.2573
rs112305564	A	C	0.9775	-0.0087	0.0394	0.8261
rs112305600	A	G	0.0673	-0.0007	0.0218	0.9732
rs112305646	A	G	0.011	0.0239	0.0714	0.7382
rs112306025	A	C	0.0248	0.0262	0.0335	0.4349
rs112306239	T	C	0.0161	0.0188	0.0649	0.7726
rs112306316	T	C	0.0453	0.0042	0.0287	0.8844
rs112306369	T	C	0.0891	-0.0013	0.0178	0.9407
rs112306979	A	C	0.9724	-0.0486	0.0397	0.2217
rs112307471	A	G	0.0287	-0.0472	0.034	0.1647
rs112307559	A	G	0.8662	-0.019	0.0162	0.2424
rs112307647	A	G	0.9584	-0.012	0.0295	0.6852
rs112307697	A	C	0.0296	-0.0211	0.0333	0.5276
rs112307773	T	C	0.9413	-0.0035	0.0287	0.9026
rs112307782	T	C	0.9675	-0.0077	0.0378	0.8387
rs112308025	T	C	0.0145	0.0777	0.0464	0.09408
rs112308066	T	C	0.0245	0.0509	0.035	0.1467
rs11230826	T	C	0.021	-0.0432	0.0488	0.3769
rs112308288	T	C	0.9745	-0.0436	0.0416	0.2941
rs112308765	T	G	0.9652	-0.0147	0.0334	0.6602
rs11230908	A	C	0.4846	-0.0013	0.0092	0.8842
rs11230995	A	C	0.0276	0.0083	0.0312	0.7907
rs112310034	T	C	0.0811	-0.0289	0.0246	0.2402
rs112310172	A	G	0.0164	0.0108	0.0586	0.8531
rs112310617	A	G	0.0375	0.0086	0.0357	0.8087
rs11231079	A	G	0.028	0.0098	0.0332	0.7667
rs112310884	T	C	0.9662	-0.0239	0.0269	0.3754
rs112311380	T	C	0.0219	0.0534	0.0363	0.1412
rs112311792	T	C	0.972	-0.0443	0.0397	0.264
rs112312197	A	G	0.972	-0.034	0.0393	0.3876
rs112312201	A	C	0.9758	0.0893	0.0395	0.02394
rs112312264	A	C	0.9846	-0.1253	0.0702	0.07439
rs112312785	T	C	0.0189	0.005	0.048	0.9179
rs11231280	A	G	0.5062	-0.0076	0.0094	0.4191
rs112313332	T	C	0.0154	0.0736	0.0564	0.1917
rs112313472	T	C	0.0154	-0.0628	0.0471	0.1821
rs112313523	T	C	0.9422	-0.0276	0.0211	0.1915
rs112313716	A	G	0.0644	0.0032	0.0227	0.8863
rs112313749	T	C	0.9679	0.0472	0.0347	0.1742
rs112313932	A	G	0.028	0.0025	0.0461	0.9576
rs112314207	A	G	0.0526	0.0047	0.0285	0.8688
rs112314236	T	C	0.0257	-0.09	0.0457	0.04921
rs112314340	A	C	0.0201	-0.0178	0.0445	0.6887
rs11231534	T	G	0.038	-0.0196	0.0305	0.5203
rs112315344	T	G	0.0262	-0.0667	0.0471	0.157
rs112315869	T	C	0.025	0.0398	0.0449	0.3753
rs112315958	T	C	0.0148	0.0016	0.0523	0.9759
rs112315965	A	G	0.054	-0.0157	0.0225	0.486
rs112316088	A	G	0.0191	0.0306	0.07	0.6622
rs112316246	T	C	0.0168	-0.0306	0.0439	0.4865
rs112316248	T	C	0.0229	0.0582	0.0382	0.1274
rs112316434	A	G	0.0299	0.0356	0.0318	0.2628
rs112316441	A	G	0.9842	0.0512	0.0601	0.3944
rs112316846	A	G	0.7114	-0.0038	0.0129	0.7673
rs112316883	T	C	0.9138	0.0074	0.0189	0.6948
rs112316903	A	G	0.0426	0.0077	0.0281	0.7832
rs11231700	T	G	0.9774	0.0828	0.0699	0.236
rs112317065	A	G	0.9676	0.0119	0.0309	0.7003
rs112317350	T	C	0.0197	0.1008	0.0536	0.05994
rs112317354	T	C	0.9526	-0.045	0.0356	0.2059
rs112317371	T	C	0.9738	0.0279	0.0346	0.4206
rs112317698	A	G	0.9653	0.0122	0.03	0.6829
rs112317699	T	C	0.9681	-0.0736	0.0372	0.04769
rs112317939	T	C	0.0185	-0.0511	0.0472	0.2784
rs112318001	A	G	0.9684	0.0097	0.0273	0.7208
rs112318075	A	G	0.9729	0.0049	0.0339	0.8851
rs11231823	A	G	0.9447	-0.0018	0.0215	0.9338
rs112318369	T	C	0.0254	0.0828	0.0336	0.01378
rs112318412	T	C	0.9811	-0.0528	0.0414	0.2023
rs112318463	A	G	0.0182	-0.0237	0.0435	0.5861
rs112318622	T	C	0.041	-0.036	0.0347	0.3003
rs11231879	A	G	0.9694	0.0123	0.0374	0.743
rs112318944	T	C	0.9801	-0.082	0.0374	0.02852
rs112318972	T	C	0.9855	-0.0837	0.0602	0.1645
rs112319089	T	C	0.0391	0.0264	0.0335	0.4304
rs112319190	T	C	0.0286	-0.0086	0.0325	0.7909
rs112319194	A	C	0.0185	0.0642	0.0446	0.1497
rs11231954	T	C	0.4905	-0.0048	0.0092	0.6036
rs112319758	T	C	0.0217	0.0079	0.034	0.8159
rs112319810	A	G	0.0144	0.1015	0.0644	0.1147
rs112319956	A	G	0.018	0.0555	0.0425	0.1923
rs112320122	T	C	0.0124	0.0027	0.0627	0.9658
rs11232018	A	G	0.9705	0.0125	0.0317	0.6919
rs112320818	A	G	0.0137	0.0563	0.0654	0.3887
rs112321013	A	C	0.0175	-0.0111	0.0667	0.8677
rs112321186	T	C	0.0936	0.0154	0.0161	0.3372
rs11232145	T	C	0.9699	-0.0405	0.0387	0.2946
rs112321578	A	G	0.0576	-0.0221	0.0265	0.4035
rs1123220	A	G	0.4797	-0.0035	0.0094	0.709
rs112322017	A	C	0.8136	-0.0001	0.0134	0.9943
rs112322387	A	G	0.968	-0.0433	0.0328	0.1872
rs11232255	T	C	0.9484	-0.0196	0.0236	0.4058
rs112322848	T	C	0.9732	0.0031	0.0319	0.9221
rs112323307	A	C	0.9565	0.0084	0.0278	0.7623
rs11232355	A	G	0.929	0.0191	0.0191	0.3162
rs112323692	A	G	0.077	-0.0035	0.0176	0.8415
rs112323974	A	G	0.9699	0.0133	0.0343	0.699
rs11232412	A	G	0.9852	-0.0501	0.0741	0.4988
rs112324456	T	C	0.9891	-0.0475	0.0839	0.5714
rs11232487	A	G	0.2998	0.0059	0.0102	0.5666
rs112325072	T	C	0.015	-0.0291	0.0516	0.5731
rs11232539	A	C	0.0195	-0.0371	0.0425	0.3836
rs112325454	A	G	0.0195	-0.0223	0.0399	0.5763
rs112325683	T	C	0.0377	0.0229	0.0355	0.5197
rs112325709	A	G	0.0172	-0.0003	0.0577	0.9963
rs112325726	T	C	0.0473	-0.0197	0.0283	0.4871
rs112325861	A	G	0.9636	-0.0056	0.031	0.8563
rs112325962	T	C	0.0282	0.0047	0.0387	0.9027
rs112326151	A	G	0.0246	0.0164	0.0382	0.6679
rs11232661	A	G	0.0177	0.0346	0.0368	0.3477
rs112326794	T	C	0.0732	0.0134	0.0302	0.6572
rs11232686	T	G	0.0501	0.031	0.0244	0.2043
rs112326866	A	G	0.0148	0.0461	0.0529	0.3832
rs112326876	A	C	0.9673	-0.0015	0.0298	0.9606
rs112327837	T	C	0.9887	-0.146	0.0735	0.04702
rs112328016	A	C	0.0601	0.0037	0.0276	0.8922
rs112328329	T	G	0.0322	0.0126	0.0292	0.667
rs112328602	T	G	0.9648	-0.0381	0.0288	0.186
rs112328617	A	G	0.0309	-0.0147	0.0294	0.6161
rs11232867	A	G	0.5488	-0.0058	0.0102	0.5698
rs112329068	T	C	0.0169	0.0186	0.0416	0.6552
rs11232923	T	G	0.3925	0.0061	0.0096	0.5248
rs112329368	A	G	0.9776	0.0574	0.0365	0.1163
rs1123295	A	G	0.5544	0.0094	0.0094	0.3193
rs112329686	T	C	0.976	-0.0269	0.0488	0.5814
rs112329866	T	G	0.6041	-0.0074	0.0102	0.4677
rs11233035	T	C	0.5302	0.0092	0.0091	0.314
rs112330384	T	G	0.0379	0.014	0.029	0.6287
rs112330633	T	C	0.0382	0.051	0.0348	0.1427
rs112330654	A	G	0.9609	-0.0335	0.0299	0.2623
rs11233075	T	C	0.3811	0.0125	0.0103	0.228
rs112331173	T	C	0.1063	0.0001	0.0177	0.9933
rs112331377	A	G	0.9869	0.0361	0.0687	0.5993
rs112331379	A	G	0.0138	-0.0569	0.0535	0.2879
rs112331534	T	C	0.9606	0.0072	0.034	0.8319
rs11233162	T	C	0.4556	-0.0075	0.0094	0.4272
rs112331940	T	C	0.0385	-0.0494	0.0271	0.0688
rs112332009	A	G	0.9515	0.0403	0.0382	0.2907
rs112332239	T	C	0.0167	0.0157	0.049	0.7491
rs112332240	A	G	0.9341	-0.0057	0.0261	0.826
rs112332530	A	G	0.0143	0.1022	0.0672	0.1286
rs112333347	T	C	0.012	-0.0315	0.0486	0.5166
rs112333466	T	C	0.0167	-0.0315	0.0573	0.5825
rs112333528	T	C	0.023	0.0543	0.0451	0.229
rs112333998	A	G	0.0179	-0.0569	0.0708	0.4213
rs11233425	A	G	0.012	-0.0606	0.062	0.3286
rs112334307	A	G	0.0287	0.0292	0.0411	0.4776
rs112334579	A	G	0.0244	-0.046	0.0445	0.3015
rs11233469	T	G	0.0842	0.0144	0.0204	0.4797
rs11233481	A	G	0.2996	0.0114	0.0114	0.3204
rs112334926	T	C	0.0229	0.0352	0.047	0.454
rs112334970	T	G	0.0313	-0.0308	0.0414	0.4561
rs112334973	A	C	0.9775	0.0034	0.047	0.9427
rs112335638	T	C	0.0339	-0.0203	0.0384	0.5967
rs112335904	T	C	0.0605	0.008	0.0266	0.7632
rs112335995	A	G	0.9533	0.0265	0.0267	0.3219
rs112336065	A	G	0.0177	0.1131	0.0438	0.009914
rs112336321	T	G	0.0173	-0.0149	0.0739	0.8407
rs112337283	A	G	0.0392	0.0357	0.0274	0.1931
rs112337347	A	G	0.0188	-0.0012	0.0401	0.9759
rs112337602	A	G	0.0278	-0.0007	0.0309	0.9824
rs11233769	A	G	0.0725	-0.0189	0.0217	0.3827
rs112338263	A	G	0.148	-0.0103	0.0154	0.5048
rs112338593	T	C	0.0191	-0.0162	0.0499	0.7452
rs112338749	A	G	0.9825	-0.0332	0.043	0.4391
rs112338766	T	G	0.9681	-0.0213	0.0352	0.5455
rs112338801	T	C	0.0139	0.0941	0.0631	0.1359
rs112338868	T	C	0.9834	-0.0184	0.0454	0.6847
rs112338963	T	C	0.9791	-0.0046	0.0409	0.91
rs112339260	A	G	0.9494	-0.038	0.0456	0.4054
rs112339381	T	C	0.9882	0.0106	0.06	0.8596
rs112339640	T	C	0.0139	0.0207	0.0602	0.7315
rs112339904	T	C	0.0231	0.0282	0.0435	0.5169
rs11234036	A	G	0.0271	-0.0247	0.0363	0.4959
rs11234039	A	G	0.0306	-0.0192	0.0306	0.53
rs1123410	A	G	0.0304	-0.0098	0.039	0.8016
rs112341180	T	C	0.0328	0.0308	0.0409	0.4509
rs11234129	A	G	0.0386	0.028	0.0267	0.2932
rs112341592	A	C	0.962	0.0555	0.0326	0.08863
rs112341598	T	G	0.8458	0.0054	0.0183	0.7693
rs112341959	T	C	0.025	0.0094	0.0405	0.8175
rs112342732	T	C	0.0181	0.1161	0.0383	0.002405
rs112342792	A	G	0.0337	0.0185	0.0323	0.5676
rs112342844	T	C	0.0186	0.0539	0.0514	0.2938
rs112342965	A	G	0.0399	-0.003	0.0288	0.9182
rs112343281	T	C	0.9753	-0.0146	0.0402	0.7166
rs112343603	A	C	0.0227	-0.051	0.0494	0.3016
rs1123437	A	G	0.443	-0.0057	0.0143	0.6881
rs112343721	T	G	0.0345	-0.0306	0.0284	0.281
rs112343863	T	C	0.9792	-0.0132	0.0349	0.7052
rs112343916	T	C	0.0207	-0.0219	0.0504	0.6647
rs11234429	A	G	0.465	-0.0015	0.0092	0.8672
rs112344470	A	G	0.0171	-0.0691	0.0715	0.3339
rs112344615	A	G	0.0209	-0.0336	0.0382	0.3787
rs112344647	A	C	0.9867	0.0232	0.0797	0.7713
rs1123448	T	C	0.066	-0.0466	0.0246	0.05777
rs112344873	T	C	0.0319	-0.0302	0.0298	0.3111
rs112345305	A	G	0.0251	-0.0079	0.0352	0.8223
rs112345326	A	G	0.0179	0.0281	0.0482	0.5601
rs112345751	T	C	0.9866	-0.0723	0.0684	0.2902
rs112346127	A	G	0.9605	-0.0469	0.0342	0.1695
rs112346208	A	G	0.0281	0.0257	0.0316	0.416
rs112346827	A	G	0.9893	-0.048	0.0668	0.4727
rs112346845	A	G	0.9479	0.0123	0.0254	0.6286
rs11234694	A	G	0.5037	-0.0026	0.0118	0.8254
rs112347331	T	G	0.0575	0.0235	0.0222	0.2904
rs11234752	T	G	0.9808	0.0101	0.0377	0.7884
rs112347567	T	C	0.0277	0.0811	0.0512	0.1132
rs112347596	A	G	0.9751	0.0056	0.0458	0.9023
rs112347754	A	G	0.0177	-0.037	0.0465	0.4262
rs112347789	T	C	0.9501	0.0017	0.0293	0.9529
rs112347910	T	C	0.0891	0.0091	0.0164	0.578
rs112348000	T	C	0.0139	0.1272	0.0483	0.008459
rs112348017	A	G	0.0145	0.0014	0.0637	0.9819
rs112348350	A	G	0.0299	0.0436	0.0318	0.1712
rs112348361	A	G	0.9838	-0.0328	0.0519	0.527
rs11234885	A	G	0.0205	0.0148	0.0362	0.6835
rs112348957	T	C	0.018	-0.0489	0.0513	0.3411
rs112349754	T	G	0.0297	0.0348	0.0366	0.3414
rs11234977	A	G	0.9231	0.0097	0.0175	0.581
rs112349839	A	G	0.9605	-0.0388	0.0366	0.2896
rs11234990	A	G	0.0862	0.0116	0.0186	0.5329
rs11234994	T	C	0.9845	-0.0471	0.0485	0.331
rs112350304	T	C	0.0195	-0.0424	0.0511	0.4072
rs112350756	T	C	0.025	-0.0026	0.0487	0.9581
rs112351052	T	C	0.9819	0.0161	0.0533	0.7634
rs112351094	T	C	0.0255	-0.0242	0.0309	0.4346
rs112351264	A	G	0.9765	0.0338	0.038	0.3735
rs11235144	A	G	0.9734	-0.0152	0.0399	0.7031
rs11235158	T	C	0.0533	0.0064	0.0322	0.8419
rs112351683	A	G	0.0241	-0.0298	0.0378	0.4307
rs112351914	A	G	0.0341	0.023	0.0331	0.4871
rs11235211	T	C	0.9777	-0.0096	0.0462	0.8358
rs11235216	A	G	0.5407	-0.0085	0.0091	0.3516
rs112352435	T	C	0.0205	0.0367	0.0492	0.4563
rs11235247	A	G	0.0297	0.0226	0.0307	0.4612
rs112352542	T	C	0.0225	-0.0061	0.0338	0.8581
rs112352715	T	C	0.9775	-0.0412	0.0465	0.3756
rs112352865	A	G	0.0469	0.0261	0.0304	0.3892
rs112352944	A	G	0.0542	0.016	0.0293	0.584
rs112353027	T	G	0.9675	-0.0143	0.0297	0.6293
rs112353212	A	G	0.982	-0.0079	0.0432	0.8546
rs112353351	T	C	0.0182	0.0039	0.049	0.9361
rs112353362	A	G	0.0128	0.0236	0.0846	0.78
rs112353502	T	C	0.9385	0.0242	0.0229	0.2905
rs11235383	T	C	0.9467	0.0055	0.0236	0.8156
rs11235411	A	G	0.0358	0.0294	0.0327	0.3675
rs112354136	A	C	0.9731	-0.0533	0.0378	0.1589
rs112354312	T	C	0.0454	0.0543	0.0332	0.1015
rs112354472	A	G	0.9593	-0.0214	0.0267	0.4219
rs112354607	T	C	0.0271	0.0115	0.0347	0.7394
rs112354737	T	C	0.981	-0.0481	0.0486	0.3215
rs112354959	T	C	0.0212	-0.0467	0.0403	0.246
rs11235496	A	G	0.0731	0.0039	0.0226	0.864
rs112354966	T	C	0.9713	0.0307	0.0408	0.452
rs1123557	A	G	0.0293	-0.0321	0.0354	0.3642
rs112355819	T	C	0.0174	0.0196	0.0425	0.6456
rs11235590	T	C	0.0132	-0.0133	0.0712	0.8514
rs112356351	T	G	0.9742	0.0237	0.0346	0.4933
rs112356398	T	C	0.0311	0.0136	0.0403	0.7367
rs112356525	A	G	0.0265	-0.0023	0.0337	0.9462
rs112356635	A	G	0.9247	-0.0418	0.0212	0.04841
rs112356668	T	G	0.9402	-0.0359	0.0236	0.1281
rs112356937	A	G	0.0222	-0.0346	0.0391	0.3762
rs112356941	T	C	0.947	-0.0446	0.0257	0.08308
rs11235715	T	C	0.0162	-0.0084	0.0573	0.8839
rs112357220	T	G	0.0563	0.0147	0.0305	0.6288
rs112357372	T	C	0.0203	-0.0099	0.0428	0.818
rs112357664	A	C	0.9813	0.0489	0.0502	0.3299
rs112357958	T	C	0.975	-0.0553	0.0421	0.1894
rs112357995	T	C	0.9455	0.0047	0.0225	0.8336
rs112357999	A	G	0.9735	0.0422	0.0463	0.3612
rs11235819	A	C	0.5367	-0.0039	0.011	0.7241
rs112358192	T	C	0.0367	0.0038	0.0272	0.8899
rs1123582	T	G	0.5142	-0.0044	0.0096	0.645
rs11235825	A	G	0.1006	0.0096	0.0215	0.654
rs112358528	T	C	0.0185	-0.0229	0.0425	0.5904
rs112358561	T	C	0.0318	-0.0034	0.0386	0.9298
rs112358814	T	C	0.9871	-0.0959	0.0583	0.09966
rs112358826	T	C	0.0143	0.013	0.0568	0.8196
rs112359126	A	G	0.9482	-0.0005	0.0274	0.985
rs112359492	A	G	0.9778	-0.0378	0.0388	0.3291
rs112359712	T	C	0.0392	-0.0041	0.0244	0.8654
rs112359714	A	G	0.0352	-0.0276	0.0351	0.4315
rs112359833	T	G	0.0241	-0.0633	0.0361	0.07952
rs112360252	A	C	0.0237	0.0144	0.0446	0.7469
rs112360366	A	G	0.9768	-0.0079	0.0403	0.844
rs112360411	A	G	0.0142	-0.0116	0.0574	0.8399
rs112360914	T	C	0.0469	0.0124	0.0275	0.6524
rs112360974	A	G	0.0646	-0.0187	0.0228	0.4128
rs112360975	A	C	0.0158	-0.0422	0.0423	0.3175
rs112361861	A	G	0.0528	0.0074	0.022	0.7367
rs112361943	T	C	0.9574	0.0151	0.034	0.6565
rs112362189	T	C	0.0263	0.0178	0.0394	0.6517
rs11236293	A	G	0.0397	0.0217	0.0252	0.3893
rs112362973	T	C	0.9359	-0.025	0.0195	0.2006
rs112363229	A	G	0.0299	0.0092	0.0421	0.8272
rs112363566	T	C	0.0278	-0.0012	0.0376	0.9753
rs112363863	T	C	0.9432	0.0102	0.0277	0.7118
rs112363922	A	G	0.0197	0.0613	0.0401	0.1268
rs112363972	T	C	0.0225	-0.0044	0.0433	0.9182
rs11236421	T	C	0.0183	0.0166	0.0464	0.7197
rs112364319	T	C	0.0192	-0.0081	0.0374	0.8277
rs112364629	A	G	0.9436	-0.0496	0.0252	0.04905
rs112364821	A	G	0.0206	-0.036	0.0422	0.3931
rs112364976	T	C	0.9691	0.0235	0.0306	0.443
rs112365010	A	G	0.8861	-0.0117	0.0204	0.5677
rs112365245	T	C	0.4914	-0.0174	0.0108	0.1084
rs112365353	A	G	0.0323	-0.0067	0.0291	0.8167
rs112365449	T	C	0.9872	0.055	0.0651	0.3988
rs112365468	T	C	0.9272	-0.0031	0.024	0.8985
rs112365492	A	G	0.0135	-0.0899	0.081	0.2666
rs112365590	T	C	0.0209	0.079	0.0463	0.08752
rs112366075	T	C	0.0238	0.0173	0.0363	0.6339
rs11236635	A	G	0.0178	-0.0552	0.0515	0.2837
rs112366483	A	C	0.9487	0.0224	0.0273	0.4116
rs11236676	T	C	0.4747	-0.0106	0.0095	0.262
rs11236697	T	C	0.9319	-0.0422	0.0217	0.05164
rs112367192	T	C	0.0256	0.0028	0.0365	0.9396
rs112367286	A	G	0.9531	0.0246	0.025	0.3253
rs112367313	A	G	0.0355	0.0517	0.0348	0.1369
rs1123674	T	C	0.4669	-0.0041	0.0093	0.6592
rs112367495	T	C	0.0257	-0.0499	0.0392	0.2031
rs112367851	T	G	0.9736	-0.0249	0.0366	0.4962
rs112367931	A	G	0.9751	-0.0639	0.0427	0.1345
rs112368105	T	C	0.9704	0.0138	0.034	0.6853
rs11236887	T	C	0.5151	-0.0061	0.0134	0.6523
rs112368937	A	G	0.0217	-0.0086	0.0482	0.859
rs11236903	T	C	0.1573	-0.0309	0.0162	0.05608
rs112369164	A	G	0.9355	-0.0267	0.0258	0.2994
rs11236944	A	C	0.882	-0.0138	0.021	0.5115
rs112370012	T	C	0.9635	0.0346	0.0373	0.3538
rs112370121	A	C	0.0221	-0.1192	0.0475	0.01205
rs112370285	T	G	0.0409	0.029	0.026	0.2662
rs112370477	T	C	0.0241	0.0489	0.0337	0.147
rs11237074	A	G	0.0336	0.0019	0.0298	0.948
rs112370958	T	G	0.9804	-0.0019	0.0434	0.9646
rs112370976	T	C	0.0194	-0.0214	0.0378	0.5712
rs11237105	T	C	0.0228	-0.0494	0.0501	0.3248
rs112371662	A	C	0.9845	0.0087	0.045	0.846
rs11237182	T	C	0.9849	-0.0715	0.0512	0.1627
rs112372108	A	G	0.9612	0.0002	0.028	0.9934
rs11237212	T	C	0.4032	-0.0029	0.0101	0.7704
rs112372382	T	C	0.0265	-0.0855	0.042	0.04176
rs112372473	A	C	0.0148	0.0535	0.0555	0.3352
rs11237252	A	G	0.0151	0.0394	0.0489	0.4201
rs112372529	A	G	0.0169	0.043	0.0513	0.4019
rs112372939	T	C	0.0461	-0.0036	0.0259	0.8887
rs112373835	A	G	0.961	-0.0179	0.0307	0.5603
rs11237385	T	C	0.922	-0.0225	0.0184	0.22
rs112374051	T	C	0.9758	0.0184	0.0349	0.5972
rs112374352	A	G	0.9816	0.0113	0.0379	0.7664
rs112374528	T	C	0.0359	0.0298	0.0343	0.384
rs112374619	T	G	0.9702	-0.0161	0.0298	0.5891
rs112374782	A	G	0.0152	0.0447	0.0511	0.3815
rs112374810	A	G	0.0331	-0.0009	0.0273	0.9739
rs11237494	A	G	0.0623	0.0589	0.0207	0.004376
rs112375144	T	C	0.0479	-0.0609	0.0307	0.04704
rs112375240	T	C	0.049	0.0293	0.0318	0.3564
rs112375524	A	C	0.9676	0.0228	0.0388	0.5562
rs112375654	T	G	0.9833	-0.0455	0.0434	0.2949
rs11237574	A	G	0.0341	0.0515	0.0353	0.1455
rs112375751	T	C	0.0146	-0.0376	0.0473	0.4266
rs112375759	T	C	0.0699	0.0085	0.0193	0.6603
rs11237576	T	C	0.0491	0.0194	0.0241	0.4191
rs112375900	A	C	0.9811	0.0084	0.0452	0.8517
rs112375986	A	G	0.0315	0.0764	0.0361	0.03409
rs112376185	A	C	0.0184	-0.0202	0.0399	0.6119
rs112376407	T	C	0.985	-0.0581	0.0438	0.1843
rs112376426	A	G	0.9052	-0.0267	0.0231	0.2484
rs112376557	A	G	0.0238	0.0907	0.051	0.07552
rs112376774	T	C	0.0445	-0.0214	0.0275	0.4365
rs112376933	T	C	0.981	-0.0978	0.0522	0.06117
rs112376985	A	G	0.0221	0.0189	0.0372	0.6119
rs112377465	T	C	0.0226	-0.0431	0.0332	0.1944
rs112377612	A	G	0.9759	0.0408	0.0437	0.3502
rs112377957	A	C	0.0155	0.0186	0.0821	0.8203
rs112378045	T	C	0.0519	-0.0158	0.025	0.5264
rs112378090	A	C	0.0358	0.0005	0.0287	0.9874
rs112378130	T	G	0.9447	-0.0135	0.0285	0.6356
rs112378895	A	G	0.9604	-0.0044	0.0344	0.8995
rs112378903	T	C	0.0479	0.0767	0.0293	0.008855
rs112379008	T	C	0.9352	-0.0131	0.0191	0.493
rs11237940	A	G	0.0187	0.0041	0.044	0.9252
rs112379494	A	G	0.0164	-0.0558	0.0453	0.2175
rs112379521	A	C	0.0125	0.0365	0.0698	0.6004
rs112379684	T	G	0.984	-0.0245	0.0477	0.6079
rs112380012	A	G	0.0495	-0.0033	0.0283	0.9073
rs11238016	A	G	0.019	0.0453	0.0496	0.3611
rs112380274	T	C	0.0481	-0.0342	0.031	0.2691
rs11238078	A	C	0.5368	-0.0037	0.0103	0.7223
rs112380801	A	G	0.9641	-0.0066	0.0309	0.8312
rs112380875	A	C	0.8976	-0.0138	0.0178	0.4406
rs112381027	T	C	0.94	-0.0053	0.0277	0.8471
rs11238105	A	G	0.9546	0.004	0.0267	0.8815
rs112381110	T	G	0.0273	0.0517	0.0426	0.2255
rs112381444	T	G	0.1202	-0.0123	0.0205	0.5464
rs112381767	A	G	0.0269	0.031	0.0317	0.3281
rs112381771	T	G	0.0169	-0.0834	0.0517	0.1069
rs11238202	T	C	0.4321	-0.0118	0.0094	0.2109
rs11238248	A	G	0.5074	0.01	0.0091	0.2685
rs11238251	T	C	0.4383	-0.0065	0.0111	0.5602
rs11238266	A	C	0.918	-0.0082	0.0296	0.7827
rs112382785	T	C	0.9737	-0.0364	0.0339	0.2828
rs112382820	A	G	0.025	0.0216	0.0326	0.507
rs112382941	A	G	0.9734	-0.0793	0.0486	0.1028
rs11238298	T	C	0.6338	-0.0079	0.0096	0.4102
rs1123830	A	C	0.5682	-0.0065	0.0094	0.4907
rs112383535	T	C	0.9757	-0.0214	0.0341	0.5299
rs112384832	T	C	0.0379	0.0219	0.0333	0.5111
rs112384946	T	C	0.9693	-0.0096	0.0306	0.7542
rs11238546	A	C	0.0946	0.004	0.0248	0.8724
rs112385668	A	G	0.0287	-0.0524	0.0508	0.3025
rs112385749	T	C	0.9801	0.0039	0.0429	0.9268
rs112385775	A	G	0.0175	0.1147	0.0699	0.1008
rs11238614	A	G	0.0453	0.0095	0.0265	0.7207
rs112386490	A	C	0.0276	0.0851	0.0487	0.08083
rs112386625	A	G	0.0201	0.0066	0.0375	0.8606
rs112386992	T	C	0.9616	0.0045	0.0317	0.8872
rs112387125	T	G	0.9726	-0.0413	0.0396	0.2972
rs112387438	A	C	0.9663	0.0207	0.0405	0.609
rs11238766	T	C	0.4845	-0.0015	0.0099	0.8766
rs112388569	T	C	0.019	-0.053	0.0721	0.4619
rs112388692	A	G	0.9722	0.0186	0.0335	0.5788
rs1123888	A	G	0.6046	0.0002	0.0109	0.9835
rs112388895	A	G	0.0277	-0.0184	0.0309	0.5515
rs112389120	T	C	0.0245	0.0351	0.0374	0.3486
rs112389269	T	C	0.956	0.0271	0.0253	0.284
rs112389309	T	C	0.0197	0.0398	0.0396	0.3147
rs112389341	T	C	0.0262	-0.0311	0.0391	0.4262
rs112389600	T	G	0.9836	0.0198	0.0578	0.732
rs112390238	A	G	0.9093	-0.0192	0.0162	0.2361
rs11239027	A	G	0.019	0.0411	0.0445	0.3558
rs112390339	T	G	0.9809	-0.0062	0.0487	0.8984
rs112390476	A	G	0.0511	-0.0233	0.022	0.2888
rs1123905	T	C	0.4978	0.0122	0.0092	0.1853
rs112390873	T	C	0.0184	-0.0685	0.0437	0.1172
rs112390897	T	C	0.0247	0.0779	0.0397	0.04974
rs112390914	A	G	0.0161	0.0136	0.0457	0.7657
rs112390938	T	C	0.9658	-0.0168	0.038	0.658
rs112391039	T	C	0.0213	0.0065	0.0389	0.8675
rs11239151	T	C	0.5011	0.0049	0.0093	0.5988
rs11239219	T	C	0.952	-0.0066	0.0232	0.7762
rs112392386	A	G	0.0158	-0.0061	0.0389	0.8757
rs112392428	A	G	0.0637	-0.0173	0.0244	0.4785
rs112392511	T	C	0.9643	-0.0097	0.0299	0.7457
rs11239265	A	G	0.7198	0.0022	0.0101	0.8247
rs11239274	T	G	0.4919	-0.0016	0.0095	0.8653
rs11239289	T	C	0.0356	0.0321	0.0315	0.308
rs112393536	A	G	0.035	-0.009	0.0275	0.7428
rs11239397	T	C	0.9777	-0.0209	0.0411	0.6104
rs112394238	T	C	0.0143	-0.0652	0.0491	0.1844
rs11239425	A	G	0.0311	0.0089	0.0316	0.777
rs112394831	A	G	0.9491	0.0139	0.0222	0.5311
rs112394876	T	C	0.0839	0.0111	0.0175	0.5276
rs112394932	A	G	0.0208	0.0345	0.044	0.4325
rs112394993	T	G	0.0174	-0.0252	0.0531	0.6344
rs112395092	A	G	0.0247	-0.0213	0.0429	0.6197
rs112395253	A	G	0.0393	-0.0521	0.0331	0.115
rs112395345	A	G	0.0198	0.0762	0.0506	0.1316
rs112395348	A	G	0.0336	-0.0119	0.0356	0.7377
rs11239539	A	G	0.0149	0.0182	0.051	0.7208
rs112395401	T	G	0.0306	-0.0422	0.0319	0.1856
rs112395596	A	G	0.0225	0.0345	0.0464	0.4576
rs112395621	A	G	0.0157	0.1113	0.0801	0.1648
rs112395631	T	C	0.983	-0.061	0.0495	0.2182
rs112395764	A	G	0.9805	-0.0576	0.0404	0.1544
rs112395809	A	G	0.9785	-0.0344	0.0362	0.3431
rs11239623	A	G	0.0325	0.0141	0.0474	0.7662
rs112396299	T	C	0.0344	0.011	0.03	0.7153
rs112396754	T	C	0.9727	-0.0105	0.0297	0.724
rs112396917	T	C	0.018	0.0322	0.0536	0.5473
rs112397128	T	G	0.0318	0.0363	0.0311	0.2438
rs112397186	A	G	0.0132	-0.02	0.0557	0.7192
rs112397208	A	G	0.0363	0.0354	0.0279	0.2051
rs112397271	T	C	0.0256	0.0006	0.038	0.9881
rs11239758	A	C	0.9824	-0.0344	0.0458	0.4533
rs112397604	T	C	0.0282	0.0083	0.0385	0.8293
rs112398127	A	G	0.0236	0.0126	0.0467	0.7875
rs112398401	A	C	0.9724	-0.0186	0.0338	0.5825
rs112398408	T	C	0.9843	0.0872	0.0497	0.0793
rs11239863	T	C	0.9717	-0.0409	0.0392	0.297
rs112398677	T	C	0.0241	0.0032	0.0347	0.9262
rs112398790	T	C	0.9443	0.0213	0.0285	0.4537
rs11239930	A	G	0.4402	0.006	0.01	0.5484
rs112399340	A	G	0.0192	-0.0198	0.0446	0.6574
rs11239951	T	C	0.4431	0.0107	0.0099	0.28
rs112399647	A	C	0.9778	0.043	0.0375	0.2511
rs11239968	A	G	0.4313	-0.023	0.0102	0.02354
rs112399729	T	C	0.0131	0.1198	0.0915	0.1901
rs11239989	T	C	0.6188	-0.0081	0.01	0.4206
rs112399906	T	C	0.9449	-0.0811	0.0391	0.03831
rs112399990	A	G	0.9754	-0.0009	0.0425	0.9829
rs112400066	A	G	0.0578	0.0085	0.0218	0.697
rs112400181	A	G	0.9746	0.0413	0.0333	0.2153
rs112400510	T	C	0.0228	-0.0354	0.0535	0.5077
rs112400892	A	C	0.9771	0.018	0.0493	0.7159
rs112400951	T	C	0.0603	-0.0209	0.02	0.2974
rs112401219	A	G	0.0235	0.0584	0.0431	0.1751
rs112401404	T	C	0.0179	0.065	0.0449	0.1483
rs112401805	A	G	0.017	0.0767	0.0525	0.1439
rs112401873	T	C	0.9834	-0.0211	0.0422	0.6182
rs112402327	T	C	0.8597	0.0052	0.0181	0.7744
rs112402373	T	G	0.9667	0.0539	0.03	0.07197
rs112402616	A	G	0.0464	-0.0183	0.0284	0.5186
rs112402863	T	C	0.9653	-0.0182	0.0292	0.5337
rs11240302	A	C	0.5715	0.0024	0.0098	0.8033
rs11240339	A	C	0.4556	0.0134	0.0094	0.1552
rs112403570	A	G	0.9669	0.0397	0.0515	0.4412
rs11240367	A	C	0.0178	-0.0221	0.0363	0.5419
rs112403820	A	G	0.0406	0.0208	0.0299	0.4863
rs112403991	A	G	0.9655	-0.0156	0.0268	0.5614
rs112404446	A	G	0.0279	-0.0094	0.0355	0.7913
rs11240483	T	G	0.9471	-0.0426	0.0263	0.1046
rs11240484	T	C	0.4527	0.0072	0.01	0.4682
rs11240494	T	C	0.5023	0.0274	0.0094	0.003523
rs112404947	A	G	0.9869	-0.0031	0.0523	0.9532
rs112405047	A	G	0.9806	0.0529	0.0572	0.3547
rs112405240	T	C	0.9597	0.0198	0.037	0.5921
rs112405617	T	C	0.0505	-0.0313	0.0313	0.3183
rs112405649	A	G	0.0208	0.0101	0.0358	0.7784
rs11240572	A	C	0.0334	-0.0235	0.0285	0.4103
rs112405742	A	C	0.021	-0.0409	0.0547	0.4542
rs112406320	A	G	0.0255	-0.011	0.036	0.7591
rs112406348	A	G	0.9619	0.0523	0.0338	0.1212
rs112406389	T	C	0.0236	-0.1079	0.0508	0.03354
rs112406716	T	C	0.0322	-0.0562	0.0303	0.0641
rs11240675	A	G	0.0252	-0.0146	0.0341	0.6693
rs112406825	T	C	0.0276	-0.0058	0.0388	0.8808
rs112406969	T	C	0.0223	-0.0245	0.036	0.4955
rs11240711	A	G	0.9844	-0.0012	0.0477	0.98
rs11240735	A	C	0.4628	0.0075	0.0102	0.4624
rs11240750	T	C	0.4943	-0.0088	0.0091	0.3339
rs112407683	T	C	0.9761	-0.0101	0.0406	0.8044
rs112407895	A	G	0.0326	0.0558	0.0442	0.2071
rs112407971	T	C	0.0716	-0.0521	0.0323	0.1066
rs112407985	A	G	0.0237	0.0304	0.0349	0.3841
rs112408086	T	C	0.0251	-0.0222	0.0409	0.5873
rs112408558	A	C	0.0232	-0.0069	0.0402	0.8628
rs112409043	T	G	0.0684	0.0076	0.0213	0.7194
rs112409496	T	C	0.8973	0.0026	0.0182	0.8886
rs112409697	A	G	0.9477	0.0114	0.0246	0.6445
rs112409727	A	G	0.0136	-0.056	0.0889	0.5291
rs112409835	T	C	0.0221	-0.0856	0.0423	0.0432
rs112409959	T	C	0.981	-0.0041	0.0393	0.9161
rs112409984	T	C	0.0203	0.0787	0.0499	0.1148
rs112410014	A	G	0.9586	0.0587	0.0328	0.0737
rs11241003	A	C	0.0137	0.0311	0.0628	0.6206
rs112410116	A	C	0.1013	0.0037	0.0189	0.845
rs112410143	T	C	0.9792	0.013	0.0424	0.7594
rs112410273	T	G	0.1199	-0.0518	0.0178	0.003547
rs112410375	A	G	0.9596	0.0238	0.0331	0.4713
rs1124104	T	C	0.0348	-0.0556	0.0398	0.1629
rs112410466	A	G	0.9692	0.0587	0.0428	0.1699
rs112410533	A	G	0.9622	0.0294	0.0357	0.4105
rs1124106	A	C	0.9781	0.041	0.0507	0.4185
rs112411185	T	C	0.9159	-0.0148	0.0263	0.5752
rs112411280	A	C	0.0235	-0.0816	0.0506	0.1064
rs11241139	T	C	0.4813	0.0066	0.0093	0.4731
rs112411556	T	C	0.4587	-0.0052	0.0182	0.7742
rs112411646	T	C	0.0254	-0.009	0.0383	0.8146
rs112411697	A	C	0.0278	0.0023	0.0376	0.9508
rs112411938	A	G	0.9738	-0.0327	0.0317	0.3034
rs112411941	A	G	0.024	0.0291	0.044	0.5078
rs112412267	A	G	0.0379	0.031	0.0335	0.3543
rs112412451	T	C	0.0134	0.0456	0.0456	0.3168
rs11241251	T	C	0.5524	-0.0059	0.0092	0.5185
rs112412758	A	G	0.0214	-0.0026	0.0377	0.9445
rs112413211	A	C	0.0283	-0.0308	0.0468	0.5108
rs112413212	T	C	0.9717	-0.009	0.0328	0.7833
rs112413246	T	C	0.0576	0.0006	0.0215	0.9776
rs11241350	T	C	0.973	0.0042	0.0302	0.8882
rs112413950	T	G	0.9564	-0.0006	0.0293	0.9827
rs112414338	T	C	0.0263	0.0678	0.0413	0.1007
rs112414596	A	G	0.9869	0.0809	0.0653	0.2153
rs112415066	A	G	0.0212	0.0024	0.0535	0.9641
rs112415099	T	C	0.0369	-0.0219	0.0293	0.4545
rs112415705	T	C	0.9752	0.0265	0.0333	0.4256
rs112415730	T	C	0.0344	-0.0011	0.0328	0.9724
rs112415757	T	G	0.0201	-0.013	0.0513	0.8
rs112416264	T	C	0.9624	0.0852	0.0263	0.001204
rs112416744	T	G	0.9667	-0.0258	0.0366	0.4812
rs11241680	T	C	0.4868	0.0032	0.0092	0.729
rs11241708	A	G	0.4476	-0.0201	0.009	0.02529
rs11241747	T	C	0.6326	0.0037	0.0104	0.7238
rs11241768	T	C	0.4926	-0.0127	0.0096	0.184
rs112417867	A	G	0.0264	-0.0229	0.0359	0.5238
rs112418005	A	G	0.9843	0.1298	0.0746	0.08175
rs112418024	A	G	0.0324	-0.0637	0.0393	0.1048
rs1124184	A	G	0.5044	-0.0059	0.0093	0.5235
rs112418729	T	C	0.9838	-0.0325	0.0434	0.4535
rs112418774	A	G	0.9713	-0.0271	0.053	0.6088
rs112418792	A	C	0.0165	-0.005	0.0414	0.9041
rs11241901	A	C	0.5082	-0.008	0.0115	0.4876
rs112419468	A	C	0.0148	0.1531	0.0623	0.01399
rs11241959	A	G	0.5237	-0.0156	0.0092	0.08912
rs112420038	T	C	0.0179	-0.0233	0.0484	0.6306
rs112420176	T	C	0.0126	0.0107	0.0608	0.8608
rs112420281	A	G	0.9665	0.0388	0.03	0.1967
rs112420434	T	G	0.0798	-0.0002	0.0188	0.9911
rs112420890	T	G	0.7034	-0.016	0.0107	0.135
rs112420989	T	G	0.0389	-0.0004	0.0338	0.9897
rs11242110	T	G	0.5087	0.0052	0.0093	0.5711
rs112421199	A	G	0.0234	0.0176	0.038	0.6435
rs11242137	A	G	0.4799	0.0214	0.0097	0.02673
rs11242145	T	C	0.4996	0.0089	0.0094	0.3462
rs112421516	A	G	0.9608	0.0071	0.0354	0.8404
rs11242170	T	C	0.8135	0.0002	0.0119	0.9871
rs112422502	T	C	0.8524	-0.0322	0.0186	0.08336
rs112422531	T	C	0.9654	0.0077	0.0407	0.8491
rs112422547	T	G	0.0146	0.0003	0.0538	0.9949
rs112422685	T	C	0.0387	0.0116	0.033	0.7258
rs112422688	T	C	0.033	-0.0135	0.0353	0.7015
rs11242281	T	G	0.4319	0.0029	0.0116	0.8019
rs112423060	T	C	0.9867	-0.0043	0.0706	0.9517
rs11242320	A	G	0.549	0.0026	0.0091	0.7775
rs112423224	A	G	0.0349	-0.0031	0.031	0.9194
rs112423370	A	G	0.9704	-0.0184	0.041	0.6534
rs112423475	A	G	0.0198	0.0387	0.0439	0.3774
rs112423559	T	C	0.9767	-0.0136	0.0462	0.7683
rs112423711	A	G	0.0249	0.0307	0.0347	0.3773
rs112423812	T	C	0.0155	0.0021	0.0581	0.9714
rs112424003	T	C	0.978	-0.0641	0.0389	0.09918
rs112424053	A	C	0.0375	0.0518	0.0352	0.1415
rs1124242	A	G	0.5962	0.011	0.0096	0.252
rs112425135	A	G	0.9792	-0.009	0.0378	0.8126
rs112425263	T	C	0.9853	-0.0556	0.0622	0.3714
rs112425576	A	G	0.9778	0.0472	0.077	0.54
rs112426358	T	G	0.0403	0.0423	0.0332	0.2022
rs112426760	T	G	0.9816	-0.0312	0.0529	0.5553
rs112426884	A	G	0.9794	-0.0147	0.0366	0.6883
rs112427496	A	G	0.9851	0.0507	0.0746	0.497
rs11242786	T	C	0.1089	-0.0014	0.0242	0.9554
rs112427872	A	G	0.9855	-0.065	0.0568	0.2527
rs11242823	A	G	0.5046	-0.0162	0.0108	0.1341
rs112428360	A	G	0.0157	-0.0203	0.0462	0.6606
rs112428396	T	C	0.1341	-0.014	0.0182	0.4399
rs112428430	A	G	0.0192	0.0292	0.0466	0.5316
rs112428679	A	G	0.078	-0.0259	0.0195	0.1833
rs11242890	T	C	0.7275	-0.0113	0.0112	0.3157
rs112428921	T	C	0.0171	0.0356	0.0597	0.5514
rs112428930	A	G	0.0439	-0.0525	0.0307	0.08726
rs112429006	T	C	0.0175	0.0011	0.0532	0.9832
rs11242911	A	G	0.4302	-0.0203	0.0094	0.03052
rs112429198	A	G	0.0809	0.0115	0.0217	0.5969
rs112429249	T	C	0.0223	-0.0421	0.0481	0.3811
rs112429544	A	G	0.9722	-0.0016	0.0317	0.9605
rs112429550	T	C	0.9184	-0.0126	0.0266	0.6353
rs112429558	A	G	0.9326	-0.0046	0.0252	0.8559
rs112429699	T	C	0.019	-0.0503	0.0443	0.2564
rs11242985	A	G	0.5263	-0.0084	0.0091	0.3542
rs11243020	T	C	0.1062	-0.0031	0.016	0.8446
rs112430383	T	C	0.0318	-0.0144	0.0334	0.6652
rs112430397	A	C	0.9823	-0.0489	0.0396	0.2172
rs112430539	T	C	0.9643	-0.0118	0.0322	0.7126
rs112430616	A	G	0.0242	0.0515	0.0415	0.2147
rs112430678	A	G	0.0281	0.0143	0.0383	0.7096
rs112430743	A	C	0.9715	0.0002	0.0465	0.9959
rs112431269	T	C	0.0166	0.126	0.0597	0.03471
rs11243147	T	C	0.482	-0.0067	0.0095	0.4753
rs112431602	A	G	0.9776	0.0158	0.0475	0.739
rs112431791	T	G	0.0562	-0.0272	0.0209	0.1937
rs112431897	T	C	0.8978	0.0194	0.0189	0.3059
rs112431906	A	G	0.0162	-0.0167	0.0502	0.7391
rs11243201	A	G	0.036	-0.0134	0.0275	0.6255
rs112432204	T	C	0.9801	-0.0536	0.0471	0.2551
rs112432289	A	G	0.9469	0.0094	0.0225	0.6766
rs11243251	A	G	0.4873	0.0046	0.0093	0.6204
rs1124326	A	G	0.0346	0.0104	0.0289	0.7184
rs112432712	A	G	0.9749	-0.031	0.0327	0.3428
rs112433104	A	G	0.0185	0.0563	0.0526	0.2846
rs112433338	A	G	0.9423	-0.0285	0.0212	0.179
rs112433776	T	G	0.0204	-0.0204	0.0417	0.6249
rs112433793	A	G	0.8677	-0.0037	0.0152	0.8059
rs112434013	A	G	0.022	0.067	0.0471	0.1548
rs112434064	A	G	0.9512	0.036	0.0244	0.1401
rs112434103	T	G	0.0113	-0.0458	0.0726	0.5281
rs112434743	T	C	0.0275	0.043	0.0371	0.2468
rs112434795	T	C	0.0258	0.0053	0.0483	0.9129
rs1124349	T	C	0.3828	-0.0056	0.0096	0.5591
rs112435039	A	G	0.9714	-0.0056	0.0373	0.8801
rs11243531	T	C	0.3565	0.0049	0.0099	0.618
rs112435809	A	G	0.9568	0.0287	0.0308	0.3515
rs112435880	T	C	0.018	-0.0475	0.04	0.2354
rs112436042	A	G	0.9667	-0.0125	0.0431	0.772
rs11243665	A	G	0.1057	-0.0051	0.0166	0.7608
rs11243676	A	G	0.0737	-0.0067	0.0198	0.7355
rs11243689	T	C	0.9239	-0.0014	0.0212	0.9462
rs112437040	A	G	0.9841	-0.0084	0.0541	0.8761
rs11243707	A	G	0.5713	0.0095	0.0099	0.3407
rs11243777	A	G	0.8232	0.0111	0.0135	0.412
rs112437834	A	C	0.9857	-0.0101	0.0475	0.8309
rs11243789	A	G	0.0141	0.025	0.0686	0.715
rs112438007	A	G	0.9294	-0.0055	0.0182	0.762
rs112438204	T	C	0.0249	-0.0285	0.0416	0.4935
rs112438214	T	G	0.0295	-0.0075	0.0329	0.8193
rs112438229	A	C	0.0222	-0.0664	0.0446	0.1367
rs112438295	A	G	0.9725	-0.0224	0.0355	0.528
rs112438503	T	C	0.9889	-0.0718	0.081	0.3759
rs112438526	T	G	0.9802	-0.0313	0.0396	0.4293
rs112438765	A	G	0.015	-0.0982	0.0619	0.1129
rs112439485	A	G	0.0273	-0.0299	0.0324	0.3566
rs112439781	T	C	0.0196	-0.105	0.0521	0.04398
rs112440013	A	G	0.0801	0.0242	0.0256	0.3439
rs11244014	A	G	0.0474	0.049	0.0337	0.1459
rs11244015	T	C	0.8909	0.0218	0.0167	0.1902
rs112440282	A	G	0.036	-0.0459	0.034	0.1765
rs112440546	T	C	0.0224	-0.0345	0.0379	0.3632
rs112440653	A	C	0.9581	0.0129	0.031	0.678
rs11244075	T	C	0.0428	0.0541	0.0305	0.0762
rs112440771	T	C	0.0263	0.0109	0.0348	0.7537
rs11244080	A	G	0.9651	0.0234	0.0293	0.4247
rs112440881	T	C	0.9842	-0.0502	0.0637	0.4308
rs112440960	A	G	0.9587	0.0238	0.0272	0.383
rs112441180	A	G	0.0212	-0.0568	0.046	0.217
rs11244119	T	G	0.0225	0.0109	0.0454	0.8104
rs112441477	A	G	0.9405	-0.0343	0.0212	0.1063
rs112441563	A	G	0.9782	-0.0394	0.042	0.3489
rs112441768	A	G	0.9713	-0.0145	0.0418	0.7296
rs112441777	T	C	0.0636	-0.0281	0.0293	0.3374
rs112441791	A	G	0.0281	0.0276	0.0417	0.5071
rs11244204	A	G	0.9475	-0.0066	0.023	0.7728
rs11244217	A	G	0.0292	-0.0129	0.0414	0.7547
rs112442251	T	C	0.025	0.0525	0.0315	0.09539
rs11244234	A	G	0.7995	-0.0008	0.0163	0.963
rs112442532	T	C	0.0202	0.0006	0.0455	0.989
rs112442688	A	G	0.9705	-0.0021	0.0373	0.9549
rs11244274	A	G	0.5066	-0.0014	0.0093	0.8839
rs112442887	T	C	0.0148	-0.1163	0.066	0.0782
rs112442973	T	G	0.03	-0.0008	0.0414	0.9854
rs112443291	A	C	0.0528	-0.0253	0.0276	0.3595
rs112443429	A	G	0.3622	-0.0058	0.0105	0.5785
rs112443444	A	C	0.0387	-0.0638	0.0383	0.09596
rs11244367	T	G	0.9643	-0.0855	0.0289	0.003091
rs11244376	A	G	0.0925	0.0134	0.0184	0.4644
rs112443877	T	C	0.0234	-0.0562	0.0366	0.1247
rs112443887	A	G	0.0605	0.0167	0.02	0.4039
rs112444088	T	C	0.0223	0.0532	0.0614	0.386
rs11244410	A	G	0.0536	0.0109	0.0273	0.6906
rs112444124	T	C	0.0178	-0.0345	0.0448	0.4407
rs112444360	T	C	0.0134	0.043	0.0493	0.3834
rs11244515	T	C	0.0695	0.0126	0.0184	0.4911
rs11244520	A	G	0.5261	-0.0016	0.009	0.8583
rs112445227	T	C	0.0162	-0.0907	0.0556	0.1026
rs112445234	T	C	0.0162	0.0038	0.0587	0.9477
rs112445345	T	C	0.9274	0.0022	0.0228	0.9219
rs112445369	T	C	0.0741	-0.0275	0.0207	0.1855
rs112445433	T	C	0.9493	-0.0071	0.022	0.7465
rs11244567	T	G	0.9403	-0.0083	0.0206	0.6874
rs11244598	A	G	0.0269	0.0156	0.0409	0.7024
rs112445981	A	G	0.0219	-0.0073	0.0377	0.8456
rs112446310	A	G	0.0212	0.0811	0.0461	0.0785
rs112447003	A	G	0.0229	-0.0373	0.0414	0.3675
rs112447024	A	C	0.0241	-0.0356	0.0509	0.4834
rs112447068	A	G	0.0177	0.0244	0.051	0.6329
rs11244719	A	G	0.4274	-0.0212	0.0092	0.02175
rs112447342	A	G	0.0219	-0.0525	0.0522	0.3143
rs112447711	T	C	0.0221	0.0116	0.0475	0.8076
rs1124480	T	C	0.546	-0.0109	0.0111	0.3275
rs11244802	T	C	0.9654	0.0064	0.0372	0.8627
rs11244804	A	G	0.0166	-0.0147	0.0427	0.7301
rs11244813	A	G	0.0763	-0.012	0.0187	0.5228
rs112448336	A	C	0.0414	0.0358	0.0317	0.2585
rs112448395	A	G	0.0169	0.0317	0.0486	0.5151
rs112448677	A	G	0.0237	-0.0188	0.0385	0.6251
rs11244883	A	G	0.0368	0.0194	0.0294	0.5083
rs112449318	T	C	0.0794	0.0124	0.0174	0.476
rs11244948	T	C	0.3527	0.0031	0.0098	0.7519
rs112449589	T	C	0.0287	-0.0086	0.0339	0.7997
rs112449630	A	G	0.0669	0.0004	0.0192	0.9854
rs112449700	A	G	0.0221	-0.0731	0.0395	0.06416
rs112449949	T	C	0.0299	-0.0013	0.0423	0.9757
rs112449994	T	C	0.9747	-0.0381	0.0419	0.3635
rs11245002	T	C	0.0208	0.0341	0.048	0.478
rs11245005	A	G	0.8936	-0.014	0.0159	0.3782
rs112450087	A	C	0.0209	-0.0403	0.0384	0.2946
rs112450915	A	G	0.0272	0.0476	0.032	0.1365
rs112451476	T	C	0.015	-0.0315	0.0545	0.5631
rs11245203	T	C	0.5696	0.0071	0.0094	0.4478
rs112452157	T	C	0.0377	-0.0153	0.0296	0.6061
rs112452217	T	C	0.0208	0.0011	0.0443	0.9802
rs112452243	A	G	0.0223	-0.0077	0.0378	0.839
rs112452311	A	G	0.0546	-0.0156	0.0311	0.6164
rs112452390	A	G	0.8048	-0.0051	0.016	0.7489
rs112452791	A	G	0.9558	0.0268	0.0302	0.3742
rs112452802	T	C	0.0428	-0.0087	0.0247	0.7253
rs11245293	T	C	0.5037	-0.0011	0.0092	0.9025
rs112453032	A	G	0.9714	-0.0798	0.0355	0.02435
rs11245314	A	G	0.5571	-0.0104	0.0098	0.2899
rs112453481	A	G	0.0586	0.0005	0.0229	0.9824
rs112454057	A	G	0.028	0.0296	0.0301	0.3255
rs11245408	A	G	0.4093	0.0195	0.0096	0.04247
rs112454191	A	G	0.968	-0.0179	0.0322	0.5794
rs112454257	A	G	0.9791	-0.0218	0.0379	0.5664
rs112454385	A	G	0.0128	-0.1066	0.079	0.1777
rs112454457	T	C	0.027	0.0325	0.0427	0.446
rs11245471	A	G	0.0573	-0.0135	0.0291	0.6426
rs11245487	T	C	0.092	-0.0252	0.0189	0.1832
rs11245506	A	G	0.9687	-0.0535	0.0371	0.1493
rs112455217	A	G	0.0385	0.068	0.0347	0.05007
rs112455675	A	G	0.9787	0.0205	0.0535	0.7014
rs112455867	T	C	0.9166	0.0172	0.0178	0.3363
rs112456006	A	G	0.9535	-0.0164	0.0252	0.5151
rs112456350	T	C	0.0267	0.0535	0.0441	0.225
rs112456721	A	G	0.0417	0.0018	0.034	0.9567
rs112456770	T	C	0.9193	0.0053	0.0179	0.7662
rs112457328	T	C	0.0224	-0.0483	0.0456	0.2896
rs112457558	T	C	0.0718	0.0126	0.0188	0.502
rs112457583	A	G	0.9783	-0.097	0.0465	0.03714
rs112458093	T	C	0.017	0.047	0.0456	0.3023
rs112458102	T	C	0.0477	0.0246	0.0329	0.4535
rs112458262	T	G	0.9841	0.0549	0.0593	0.3544
rs112458727	A	G	0.0166	0.0179	0.0494	0.7163
rs112459071	T	C	0.0417	0.0332	0.0265	0.2106
rs112459553	A	G	0.0656	-0.0238	0.0244	0.3307
rs1124596	T	C	0.502	0.0072	0.0092	0.4333
rs112459705	T	G	0.9835	-0.0152	0.0417	0.7159
rs112460119	A	G	0.0252	0.0256	0.0539	0.6343
rs112460382	A	G	0.0294	-0.0189	0.0342	0.5795
rs11246043	A	G	0.894	0.0001	0.0153	0.9927
rs11246050	A	G	0.1654	-0.0262	0.0193	0.1743
rs11246081	A	G	0.4363	0.0092	0.0113	0.4165
rs11246087	T	C	0.8633	0.0137	0.021	0.5134
rs11246109	A	C	0.9541	-0.0325	0.0269	0.2274
rs11246114	T	C	0.4925	0.0168	0.0102	0.09987
rs11246126	A	G	0.5771	-0.0085	0.0101	0.3989
rs112461389	T	C	0.9627	0.0131	0.0328	0.6895
rs112461537	A	C	0.0279	-0.0141	0.0398	0.7237
rs112461549	A	G	0.0219	-0.0166	0.0602	0.7829
rs112461594	A	G	0.0152	0.0565	0.0425	0.1837
rs112461615	T	C	0.9857	0.053	0.0525	0.3132
rs112461706	T	G	0.0395	0.0062	0.0311	0.8425
rs112461831	T	G	0.0192	0.0339	0.0368	0.3572
rs112462082	A	G	0.0243	0.0364	0.0518	0.4815
rs112462145	A	C	0.0304	-0.0156	0.0315	0.6201
rs11246226	A	C	0.5146	-0.0016	0.0095	0.8646
rs112462458	T	G	0.0167	-0.0046	0.0526	0.9297
rs11246252	T	G	0.084	-0.0251	0.0171	0.1421
rs112462558	A	G	0.0346	0.0089	0.0302	0.7671
rs112463214	T	C	0.9632	0.0433	0.0312	0.1662
rs11246332	A	G	0.9406	-0.0223	0.0252	0.3744
rs112463813	T	C	0.9853	-0.0839	0.0519	0.106
rs112463851	A	G	0.0347	-0.0645	0.0624	0.3016
rs112464036	A	C	0.0339	-0.0003	0.0337	0.9929
rs112464868	T	C	0.9807	-0.0009	0.0356	0.9794
rs112465003	T	C	0.975	-0.0108	0.0615	0.8608
rs112465155	A	G	0.0115	0.0029	0.0795	0.9708
rs11246539	T	G	0.924	0.0469	0.0308	0.1277
rs112465730	A	G	0.015	-0.0188	0.0469	0.6891
rs112465846	A	G	0.0157	0.0236	0.0527	0.655
rs112466257	A	G	0.9669	0.0008	0.0396	0.9843
rs112466354	A	G	0.0312	0.0268	0.0286	0.3478
rs112466570	A	G	0.054	-0.042	0.0293	0.1521
rs112466739	A	G	0.0397	0.0066	0.037	0.8586
rs112467526	A	G	0.0179	0.0743	0.0471	0.1147
rs112467738	T	C	0.022	0.0206	0.0392	0.5991
rs112468001	A	G	0.0346	0.0118	0.0344	0.7322
rs112468221	T	C	0.0315	-0.0383	0.0301	0.2044
rs112468228	A	G	0.976	-0.0202	0.0343	0.5554
rs112468409	A	G	0.9864	0.0778	0.0496	0.1162
rs112468671	T	G	0.9697	0.0351	0.0466	0.452
rs11246906	T	C	0.0353	-0.0437	0.0373	0.2414
rs112469062	T	C	0.9838	0.0052	0.0428	0.9026
rs112469193	T	C	0.0253	0.0655	0.0404	0.1047
rs112469226	A	C	0.9739	0.0394	0.0409	0.3355
rs112469369	T	G	0.0327	0.0084	0.03	0.778
rs11246967	T	C	0.0679	0.0077	0.0271	0.7765
rs112469821	T	C	0.9612	-0.0597	0.0326	0.06703
rs112470220	T	C	0.0278	0.0378	0.0427	0.3759
rs112470398	A	G	0.9679	-0.0116	0.0283	0.6832
rs112470548	A	G	0.9835	-0.0172	0.0551	0.7551
rs112470581	T	C	0.0483	-0.0274	0.03	0.3612
rs11247065	T	C	0.6593	-0.0026	0.0132	0.8446
rs112470765	T	C	0.0347	0.0093	0.0317	0.7685
rs11247107	T	C	0.507	-0.0007	0.0091	0.938
rs112471502	T	C	0.0235	-0.0449	0.0556	0.42
rs11247157	A	G	0.5078	0.0039	0.0094	0.6753
rs11247162	A	G	0.5421	0.0019	0.0105	0.8588
rs112471643	T	C	0.0364	0.0045	0.0369	0.9034
rs11247165	A	C	0.755	0.0032	0.0112	0.7753
rs11247169	A	C	0.4932	-0.0094	0.0094	0.3175
rs112471756	T	C	0.019	-0.042	0.0519	0.4184
rs112471802	T	C	0.9685	0.0301	0.0335	0.3683
rs112471944	T	C	0.056	-0.0044	0.0258	0.8639
rs112472082	A	G	0.0198	-0.056	0.0563	0.3202
rs112472097	A	C	0.9709	-0.0884	0.0329	0.007148
rs11247231	A	C	0.5279	-0.0056	0.0105	0.5929
rs112472509	A	G	0.0236	0.0018	0.0422	0.9667
rs11247274	T	C	0.5489	0.0053	0.0095	0.5817
rs112472774	T	C	0.9725	0.049	0.0356	0.1685
rs11247291	A	G	0.6672	0.0128	0.0112	0.2541
rs112473027	A	G	0.9866	-0.0216	0.0481	0.6541
rs112473276	A	G	0.0166	0.1071	0.0453	0.01813
rs112473459	T	G	0.5806	-0.0093	0.01	0.3492
rs112473686	T	C	0.035	0.0492	0.0316	0.1192
rs11247378	T	C	0.0519	-0.0093	0.0221	0.6725
rs112474053	A	G	0.0168	-0.0573	0.0457	0.21
rs11247417	T	G	0.5738	0.003	0.0093	0.7439
rs112474179	T	C	0.0254	0.0018	0.0424	0.9657
rs112474208	T	C	0.9807	-0.0269	0.044	0.5414
rs112474534	T	C	0.9776	-0.0835	0.0418	0.04577
rs112474899	T	C	0.0157	0.0138	0.0471	0.7701
rs112474923	A	G	0.0125	0.0808	0.0584	0.1661
rs112475378	T	C	0.977	-0.0371	0.0462	0.4228
rs11247553	T	C	0.5228	-0.0093	0.0093	0.316
rs11247564	T	C	0.37	-0.0015	0.0128	0.9074
rs11247566	A	G	0.4683	0.0204	0.0095	0.03215
rs11247599	T	C	0.4514	-0.0029	0.0093	0.7599
rs112476036	A	G	0.0143	0.0578	0.0519	0.2651
rs11247623	T	C	0.548	0.0106	0.0092	0.2491
rs11247642	T	C	0.1822	0.0216	0.0137	0.1134
rs112476482	T	C	0.9824	-0.0558	0.0448	0.2134
rs11247652	A	G	0.0156	-0.0735	0.0718	0.3059
rs112476555	A	C	0.8972	0.0043	0.0283	0.8786
rs112476869	A	C	0.0365	-0.0493	0.035	0.1587
rs11247696	A	G	0.9582	0	0.0264	0.9994
rs112477097	A	C	0.9734	0.0875	0.0493	0.07572
rs112477225	T	C	0.016	-0.0665	0.0619	0.2833
rs11247735	A	G	0.4923	0.011	0.0098	0.262
rs112477459	A	G	0.0481	-0.0028	0.0234	0.9033
rs112477498	A	G	0.017	-0.0307	0.0441	0.4861
rs112477536	T	C	0.0819	-0.0286	0.0195	0.1427
rs112477646	T	C	0.0149	0.1094	0.0508	0.03132
rs112477730	A	G	0.0443	-0.0281	0.0283	0.3203
rs112477935	T	C	0.9338	0.0336	0.0186	0.07095
rs11247818	A	G	0.9827	-0.1275	0.0847	0.1321
rs112478312	A	G	0.057	0.04	0.02	0.04569
rs112478596	A	C	0.014	-0.0138	0.0455	0.762
rs11247870	A	C	0.4705	0.002	0.0093	0.8293
rs112478776	T	C	0.0194	0.0014	0.0373	0.9706
rs112478873	A	G	0.0455	-0.056	0.0297	0.05879
rs112478926	T	C	0.9746	0.0572	0.0356	0.1082
rs112479057	A	G	0.0327	0.0089	0.0289	0.7592
rs11247918	A	G	0.5201	-0.003	0.0091	0.7419
rs112479356	T	C	0.9781	0.0462	0.0457	0.3118
rs11247937	T	C	0.7027	-0.0206	0.01	0.04032
rs11247968	A	G	0.495	-0.0101	0.013	0.4349
rs112480096	A	G	0.3564	-0.0206	0.0241	0.3926
rs112480587	A	G	0.9865	-0.0789	0.0749	0.2924
rs112480767	T	C	0.0257	0.0064	0.0339	0.8494
rs11248078	T	C	0.4689	0.0027	0.0154	0.8603
rs11248085	A	G	0.0247	0.0792	0.0532	0.1363
rs1124814	A	G	0.5978	-0.01	0.0097	0.305
rs112481437	A	G	0.0298	0.0172	0.0374	0.6463
rs112481797	A	G	0.0472	0.0338	0.026	0.1937
rs112481926	A	C	0.0334	-0.0195	0.0368	0.5968
rs112482289	A	G	0.0245	0.0627	0.0513	0.2221
rs112483300	T	C	0.9753	-0.033	0.0349	0.3444
rs1124835	A	G	0.5691	0.0016	0.0104	0.8794
rs112483693	A	C	0.9659	-0.0004	0.0312	0.9886
rs11248373	T	C	0.5248	-0.0026	0.0091	0.7766
rs112483800	T	C	0.042	0.0472	0.0304	0.1212
rs112483836	A	G	0.9777	0.0103	0.0382	0.7879
rs112484404	T	C	0.9207	0.023	0.0217	0.2896
rs112484421	T	G	0.9761	-0.0499	0.0438	0.2552
rs112484429	T	C	0.0153	-0.083	0.0496	0.09446
rs112484574	A	G	0.0187	-0.0303	0.0517	0.5572
rs112485026	T	C	0.0205	0.033	0.046	0.4737
rs112485179	T	C	0.0295	0.0732	0.0297	0.0139
rs112485357	T	C	0.6951	0.0032	0.0184	0.8615
rs112485481	A	G	0.0359	0.0115	0.0289	0.6898
rs112485573	A	G	0.9563	0.0053	0.0336	0.8757
rs11248564	A	G	0.5633	-0.0042	0.0099	0.6744
rs112485710	A	G	0.0199	0.0934	0.0425	0.02802
rs112485753	T	C	0.0262	-0.081	0.041	0.04846
rs11248578	T	C	0.0175	-0.0563	0.043	0.1903
rs112485973	A	C	0.9677	0.0394	0.031	0.2039
rs11248601	T	C	0.0254	-0.0211	0.0323	0.5128
rs11248625	T	C	0.4265	-0.0007	0.0094	0.9438
rs112486273	A	C	0.0153	-0.0983	0.0639	0.124
rs112486606	T	C	0.9827	0.0112	0.0512	0.8272
rs112487230	A	C	0.9819	-0.0014	0.0407	0.9723
rs112487314	A	G	0.032	0.0051	0.0317	0.8717
rs112487643	A	G	0.0226	0.0117	0.0477	0.8061
rs112487888	T	C	0.9878	0.035	0.0669	0.6012
rs1124886	T	C	0.9612	-0.0007	0.03	0.982
rs112489518	A	G	0.0452	0.0152	0.026	0.5592
rs112489542	T	G	0.9452	-0.0347	0.0243	0.1539
rs11249009	T	G	0.0173	-0.0431	0.0402	0.2841
rs112490319	A	G	0.9715	-0.0143	0.043	0.7391
rs11249095	A	G	0.9543	0.0019	0.0233	0.9357
rs112491167	T	C	0.9634	0.0418	0.0434	0.3355
rs112491309	A	C	0.968	-0.0353	0.0319	0.2696
rs11249138	T	C	0.5722	-0.0088	0.0094	0.348
rs112491545	A	G	0.0211	0.0568	0.0553	0.3045
rs112492	A	G	0.7357	0.0147	0.013	0.2581
rs11249205	T	G	0.0361	0.0158	0.0343	0.6462
rs1124922	A	G	0.9547	0.0066	0.0341	0.8463
rs112492282	T	C	0.0217	0.0552	0.0396	0.163
rs112492432	A	G	0.025	-0.0595	0.0448	0.1837
rs112492695	T	C	0.024	-0.034	0.0593	0.5671
rs112493063	T	G	0.0136	-0.0081	0.0713	0.9097
rs112493313	T	C	0.9599	-0.0112	0.0352	0.7497
rs112493348	A	G	0.0163	0.0373	0.0548	0.496
rs112493890	A	G	0.025	0.0229	0.0371	0.5372
rs112494328	A	G	0.0239	-0.0348	0.0487	0.4752
rs112494358	T	C	0.9892	0.0082	0.0747	0.9122
rs11249470	A	G	0.9839	-0.0027	0.0486	0.9556
rs112494766	A	C	0.9716	-0.002	0.0374	0.9574
rs11249481	A	G	0.0463	-0.0102	0.023	0.6588
rs11249494	A	G	0.5335	-0.0016	0.0094	0.8682
rs112495074	T	C	0.9807	-0.003	0.0455	0.9481
rs112495196	T	C	0.0253	-0.0106	0.0389	0.7853
rs112495211	T	C	0.9546	0.0423	0.0282	0.1332
rs112495348	A	G	0.0706	0.0036	0.0203	0.8585
rs112495637	A	G	0.0123	0.0351	0.0565	0.5345
rs112495726	A	G	0.0264	-0.0671	0.0337	0.04677
rs112495771	T	C	0.0167	-0.0615	0.0569	0.2797
rs11249607	A	G	0.4979	0.009	0.0134	0.5002
rs112496492	A	G	0.4024	0.0162	0.0118	0.1692
rs112496640	T	C	0.9831	-0.0836	0.0565	0.1395
rs112496727	T	C	0.0151	0.1583	0.0491	0.00127
rs112497204	A	G	0.9479	0.0133	0.0258	0.6071
rs112497268	A	G	0.9609	-0.0365	0.0277	0.1883
rs112497376	A	G	0.957	0.009	0.0277	0.7443
rs112497623	T	C	0.0262	-0.0343	0.0654	0.6004
rs112497706	A	G	0.973	-0.0256	0.0336	0.4472
rs11249784	A	G	0.6695	0.0014	0.0108	0.8959
rs1124981	A	G	0.2543	-0.0244	0.0147	0.0963
rs112498294	T	G	0.984	0.0044	0.0546	0.9364
rs112498857	T	C	0.0179	0.0016	0.0515	0.9745
rs112498907	A	C	0.9655	-0.0225	0.0374	0.5477
rs112498920	T	C	0.9284	0.0047	0.018	0.7936
rs11249919	A	G	0.9815	-0.0701	0.0364	0.05433
rs112499360	T	C	0.9844	-0.0039	0.0562	0.9442
rs112499461	A	G	0.0189	0.0609	0.0452	0.178
rs112499595	A	G	0.0126	-0.0474	0.0486	0.3293
rs112499929	A	G	0.0304	-0.0262	0.0402	0.5148
rs112500385	A	C	0.0409	0.0105	0.0265	0.6919
rs112500705	T	C	0.0135	-0.0092	0.0702	0.8954
rs112501176	T	C	0.9507	-0.0402	0.0279	0.1499
rs112501236	T	C	0.9823	-0.0707	0.051	0.1661
rs11250131	A	G	0.5087	-0.0072	0.0094	0.4412
rs11250141	A	G	0.5783	0.0054	0.0092	0.5556
rs112501445	T	C	0.0499	0.0501	0.0282	0.07566
rs112501597	T	C	0.0563	0.0039	0.025	0.8769
rs1125017	A	C	0.5636	-0.0057	0.0095	0.5456
rs112502010	A	G	0.019	-0.005	0.0422	0.9057
rs112502090	T	G	0.0129	-0.1744	0.0843	0.03857
rs112503545	A	G	0.0381	-0.0362	0.028	0.1971
rs11250355	A	G	0.9098	0.0199	0.0183	0.276
rs112503752	T	C	0.0167	0.0155	0.0572	0.7865
rs112504004	A	G	0.9477	-0.0047	0.0263	0.8587
rs112504009	A	G	0.9831	-0.0072	0.0524	0.8902
rs112504234	T	C	0.0447	0.0665	0.0327	0.04175
rs112504412	A	G	0.0268	0.0777	0.042	0.06455
rs112504543	T	G	0.0227	0.0077	0.0429	0.8579
rs112505206	A	G	0.1465	0.0027	0.0154	0.863
rs112505409	A	G	0.9761	0.0697	0.0403	0.08409
rs11250544	A	G	0.1063	-0.0134	0.0162	0.411
rs112505579	T	C	0.0305	0.0302	0.0382	0.4289
rs112505701	T	G	0.0424	0.0113	0.0317	0.7226
rs112505875	A	G	0.0259	-0.0438	0.0513	0.393
rs112505938	T	C	0.0196	-0.0476	0.0448	0.2882
rs112505973	T	C	0.014	0.0912	0.0644	0.1567
rs112506307	T	C	0.0182	0.0026	0.0404	0.9489
rs112506354	A	G	0.018	-0.0535	0.0627	0.3936
rs112506514	T	G	0.0368	0.0264	0.0363	0.4664
rs112506617	T	C	0.9811	0.0148	0.0384	0.6991
rs11250663	T	G	0.9754	0.0409	0.0474	0.3884
rs11250679	T	G	0.025	0.0155	0.033	0.6394
rs112506995	T	C	0.9434	0.0002	0.0247	0.9936
rs112507085	T	C	0.0233	0.0025	0.0484	0.9585
rs11250721	T	G	0.1057	0.0262	0.0321	0.4141
rs112507220	T	C	0.0178	0.056	0.0587	0.3396
rs112507230	A	G	0.045	0.0347	0.0272	0.2014
rs112507268	A	G	0.9595	0.0222	0.0273	0.4158
rs112507798	T	C	0.0192	-0.0427	0.0475	0.3683
rs11250787	T	C	0.5623	-0.0063	0.0094	0.5045
rs112508047	T	G	0.0181	0.088	0.0464	0.05773
rs11250821	A	G	0.0376	0.0329	0.036	0.3615
rs112508663	T	C	0.9132	-0.0275	0.0233	0.2371
rs112508701	T	C	0.0184	0.0474	0.0428	0.2682
rs11250910	A	C	0.5417	0.0128	0.0105	0.2256
rs112509195	T	G	0.0331	-0.011	0.0328	0.7369
rs112509331	T	C	0.9847	0.132	0.0617	0.03236
rs112509454	A	C	0.975	0.0034	0.0351	0.9225
rs112509586	A	C	0.9668	0.0076	0.0332	0.8187
rs112509720	A	G	0.0311	0.0055	0.0328	0.8668
rs112509921	A	C	0.0602	0.0232	0.0211	0.271
rs112510182	T	C	0.9509	0.026	0.0235	0.2681
rs112510250	A	G	0.0173	0.0044	0.051	0.9318
rs11251037	T	C	0.9599	0.0238	0.0259	0.3589
rs11251040	A	C	0.3297	0.0171	0.0139	0.2182
rs112510486	T	C	0.8734	-0.0022	0.0192	0.9105
rs112510538	T	C	0.0286	-0.0575	0.0485	0.2359
rs112510930	A	C	0.0203	0.0037	0.0605	0.9518
rs112511015	T	C	0.0188	-0.0373	0.0532	0.4834
rs112511055	T	C	0.9664	0.0254	0.0335	0.4485
rs11251107	A	G	0.5132	0.0018	0.0092	0.843
rs112511146	T	C	0.9798	-0.0504	0.046	0.2729
rs11251129	T	C	0.056	0.0105	0.0277	0.7048
rs112511417	T	C	0.0437	0.014	0.0322	0.6633
rs112511714	T	C	0.9774	0.0214	0.0387	0.5812
rs11251200	T	C	0.0306	0.0162	0.0296	0.5842
rs112512114	A	C	0.0194	0.0073	0.0512	0.8864
rs112512219	A	G	0.7131	-0.0084	0.0155	0.5892
rs112512302	A	G	0.0141	-0.0139	0.0559	0.8036
rs112512535	A	G	0.0247	0.0139	0.0343	0.6854
rs112512879	T	C	0.024	0.0262	0.0346	0.4492
rs112512905	T	G	0.0226	-0.002	0.0485	0.9674
rs112513025	T	C	0.021	0.1373	0.0483	0.004461
rs112513240	T	C	0.0125	-0.0941	0.0914	0.303
rs112513241	T	G	0.9576	-0.045	0.031	0.1467
rs112513733	A	G	0.0319	-0.0435	0.0289	0.1318
rs112513838	T	C	0.966	0.0267	0.0331	0.421
rs112513938	T	C	0.018	0.0155	0.0445	0.7281
rs112513943	T	C	0.0303	0.0276	0.0301	0.36
rs112514079	T	C	0.0157	-0.0375	0.0582	0.5196
rs112514170	A	G	0.9483	-0.0206	0.0291	0.4783
rs11251448	T	G	0.5534	0.009	0.0093	0.3333
rs112514631	A	G	0.9521	-0.0094	0.0257	0.7138
rs112514800	T	C	0.0339	0.0459	0.0301	0.127
rs112515703	A	G	0.9813	0.0386	0.0396	0.3294
rs112516139	A	G	0.0196	0.0233	0.0525	0.6569
rs112516748	A	G	0.9737	0.0231	0.0322	0.4721
rs112517097	T	G	0.0403	0.0086	0.0308	0.7809
rs112517468	T	G	0.9671	-0.0051	0.0382	0.8946
rs112517560	A	G	0.9833	-0.0476	0.046	0.3003
rs112517700	A	G	0.0415	-0.0034	0.026	0.8972
rs112517852	A	C	0.9589	-0.0589	0.0259	0.0228
rs11251794	T	C	0.5009	-0.0034	0.0093	0.7185
rs11251832	A	G	0.1308	0.0049	0.0179	0.7864
rs112518709	A	G	0.0207	0.0099	0.0481	0.8366
rs112518888	A	G	0.0473	-0.0312	0.0252	0.2149
rs11251908	T	C	0.0219	-0.001	0.0422	0.9819
rs112519212	A	G	0.9802	0.0212	0.0402	0.5985
rs112519596	A	G	0.0509	-0.0114	0.0333	0.7318
rs112519682	A	C	0.962	0.0058	0.0397	0.8833
rs112519774	A	G	0.0437	0.0622	0.0346	0.07234
rs11252006	T	C	0.4876	0.0017	0.0099	0.8658
rs112520298	A	G	0.0408	-0.0147	0.024	0.5409
rs112520413	A	G	0.9272	0	0.0194	0.9992
rs112520464	A	G	0.9856	-0.0594	0.0576	0.3017
rs1125205	A	G	0.609	0.0087	0.0099	0.38
rs11252059	A	G	0.0274	0.0037	0.0303	0.9037
rs11252061	A	G	0.9453	-0.0096	0.0217	0.6586
rs112520666	A	G	0.0308	0.0321	0.0281	0.254
rs112520737	T	C	0.9506	0.0064	0.0251	0.7996
rs112520904	A	C	0.9819	-0.0994	0.0716	0.165
rs112520989	T	C	0.0134	0.0675	0.051	0.1853
rs11252110	A	G	0.644	0.0027	0.0099	0.7812
rs11252116	A	C	0.4431	-0.0032	0.0093	0.7268
rs112521345	A	G	0.0225	-0.0196	0.0428	0.6466
rs112522083	A	G	0.0212	-0.0301	0.0444	0.4971
rs112522622	T	G	0.0898	0.0172	0.02	0.3914
rs112522658	T	C	0.0276	0.073	0.0358	0.04123
rs112522963	T	C	0.9544	-0.013	0.027	0.6311
rs112523310	A	G	0.0245	0.0227	0.0409	0.5795
rs11252340	T	C	0.0291	0.0599	0.0354	0.09046
rs112523878	A	G	0.0912	0.0127	0.0213	0.5513
rs11252408	T	C	0.0567	-0.0144	0.0396	0.7154
rs112524145	T	C	0.0202	0.0402	0.0476	0.3989
rs112524166	A	G	0.0193	-0.0363	0.0474	0.4433
rs11252420	T	C	0.95	-0.0019	0.053	0.9715
rs112524300	A	G	0.0221	-0.008	0.0453	0.8598
rs11252449	T	C	0.6054	-0.0111	0.0094	0.2398
rs112524630	A	G	0.9719	-0.0171	0.0375	0.6474
rs112524720	A	G	0.9672	-0.045	0.0472	0.3403
rs112524902	T	C	0.9849	-0.0201	0.0469	0.6674
rs11252558	A	G	0.9072	0.001	0.0174	0.9544
rs112525609	A	G	0.0247	-0.0561	0.043	0.1921
rs11252606	A	G	0.4705	0.0007	0.0094	0.9434
rs11252615	T	C	0.466	-0.0062	0.0092	0.4992
rs11252631	A	G	0.0875	-0.0087	0.0171	0.6099
rs112526427	T	G	0.0257	-0.0648	0.0398	0.1031
rs112526546	T	G	0.1025	0.0078	0.0177	0.6573
rs11252665	A	G	0.1792	0.0183	0.0236	0.4366
rs112526659	A	G	0.0366	-0.0264	0.0424	0.5329
rs112526705	T	C	0.9763	-0.029	0.0362	0.4236
rs112526956	T	G	0.0192	-0.0226	0.0474	0.6334
rs112527104	A	G	0.0923	-0.0079	0.0189	0.6746
rs11252721	A	C	0.8777	0.0209	0.0161	0.1939
rs112527210	A	G	0.0333	-0.0052	0.0317	0.8691
rs112527303	T	G	0.0241	-0.0985	0.0407	0.01553
rs112527343	A	G	0.0192	0.0617	0.0516	0.2315
rs112527446	T	C	0.027	-0.0154	0.0397	0.6991
rs112527512	T	C	0.0397	0.0408	0.0309	0.1875
rs112527574	A	C	0.9387	0.0377	0.027	0.1632
rs11252769	A	C	0.9698	-0.0293	0.0314	0.3507
rs112527712	T	C	0.0251	0.0294	0.045	0.513
rs112527720	T	C	0.0218	-0.0114	0.0668	0.865
rs112527867	A	G	0.028	0.018	0.0347	0.6034
rs112528250	T	C	0.1075	0.0269	0.0286	0.3454
rs11252830	T	G	0.0535	0.0259	0.0241	0.2832
rs112528368	T	C	0.0168	0.0935	0.0597	0.1172
rs11252845	T	C	0.0622	-0.0148	0.0209	0.4767
rs112528514	A	G	0.0183	-0.0328	0.0544	0.5469
rs112528592	A	G	0.9854	0.0253	0.0495	0.61
rs112528618	A	G	0.9817	0.0723	0.0439	0.09986
rs112528687	T	G	0.9868	-0.0789	0.0585	0.1774
rs112528756	T	C	0.9328	0.0165	0.0219	0.4525
rs112528929	T	C	0.0236	0.039	0.0426	0.3591
rs112530250	A	G	0.0193	0.0378	0.0482	0.4327
rs112530392	T	C	0.0205	-0.005	0.0416	0.9035
rs11253042	A	C	0.4946	-0.0013	0.0098	0.8969
rs112530631	T	C	0.057	0.0435	0.0272	0.1097
rs112531076	A	G	0.9803	-0.0675	0.0387	0.08128
rs1125313	A	C	0.5155	0.0153	0.0094	0.1028
rs112531561	A	G	0.1055	-0.0081	0.021	0.6998
rs112531567	T	C	0.984	-0.0495	0.0544	0.3633
rs112532184	T	C	0.9697	0.0004	0.0345	0.9914
rs11253229	T	C	0.6076	-0.0033	0.0109	0.764
rs11253232	A	G	0.4868	0.0028	0.0097	0.7747
rs112532356	A	G	0.0281	0.0184	0.0321	0.5657
rs112532575	A	G	0.0549	0.0174	0.0225	0.4394
rs112533273	T	C	0.0284	-0.0321	0.0378	0.3957
rs112533651	A	G	0.0185	0.0058	0.0443	0.8955
rs112534113	T	C	0.9648	0.0463	0.0377	0.22
rs112534194	T	G	0.958	-0.0344	0.0269	0.2001
rs112534466	T	C	0.0204	0.0078	0.0396	0.8443
rs11253522	A	G	0.48	-0.0009	0.01	0.9312
rs112535281	T	C	0.9813	0.0338	0.0391	0.3868
rs112535350	T	G	0.9447	-0.0035	0.0325	0.9133
rs112535403	A	G	0.0476	-0.0167	0.0294	0.5703
rs112535704	T	C	0.0325	0.05	0.0363	0.1678
rs112535877	A	G	0.0115	-0.038	0.0644	0.555
rs112535880	A	G	0.9774	0.0462	0.0395	0.2422
rs11253608	A	G	0.9663	0.1029	0.0353	0.003591
rs11253611	T	C	0.958	-0.0368	0.0301	0.2209
rs112536302	A	G	0.0218	-0.0496	0.0473	0.2944
rs112536764	T	G	0.0156	0.0538	0.0507	0.288
rs112536966	A	G	0.1554	0.0062	0.0151	0.6802
rs112537198	T	C	0.0228	0.0541	0.0352	0.1241
rs11253723	T	C	0.0215	0.0605	0.0493	0.2191
rs112537296	T	G	0.0459	-0.0046	0.0232	0.8425
rs112537419	T	G	0.9837	-0.042	0.0451	0.3517
rs112537570	T	G	0.9257	0.0111	0.0199	0.5784
rs112537578	A	G	0.0753	0.0551	0.0261	0.03508
rs112537664	A	G	0.0136	-0.0079	0.0695	0.9097
rs112537955	A	G	0.0777	-0.0106	0.0223	0.6355
rs112538306	T	C	0.0215	0.0227	0.045	0.6136
rs112538341	T	C	0.0362	-0.0668	0.0412	0.1048
rs112538342	A	C	0.0439	0.0251	0.032	0.4325
rs112538428	T	G	0.967	0.0107	0.0322	0.7401
rs11253881	A	C	0.0852	-0.0145	0.0167	0.3865
rs112538822	T	C	0.9719	0.0085	0.0329	0.7965
rs112538845	T	C	0.0281	0.0103	0.032	0.749
rs112539366	T	C	0.9719	0.0252	0.04	0.5279
rs11253975	T	C	0.1794	0.0087	0.0133	0.5129
rs11254041	A	G	0.533	-0.0029	0.01	0.7693
rs11254081	T	C	0.8748	-0.0102	0.0149	0.4944
rs112540923	T	C	0.023	0.088	0.0434	0.04282
rs11254119	A	G	0.4309	0.0123	0.01	0.2177
rs112541559	T	C	0.0213	0.0119	0.0447	0.7898
rs112542256	A	G	0.0299	-0.0805	0.0344	0.01933
rs112542522	A	G	0.0229	-0.0427	0.0581	0.4624
rs11254262	A	G	0.0394	-0.022	0.0353	0.5327
rs112542658	T	C	0.0207	-0.0821	0.0448	0.06726
rs112542756	T	C	0.9801	0.0197	0.0508	0.6981
rs112542991	A	G	0.2379	0.0191	0.0176	0.2793
rs112543488	A	G	0.0684	-0.0094	0.0183	0.6082
rs112543662	T	G	0.0245	0.0453	0.036	0.2074
rs11254377	A	G	0.0196	0.0059	0.0374	0.8749
rs112543902	T	C	0.0407	-0.0064	0.0314	0.8395
rs112544393	A	G	0.0164	-0.0453	0.0467	0.3322
rs112544610	A	C	0.9365	0.0402	0.0266	0.1305
rs11254465	T	C	0.0266	0.0622	0.0467	0.1833
rs112544908	T	C	0.9806	0.0262	0.0366	0.4748
rs112544991	A	G	0.0184	-0.0619	0.0451	0.1697
rs112545026	T	C	0.9282	-0.032	0.0228	0.1614
rs11254506	A	G	0.0911	-0.0169	0.0231	0.4645
rs11254509	A	C	0.5078	0.0002	0.0097	0.9802
rs112545215	A	G	0.9753	-0.043	0.0463	0.3534
rs11254531	A	G	0.9729	0.0151	0.0359	0.6731
rs112545413	A	G	0.0186	-0.0023	0.0377	0.9514
rs112545520	T	C	0.9792	-0.1025	0.0463	0.02683
rs112545545	T	C	0.0302	-0.0381	0.0401	0.3411
rs112545559	A	C	0.9854	-0.0713	0.0438	0.1037
rs112545594	T	G	0.0198	-0.0295	0.0447	0.5092
rs11254585	A	G	0.0148	-0.0156	0.0502	0.7564
rs112545998	T	C	0.039	0.0021	0.0278	0.939
rs11254622	A	G	0.9804	-0.0225	0.0362	0.5342
rs11254637	A	C	0.2141	0.0142	0.0127	0.2649
rs112546571	T	C	0.0357	-0.0449	0.0371	0.2253
rs11254662	A	G	0.5074	0.0024	0.0097	0.8079
rs1125469	T	C	0.5215	-0.014	0.0095	0.14
rs112546923	T	C	0.0175	-0.0001	0.0402	0.9975
rs11254698	T	C	0.0929	0.0225	0.0284	0.4283
rs112547098	A	C	0.0218	-0.0396	0.0535	0.459
rs112547211	T	C	0.9577	-0.0281	0.026	0.2791
rs112547474	A	G	0.1019	0.002	0.0186	0.9135
rs112547721	T	G	0.9778	-0.0367	0.0393	0.3502
rs112548021	T	C	0.9464	-0.0008	0.0292	0.9769
rs112548159	A	G	0.0274	0.0391	0.0307	0.2036
rs112548685	T	C	0.0134	-0.0125	0.0507	0.806
rs11254872	A	G	0.98	0.0302	0.0386	0.4346
rs112548814	T	G	0.0399	0.0147	0.0279	0.5989
rs112548923	T	C	0.9525	-0.0374	0.0307	0.2227
rs112549775	T	G	0.9752	0.0115	0.0328	0.7258
rs112549986	A	G	0.0418	-0.0037	0.035	0.916
rs11255014	A	G	0.9754	0.014	0.0336	0.6764
rs112550191	A	G	0.0314	-0.0835	0.037	0.02409
rs112550223	T	G	0.0354	0.0125	0.0364	0.7325
rs112550276	A	G	0.0403	0.0028	0.0309	0.9282
rs112550467	T	C	0.0175	-0.1046	0.0497	0.03544
rs112550579	T	C	0.0141	-0.1157	0.0655	0.07758
rs112550647	A	G	0.9807	0.0269	0.0416	0.5177
rs112550794	T	C	0.9872	0.0368	0.0831	0.658
rs112550924	A	G	0.0128	-0.0136	0.058	0.815
rs112550944	T	C	0.9408	-0.0183	0.0238	0.4429
rs112550957	A	C	0.0431	0.0484	0.0333	0.1468
rs112550984	T	C	0.9817	-0.0426	0.049	0.3846
rs112551030	T	C	0.035	0.0136	0.04	0.7346
rs112551086	T	C	0.0188	0.0506	0.0409	0.2167
rs112551154	A	G	0.9602	-0.0558	0.0513	0.2762
rs112551620	A	G	0.0186	-0.0102	0.0429	0.812
rs112551636	T	C	0.0163	-0.0215	0.047	0.6479
rs112551884	T	C	0.9571	-0.001	0.027	0.9697
rs11255191	T	C	0.0441	-0.0151	0.0312	0.6282
rs112551930	A	C	0.0175	-0.0309	0.055	0.5738
rs11255201	A	C	0.7028	-0.0095	0.013	0.4635
rs112552144	A	G	0.8888	-0.0187	0.0205	0.3612
rs112552158	T	G	0.1519	-0.0188	0.0226	0.4047
rs11255230	A	G	0.7202	-0.0127	0.0109	0.2441
rs11255236	T	G	0.284	-0.0085	0.0123	0.4917
rs112552434	T	G	0.9801	-0.0262	0.0361	0.4675
rs112552546	T	G	0.0241	0.0972	0.0451	0.03106
rs112552733	T	C	0.0397	0.0267	0.0253	0.2907
rs112553116	T	C	0.9531	0.0192	0.0248	0.4389
rs112553192	T	C	0.0214	0.0073	0.0626	0.9072
rs11255334	T	C	0.1326	-0.0354	0.0205	0.08485
rs112553628	A	G	0.9374	0.0057	0.023	0.806
rs11255401	T	C	0.9262	0.0168	0.0206	0.4132
rs112554560	A	C	0.9863	-0.0099	0.0616	0.8721
rs11255469	T	C	0.0677	0.003	0.0205	0.8851
rs11255486	T	C	0.8863	0.007	0.0175	0.6904
rs112555087	T	G	0.022	-0.0228	0.0352	0.5173
rs112555114	A	G	0.9803	-0.0668	0.0399	0.09393
rs112555134	T	C	0.0226	-0.003	0.0333	0.9292
rs112555144	T	C	0.9559	0.0199	0.0307	0.5175
rs112555484	T	C	0.954	0.0007	0.0286	0.9809
rs112555637	T	C	0.0306	-0.0315	0.0394	0.4243
rs112555727	A	G	0.969	-0.0429	0.0412	0.2969
rs112555929	T	C	0.025	0.0533	0.0391	0.173
rs112556009	T	C	0.0258	-0.0338	0.0342	0.3235
rs112556192	T	C	0.0167	-0.024	0.0437	0.5831
rs112556247	T	C	0.036	-0.0036	0.0268	0.8935
rs112556389	A	G	0.0227	-0.0194	0.0368	0.5975
rs11255668	A	G	0.3735	-0.0079	0.0114	0.4871
rs11255669	T	G	0.0909	0.0149	0.0212	0.4836
rs11255689	T	G	0.9587	0.021	0.0341	0.5369
rs112557030	T	C	0.9841	-0.0339	0.0539	0.5299
rs112557500	A	G	0.9849	0.0302	0.0437	0.4893
rs112557563	T	G	0.0518	0.0054	0.0236	0.8205
rs112557806	T	C	0.0146	0.0819	0.0445	0.06561
rs112558047	T	C	0.028	0.0055	0.0369	0.8819
rs112558154	T	G	0.9684	0.0055	0.0276	0.8432
rs112558199	T	G	0.9783	0.0115	0.0417	0.7827
rs112558201	T	G	0.9806	0.0497	0.0412	0.2278
rs112558301	A	G	0.0267	0.0442	0.0365	0.2257
rs11255872	A	G	0.0916	0.0071	0.0181	0.6939
rs112558837	A	G	0.0327	-0.0529	0.0323	0.1018
rs112558930	T	C	0.0188	0.068	0.0508	0.1808
rs112559424	T	C	0.9576	-0.0203	0.0317	0.5227
rs112559519	T	C	0.0262	0.033	0.0389	0.397
rs112559885	A	G	0.0186	0.0054	0.0462	0.9065
rs11256002	A	G	0.5032	0.0027	0.0094	0.7722
rs11256010	T	C	0.9825	-0.0168	0.04	0.6739
rs11256013	A	G	0.9189	0.025	0.0179	0.1638
rs11256053	A	C	0.6878	0.0152	0.0132	0.2499
rs112560572	A	C	0.0202	0.0394	0.0457	0.3886
rs112560582	A	G	0.0215	0.0051	0.0395	0.8982
rs112560675	T	C	0.0195	0.0356	0.0396	0.3683
rs112560765	A	G	0.0522	0.036	0.0312	0.2477
rs112561571	T	C	0.9814	-0.0562	0.0478	0.2403
rs112561803	A	G	0.9844	0.1244	0.0842	0.1397
rs112562171	A	G	0.0408	0.0192	0.0301	0.5228
rs112562414	A	G	0.4841	-0.0135	0.0097	0.1656
rs11256251	T	C	0.0476	0.033	0.0294	0.2615
rs112562702	T	C	0.0182	-0.0368	0.0538	0.4939
rs11256277	T	C	0.0248	0.0023	0.0332	0.9457
rs112563371	A	G	0.0218	0.0776	0.0418	0.06373
rs112563786	A	G	0.0602	-0.0311	0.0206	0.1308
rs112564134	A	G	0.0147	0.0683	0.0537	0.2034
rs112564151	T	C	0.0295	0.0213	0.0304	0.4829
rs112564574	A	G	0.9668	0.0076	0.0346	0.8272
rs11256503	A	G	0.0463	0.0027	0.0324	0.9345
rs112565097	T	C	0.0242	-0.0329	0.0456	0.4698
rs112565244	T	C	0.0246	0.0708	0.0426	0.09613
rs11256526	A	G	0.544	0.0066	0.0096	0.4933
rs11256530	T	C	0.8288	-0.0062	0.0137	0.6483
rs11256531	T	C	0.0854	0.0036	0.0232	0.8756
rs11256546	A	G	0.0512	-0.0515	0.0273	0.05919
rs11256547	A	G	0.1161	0.0273	0.0201	0.175
rs112565625	T	C	0.0204	-0.0521	0.0491	0.2892
rs112566076	T	C	0.0403	0.0382	0.0269	0.1554
rs11256610	A	G	0.019	-0.0599	0.0443	0.1762
rs112566218	A	G	0.9501	-0.0237	0.0325	0.4667
rs11256625	T	C	0.8924	-0.0097	0.0154	0.5298
rs112566262	A	C	0.9393	0.0003	0.0232	0.9907
rs11256635	A	C	0.9517	0.0476	0.0238	0.04571
rs112566433	T	C	0.0202	-0.0011	0.0453	0.9799
rs112566509	A	G	0.0483	-0.018	0.0268	0.5019
rs112566898	A	G	0.9813	0.0754	0.0514	0.1425
rs112566905	A	G	0.9456	-0.0092	0.0251	0.7144
rs11256691	A	G	0.5283	-0.0031	0.0093	0.7414
rs11256695	A	G	0.9549	-0.0347	0.0241	0.1505
rs112567006	T	C	0.8591	-0.0142	0.0192	0.4612
rs112567010	T	C	0.0276	0.0154	0.0425	0.7168
rs11256709	T	G	0.9783	0.1083	0.0512	0.03448
rs11256710	A	G	0.5284	-0.0085	0.0092	0.3531
rs112567181	A	G	0.9795	0.0022	0.0493	0.965
rs112567262	A	G	0.98	0.0362	0.0569	0.525
rs112567964	T	C	0.0443	0.0487	0.0289	0.09129
rs112568214	A	G	0.0165	-0.06	0.0778	0.4406
rs112568255	A	G	0.9568	0.0175	0.0327	0.5919
rs112568872	T	C	0.9706	-0.0491	0.0304	0.1067
rs112569054	T	C	0.971	0.0369	0.0422	0.382
rs112569068	A	C	0.0357	0.0374	0.0304	0.2189
rs112569322	T	C	0.0191	0.0855	0.04	0.03281
rs11256977	T	C	0.5445	-0.0043	0.0101	0.6689
rs11256983	T	C	0.9385	-0.013	0.021	0.5351
rs112569838	A	G	0.9444	-0.0014	0.0276	0.9599
rs112569946	A	G	0.0154	0.1049	0.0496	0.0344
rs11257000	T	G	0.0359	0.0345	0.0357	0.3339
rs112570056	T	C	0.0319	0.035	0.0382	0.3596
rs112570089	A	G	0.9759	0.0108	0.0404	0.7893
rs112570227	A	G	0.0201	0.0601	0.0591	0.3087
rs112570411	A	C	0.0147	-0.0584	0.0614	0.3412
rs11257053	T	C	0.9255	-0.0061	0.0233	0.7948
rs112570570	T	C	0.0252	0.0415	0.045	0.3568
rs112570572	A	G	0.0212	0.0042	0.0406	0.9175
rs11257102	A	G	0.7096	-0.0159	0.0107	0.1368
rs112571283	T	C	0.029	-0.0572	0.0379	0.1313
rs112571302	T	G	0.9822	0.0408	0.0485	0.401
rs112571371	T	C	0.9683	-0.0525	0.0395	0.1833
rs11257162	A	G	0.0556	0.0406	0.0239	0.09032
rs112571816	A	G	0.025	0.0178	0.0324	0.5835
rs11257187	T	C	0.9578	0.0153	0.037	0.6788
rs112571870	T	C	0.0374	0.0124	0.0298	0.6765
rs112572347	T	C	0.033	-0.0455	0.0318	0.1515
rs112572575	A	G	0.0175	-0.0974	0.0557	0.08039
rs11257276	A	G	0.0509	0.0021	0.0255	0.9328
rs112572980	A	G	0.9356	-0.0225	0.0218	0.3012
rs112573346	A	G	0.9618	-0.0057	0.026	0.8277
rs11257341	A	C	0.0577	-0.0672	0.0288	0.01972
rs11257350	T	C	0.1545	0.0182	0.0161	0.2585
rs112573728	T	C	0.8924	-0.0235	0.0177	0.1838
rs11257374	T	C	0.9707	-0.0099	0.0476	0.8357
rs112573926	A	G	0.9788	-0.0987	0.065	0.1291
rs112574102	A	G	0.9857	0.0899	0.0655	0.1694
rs112574523	T	C	0.9739	0.0339	0.0324	0.2956
rs11257453	A	G	0.0578	0.0301	0.0239	0.2083
rs112574547	T	C	0.9261	-0.0098	0.0253	0.6995
rs112574667	A	G	0.0289	-0.0611	0.0288	0.03415
rs112575033	A	G	0.0614	0.0481	0.0266	0.07038
rs112575182	A	G	0.0147	0.0615	0.0621	0.3216
rs112575300	T	C	0.0222	-0.0026	0.0395	0.9479
rs11257542	A	G	0.5253	0.0063	0.011	0.5689
rs112575808	T	C	0.9311	0.007	0.0238	0.7702
rs112575864	A	G	0.9867	-0.0428	0.0583	0.4622
rs11257693	T	G	0.7259	-0.0189	0.0155	0.2242
rs11257717	A	G	0.5902	-0.0009	0.0104	0.9348
rs112577300	T	G	0.0522	0.0249	0.0218	0.2532
rs11257761	T	C	0.056	0.0074	0.0213	0.7291
rs112577621	A	G	0.017	0.0429	0.0636	0.5002
rs112578310	A	G	0.9824	-0.0486	0.0389	0.2115
rs11257903	A	G	0.0731	0.01	0.0185	0.5886
rs112579233	A	G	0.9797	-0.0716	0.0552	0.1945
rs11257928	T	C	0.5116	-0.0017	0.0091	0.8531
rs11257978	A	G	0.0312	-0.0007	0.0391	0.9852
rs112579950	T	C	0.0192	0.0269	0.0415	0.517
rs112580002	T	C	0.0238	0.0271	0.047	0.5647
rs11258019	A	G	0.9731	-0.0303	0.0465	0.5148
rs112580217	A	C	0.0238	0.0194	0.0365	0.5941
rs11258060	A	G	0.169	-0.0174	0.0126	0.1681
rs112580708	T	C	0.0304	-0.088	0.0358	0.01391
rs112580921	A	G	0.0601	-0.003	0.0262	0.9084
rs11258100	T	G	0.0916	0.0126	0.0166	0.4481
rs11258111	T	C	0.8263	0.0189	0.0143	0.1881
rs112581202	T	C	0.9081	-0.0143	0.019	0.4529
rs112581683	A	G	0.0383	0.0076	0.0318	0.8098
rs11258186	A	G	0.9722	-0.0317	0.0366	0.3876
rs112582203	A	C	0.4905	-0.0072	0.011	0.5102
rs112582332	A	G	0.9353	-0.0404	0.0257	0.1157
rs11258251	T	C	0.0728	-0.0115	0.0195	0.5547
rs11258317	A	G	0.3855	0.0125	0.0098	0.1998
rs112583312	T	C	0.9777	0.0659	0.0443	0.1369
rs112584165	A	G	0.9808	0.0188	0.0558	0.7365
rs11258433	A	G	0.0176	0.0366	0.0527	0.4877
rs112584722	A	G	0.0214	0.067	0.0415	0.1063
rs112585092	T	G	0.9801	0.0216	0.0481	0.6536
rs11258512	A	G	0.0697	-0.0236	0.0194	0.223
rs112585182	T	C	0.0205	0.0618	0.053	0.2436
rs112585249	A	G	0.9486	0.0347	0.0284	0.2231
rs112585504	T	G	0.931	-0.0216	0.0227	0.3399
rs112586198	A	G	0.0127	0.0654	0.0593	0.2699
rs112586353	A	G	0.0752	-0.0043	0.0179	0.808
rs112586610	A	G	0.973	0.0004	0.0421	0.9915
rs11258662	T	C	0.9638	0.0058	0.0288	0.8411
rs112586707	A	G	0.9877	-0.057	0.0712	0.4228
rs112586888	T	G	0.9822	-0.0103	0.0444	0.8157
rs112586919	A	G	0.9664	-0.0029	0.0281	0.9177
rs112587253	T	C	0.0337	0.0258	0.0325	0.4259
rs112587348	T	C	0.0665	0.0126	0.0213	0.5527
rs11258745	T	C	0.015	-0.0094	0.0496	0.8498
rs11258746	A	G	0.2918	-0.0007	0.0156	0.9621
rs112587847	A	G	0.9706	0.0143	0.0413	0.7293
rs112587860	A	G	0.969	-0.0275	0.0313	0.3792
rs112588208	A	G	0.0201	0.0009	0.0377	0.9809
rs11258834	T	C	0.506	0.0114	0.0092	0.2179
rs11258863	A	G	0.0256	0.0467	0.0332	0.1594
rs112588640	A	C	0.0174	0.0547	0.051	0.2833
rs112588797	A	C	0.9809	-0.0858	0.0478	0.07308
rs112588959	A	C	0.0164	0.0276	0.0543	0.6115
rs11258899	T	G	0.0821	-0.0302	0.017	0.07598
rs112589715	T	C	0.9673	0.0046	0.0345	0.8943
rs11259036	T	C	0.9777	-0.0252	0.0585	0.6665
rs112590546	T	G	0.0649	-0.0014	0.0236	0.9512
rs112590711	T	C	0.0363	-0.0081	0.0302	0.7889
rs112591079	A	G	0.5616	0.0012	0.0146	0.9327
rs112591235	T	C	0.0224	-0.0444	0.0454	0.3281
rs112591391	T	C	0.9568	0.0666	0.0475	0.1606
rs11259142	T	C	0.5041	-0.0058	0.0091	0.5236
rs112591628	T	G	0.9607	0.0253	0.036	0.4821
rs112591951	A	C	0.0242	0.1187	0.0399	0.002944
rs112591956	A	C	0.0182	-0.0115	0.0566	0.8387
rs112592012	A	G	0.017	0.0017	0.0417	0.9678
rs11259203	T	C	0.0546	-0.0026	0.0216	0.9026
rs11259213	T	C	0.4883	0.0016	0.0101	0.875
rs112592354	A	G	0.0242	0.0155	0.0413	0.7076
rs112592662	A	G	0.981	0.0154	0.0569	0.7871
rs112593017	A	G	0.0242	0.0042	0.0371	0.9106
rs112593035	A	G	0.0457	0.0007	0.0268	0.9784
rs11259349	A	G	0.5323	0.0096	0.0093	0.3003
rs112593658	A	G	0.03	0.0337	0.0391	0.3897
rs11259398	A	G	0.8869	-0.0139	0.0178	0.4364
rs112594074	T	C	0.0379	-0.0285	0.0288	0.3218
rs11259414	T	G	0.0607	-0.027	0.0256	0.2917
rs112594424	T	C	0.0233	-0.0288	0.0383	0.4522
rs112594490	T	C	0.0515	0.0486	0.0277	0.07996
rs112594517	A	G	0.0387	0.0312	0.0262	0.2336
rs112594697	T	G	0.9751	-0.0455	0.0404	0.2593
rs11259529	A	G	0.9856	-0.027	0.0439	0.5393
rs112595703	T	C	0.0434	0.0439	0.0421	0.2978
rs11259576	T	C	0.121	0.0009	0.0159	0.9528
rs112596050	A	C	0.9801	-0.044	0.0463	0.3417
rs11259606	T	C	0.045	-0.0029	0.0257	0.91
rs11259611	T	C	0.493	-0.0024	0.0092	0.7912
rs112596247	A	G	0.9866	-0.0886	0.0766	0.2477
rs112596494	A	G	0.978	-0.059	0.0568	0.2994
rs112596872	T	C	0.0306	0.0401	0.0355	0.2589
rs112596918	A	G	0.0487	0.0354	0.0283	0.21
rs112596929	A	C	0.0144	-0.047	0.0595	0.4295
rs11259716	A	G	0.0543	0.0659	0.0276	0.01701
rs112597164	A	G	0.0295	0.0004	0.0328	0.9894
rs11259754	A	G	0.8723	-0.0068	0.0236	0.7731
rs112597598	T	C	0.0319	0.0513	0.0334	0.1246
rs112597685	A	G	0.0679	0.0371	0.0261	0.154
rs112597814	T	C	0.016	-0.0144	0.0517	0.7807
rs11259825	T	C	0.0476	-0.0084	0.0313	0.7881
rs112598327	A	C	0.0227	0.0173	0.043	0.6872
rs11259844	T	C	0.5181	0.026	0.0104	0.01286
rs112598443	A	G	0.5016	0.0069	0.0096	0.4723
rs112598791	T	C	0.9677	0.0516	0.0519	0.3193
rs112599133	T	C	0.0289	-0.0205	0.0421	0.626
rs112599274	A	C	0.0133	0.0638	0.0549	0.2446
rs11259935	T	C	0.5145	0.0181	0.0093	0.05017
rs112599482	T	C	0.961	-0.0311	0.0323	0.335
rs112599575	T	C	0.0358	0.0197	0.0373	0.5969
rs112599577	T	C	0.977	0.0562	0.0475	0.2365
rs112599895	A	G	0.9814	-0.2016	0.0471	1.85e-05
rs112600300	T	C	0.915	-0.0199	0.0181	0.2721
rs112600312	A	C	0.9792	0.0303	0.0518	0.5591
rs112600483	A	G	0.0897	-0.0272	0.036	0.4508
rs112600740	T	C	0.0266	-0.0281	0.0338	0.4054
rs112600966	A	G	0.0269	-0.0601	0.0322	0.06179
rs112601083	T	C	0.9802	-0.0691	0.0506	0.1718
rs112601435	T	C	0.9795	-0.0354	0.0499	0.4786
rs112601601	A	G	0.9333	0.0537	0.0425	0.206
rs112601844	A	G	0.0373	0.0266	0.0349	0.4457
rs112601850	A	G	0.0173	0.0262	0.0429	0.5414
rs1126021	A	C	0.4832	0.0055	0.0093	0.557
rs112602112	T	C	0.0194	-0.0325	0.0485	0.5029
rs112602278	T	C	0.0207	0.0258	0.0468	0.5817
rs112602728	T	C	0.9769	0.0495	0.0372	0.1831
rs112603029	T	C	0.0291	0.0089	0.0345	0.7967
rs112603375	A	G	0.9776	-0.059	0.0445	0.1848
rs1126036	T	C	0.4626	-0.0016	0.0093	0.8588
rs1126042	T	C	0.5069	0.0004	0.0094	0.9618
rs112604543	A	G	0.9865	-0.0278	0.0738	0.7064
rs112604682	A	G	0.023	-0.0058	0.0541	0.9153
rs112604847	T	C	0.0231	-0.0061	0.0383	0.8744
rs112605270	A	G	0.9824	-0.0699	0.0548	0.2019
rs112605271	A	C	0.0286	0.0056	0.0422	0.8943
rs112605330	A	G	0.0166	-0.0207	0.0612	0.7344
rs112605550	T	C	0.0311	0.0012	0.0402	0.9762
rs112605794	T	C	0.9819	0.0323	0.0431	0.4533
rs112605945	T	C	0.9551	-0.0272	0.0299	0.3626
rs112606308	T	C	0.0259	0.007	0.0394	0.8591
rs11260635	T	C	0.9689	0.0341	0.0394	0.3867
rs11260646	A	G	0.5338	0.0014	0.0095	0.8852
rs11260678	T	C	0.3953	-0.0255	0.0105	0.01511
rs112606818	A	G	0.0407	0.0268	0.0331	0.4183
rs112606901	A	G	0.0273	0.0474	0.0325	0.1446
rs112606986	A	G	0.4198	0.0085	0.0153	0.5794
rs112607196	A	G	0.8771	-0.0293	0.0278	0.2915
rs112607356	T	C	0.0355	0.0049	0.0419	0.9078
rs112607865	T	C	0.0268	0.013	0.0376	0.7294
rs112608184	A	G	0.9817	0.0194	0.0525	0.7117
rs112608262	T	G	0.0122	0.0383	0.07	0.5844
rs112608515	A	G	0.0196	0.0153	0.0519	0.7686
rs112608868	A	C	0.0566	0.0095	0.0253	0.7083
rs112609127	A	C	0.0388	0.0376	0.0318	0.2359
rs1126093	A	G	0.5241	-0.012	0.0094	0.2027
rs112609654	T	C	0.0356	-0.0448	0.0271	0.09769
rs112609964	T	C	0.0206	0.0143	0.0359	0.6911
rs112609996	A	G	0.9794	0.0728	0.0488	0.1353
rs112610125	T	G	0.9806	0.0343	0.0395	0.3845
rs112610187	T	G	0.0519	-0.0716	0.024	0.002898
rs112610844	A	G	0.9767	-0.0275	0.0365	0.4513
rs112611292	A	G	0.0344	-0.0822	0.035	0.01903
rs112611523	A	G	0.0147	-0.026	0.0578	0.6533
rs112612435	A	G	0.0428	-0.0053	0.0299	0.8587
rs11261247	A	G	0.8847	-0.0123	0.0184	0.5018
rs11261272	T	C	0.6432	0.0047	0.0112	0.6743
rs112612900	T	G	0.9772	-0.0577	0.0375	0.1242
rs112613084	T	G	0.0287	-0.0022	0.0387	0.9548
rs112613115	A	G	0.0322	-0.001	0.0309	0.9744
rs112613306	T	G	0.9867	-0.0538	0.0591	0.3629
rs112613393	T	G	0.0757	-0.0134	0.0361	0.7116
rs112613787	T	C	0.9551	0.0071	0.0247	0.774
rs112613822	A	G	0.9727	-0.0091	0.0364	0.8022
rs112613855	A	C	0.934	0.0061	0.022	0.7826
rs112614226	A	G	0.9015	-0.0261	0.0163	0.1097
rs112614227	A	G	0.0243	0.0485	0.0385	0.2079
rs112614662	T	C	0.012	0.0055	0.0553	0.9204
rs112614856	A	C	0.9594	0.0471	0.034	0.1657
rs112615326	T	C	0.9765	-0.0495	0.0714	0.4879
rs112615374	A	G	0.9664	0.0188	0.039	0.63
rs112615707	T	C	0.9861	0.0158	0.0539	0.7688
rs112616078	A	G	0.0185	-0.0284	0.0587	0.6291
rs112616329	T	C	0.0234	0.0145	0.0425	0.7325
rs112616465	T	C	0.0132	-0.0676	0.0665	0.3099
rs112616732	T	G	0.0312	0.0782	0.032	0.01462
rs112616991	T	C	0.9813	0.0323	0.0428	0.4495
rs112617547	T	C	0.967	-0.0186	0.04	0.6428
rs112617635	T	C	0.9764	0.0177	0.0361	0.6243
rs112617820	T	C	0.9731	-0.0305	0.0374	0.4156
rs112617938	A	G	0.953	0.0087	0.0225	0.6981
rs112618215	A	C	0.9636	-0.0233	0.0316	0.4611
rs112618318	A	G	0.0409	0.009	0.0284	0.7519
rs112618370	A	G	0.9464	0.011	0.022	0.6176
rs112618477	A	G	0.021	-0.0494	0.0422	0.2414
rs112618605	A	G	0.0349	0.0332	0.0281	0.2365
rs112619384	A	G	0.0467	0.0214	0.029	0.4596
rs112619407	A	C	0.0163	0.0077	0.0465	0.8679
rs112619550	A	G	0.8786	-0.0015	0.0155	0.9232
rs112619706	A	G	0.0162	0.0801	0.0573	0.162
rs112619707	A	G	0.0249	0.0982	0.0422	0.02
rs112619738	A	G	0.0274	-0.0956	0.0486	0.04899
rs112619959	T	C	0.9673	0.0529	0.0297	0.07456
rs112620420	A	G	0.9816	-0.0981	0.0507	0.05292
rs112620665	A	G	0.9681	0.0276	0.0392	0.4815
rs112620804	T	C	0.024	-0.0293	0.0352	0.4055
rs112620836	T	C	0.0347	-0.0826	0.0368	0.02489
rs112620891	A	G	0.0278	0.0026	0.0386	0.9466
rs112620946	T	C	0.0156	-0.0973	0.0529	0.06587
rs112621122	A	G	0.0381	-0.0021	0.0276	0.9391
rs1126214	T	C	0.6602	-0.0077	0.0099	0.4354
rs112621510	T	C	0.055	0.0159	0.0297	0.5936
rs112621763	T	C	0.0316	-0.0051	0.0287	0.8604
rs112621884	A	G	0.0292	-0.0361	0.0385	0.3486
rs112622248	A	G	0.0447	0.0248	0.0252	0.3262
rs112622661	A	C	0.9716	0.0263	0.0421	0.5326
rs112623169	A	C	0.0174	-0.0372	0.0563	0.5091
rs112623189	A	G	0.0267	0.0492	0.0387	0.204
rs112623194	A	G	0.9868	-0.103	0.0447	0.02129
rs112623206	T	C	0.0258	-0.006	0.039	0.8771
rs112623443	A	G	0.0312	-0.0208	0.0382	0.586
rs112623454	T	C	0.0395	0.0299	0.0364	0.4111
rs112623735	A	G	0.022	-0.0047	0.0438	0.9145
rs112624035	T	C	0.0657	0.0467	0.0191	0.01454
rs112624158	T	G	0.0517	0.0029	0.0288	0.9204
rs112624535	T	C	0.9743	0.0247	0.0354	0.4867
rs1126247	T	C	0.1817	-0.0089	0.0157	0.573
rs112624902	T	C	0.0317	-0.0521	0.0306	0.08804
rs112624919	A	G	0.0271	0.0766	0.042	0.06788
rs112624999	A	G	0.042	-0.0094	0.0261	0.7181
rs112625177	T	C	0.0229	-0.0049	0.0361	0.8926
rs112625495	A	G	0.0158	-0.1112	0.0719	0.1221
rs112625632	A	G	0.0198	-0.0112	0.0451	0.8034
rs112626087	T	C	0.0127	-0.0334	0.0563	0.5532
rs112626199	T	G	0.9801	-0.0405	0.0504	0.4214
rs112626895	A	G	0.9819	0.0677	0.0723	0.3494
rs112627004	T	G	0.0395	-0.0175	0.026	0.5007
rs112627560	T	C	0.0387	-0.0131	0.0287	0.6474
rs112628192	A	G	0.0196	-0.0433	0.0509	0.3946
rs112628847	A	G	0.0659	-0.0213	0.0218	0.3295
rs112629102	A	G	0.0159	0.0433	0.0461	0.3474
rs112629124	T	G	0.0187	-0.0772	0.0401	0.0541
rs112629184	A	G	0.0235	-0.0991	0.041	0.01572
rs112629596	T	C	0.9265	-0.0183	0.0232	0.4298
rs112629740	A	G	0.9769	-0.0137	0.0426	0.7471
rs112630114	T	C	0.0396	-0.0474	0.0346	0.1713
rs112630337	T	C	0.9705	0.0103	0.036	0.7741
rs112630481	A	G	0.9755	-0.0498	0.0392	0.2033
rs112630698	A	G	0.9812	-0.0024	0.0431	0.9564
rs1126308	A	C	0.5049	0.0081	0.0093	0.3817
rs112630817	T	C	0.0264	0.0484	0.0503	0.3363
rs112630840	A	G	0.9213	-0.041	0.0213	0.05392
rs112631000	A	G	0.0204	-0.0507	0.037	0.1701
rs112631011	T	G	0.0271	-0.0424	0.0373	0.2556
rs112631117	T	G	0.0168	0.0421	0.053	0.4272
rs112631126	A	C	0.0266	-0.0409	0.0374	0.2732
rs112631522	A	G	0.0813	0.0256	0.0199	0.1984
rs112631549	T	C	0.0872	0.0011	0.0179	0.9503
rs112631625	A	G	0.0295	-0.0386	0.0328	0.2391
rs112631903	T	C	0.0177	0.0061	0.0412	0.8824
rs112631962	T	C	0.0152	0.0014	0.0717	0.9849
rs112632233	T	C	0.0388	-0.0449	0.0291	0.1226
rs112632533	T	C	0.0356	0.0179	0.0283	0.528
rs112632569	A	G	0.0133	0.1012	0.0845	0.2306
rs112632874	T	C	0.9745	-0.0059	0.0365	0.8725
rs112632903	T	G	0.9815	0.0162	0.0421	0.6999
rs112633012	T	C	0.0345	0.1044	0.0379	0.005879
rs112633056	A	G	0.9674	0.0312	0.0283	0.2707
rs112633488	A	C	0.0326	0.078	0.04	0.05124
rs112633499	A	G	0.0148	0.0627	0.0548	0.2521
rs112634715	T	C	0.0349	0.0342	0.0282	0.2256
rs112634731	A	G	0.9387	0.0085	0.023	0.7123
rs112635040	A	C	0.9636	0.0075	0.0323	0.8157
rs112635334	A	G	0.0661	0.004	0.0286	0.8884
rs112635798	T	C	0.9776	0.0734	0.0461	0.1112
rs112635916	A	G	0.0232	0.0858	0.0537	0.11
rs11263593	T	C	0.149	0.0042	0.0134	0.7527
rs112636266	A	G	0.983	0.04	0.0449	0.3724
rs112636375	A	G	0.0242	0.0436	0.0356	0.2198
rs11263665	A	C	0.9162	0.0046	0.0324	0.8878
rs11263679	A	C	0.5588	-0.0019	0.0098	0.8466
rs1126368	A	G	0.9169	0.0115	0.0179	0.5223
rs11263705	T	G	0.4473	0.008	0.013	0.5374
rs11263779	A	G	0.8643	0.0171	0.0147	0.2456
rs112637986	A	G	0.0407	0.0086	0.0505	0.8643
rs112638054	T	C	0.0203	0.0271	0.046	0.5563
rs11263808	T	G	0.506	0.0056	0.0096	0.5636
rs112638156	A	G	0.0866	-0.008	0.0182	0.6619
rs112638290	T	C	0.5232	-0.0098	0.0098	0.3216
rs112638305	A	G	0.044	0.0137	0.0274	0.6161
rs112638465	T	G	0.0407	-0.022	0.0366	0.5477
rs11263878	T	C	0.1695	-0.0234	0.0175	0.1798
rs11263887	T	C	0.5094	0.0012	0.0129	0.9259
rs112639011	A	G	0.916	0.039	0.018	0.03031
rs112639076	A	G	0.982	-0.0408	0.0447	0.3617
rs112639102	T	C	0.0451	0.003	0.0303	0.9218
rs112639315	T	C	0.0182	-0.0425	0.0503	0.3974
rs112639332	A	G	0.0138	-0.0586	0.0582	0.314
rs112639841	T	C	0.021	-0.0005	0.0462	0.9919
rs112640176	T	C	0.0214	-0.0297	0.0365	0.416
rs112640197	T	C	0.9868	0.0306	0.0538	0.5698
rs112640338	A	C	0.9731	0.129	0.0626	0.03937
rs112640472	T	G	0.0133	-0.0665	0.0635	0.295
rs112640476	A	G	0.0226	0.0674	0.0368	0.06667
rs1126406	A	G	0.9655	-0.0619	0.0368	0.0927
rs11264066	T	C	0.8739	-0.0079	0.015	0.5961
rs112641118	A	G	0.0235	0.0284	0.0487	0.5601
rs112641285	T	G	0.9858	0.0132	0.0505	0.7943
rs112641332	T	C	0.021	0.0532	0.035	0.1287
rs11264172	A	C	0.4212	-0.0063	0.012	0.5969
rs112641969	A	G	0.9746	0.0112	0.0344	0.746
rs112642142	T	C	0.0203	-0.0103	0.0443	0.8169
rs11264248	T	C	0.52	0.0091	0.0095	0.3362
rs112642958	A	G	0.0257	-0.0296	0.0417	0.4773
rs11264303	A	C	0.4623	-0.0078	0.0092	0.3946
rs11264311	A	C	0.5129	-0.0248	0.0093	0.007764
rs112643126	A	G	0.9441	-0.0009	0.023	0.9705
rs112643448	A	G	0.0536	0.0348	0.0264	0.1878
rs11264351	A	G	0.033	-0.0652	0.041	0.1113
rs112643618	T	G	0.9779	-0.0105	0.0626	0.8666
rs112643901	T	C	0.0263	0.0092	0.0394	0.8155
rs112643982	T	C	0.9775	-0.0293	0.0491	0.5508
rs112644120	A	C	0.0143	0.0153	0.054	0.7777
rs112644522	T	C	0.0193	-0.0075	0.0357	0.8327
rs112644650	A	C	0.0562	0.0136	0.0247	0.5815
rs112644714	A	G	0.9183	0.0092	0.0203	0.6503
rs112645686	A	G	0.013	0.0094	0.0514	0.8556
rs112646072	T	C	0.9855	-0.0287	0.0671	0.6685
rs112646279	A	G	0.0187	0.0582	0.0432	0.1782
rs112646785	T	C	0.964	-0.019	0.0306	0.5337
rs112646816	T	C	0.0208	0.0025	0.0484	0.9584
rs112646854	A	G	0.9658	0.0131	0.0286	0.646
rs112646981	A	G	0.9858	-0.0265	0.0447	0.5528
rs112647219	A	C	0.9792	-0.0005	0.0558	0.9927
rs112647221	T	C	0.9626	0.0441	0.0417	0.291
rs112647379	A	G	0.0285	-0.0237	0.0366	0.5175
rs112647462	A	G	0.9851	-0.0507	0.0432	0.2406
rs112647489	T	C	0.9883	0.0294	0.0671	0.6613
rs112647861	A	G	0.9883	0.0165	0.0764	0.8284
rs112648016	T	G	0.0415	-0.0544	0.0331	0.1002
rs112648133	A	C	0.9526	0.0117	0.0259	0.6516
rs112648320	T	C	0.0234	-0.053	0.0422	0.2096
rs112648550	T	C	0.0454	-0.0337	0.0329	0.3057
rs112648662	A	C	0.9625	-0.0189	0.0288	0.5111
rs112648831	T	C	0.0152	0.0198	0.045	0.6595
rs11264884	T	C	0.3707	-0.0068	0.0112	0.5448
rs11264885	A	G	0.7641	-0.0219	0.0138	0.1135
rs112648887	A	G	0.0389	-0.0197	0.0262	0.4514
rs112648967	T	C	0.0291	0.0123	0.0303	0.6845
rs112649297	T	C	0.4092	0.0018	0.0175	0.9189
rs112649351	A	G	0.0237	-0.0093	0.0634	0.8829
rs112649491	T	C	0.0223	0.0008	0.0461	0.987
rs112649622	A	C	0.0165	-0.058	0.0875	0.5073
rs112649624	A	G	0.0135	-0.057	0.0851	0.5031
rs1126497	T	C	0.5626	0.001	0.0095	0.9141
rs112650281	A	G	0.0343	-0.0295	0.0275	0.2842
rs112650431	T	C	0.0222	-0.0041	0.0724	0.9553
rs112651271	A	G	0.0135	0.1008	0.0627	0.1083
rs112651503	T	C	0.976	-0.0714	0.0355	0.04428
rs112651654	T	C	0.0317	-0.0213	0.0454	0.6394
rs112651861	A	G	0.9775	-0.0066	0.0415	0.8743
rs11265192	T	C	0.0223	-0.0351	0.0333	0.2931
rs112651950	A	G	0.0365	0.0324	0.0274	0.236
rs112652381	A	G	0.9409	-0.0048	0.0248	0.845
rs112652633	T	C	0.9817	0.0397	0.0431	0.3569
rs112652680	A	G	0.0259	-0.0622	0.0448	0.1655
rs11265295	A	G	0.11	0.0295	0.017	0.08289
rs112653186	A	C	0.0198	0.0411	0.0442	0.3524
rs11265326	T	C	0.5087	-0.0094	0.0093	0.3128
rs112653282	T	C	0.9849	-0.0187	0.0699	0.7894
rs112653300	T	C	0.0195	0.0079	0.0472	0.8676
rs11265339	A	G	0.4948	0.0064	0.0095	0.4978
rs11265342	T	G	0.485	-0.0011	0.0103	0.916
rs112653426	A	G	0.8376	-0.0098	0.0135	0.465
rs11265343	T	C	0.4262	-0.0048	0.0094	0.6095
rs112653711	A	G	0.0235	0.0327	0.0324	0.3132
rs11265409	T	C	0.0174	-0.0189	0.0442	0.6692
rs11265414	T	C	0.9678	-0.0247	0.029	0.3932
rs112654869	A	C	0.9816	-0.0643	0.0425	0.13
rs112654965	A	G	0.9824	0.0538	0.0535	0.3146
rs112655521	A	G	0.9362	0.0505	0.0415	0.224
rs112655634	A	C	0.9803	0.0044	0.0439	0.9203
rs112656252	T	C	0.0162	-0.035	0.058	0.5459
rs112657196	A	G	0.9532	0.0728	0.0356	0.0407
rs112657491	T	C	0.9481	0.0392	0.0299	0.1897
rs112657563	A	G	0.0303	-0.0472	0.0386	0.2217
rs112657623	A	G	0.0306	0.037	0.0304	0.2239
rs11265832	T	C	0.0176	0.033	0.0435	0.448
rs11265844	T	C	0.0233	-0.0418	0.0538	0.4371
rs112658458	A	G	0.9642	-0.0172	0.0402	0.6687
rs112658628	A	G	0.0428	-0.0075	0.0244	0.7583
rs11265888	A	G	0.9757	-0.1032	0.0499	0.03863
rs112658973	T	C	0.0465	-0.0454	0.0316	0.1511
rs112659398	A	G	0.0239	0.0422	0.0445	0.343
rs11265945	A	G	0.4874	0.0016	0.0098	0.872
rs11265957	T	C	0.3282	-0.0091	0.014	0.5181
rs112659912	A	G	0.0192	-0.1072	0.0475	0.02411
rs112660722	T	C	0.031	0.0471	0.0385	0.2205
rs112660766	A	G	0.9816	0.0614	0.0474	0.1959
rs112660944	A	G	0.0182	0.0099	0.052	0.8493
rs112660989	T	C	0.9837	0.0064	0.0497	0.898
rs112661011	T	C	0.981	0.0169	0.0582	0.7713
rs112661700	A	G	0.0474	-0.0398	0.031	0.1987
rs112661878	T	C	0.0348	0.0025	0.0369	0.946
rs112662221	A	C	0.9786	0.0462	0.045	0.3054
rs112662393	T	C	0.0358	-0.0109	0.031	0.7242
rs112662521	A	C	0.9599	-0.0402	0.0253	0.1123
rs112662611	A	C	0.0371	-0.017	0.0269	0.5275
rs112662644	A	G	0.59	-0.0223	0.0129	0.08281
rs112662809	T	C	0.0325	0.0476	0.0442	0.2823
rs112663247	T	C	0.9807	-0.0957	0.0417	0.0219
rs112663485	A	G	0.9643	-0.0231	0.0336	0.4916
rs112663577	T	G	0.9245	0.0004	0.0247	0.9855
rs112663781	T	C	0.9779	0.0361	0.0416	0.3862
rs112664850	A	G	0.0213	0.0215	0.064	0.7369
rs112665012	T	C	0.9793	0.004	0.053	0.9402
rs112666122	T	C	0.0385	-0.0016	0.0364	0.9646
rs112666255	T	G	0.9446	-0.0263	0.035	0.4517
rs112666408	A	C	0.9664	-0.0456	0.0276	0.09839
rs112666635	A	C	0.0387	-0.0465	0.0356	0.1919
rs112666682	T	C	0.1403	-0.0044	0.014	0.7528
rs112666821	A	C	0.0484	-0.0255	0.0253	0.3135
rs112667211	T	C	0.9829	-0.0096	0.0438	0.826
rs112667454	T	C	0.0195	-0.0064	0.0454	0.8885
rs112667531	T	G	0.9394	0.0326	0.0291	0.2613
rs112667577	T	C	0.9802	-0.0165	0.0612	0.7869
rs112667651	T	C	0.0249	-0.0129	0.0419	0.7591
rs112667925	T	C	0.0289	-0.0051	0.0307	0.8678
rs112667949	A	G	0.0558	-0.0692	0.0281	0.01375
rs112668387	T	G	0.034	-0.0253	0.0289	0.3825
rs112668406	T	G	0.9779	-0.0119	0.0426	0.7807
rs112668526	T	G	0.9616	0.064	0.0457	0.1614
rs112668642	T	G	0.0286	-0.0024	0.0425	0.9556
rs112668731	T	C	0.0362	0.028	0.0442	0.5261
rs112669606	A	G	0.9839	0.0264	0.0545	0.6282
rs112669655	T	C	0.0379	-0.0189	0.0289	0.5146
rs112670435	A	G	0.0234	0.0185	0.0344	0.5909
rs112670637	T	C	0.038	0.02	0.0281	0.4769
rs112670658	A	G	0.0225	0.0345	0.0338	0.3063
rs112671155	A	G	0.0193	-0.0074	0.0391	0.8502
rs112671178	T	C	0.935	0.0074	0.0275	0.7877
rs112671224	T	C	0.0366	-0.0097	0.0269	0.7187
rs112671740	A	C	0.0158	0.0642	0.0535	0.2298
rs112672492	A	G	0.0229	0.0147	0.039	0.7056
rs112672504	A	G	0.9835	-0.0474	0.0485	0.3279
rs112672880	T	C	0.9836	-0.0422	0.0403	0.2948
rs112673102	A	G	0.9784	-0.0872	0.0443	0.04888
rs112673104	A	G	0.0154	-0.0306	0.054	0.5708
rs112673227	T	C	0.9756	-0.0932	0.0716	0.1934
rs112673333	A	G	0.9602	-0.0173	0.035	0.6215
rs112673463	T	C	0.9738	0.0366	0.0429	0.394
rs112673665	T	G	0.9632	0.003	0.031	0.9221
rs112673858	A	G	0.1446	-0.0142	0.0132	0.2794
rs112673877	A	G	0.044	0.0215	0.025	0.3887
rs112674212	T	C	0.0161	0.0275	0.0381	0.4707
rs112674270	A	G	0.0282	0.0199	0.0314	0.5262
rs112674319	A	G	0.0233	-0.0026	0.0427	0.9524
rs112674557	T	C	0.028	0.0351	0.0364	0.3347
rs112674622	T	C	0.9841	0.0632	0.0585	0.2802
rs112674672	T	C	0.9651	-0.0399	0.0407	0.3266
rs112675337	A	G	0.9853	-0.0253	0.0512	0.6206
rs112676177	A	G	0.0187	-0.0063	0.0425	0.8815
rs112676243	T	C	0.9788	0.0031	0.0377	0.9343
rs112676728	T	C	0.0411	0.0036	0.0235	0.8789
rs112677417	A	G	0.9817	0.0726	0.05	0.1466
rs112677566	T	C	0.9838	-0.0204	0.0691	0.7679
rs112678078	A	G	0.0179	-0.0255	0.0414	0.5375
rs112678369	A	G	0.0317	-0.0559	0.0551	0.31
rs112678430	T	G	0.0315	0.0395	0.0288	0.1696
rs112678824	A	G	0.1134	-0.0101	0.0206	0.6236
rs112678856	A	C	0.9685	0.0309	0.0306	0.3111
rs112678878	T	C	0.0271	0.0048	0.0319	0.8802
rs112680054	A	G	0.0694	0.0065	0.0263	0.8048
rs112680207	T	C	0.9792	-0.0507	0.046	0.271
rs112681096	T	C	0.9757	-0.0081	0.0388	0.8354
rs112681311	A	C	0.0218	-0.0031	0.04	0.9381
rs112681434	T	C	0.0209	-0.0133	0.063	0.8324
rs112681456	A	G	0.0118	-0.0794	0.0786	0.3122
rs112681620	A	G	0.054	0.0543	0.0269	0.0432
rs112681863	T	C	0.0128	0.0387	0.058	0.5044
rs112681878	T	C	0.9685	0.0167	0.0322	0.603
rs112681988	A	G	0.0366	0.0078	0.0302	0.7948
rs112682204	T	G	0.9665	0.0068	0.0288	0.8127
rs112682235	T	G	0.966	-0.0033	0.0305	0.9139
rs112682296	A	G	0.9739	0.0327	0.0306	0.2854
rs112682802	T	G	0.0161	0.0083	0.0456	0.8555
rs112682886	A	C	0.9315	-0.0103	0.0273	0.7066
rs112683324	A	G	0.0406	-0.0146	0.0293	0.6182
rs112683526	T	C	0.0252	-0.0002	0.0416	0.9954
rs112683554	A	G	0.9766	0.0004	0.0417	0.9927
rs112684082	T	C	0.0227	0.0249	0.0516	0.6292
rs112684083	T	C	0.9556	-0.0128	0.0258	0.6201
rs112684575	T	C	0.0135	-0.1179	0.0625	0.05941
rs112684687	T	G	0.9788	-0.0478	0.0383	0.2129
rs112684781	T	C	0.0155	0.0243	0.0523	0.6417
rs112684959	T	C	0.0205	0.0933	0.0417	0.02523
rs112685547	T	C	0.9724	-0.0477	0.0395	0.2272
rs112685975	T	G	0.9831	-0.0669	0.0656	0.3078
rs112687026	T	C	0.9575	-0.0341	0.0297	0.2502
rs112687193	A	G	0.4042	-0.0099	0.0206	0.6319
rs112687240	A	G	0.0253	0.0575	0.0436	0.1876
rs112687627	A	G	0.0465	0.0309	0.0327	0.3443
rs112687635	A	G	0.0164	-0.1175	0.0587	0.04537
rs112687767	T	C	0.0136	0.0486	0.0568	0.3918
rs112687846	A	G	0.0628	-0.0083	0.0207	0.6877
rs112687912	A	G	0.9769	-0.0393	0.0349	0.2593
rs112688240	A	G	0.9737	0.0149	0.0349	0.6695
rs112688242	T	G	0.9717	-0.1181	0.0458	0.009982
rs112688330	T	C	0.0178	0.0621	0.0425	0.1437
rs112688554	A	G	0.0151	-0.002	0.0561	0.971
rs112689730	A	C	0.9193	-0.0003	0.0191	0.9867
rs112689823	A	G	0.0152	-0.1567	0.0779	0.04411
rs112690433	T	G	0.9439	-0.0559	0.0285	0.05019
rs112690585	T	C	0.0372	-0.0394	0.0308	0.2012
rs112690815	T	G	0.0175	0.0099	0.05	0.8437
rs112691281	A	G	0.9769	0.0143	0.0405	0.7231
rs112691541	A	G	0.9838	0.0065	0.0496	0.8949
rs112692055	A	G	0.9522	-0.0393	0.0298	0.1881
rs112692314	T	C	0.9067	-0.0017	0.0225	0.9379
rs112692462	A	G	0.9725	0.0042	0.031	0.8936
rs112692793	T	C	0.969	0.0031	0.0356	0.9296
rs112693043	T	C	0.8668	-0.0009	0.0304	0.9751
rs112693390	T	C	0.9618	0.059	0.0331	0.07459
rs112693719	T	C	0.9789	-0.097	0.0518	0.06118
rs112693912	T	C	0.975	-0.073	0.0463	0.1148
rs112693946	T	C	0.0225	-0.0196	0.0383	0.6089
rs112694182	A	C	0.9609	0.0111	0.0262	0.6713
rs112694456	A	G	0.1659	0.0143	0.0256	0.5755
rs112694488	A	G	0.9735	-0.0356	0.0397	0.3695
rs112694563	T	G	0.0169	0.0291	0.0505	0.5644
rs112694675	T	G	0.9799	0.057	0.0424	0.1789
rs112694867	T	C	0.0165	-0.0436	0.0431	0.312
rs112694876	T	G	0.0209	-0.0414	0.0493	0.4017
rs112694970	A	G	0.0153	0.062	0.0446	0.1646
rs112695569	A	G	0.9343	-0.0138	0.022	0.5295
rs112696048	T	C	0.9339	0.0246	0.0269	0.3616
rs112696614	T	G	0.0894	-0.0187	0.0167	0.262
rs112696659	T	C	0.0435	0.0421	0.0315	0.1815
rs112696723	T	C	0.9869	-0.0508	0.0484	0.2939
rs112696801	A	G	0.4243	-0.002	0.0181	0.913
rs112696805	A	C	0.9804	0.0026	0.0387	0.9456
rs112696946	T	C	0.0724	0.003	0.0236	0.8979
rs112696988	A	C	0.973	0.04	0.0404	0.3226
rs112697455	A	G	0.046	-0.0188	0.0285	0.5102
rs112697675	T	C	0.966	-0.0657	0.0327	0.04439
rs112697922	T	C	0.0334	-0.0567	0.0361	0.116
rs112698278	A	G	0.0375	0.0207	0.0331	0.5316
rs112698424	A	G	0.9562	0.0347	0.028	0.2153
rs112698445	T	G	0.0317	-0.0115	0.0396	0.7709
rs112698697	A	G	0.0232	-0.0233	0.0459	0.6121
rs112699679	T	C	0.9818	0.036	0.0507	0.4781
rs112699908	T	C	0.019	-0.0093	0.0395	0.8135
rs112700024	A	G	0.9835	0.0037	0.049	0.9401
rs112700115	T	C	0.0305	0.0396	0.0308	0.1989
rs112700133	T	C	0.0189	-0.0241	0.0546	0.6591
rs112701303	A	C	0.0338	0.0228	0.0285	0.4251
rs112701560	T	G	0.0256	-0.0135	0.0458	0.7681
rs112702451	T	C	0.9271	0.0023	0.0282	0.9345
rs112702452	A	G	0.0262	-0.0093	0.0318	0.7698
rs112702695	T	C	0.9743	0.0152	0.0398	0.7026
rs112702940	A	G	0.8431	0.0424	0.0207	0.03998
rs112702986	A	G	0.9717	0.0392	0.0401	0.3287
rs112703627	T	C	0.0182	0.027	0.0516	0.601
rs112703821	T	C	0.0235	-0.0143	0.0332	0.667
rs112703933	T	C	0.0341	0.0166	0.0315	0.5983
rs112704157	T	C	0.0593	-0.0129	0.0348	0.7098
rs112704217	T	C	0.9755	-0.0368	0.0647	0.5696
rs112704300	T	C	0.9629	0.0074	0.0377	0.8437
rs112704702	A	G	0.0562	-0.0158	0.0329	0.6313
rs112704729	A	C	0.0242	-0.0202	0.044	0.6454
rs112704876	T	C	0.0641	0.0378	0.0235	0.1079
rs112704961	T	C	0.0187	0.0662	0.068	0.3302
rs112705140	A	G	0.0245	-0.028	0.041	0.4947
rs112705280	T	C	0.022	0.0158	0.0359	0.6593
rs112705365	A	G	0.0188	0.0503	0.0408	0.218
rs112706037	T	C	0.0417	-0.0117	0.0321	0.7158
rs112706175	A	G	0.0479	-0.0018	0.0334	0.9577
rs112706227	A	G	0.9851	0.0493	0.0472	0.2969
rs112706373	A	G	0.9672	-0.035	0.0365	0.3379
rs112706403	A	C	0.9819	0.0176	0.0505	0.7277
rs112706811	A	G	0.0151	0.015	0.0514	0.7701
rs112706918	T	C	0.0298	-0.0184	0.0349	0.5976
rs112706990	A	G	0.0312	-0.0319	0.0412	0.4389
rs112707061	T	C	0.975	-0.0008	0.0451	0.985
rs112707097	T	C	0.0249	0.0251	0.0396	0.5268
rs112707183	T	C	0.9648	-0.0828	0.0297	0.005287
rs112707212	A	G	0.0408	0.0326	0.0317	0.3045
rs112707242	T	C	0.0262	0.0101	0.0356	0.7758
rs112707274	T	G	0.9428	0.0064	0.0223	0.7738
rs112707332	A	G	0.0346	0.0492	0.036	0.1716
rs112707435	A	G	0.0142	0.0015	0.065	0.9821
rs112707677	A	G	0.0139	0.0487	0.0512	0.342
rs112707720	A	G	0.9804	-0.0653	0.0441	0.139
rs112708087	T	C	0.0153	-0.0524	0.0591	0.3756
rs112708226	T	G	0.0121	0.1095	0.0807	0.1745
rs112708948	T	C	0.0161	0.0063	0.0592	0.9156
rs112709007	A	G	0.9551	-0.0293	0.0249	0.2409
rs1127091	A	G	0.4829	-0.0055	0.0097	0.5711
rs112709296	T	C	0.025	-0.0403	0.0413	0.3297
rs112709771	T	C	0.0345	-0.0126	0.0293	0.6668
rs112709876	T	C	0.027	0.0375	0.0436	0.3896
rs112710340	T	C	0.0343	0.008	0.0282	0.7758
rs112710855	A	G	0.1355	0.0182	0.0169	0.2811
rs112711367	T	C	0.9493	0.0553	0.0312	0.07579
rs112711455	T	C	0.0333	0.0206	0.0349	0.5539
rs112711459	A	G	0.0137	-0.0047	0.0956	0.9606
rs112711478	T	G	0.0112	-0.0038	0.0798	0.9623
rs112711937	A	G	0.978	-0.0333	0.0358	0.3524
rs112712153	T	C	0.9808	-0.0456	0.0511	0.373
rs112712173	A	G	0.0259	0.0297	0.032	0.3544
rs112712191	A	G	0.9822	0.0667	0.0568	0.2406
rs112712269	A	G	0.017	0.074	0.0667	0.267
rs112712927	A	G	0.9629	-0.0036	0.0276	0.8953
rs112713006	A	G	0.0618	-0.0042	0.0243	0.8632
rs112713263	A	G	0.9493	0.0399	0.0286	0.1635
rs112713390	A	C	0.973	-0.0105	0.0387	0.7857
rs112713653	T	C	0.021	0.0668	0.0419	0.1104
rs112713750	T	C	0.022	-0.0337	0.035	0.3349
rs112714160	A	C	0.9756	-0.0051	0.0434	0.9062
rs112715191	A	G	0.0147	-0.1251	0.0683	0.06686
rs112715224	A	G	0.0237	-0.0046	0.0392	0.9065
rs112715235	A	G	0.0135	-0.0402	0.0567	0.4788
rs112716026	T	C	0.0254	0.0207	0.037	0.5764
rs112716238	T	C	0.0239	0.0133	0.0333	0.6896
rs112716362	T	C	0.0189	0.0683	0.0529	0.1964
rs112716372	T	C	0.9695	0.0111	0.0274	0.6857
rs112717169	T	C	0.979	0.0155	0.0472	0.7422
rs112717872	A	G	0.0125	0.0928	0.0827	0.262
rs112718119	T	C	0.9848	0.0027	0.0503	0.9575
rs112718371	T	C	0.0117	0.0522	0.0819	0.524
rs112718478	T	C	0.0629	0.0177	0.0203	0.3826
rs112718688	A	G	0.0323	-0.0193	0.0322	0.5491
rs112718726	A	G	0.0144	0.0617	0.0555	0.2663
rs112718794	A	G	0.0293	-0.0171	0.0324	0.5983
rs112718796	T	C	0.0209	0.0398	0.0438	0.3636
rs112719327	A	G	0.0249	-0.0217	0.0327	0.5059
rs112719410	T	C	0.9372	-0.0007	0.0199	0.9716
rs112719559	T	G	0.9617	-0.0005	0.0294	0.9872
rs112719845	T	C	0.0325	0.0238	0.0353	0.4999
rs112719920	T	C	0.0195	0.0256	0.0456	0.5749
rs112720065	T	C	0.04	0.0605	0.0341	0.07647
rs112720264	A	G	0.0207	-0.0081	0.0344	0.8137
rs112720315	T	C	0.8979	-0.0054	0.0334	0.8716
rs112720437	A	G	0.0521	0.007	0.025	0.7782
rs112720523	T	C	0.0394	-0.0622	0.0488	0.2021
rs112721073	A	G	0.0152	0.0096	0.0468	0.8366
rs112721311	T	C	0.9585	0.0133	0.0265	0.6147
rs112721722	A	G	0.9688	0.053	0.0353	0.1336
rs112721835	T	C	0.9821	-0.006	0.0442	0.8913
rs112721914	A	G	0.9723	0.0215	0.0374	0.5651
rs112721915	T	C	0.9547	0.0049	0.0333	0.883
rs112721931	A	G	0.0156	-0.0337	0.0503	0.5026
rs112721997	A	G	0.0269	-0.022	0.0392	0.5745
rs112722075	T	G	0.0207	-0.0194	0.0369	0.5994
rs112722240	T	C	0.0148	0.056	0.0513	0.2745
rs112722373	A	G	0.9572	-0.0495	0.0294	0.09193
rs112722782	A	G	0.9689	0.0084	0.0351	0.8116
rs112722931	T	C	0.0532	0.011	0.0223	0.6209
rs112722979	A	G	0.0922	0.0345	0.0202	0.08694
rs112722986	T	C	0.9038	0.0112	0.0274	0.6828
rs112723259	T	C	0.9708	0.0248	0.0589	0.6734
rs112723334	A	G	0.9829	-0.0227	0.0435	0.6024
rs112723451	T	C	0.0215	-0.0075	0.0399	0.8507
rs112723807	A	G	0.9817	0.0024	0.0435	0.9565
rs112724235	A	C	0.0209	-0.049	0.0461	0.2879
rs112724466	T	C	0.9843	-0.0781	0.0427	0.06753
rs112724476	A	G	0.0313	-0.0399	0.0382	0.2966
rs112724598	A	C	0.9089	-0.0186	0.0185	0.3165
rs112724664	T	C	0.9862	-0.098	0.0513	0.05591
rs112724847	A	G	0.0135	-0.023	0.0833	0.7826
rs112724996	A	G	0.0133	0.0338	0.054	0.5311
rs112725009	A	G	0.0354	-0.0305	0.0325	0.348
rs112725052	T	C	0.9092	-0.0279	0.0263	0.2874
rs112725464	T	C	0.9698	-0.0162	0.0324	0.6174
rs112725983	T	C	0.0229	0.0214	0.0348	0.5394
rs112726113	A	G	0.0279	-0.0128	0.0331	0.6998
rs112726553	T	C	0.033	-0.0434	0.0367	0.236
rs112726682	T	G	0.0415	0.0201	0.0298	0.5002
rs112726986	T	C	0.0184	0.034	0.0598	0.5698
rs112727379	T	C	0.0311	-0.063	0.0417	0.1303
rs112727685	T	C	0.0141	-0.082	0.0587	0.1622
rs112727792	T	C	0.0179	0.016	0.0465	0.7303
rs112728085	A	G	0.9659	-0.0796	0.0317	0.01215
rs112728253	A	G	0.0664	-0.0104	0.0211	0.6215
rs112728656	A	G	0.0178	-0.018	0.0439	0.6827
rs112729064	T	C	0.9808	-0.0055	0.0432	0.8989
rs112729203	A	G	0.9716	-0.0271	0.0389	0.4865
rs112729276	A	G	0.9876	-0.049	0.0944	0.604
rs112729770	T	C	0.9559	-0.0372	0.0275	0.1768
rs112729928	T	C	0.0386	0.0485	0.0267	0.06945
rs112730344	A	G	0.0203	-0.0398	0.0556	0.4736
rs112730582	T	C	0.0199	0.0057	0.0515	0.9116
rs112731097	T	C	0.0186	-0.0091	0.0503	0.857
rs112731395	T	G	0.8398	0.008	0.0196	0.6826
rs112731861	A	G	0.9794	0.0142	0.0425	0.7391
rs112732155	T	C	0.0314	-0.0238	0.0315	0.4509
rs112732350	T	C	0.979	0.0349	0.0538	0.5169
rs112732605	T	C	0.9606	0.0059	0.0518	0.9091
rs112732756	A	G	0.9876	-0.0322	0.0586	0.5819
rs112732813	T	C	0.9647	0.0291	0.0321	0.365
rs112733011	T	G	0.0284	0.0097	0.0421	0.817
rs112733148	A	G	0.0127	-0.0405	0.0571	0.4789
rs112733249	A	C	0.0279	-0.0215	0.0375	0.5669
rs112733429	A	G	0.05	0.0034	0.0336	0.9193
rs112733782	T	C	0.0366	0.0364	0.0328	0.266
rs112733812	A	G	0.0196	0.0253	0.0492	0.6063
rs112733935	T	C	0.0198	0.0389	0.0496	0.433
rs1127343	A	G	0.589	0.0069	0.0095	0.4682
rs112735014	T	C	0.9825	-0.006	0.0435	0.8904
rs112735127	A	C	0.0276	0.0257	0.0417	0.5378
rs112735284	T	C	0.9798	-0.0008	0.0417	0.9854
rs112735296	A	G	0.9662	-0.0073	0.0308	0.8118
rs112735440	A	G	0.0224	-0.0377	0.0402	0.3483
rs112735478	T	C	0.98	-0.0109	0.0403	0.7864
rs112735741	A	G	0.0827	0.0845	0.0254	0.0008768
rs112736085	A	G	0.9719	-0.001	0.034	0.9762
rs112736369	T	C	0.0322	0.0275	0.0396	0.4867
rs112736386	T	C	0.9811	-0.0629	0.0415	0.1296
rs112736556	A	G	0.0679	-0.0812	0.0305	0.007734
rs112736853	T	C	0.0768	0.0303	0.0219	0.1649
rs112737356	T	C	0.0227	-0.0576	0.0428	0.1786
rs112737445	T	C	0.0263	0.0768	0.0433	0.07636
rs112737581	A	G	0.0205	0.0845	0.0454	0.06239
rs112737590	T	G	0.9784	0.027	0.0439	0.5382
rs112738173	A	G	0.0279	0.0392	0.0351	0.2633
rs112738201	A	G	0.0258	0.1091	0.0491	0.02628
rs112738746	T	C	0.0314	-0.0716	0.0421	0.0891
rs112739246	A	G	0.9855	-0.0099	0.0509	0.8462
rs112739406	A	C	0.9858	-0.0126	0.0668	0.85
rs112739795	T	C	0.0493	0.0226	0.0261	0.3859
rs112739844	A	G	0.1659	0.0013	0.0173	0.9407
rs112739942	A	G	0.9856	0.0706	0.0456	0.1217
rs112740174	A	G	0.0223	-0.0285	0.038	0.4529
rs112740294	A	G	0.0143	-0.0029	0.0552	0.958
rs112741469	T	C	0.0159	0.0514	0.0405	0.2043
rs112741580	A	G	0.9829	-0.0075	0.0579	0.8971
rs112741633	A	C	0.0266	0.0875	0.043	0.04214
rs112741635	A	G	0.4007	0.01	0.0129	0.4387
rs112741762	A	G	0.0391	-0.0008	0.0283	0.9787
rs112743028	A	G	0.9462	0.0208	0.0304	0.4952
rs112743097	A	G	0.9449	0.0451	0.0242	0.06251
rs112743209	T	C	0.9271	0.0145	0.0198	0.4657
rs112743683	T	G	0.0504	-0.0135	0.0269	0.6166
rs112743703	T	C	0.0185	-0.0499	0.0531	0.3479
rs112744091	A	C	0.0342	0.0142	0.0319	0.6559
rs112744303	A	C	0.0327	0.0024	0.0419	0.9537
rs112745764	T	C	0.022	0.0265	0.0387	0.4942
rs112745791	A	G	0.9872	0.0667	0.0652	0.3061
rs112745917	A	G	0.9539	0.0436	0.0276	0.114
rs112746437	A	G	0.0695	-0.0205	0.0248	0.4097
rs112746490	A	G	0.0596	0.0132	0.0238	0.5774
rs112746532	A	G	0.9761	-0.0727	0.0384	0.05839
rs112746538	T	G	0.0469	0.0411	0.0287	0.1522
rs112746565	T	C	0.0284	0.1026	0.0349	0.003311
rs112746591	A	G	0.9763	-0.0366	0.039	0.3479
rs112746841	T	G	0.9445	-0.0007	0.0219	0.9759
rs112747063	A	G	0.0171	-0.0567	0.0604	0.3479
rs112747318	A	G	0.9863	0.06	0.0526	0.2539
rs112747512	A	G	0.031	0.0668	0.0303	0.02725
rs112747548	A	G	0.0331	-0.0096	0.0279	0.7303
rs112747910	A	C	0.9758	-0.0217	0.0398	0.5866
rs112748280	T	C	0.0198	0.0801	0.0373	0.03179
rs112748437	A	G	0.0364	0.0361	0.0253	0.1537
rs112748441	T	G	0.0286	0.0114	0.0327	0.7272
rs112748891	A	G	0.022	0.0039	0.0354	0.9127
rs112748961	A	G	0.0333	0	0.037	0.9992
rs112750387	T	C	0.979	-0.0121	0.0483	0.8025
rs112750425	T	C	0.0167	0.1429	0.0534	0.007431
rs112750526	T	C	0.9526	-0.0081	0.0256	0.7505
rs112750739	T	C	0.497	-0.0098	0.0098	0.3164
rs112752332	T	C	0.0167	0.0127	0.0494	0.7964
rs112752580	T	C	0.9801	-0.031	0.0377	0.4104
rs112752812	T	C	0.0336	-0.013	0.035	0.7103
rs112753079	A	G	0.9641	0.0187	0.0267	0.4835
rs112753313	A	G	0.048	0.0181	0.024	0.4504
rs112753751	A	G	0.0439	-0.0166	0.0279	0.5525
rs112753971	T	G	0.9813	-0.0717	0.0575	0.2124
rs112754019	T	C	0.0238	0.0935	0.0335	0.005296
rs112754197	A	G	0.0791	0.0004	0.0175	0.9805
rs112754426	A	G	0.0155	-0.0039	0.0491	0.9373
rs112754482	T	G	0.9841	-0.0454	0.0726	0.5318
rs112754655	A	G	0.9787	-0.0159	0.0385	0.6803
rs112754896	T	G	0.0779	0.0214	0.0222	0.3369
rs112755382	A	G	0.0214	-0.0007	0.0393	0.9861
rs112755583	A	G	0.0415	-0.0022	0.0271	0.9344
rs112756648	T	C	0.0199	0.0254	0.0682	0.7098
rs112756662	T	C	0.9724	-0.1057	0.0403	0.008756
rs112756810	T	C	0.0606	0.0265	0.026	0.3085
rs112756929	T	C	0.0451	-0.0341	0.0321	0.2884
rs112757399	T	C	0.028	-0.0376	0.0584	0.5202
rs112757463	A	G	0.8571	-0.0223	0.0143	0.1189
rs112757478	T	C	0.983	-0.0417	0.0449	0.3524
rs112757538	T	G	0.0563	0.0069	0.0223	0.755
rs112757848	T	C	0.0403	-0.0148	0.0309	0.6317
rs112758266	A	G	0.9789	-0.062	0.0491	0.2073
rs112758344	A	G	0.9747	0.0149	0.0393	0.7035
rs112758881	A	G	0.035	0.0638	0.0389	0.1011
rs112759076	T	C	0.0241	-0.0333	0.0336	0.3215
rs112759100	T	C	0.0717	0.0139	0.0255	0.5856
rs112759293	T	C	0.0289	-0.0234	0.0382	0.5398
rs112759498	A	G	0.021	0.033	0.0461	0.4739
rs112759668	T	C	0.0137	0.0161	0.0639	0.8012
rs112759756	T	C	0.0626	-0.0082	0.0289	0.7764
rs112760031	T	C	0.9463	0.0067	0.0232	0.7737
rs112760801	A	G	0.0631	-0.0036	0.0194	0.8519
rs112760880	A	G	0.0561	-0.0053	0.0225	0.8144
rs112760893	T	C	0.0154	0.0696	0.0479	0.1461
rs112761104	A	G	0.0209	0.0574	0.0384	0.1349
rs112761517	A	G	0.0321	-0.031	0.0276	0.2617
rs112761616	T	G	0.0117	0.1067	0.0607	0.0787
rs112761690	A	G	0.0198	-0.045	0.044	0.3064
rs112762131	A	G	0.0571	-0.0162	0.0242	0.503
rs112762140	T	C	0.9856	0.0987	0.0571	0.08386
rs112763127	T	C	0.0248	0.0663	0.0341	0.05163
rs112763222	T	C	0.9729	0.0026	0.0389	0.9471
rs112763779	A	G	0.0265	0.0199	0.0365	0.5864
rs112764703	A	G	0.0177	0.0051	0.0466	0.9137
rs112765066	T	G	0.0119	0.0831	0.0476	0.0807
rs112765257	T	C	0.0226	-0.004	0.0351	0.9088
rs112765273	A	G	0.0303	-0.0195	0.04	0.6265
rs112765418	A	G	0.967	0.0424	0.0348	0.2224
rs112765699	A	G	0.0162	0.0415	0.0554	0.4534
rs112765717	A	G	0.9881	-0.0178	0.0656	0.7857
rs112765905	T	C	0.0261	-0.008	0.0345	0.8166
rs112765919	T	C	0.028	-0.0686	0.0561	0.2212
rs112766094	A	G	0.0168	-0.0277	0.0446	0.5345
rs112766283	T	C	0.9431	0.0157	0.0223	0.4801
rs112766348	A	G	0.0361	-0.0237	0.0371	0.5225
rs112766520	T	C	0.0169	-0.027	0.0462	0.5585
rs112767486	T	C	0.0475	0.0051	0.0417	0.9019
rs112767569	A	G	0.0166	-0.0874	0.0496	0.07792
rs112767625	T	G	0.9776	-0.0545	0.0481	0.257
rs112767723	T	C	0.9804	-0.041	0.049	0.4023
rs112768373	T	C	0.9603	0.0219	0.0328	0.5038
rs112768692	A	G	0.9579	0.0073	0.0311	0.8156
rs112768861	A	G	0.9075	-0.0067	0.0186	0.719
rs112768962	T	C	0.0124	0.0727	0.0777	0.3494
rs112769026	A	C	0.9745	0.0522	0.0356	0.1427
rs112769828	T	C	0.9621	0.0476	0.025	0.05712
rs112769915	T	C	0.0368	-0.0194	0.0309	0.5299
rs112770022	A	G	0.969	-0.0565	0.035	0.1063
rs112770076	A	G	0.0167	0.052	0.0464	0.2622
rs112770119	T	C	0.9817	-0.0472	0.052	0.3641
rs112770331	T	C	0.9791	-0.0355	0.0372	0.3396
rs112770511	A	G	0.023	0.1159	0.051	0.02311
rs112770644	A	G	0.0163	0.0279	0.0592	0.6371
rs112770728	T	C	0.0544	0.0405	0.0396	0.3067
rs112770800	T	C	0.0192	-0.0478	0.0384	0.2133
rs112771043	T	C	0.5135	0.0178	0.0098	0.06729
rs112771053	A	G	0.0228	0.0545	0.0336	0.1041
rs112771492	T	G	0.026	-0.0053	0.0394	0.8938
rs112772248	T	C	0.0358	-0.0298	0.0385	0.4383
rs112772515	T	C	0.0261	-0.0432	0.0397	0.2765
rs112772902	A	C	0.9717	-0.0254	0.0413	0.5381
rs112773256	A	G	0.0242	0.003	0.0413	0.9417
rs112773465	A	G	0.9768	-0.0121	0.0392	0.7586
rs112773706	T	C	0.035	0.0078	0.0346	0.8223
rs112774247	A	G	0.0174	-0.0515	0.0451	0.2537
rs112774387	A	G	0.9815	0.033	0.0403	0.4129
rs112774415	A	G	0.0324	0.0424	0.0501	0.3974
rs112774497	A	G	0.9637	-0.043	0.0373	0.2489
rs1127745	A	G	0.9035	-0.0056	0.0168	0.737
rs112774598	T	C	0.9783	-0.0103	0.0405	0.8001
rs112774822	T	C	0.9873	-0.015	0.0664	0.8217
rs112775103	T	G	0.9675	-0.0256	0.0333	0.4422
rs112775740	T	C	0.0197	0.0405	0.042	0.3356
rs112776528	T	C	0.0241	-0.1243	0.048	0.009653
rs112777087	A	G	0.0347	-0.0114	0.0351	0.7455
rs112777325	T	C	0.9174	-0.0053	0.0245	0.8294
rs112778073	T	C	0.9161	0.0497	0.0199	0.01261
rs112778144	T	C	0.0314	-0.0154	0.0299	0.6071
rs112778542	A	C	0.0183	0.0261	0.0459	0.5692
rs112778644	T	C	0.0268	0.029	0.0484	0.549
rs112778895	T	C	0.9841	-0.0203	0.0432	0.638
rs112779163	T	G	0.9478	0.016	0.0315	0.6101
rs112779912	T	C	0.0695	0.0371	0.0201	0.06454
rs112779958	T	C	0.9634	-0.0329	0.0368	0.3712
rs112780044	T	G	0.0184	-0.0086	0.0474	0.8563
rs112780467	A	G	0.978	0.0053	0.0497	0.9148
rs112780789	A	C	0.9479	-0.0415	0.025	0.09604
rs112780872	A	G	0.9322	-0.0026	0.0224	0.9087
rs112781080	A	G	0.0362	0.0261	0.0272	0.3367
rs112781231	T	G	0.0366	0.0462	0.0283	0.1018
rs112781441	T	C	0.9834	0.008	0.0519	0.8767
rs112781619	T	C	0.0142	-0.0504	0.056	0.3678
rs112782079	T	C	0.0261	0.0329	0.032	0.3031
rs112782131	T	C	0.0206	-0.0266	0.0445	0.5498
rs112782275	T	C	0.9698	-0.0621	0.033	0.06022
rs112782376	T	C	0.0269	-0.0431	0.0434	0.3201
rs112782399	T	C	0.0487	-0.0006	0.023	0.9801
rs112782700	T	C	0.9641	0.0212	0.0279	0.4475
rs112782756	A	G	0.9877	0.0137	0.0556	0.8059
rs112783040	T	C	0.0807	0.0202	0.0174	0.2461
rs112783190	A	G	0.9693	0.0196	0.0319	0.5393
rs112783660	A	G	0.0191	0.0152	0.038	0.69
rs112784122	T	C	0.969	0.0109	0.0377	0.7731
rs112784135	T	C	0.0122	0.001	0.0628	0.9871
rs112784155	A	G	0.0311	0.0099	0.0343	0.7718
rs112784310	T	G	0.0195	0.0174	0.0418	0.6768
rs112784596	A	G	0.0575	-0.0006	0.0259	0.981
rs112784651	A	G	0.9863	0.0204	0.0623	0.7429
rs112784778	A	G	0.0347	-0.0465	0.0342	0.1738
rs112784844	A	G	0.0307	0.0284	0.0321	0.3765
rs112785067	A	G	0.0176	-0.0493	0.0492	0.3163
rs112785088	A	G	0.0381	0.0392	0.0272	0.1496
rs112785330	T	C	0.7171	-0.0045	0.0254	0.859
rs112785458	A	G	0.9731	-0.0457	0.0337	0.1745
rs112785467	A	G	0.9648	-0.0366	0.0274	0.1821
rs112785663	T	C	0.9482	-0.0016	0.0252	0.9505
rs112786146	T	C	0.0207	0.0087	0.0435	0.8412
rs112786209	A	G	0.0234	-0.0187	0.0408	0.647
rs112786223	T	G	0.0335	-0.0286	0.0294	0.3299
rs112786626	T	C	0.0336	0.0185	0.0306	0.546
rs112786857	A	G	0.0387	-0.011	0.0376	0.7696
rs112786990	A	C	0.027	-0.0458	0.0499	0.3583
rs112787057	T	G	0.984	-0.069	0.0612	0.2597
rs112787232	A	G	0.0195	0.027	0.045	0.5483
rs112787374	A	C	0.9716	-0.0046	0.0404	0.909
rs112787397	A	G	0.9763	0.08	0.0359	0.0259
rs112787539	T	C	0.0718	0.0429	0.0213	0.0438
rs112787969	T	C	0.0148	0.0041	0.0608	0.9463
rs112788067	A	G	0.0168	-0.0074	0.0455	0.8711
rs112788070	A	G	0.0167	-0.0115	0.049	0.8142
rs112788213	A	C	0.0217	-0.0513	0.0396	0.1957
rs112789007	A	G	0.9875	-0.1212	0.0769	0.1151
rs112789089	A	G	0.0442	0.0079	0.0264	0.7652
rs112789114	A	G	0.9685	0.0052	0.0318	0.8695
rs112789541	A	C	0.0607	0.026	0.023	0.2584
rs112790169	T	C	0.0145	-0.1358	0.0788	0.085
rs112790266	A	C	0.9843	0.097	0.0546	0.07557
rs112791007	A	C	0.0179	0.1162	0.0503	0.02098
rs112791114	T	C	0.0384	-0.0124	0.034	0.7165
rs112791380	T	C	0.9367	0.0178	0.021	0.3977
rs112792284	A	C	0.0395	0.0011	0.0435	0.9806
rs112792319	A	G	0.0487	0.0171	0.0279	0.5393
rs112792719	T	G	0.0493	0.0202	0.0301	0.5029
rs112792756	T	G	0.0236	-0.0367	0.036	0.3074
rs112792806	A	G	0.0409	0.0005	0.0251	0.985
rs112793106	A	G	0.0262	0.0101	0.0327	0.7567
rs112793261	T	G	0.9267	-0.0142	0.0202	0.4828
rs112793445	T	C	0.9702	0.0077	0.0491	0.876
rs112793447	A	C	0.0173	0.0493	0.0442	0.264
rs112793749	T	C	0.0252	-0.0002	0.0346	0.9955
rs112794034	T	C	0.015	0.0786	0.0632	0.2136
rs112794842	A	G	0.0163	0.0035	0.0521	0.9464
rs112795221	A	G	0.0421	0.0172	0.0262	0.5116
rs112795520	A	G	0.0466	0.0062	0.0314	0.8425
rs112795787	T	C	0.9827	-0.0244	0.0465	0.6001
rs112795807	T	G	0.0279	0.0306	0.0361	0.3958
rs112795808	A	C	0.0146	-0.0012	0.0482	0.9793
rs112796314	A	G	0.031	-0.0491	0.0366	0.18
rs112796514	A	G	0.0137	-0.1183	0.0619	0.05601
rs112797304	A	G	0.0589	0.0075	0.0218	0.7314
rs112797652	A	G	0.968	-0.0581	0.0316	0.06588
rs112798137	T	G	0.0287	-0.0526	0.0557	0.3455
rs112798227	A	G	0.1229	0.0298	0.0204	0.1432
rs112798965	T	C	0.0239	-0.0123	0.0347	0.7233
rs112799008	A	C	0.0423	0.0082	0.0289	0.7763
rs112799065	A	G	0.0244	0.0132	0.0393	0.7372
rs112799071	A	C	0.0245	-0.0513	0.0431	0.2346
rs112799419	A	G	0.9613	0.0346	0.0364	0.3414
rs112799559	A	G	0.9872	-0.0475	0.0787	0.5462
rs112799737	T	C	0.054	-0.0299	0.023	0.1943
rs112799883	A	G	0.0327	-0.0149	0.0312	0.6335
rs112800066	T	C	0.0214	0.0395	0.0497	0.4263
rs112800135	T	G	0.016	-0.0094	0.0417	0.8217
rs112800300	T	C	0.0262	0.1126	0.0422	0.007583
rs112800554	T	C	0.062	0.0275	0.0287	0.3392
rs112800704	A	C	0.0573	-0.0009	0.0225	0.9674
rs112800718	T	C	0.0358	-0.002	0.0285	0.9449
rs112801206	T	C	0.0239	0.0387	0.0344	0.261
rs112801230	T	C	0.0219	0.0619	0.0409	0.1298
rs112801691	T	C	0.0422	-0.0385	0.0472	0.4152
rs112801907	A	G	0.0336	-0.0271	0.0402	0.5003
rs112802122	T	C	0.9785	-0.0003	0.0371	0.9944
rs112802297	A	G	0.9682	0	0.0388	0.9999
rs112802429	A	C	0.981	-0.0478	0.0454	0.2928
rs112802748	T	C	0.9889	-0.1559	0.1013	0.1239
rs112802868	T	C	0.016	0.0213	0.0559	0.7026
rs112802931	A	G	0.9598	-0.0717	0.0292	0.01402
rs112803066	A	C	0.028	-0.1163	0.0514	0.02361
rs112803244	A	G	0.9542	0.0613	0.0339	0.07025
rs112803607	T	C	0.05	0.0206	0.0305	0.4989
rs112803861	A	G	0.0533	-0.0768	0.0356	0.03123
rs112804364	T	C	0.0827	-0.0155	0.0185	0.4025
rs112804438	A	G	0.0334	0.0599	0.0294	0.04162
rs112804834	T	C	0.0323	0.0023	0.0294	0.9381
rs112805060	A	C	0.9749	-0.0372	0.0386	0.336
rs112805079	A	G	0.9716	-0.016	0.0362	0.658
rs112805114	A	G	0.0137	0.0139	0.0464	0.7653
rs112805675	T	C	0.0158	-0.1362	0.061	0.02555
rs112805973	T	G	0.97	0.021	0.0418	0.6157
rs112806593	T	C	0.9437	-0.0088	0.0226	0.696
rs112807387	T	C	0.0355	0.0078	0.0277	0.7789
rs112807635	T	C	0.0371	0.0239	0.0312	0.4447
rs112808066	A	G	0.0232	-0.0137	0.0362	0.7045
rs112808328	A	G	0.037	0.0324	0.0302	0.2847
rs112809004	A	G	0.9691	-0.0305	0.0384	0.4271
rs112809176	T	C	0.0447	0.0024	0.0262	0.9282
rs112809229	T	C	0.5856	-0.0326	0.0179	0.0697
rs112809233	T	C	0.0162	-0.0214	0.0561	0.7023
rs112809711	A	G	0.9767	-0.0061	0.0367	0.8684
rs112809765	A	G	0.0154	-0.0039	0.0473	0.9345
rs112809766	T	C	0.0227	0.0453	0.0323	0.1606
rs112810009	T	C	0.9565	0.0385	0.0253	0.1286
rs112810144	A	G	0.0222	0.0483	0.049	0.3249
rs112810177	A	G	0.0265	-0.0625	0.0409	0.1267
rs112810426	A	C	0.0134	-0.0501	0.0657	0.4463
rs112810497	T	C	0.9721	0.0069	0.0434	0.8738
rs112810533	A	G	0.0328	-0.0121	0.0308	0.6935
rs112811097	A	G	0.0648	-0.0099	0.0202	0.6228
rs112811233	A	G	0.0411	-0.0153	0.0269	0.5692
rs112811455	T	C	0.0232	0.0395	0.0333	0.2353
rs112812140	A	G	0.9752	-0.0354	0.0496	0.4755
rs112812294	A	C	0.015	0.0725	0.0552	0.189
rs112812412	T	C	0.5497	-0.0207	0.0128	0.1066
rs112813044	A	G	0.9862	0.0105	0.0527	0.842
rs112813367	T	C	0.0553	0.0088	0.0248	0.7244
rs112813493	T	G	0.0707	-0.0379	0.032	0.2366
rs112814103	T	C	0.9346	0.0178	0.0233	0.4437
rs112814153	A	G	0.9773	-0.0655	0.0374	0.07944
rs112814642	T	C	0.9811	-0.2203	0.0714	0.002039
rs112815103	A	G	0.0704	-0.0124	0.0256	0.627
rs112815181	A	C	0.032	-0.019	0.028	0.496
rs112815252	A	G	0.0498	0.0161	0.0283	0.5687
rs112815417	T	G	0.0227	0.0523	0.0368	0.1557
rs112816342	A	G	0.9641	-0.0097	0.03	0.7473
rs112816420	T	C	0.046	-0.013	0.025	0.6041
rs112816670	A	C	0.0317	-0.0085	0.0301	0.7766
rs112816874	A	G	0.9774	-0.0257	0.0354	0.4682
rs112816882	T	C	0.0138	-0.1127	0.0513	0.02819
rs112816924	T	C	0.0206	0.0232	0.0378	0.5399
rs112817139	T	C	0.9832	-0.0584	0.0428	0.173
rs112817759	A	G	0.0143	0.0348	0.0459	0.4478
rs112817830	A	C	0.0302	-0.0292	0.036	0.4165
rs112818679	A	G	0.9825	0.0641	0.0527	0.2241
rs112818752	A	G	0.0205	0.0652	0.0356	0.06725
rs112819192	T	C	0.0143	-0.0012	0.0563	0.9836
rs112819214	A	G	0.0915	0.0054	0.0202	0.7882
rs112819232	T	G	0.0404	-0.0144	0.0278	0.6031
rs112819506	A	G	0.9747	0.0246	0.0353	0.487
rs112819637	A	G	0.0396	0.0289	0.0314	0.3571
rs112819708	A	G	0.9713	0.1019	0.0355	0.004121
rs112820210	T	C	0.9635	0.0457	0.0302	0.1303
rs112821030	T	G	0.9828	-0.1419	0.0692	0.04015
rs112821191	A	G	0.0146	-0.0175	0.0651	0.7879
rs112821213	T	C	0.0154	-0.0552	0.0732	0.4505
rs112821280	T	C	0.0261	-0.0685	0.0411	0.09588
rs112821317	A	G	0.0174	-0.0214	0.0704	0.7613
rs112821442	T	C	0.021	-0.05	0.0383	0.1916
rs112821539	A	G	0.9669	0.0472	0.0393	0.2297
rs112821679	T	C	0.9762	-0.0067	0.0388	0.8631
rs112821807	A	G	0.9657	0.0122	0.0343	0.721
rs112822178	A	G	0.9775	0.0184	0.0361	0.6099
rs112822211	A	G	0.0357	-0.0839	0.0339	0.01318
rs112822674	T	C	0.0286	-0.0052	0.0374	0.8889
rs112822876	T	C	0.0269	0.0507	0.0357	0.1553
rs112822918	A	G	0.9716	-0.0694	0.039	0.07504
rs112822931	T	C	0.0141	0.0569	0.0565	0.3134
rs112822959	T	C	0.0372	-0.0088	0.0252	0.7264
rs112823100	A	C	0.0249	-0.0167	0.042	0.6907
rs112823373	T	G	0.0178	-0.0153	0.0448	0.732
rs112823791	T	G	0.0146	0.0376	0.0778	0.6287
rs112823905	T	C	0.9557	0.0052	0.0319	0.8711
rs112823918	T	C	0.9628	-0.0524	0.0316	0.09778
rs112823940	A	G	0.0687	0.0016	0.0232	0.9435
rs112824333	T	C	0.9578	-0.0278	0.0318	0.3821
rs112824776	T	C	0.9411	0.0183	0.0422	0.6641
rs112824960	T	G	0.0826	0.0061	0.0201	0.7612
rs112825188	T	G	0.9758	0.0314	0.0413	0.4479
rs112825467	A	G	0.0174	0.0277	0.0752	0.7125
rs112825513	T	C	0.0443	0.0112	0.0256	0.6619
rs112825528	T	G	0.9649	-0.0025	0.037	0.946
rs112825549	A	G	0.0158	0.0098	0.0568	0.8631
rs112825816	T	G	0.9196	-0.0375	0.0183	0.03979
rs1128261	A	G	0.5093	-0.017	0.0098	0.08292
rs112826224	T	C	0.9548	-0.009	0.0233	0.699
rs112826311	A	G	0.0823	-0.0214	0.0171	0.2124
rs112826329	T	C	0.0157	-0.115	0.0525	0.02838
rs112826368	A	G	0.0174	-0.0003	0.0503	0.9951
rs112826762	A	C	0.0508	-0.0097	0.0224	0.6653
rs112826924	A	C	0.019	0.0282	0.0406	0.4864
rs112827130	A	G	0.9742	-0.0599	0.0348	0.085
rs112827450	A	G	0.9532	0.0059	0.0309	0.849
rs112827546	A	G	0.03	0.0039	0.0325	0.9038
rs112827553	A	G	0.0164	0.0456	0.0529	0.389
rs112828083	T	C	0.0124	-0.0832	0.0648	0.1987
rs112828267	A	G	0.0135	-0.05	0.0554	0.3669
rs112828477	A	G	0.0256	-0.0266	0.0384	0.488
rs112828881	T	C	0.9863	0.0202	0.0749	0.7875
rs112829169	A	G	0.0305	-0.0261	0.0379	0.4902
rs112829371	T	C	0.0172	-0.0672	0.0479	0.161
rs112829508	A	G	0.9818	-0.0268	0.0415	0.5187
rs112829776	T	C	0.027	-0.0228	0.0337	0.4991
rs112829790	A	G	0.962	-0.0039	0.031	0.9002
rs112830064	A	G	0.0513	-0.0025	0.0254	0.9218
rs112830215	T	C	0.0612	-0.0013	0.0247	0.9575
rs112830581	A	G	0.9503	0.0409	0.0283	0.1479
rs112830813	T	C	0.0181	-0.045	0.058	0.4383
rs112831211	T	G	0.9804	0.0206	0.0501	0.6813
rs112831350	A	G	0.014	-0.0315	0.0666	0.6359
rs112831545	T	C	0.0152	-0.0038	0.0728	0.9581
rs112831557	T	C	0.0239	0.065	0.0477	0.1731
rs112831577	A	G	0.02	-0.0871	0.0464	0.06066
rs112832593	A	G	0.0132	-0.0165	0.0486	0.7346
rs112832598	A	G	0.0158	0.0325	0.0764	0.6709
rs112832771	A	G	0.9563	-0.0085	0.0254	0.7376
rs112833063	A	G	0.9865	-0.0324	0.0638	0.612
rs112833453	T	C	0.9883	-0.0359	0.0864	0.6782
rs112833517	A	G	0.0228	0.0098	0.0409	0.8101
rs112833532	T	C	0.1	0.0532	0.0264	0.04366
rs112833594	T	C	0.9788	-0.0808	0.035	0.02088
rs112833775	T	C	0.9787	-0.0015	0.0365	0.9667
rs112833816	T	G	0.986	0.0041	0.0609	0.9459
rs112833939	A	G	0.9825	-0.0275	0.0534	0.6061
rs112833974	A	G	0.9743	-0.0146	0.0351	0.6771
rs112834008	T	C	0.0137	-0.0083	0.0659	0.8993
rs112834118	A	G	0.0466	0.0123	0.0342	0.7179
rs112834182	A	G	0.0202	0.0649	0.0407	0.1109
rs112834354	A	C	0.0236	-0.0087	0.0384	0.8208
rs112834409	A	C	0.9373	-0.087	0.0448	0.05225
rs112834519	A	G	0.0213	-0.084	0.0413	0.04215
rs112834778	A	G	0.9738	0.0179	0.0332	0.59
rs112834906	A	G	0.068	-0.0171	0.0204	0.4022
rs112835081	A	G	0.0264	0.0483	0.0385	0.2095
rs112835310	T	C	0.0419	0.0304	0.0267	0.2551
rs112835636	T	C	0.9054	0.0157	0.0235	0.5023
rs112835687	A	G	0.9823	-0.0132	0.0448	0.7688
rs112835842	A	G	0.0345	0.0259	0.0297	0.3834
rs112835978	A	G	0.9309	-0.0206	0.0185	0.2666
rs112836719	A	G	0.9719	-0.0193	0.0359	0.5909
rs112836835	A	G	0.9835	-0.0427	0.0514	0.4066
rs112837092	T	C	0.9839	0.0383	0.0465	0.4098
rs112837182	T	C	0.9772	-0.0695	0.0332	0.03603
rs112837347	A	G	0.9452	0.0443	0.03	0.14
rs112838640	T	C	0.0537	-0.0787	0.0272	0.003883
rs112838694	T	C	0.0383	0.0435	0.0267	0.1028
rs112839031	A	G	0.0224	0.0012	0.0491	0.9812
rs112839148	A	G	0.0208	-0.0972	0.0447	0.0295
rs112839449	T	C	0.9787	0.0169	0.0368	0.6452
rs112839645	T	C	0.9684	-0.0321	0.0334	0.3362
rs112839724	T	C	0.9759	-0.0705	0.03	0.0187
rs112839795	T	C	0.9659	0.0029	0.0331	0.9293
rs112839958	A	G	0.0315	0.0146	0.0332	0.6606
rs112840918	A	G	0.0176	0.018	0.0508	0.7227
rs112841508	A	G	0.9671	0.0209	0.0331	0.5282
rs112841525	T	C	0.0199	-0.0339	0.0422	0.4208
rs112842241	T	G	0.9452	0.0075	0.0413	0.8559
rs112842304	T	C	0.024	0.0407	0.049	0.4066
rs112842382	A	G	0.0253	-0.0466	0.0365	0.2012
rs112842525	T	C	0.0282	-0.0001	0.0409	0.9987
rs112842714	T	C	0.0302	0.0753	0.041	0.0661
rs112842770	A	G	0.0266	0.037	0.0401	0.3562
rs112843229	T	G	0.966	-0.0396	0.0343	0.2483
rs112843242	A	G	0.9456	-0.0176	0.0251	0.4829
rs112843630	A	G	0.9857	0.0061	0.0465	0.8949
rs112844053	T	C	0.9322	0.0224	0.0289	0.4383
rs112844353	A	G	0.0218	0.0346	0.0425	0.4163
rs112844460	A	G	0.0219	0.009	0.0399	0.8213
rs112844822	T	C	0.0429	-0.0215	0.0296	0.4688
rs112845301	A	C	0.9734	0.0405	0.0346	0.242
rs112845310	T	C	0.9828	0.0678	0.0416	0.1028
rs112845837	T	C	0.0238	-0.0559	0.0425	0.1884
rs112845941	A	G	0.6747	0.0044	0.0119	0.7124
rs112845947	T	C	0.9761	0.0247	0.0475	0.6024
rs112846160	A	G	0.9793	-0.028	0.0503	0.5778
rs112846421	T	C	0.0355	0.0124	0.0309	0.6877
rs112846566	T	C	0.0176	-0.0593	0.0431	0.1687
rs112846704	A	G	0.9498	0.0223	0.028	0.4247
rs112846798	T	C	0.9579	0.0193	0.0292	0.5073
rs112846834	A	C	0.0912	0.0294	0.0185	0.1122
rs112847028	A	G	0.0451	-0.0238	0.0266	0.3714
rs112847227	T	C	0.058	0.0024	0.0216	0.9112
rs112847697	A	G	0.9741	-0.0024	0.0406	0.953
rs112848572	T	C	0.9787	-0.0192	0.0462	0.6775
rs112848713	T	C	0.9859	-0.0012	0.0529	0.9823
rs112848750	T	G	0.0285	0.011	0.0308	0.7218
rs112848888	A	G	0.0232	-0.052	0.0413	0.2076
rs112849110	A	G	0.9796	0.0094	0.0523	0.8568
rs112849391	T	C	0.0397	-0.0504	0.0329	0.1252
rs112849832	A	G	0.072	-0.013	0.026	0.6178
rs112849888	T	C	0.9738	-0.0188	0.0322	0.5605
rs112850023	T	C	0.0188	-0.0649	0.047	0.167
rs112850468	T	C	0.0223	0.0277	0.0364	0.4477
rs112850639	T	C	0.0398	0.0495	0.0375	0.1875
rs112850893	T	G	0.9863	0.0443	0.0801	0.5802
rs112850985	A	G	0.0166	0.1235	0.05	0.01341
rs112851451	A	G	0.1431	0.0061	0.0143	0.6714
rs112851754	T	C	0.0168	-0.0497	0.0435	0.2538
rs112852302	A	C	0.014	-0.0721	0.0554	0.1927
rs112852529	A	G	0.9838	0.0458	0.0415	0.2698
rs112852764	A	G	0.0481	-0.0233	0.0261	0.3713
rs112852871	A	G	0.929	0.0023	0.0267	0.9312
rs112853232	A	G	0.9756	-0.0073	0.0546	0.8936
rs112853399	A	C	0.9127	-0.0401	0.0227	0.07757
rs112853596	A	G	0.0117	-0.0047	0.0719	0.9475
rs112854389	A	C	0.9827	-0.0153	0.0537	0.7751
rs112854521	A	G	0.0165	0.0387	0.0426	0.3638
rs112854679	A	G	0.0422	-0.0037	0.0384	0.9222
rs112854838	A	G	0.0217	0.0104	0.0455	0.8185
rs112855019	T	C	0.0505	-0.0139	0.0207	0.5034
rs112855434	A	G	0.0307	-0.0201	0.0313	0.5199
rs112855457	T	G	0.9823	0.0073	0.0434	0.8658
rs112855572	T	C	0.0164	-0.0392	0.0535	0.4635
rs112855890	T	C	0.0496	0.0041	0.0224	0.8537
rs112855900	T	C	0.0565	-0.0113	0.0208	0.5885
rs112855958	T	C	0.0182	0.0004	0.0445	0.9937
rs112856431	T	G	0.0139	0.0903	0.0652	0.1664
rs112856501	T	C	0.0351	0.0392	0.0307	0.2025
rs112857375	T	G	0.0623	0.0031	0.0283	0.9136
rs112857819	T	C	0.9757	-0.0648	0.0402	0.1064
rs112857925	A	G	0.0182	-0.0906	0.0518	0.0801
rs112857987	T	C	0.0717	0.0036	0.0206	0.8609
rs112858189	T	C	0.0823	0.0144	0.0172	0.4037
rs112858423	T	C	0.0184	-0.015	0.0397	0.7057
rs112858944	T	C	0.403	0.0303	0.0163	0.06315
rs112859066	T	C	0.9728	-0.0318	0.0465	0.4946
rs112859394	T	C	0.02	0.04	0.0418	0.3383
rs112859880	T	C	0.9815	-0.0043	0.0454	0.9239
rs112859881	T	C	0.9315	-0.0278	0.0195	0.1537
rs112860820	T	C	0.0218	-0.0656	0.0581	0.2586
rs112861037	A	G	0.9639	-0.0194	0.0291	0.5051
rs112861194	A	G	0.0204	-0.0262	0.0625	0.6752
rs112861249	T	C	0.0275	-0.0684	0.0422	0.1051
rs112861351	A	C	0.9827	-0.0274	0.0481	0.5691
rs112861522	A	G	0.0286	-0.0268	0.04	0.5032
rs112861698	A	G	0.0436	-0.0101	0.0383	0.7914
rs112861774	A	G	0.9725	-0.0214	0.0345	0.536
rs112861863	A	G	0.9218	-0.0433	0.0266	0.1041
rs112862174	T	C	0.0207	-0.0396	0.0404	0.3274
rs112862219	T	C	0.9778	-0.0429	0.0365	0.2397
rs112862616	A	C	0.0268	0.0297	0.0421	0.4802
rs112862905	T	C	0.9851	-0.0692	0.0475	0.1447
rs112862916	A	G	0.9826	-0.0181	0.043	0.6728
rs112863054	A	G	0.0188	-0.0412	0.0463	0.3729
rs112863118	A	G	0.0695	0.0283	0.023	0.2183
rs112863298	T	C	0.0512	-0.0428	0.0256	0.09407
rs112863661	T	C	0.0299	0.0078	0.0307	0.7986
rs112863877	A	G	0.9486	0.0078	0.0271	0.7736
rs112864322	A	G	0.0275	-0.051	0.0343	0.1369
rs112864817	T	C	0.9394	-0.0185	0.0277	0.5055
rs112865376	T	C	0.022	-0.0145	0.0359	0.6873
rs112865597	T	C	0.0159	0.0015	0.0548	0.978
rs112865660	T	C	0.2507	-0.021	0.0229	0.3592
rs112865890	A	G	0.9809	-0.0074	0.0397	0.8517
rs112865975	A	G	0.0254	0.0269	0.0368	0.4656
rs112866273	A	C	0.0278	-0.0319	0.0413	0.4398
rs112867136	T	C	0.0138	0.0919	0.0901	0.3075
rs112867233	T	C	0.0317	0.0159	0.0389	0.6819
rs112867536	A	G	0.0433	0.0441	0.0339	0.1931
rs112867767	T	C	0.0286	-0.011	0.0416	0.7915
rs112867842	T	C	0.0205	-0.0268	0.0392	0.4949
rs112868404	A	G	0.0312	0.0571	0.0321	0.07545
rs112868742	T	G	0.964	-0.0172	0.0333	0.6044
rs112868893	T	G	0.9651	-0.0326	0.034	0.338
rs112869501	T	C	0.0495	0.042	0.0246	0.08797
rs112869567	T	G	0.0212	-0.0048	0.0543	0.9291
rs112869588	A	G	0.041	0.0098	0.0291	0.7356
rs112869791	T	C	0.9569	-0.0134	0.0367	0.7151
rs112869816	A	G	0.9818	-0.0651	0.0384	0.09
rs112870124	A	C	0.9358	-0.0024	0.0273	0.9302
rs112870327	T	C	0.016	-0.0215	0.0447	0.6296
rs112870402	A	G	0.9782	0.0173	0.0388	0.6556
rs112870641	A	G	0.0311	-0.0765	0.0366	0.0365
rs112870849	T	C	0.9722	0.0538	0.0423	0.2032
rs112870996	A	G	0.9854	-0.0365	0.0688	0.5952
rs112871152	A	G	0.9851	0.0604	0.0506	0.2328
rs112871184	A	G	0.9813	-0.0357	0.0399	0.3715
rs112871534	T	C	0.0359	0.0258	0.0317	0.4169
rs112871643	A	C	0.953	-0.0118	0.0243	0.6273
rs112871742	A	C	0.9819	-0.085	0.0487	0.08059
rs112871772	A	G	0.9687	0.0102	0.0308	0.741
rs112871950	T	G	0.0408	-0.0477	0.0526	0.3643
rs112872166	T	C	0.0396	-0.0023	0.035	0.9472
rs112872755	T	C	0.9788	0.1107	0.054	0.04048
rs112873693	A	G	0.0179	0.0051	0.0502	0.9184
rs112873966	T	C	0.0846	-0.0211	0.0227	0.3531
rs112874463	T	C	0.0144	0.0094	0.0473	0.8419
rs112875029	T	C	0.0432	0.0366	0.0271	0.1779
rs112875567	A	G	0.0366	-0.0421	0.0288	0.1428
rs112876579	T	G	0.0259	0.0392	0.0358	0.2733
rs112876729	A	G	0.0211	0.0324	0.0396	0.4127
rs112877111	T	C	0.9842	0.0783	0.0514	0.1277
rs112878147	T	C	0.2692	0.029	0.0127	0.02214
rs112878183	A	C	0.0414	-0.0143	0.0255	0.5756
rs112878192	A	G	0.9857	-0.0037	0.0515	0.9433
rs112878459	T	G	0.9752	-0.0136	0.0395	0.7306
rs112878900	T	C	0.0204	-0.0452	0.0572	0.4298
rs112879035	A	G	0.0193	0.0966	0.0378	0.01071
rs112879288	T	C	0.056	-0.0396	0.0285	0.1641
rs112879446	T	C	0.0178	-0.0097	0.0517	0.8506
rs112879458	T	C	0.0153	-0.0927	0.0525	0.07707
rs112880074	T	C	0.9798	0.0764	0.0541	0.158
rs112880328	A	G	0.1007	0.0006	0.0162	0.9714
rs112880373	T	C	0.0447	-0.0161	0.0239	0.5015
rs112880386	A	G	0.9642	0.0644	0.0353	0.06834
rs112880471	T	G	0.036	-0.004	0.0284	0.889
rs112880955	A	C	0.9819	-0.0108	0.0456	0.8122
rs112881082	A	G	0.9813	0.0004	0.0467	0.9932
rs112881631	T	C	0.015	-0.0428	0.0672	0.524
rs112881830	A	G	0.0193	0.0648	0.0508	0.2022
rs112881869	A	G	0.9775	-0.0338	0.0369	0.3595
rs112882038	T	C	0.9844	-0.0549	0.0453	0.2251
rs112882351	A	G	0.0159	0.0361	0.0482	0.4544
rs112882650	T	C	0.0596	0.0019	0.0214	0.9289
rs112882730	A	G	0.0265	-0.0245	0.0332	0.4598
rs112882759	A	G	0.974	0.0041	0.042	0.9222
rs112882912	T	C	0.0202	-0.0146	0.0415	0.7241
rs112884026	A	G	0.9822	-0.0722	0.0513	0.1594
rs112884778	T	C	0.0392	0.0531	0.0327	0.1047
rs112885026	A	C	0.9787	0.076	0.047	0.106
rs112885097	A	G	0.9661	0.0227	0.0333	0.4958
rs112885109	A	G	0.0786	-0.0198	0.0223	0.3747
rs112885430	T	C	0.0258	0.0535	0.0327	0.1018
rs112885443	T	G	0.9426	0.0116	0.0247	0.6402
rs112885896	T	G	0.0204	0.0289	0.0419	0.4912
rs112886046	A	G	0.9698	0.0239	0.0378	0.5272
rs112886056	A	G	0.0261	-0.0372	0.0406	0.3592
rs112886125	T	C	0.9407	-0.0082	0.0217	0.7065
rs112886188	T	C	0.9671	-0.033	0.0343	0.3369
rs112886283	A	C	0.961	-0.0201	0.0301	0.5045
rs112886372	A	G	0.0245	-0.0328	0.045	0.466
rs112886936	A	C	0.982	-0.0496	0.0488	0.3096
rs112886940	A	G	0.9197	-0.0116	0.0174	0.5043
rs112887028	A	C	0.9665	-0.0332	0.0287	0.2478
rs112887034	A	G	0.0507	0.0051	0.0258	0.843
rs112887182	A	G	0.0281	-0.0588	0.0456	0.1969
rs112887208	T	C	0.0164	-0.0046	0.0498	0.9259
rs112887867	T	C	0.9734	0.0126	0.0456	0.7819
rs112887890	T	C	0.019	0.0283	0.0375	0.4502
rs112888252	T	C	0.0203	0.011	0.0471	0.8152
rs112888322	T	C	0.0268	0.0236	0.0378	0.5328
rs112888787	A	G	0.0246	0.0936	0.0384	0.01489
rs112888873	T	C	0.98	-0.0195	0.0416	0.6398
rs112889166	A	G	0.0212	0.0544	0.0374	0.1463
rs112889194	A	G	0.0128	-0.0367	0.0763	0.6303
rs112889343	A	G	0.0557	-0.011	0.0278	0.6917
rs112889452	A	G	0.0369	0.0277	0.0325	0.3944
rs112889456	T	C	0.0284	0.006	0.0304	0.8438
rs112889612	A	G	0.0225	0.0203	0.0429	0.6361
rs112889713	T	C	0.9662	0.0381	0.0276	0.1684
rs112890210	T	G	0.0347	0.0237	0.0275	0.3881
rs112890400	A	C	0.9322	0.0137	0.0217	0.5274
rs112890758	T	C	0.9631	0.0348	0.0355	0.326
rs112891093	T	C	0.984	0.0803	0.0585	0.1696
rs112891222	T	C	0.0292	0.0046	0.0381	0.9038
rs112891436	T	C	0.0227	-0.0005	0.0335	0.9877
rs112891824	T	C	0.0202	-0.0349	0.05	0.4849
rs112891936	A	G	0.0219	0.0247	0.0418	0.5543
rs112891949	A	G	0.0329	0.0326	0.0363	0.369
rs112892895	A	G	0.9764	-0.0179	0.0349	0.6086
rs112892996	A	C	0.8879	-0.0553	0.0205	0.006954
rs112893083	T	G	0.1123	-0.0121	0.0161	0.4545
rs112893316	T	G	0.0155	0.0813	0.0525	0.1217
rs112893345	T	C	0.0219	0.0036	0.0375	0.9239
rs112893472	A	G	0.0204	-0.011	0.035	0.7531
rs112893591	A	G	0.5231	0.0018	0.0098	0.8573
rs112894066	T	G	0.079	-0.0037	0.0185	0.8432
rs112894508	T	C	0.0533	-0.0134	0.0303	0.6582
rs112894535	A	G	0.9031	-0.0104	0.0159	0.5152
rs112894585	A	G	0.0268	-0.036	0.0424	0.3962
rs112894731	T	C	0.0235	-0.0223	0.065	0.7321
rs112894758	T	C	0.0756	0.0522	0.0252	0.03826
rs112894931	A	G	0.9623	-0.0471	0.0297	0.1127
rs112895382	T	C	0.9417	0.0416	0.0266	0.1179
rs112895854	A	G	0.0405	-0.0036	0.0319	0.9099
rs112895933	T	C	0.0217	0.0474	0.0576	0.4104
rs112896121	A	C	0.038	0.0101	0.0301	0.7363
rs112896122	T	C	0.9821	-0.0763	0.0583	0.1906
rs112896416	A	G	0.984	-0.0217	0.0598	0.717
rs1128965	T	C	0.5064	-0.0073	0.0103	0.479
rs112896547	T	C	0.0117	-0.0428	0.0672	0.5246
rs112896610	A	G	0.9742	-0.0062	0.0334	0.8525
rs112896639	A	G	0.0207	-0.0179	0.0612	0.7701
rs112896869	A	G	0.0202	0.0079	0.0372	0.8312
rs112896899	T	C	0.0208	0.0022	0.0389	0.9542
rs112897221	A	G	0.021	-0.0296	0.0455	0.5142
rs112897522	T	G	0.9829	0.0174	0.0553	0.7527
rs112897708	T	C	0.024	-0.014	0.0373	0.7071
rs112897822	T	C	0.0293	-0.0314	0.0402	0.435
rs112897855	A	C	0.984	-0.0463	0.0478	0.3329
rs112898168	A	G	0.8357	-0.0185	0.0164	0.2593
rs112898415	T	G	0.9718	0.0328	0.0353	0.3524
rs112899574	T	G	0.0399	0.0423	0.0323	0.1901
rs112899993	A	G	0.0159	-0.0678	0.0716	0.3435
rs112900271	A	G	0.0223	-0.0296	0.0386	0.4425
rs112900334	T	C	0.0588	0.0425	0.0274	0.1205
rs112900452	A	G	0.013	0.0119	0.0648	0.8547
rs112900643	T	C	0.0265	-0.0468	0.0372	0.2083
rs112900742	A	G	0.963	0.0323	0.0345	0.3498
rs112900869	A	G	0.9801	0.1043	0.0508	0.03988
rs112901051	A	G	0.9828	-0.0586	0.0436	0.1791
rs112901231	T	G	0.0244	-0.0359	0.0344	0.2965
rs112902019	T	C	0.0237	0.0655	0.0429	0.1266
rs112902477	T	C	0.0598	-0.0146	0.0256	0.5695
rs112902696	A	G	0.0335	0.02	0.0327	0.5412
rs112902775	T	C	0.0426	0.0427	0.0311	0.1692
rs112902870	T	G	0.0219	0.0017	0.0498	0.972
rs112902876	T	C	0.0292	0.0192	0.0435	0.6598
rs112903214	T	G	0.9771	-0.0786	0.0352	0.0256
rs112903263	A	G	0.0282	-0.0688	0.0445	0.1218
rs112903316	A	G	0.0178	0.0635	0.0443	0.152
rs112903479	A	G	0.0454	0.0028	0.0249	0.9119
rs112903684	A	G	0.9792	0.0023	0.0407	0.9552
rs112904053	T	C	0.9551	-0.0358	0.0246	0.1464
rs112904295	A	G	0.9791	-0.0219	0.0392	0.5758
rs112904756	T	C	0.0319	0.0501	0.0353	0.156
rs112904829	A	G	0.0193	-0.0389	0.0479	0.4173
rs112905302	T	G	0.9731	0.0919	0.0446	0.0395
rs112905460	A	G	0.9729	0.0254	0.0337	0.4511
rs112906420	T	C	0.0908	0.0121	0.0342	0.7227
rs112906612	A	G	0.9764	-0.1323	0.0473	0.005185
rs112906719	A	C	0.9798	-0.0093	0.0358	0.7948
rs112906830	T	C	0.0183	-0.0899	0.0391	0.02151
rs112907092	A	G	0.9714	-0.0084	0.0412	0.8385
rs112907216	T	C	0.0474	0.0208	0.0239	0.3837
rs112907485	T	C	0.0235	0.0512	0.0337	0.1287
rs112907602	A	G	0.016	-0.0259	0.0466	0.5781
rs112907604	A	G	0.0487	0.0142	0.0258	0.581
rs112907660	A	G	0.0164	0.0222	0.0448	0.6204
rs112908219	T	C	0.0309	0.0282	0.0302	0.3511
rs112908356	A	G	0.022	-0.0068	0.0444	0.8785
rs112908432	T	C	0.0484	-0.0145	0.0274	0.5949
rs112908547	T	G	0.0296	0.0154	0.0328	0.639
rs112908723	T	C	0.0799	0.0251	0.0289	0.3861
rs112908753	A	G	0.9835	0.0456	0.064	0.4766
rs112908837	A	G	0.0772	-0.0083	0.0239	0.7283
rs112908885	T	C	0.0349	0.0271	0.0272	0.3193
rs112909354	A	G	0.0169	-0.0901	0.0529	0.08844
rs112909607	T	C	0.0408	-0.0345	0.0359	0.3369
rs112909750	T	C	0.0812	0.0091	0.0235	0.7005
rs112909971	A	G	0.9448	-0.0217	0.0248	0.3824
rs112910132	A	G	0.062	-0.0142	0.0197	0.4704
rs112910201	A	G	0.9684	0.0281	0.0335	0.4027
rs112910373	T	C	0.036	-0.0218	0.0296	0.4612
rs112910561	T	C	0.9632	0.0803	0.0327	0.0141
rs112910566	A	G	0.0168	-0.0194	0.0538	0.7187
rs112911045	A	C	0.9767	0.0279	0.0455	0.5408
rs112911301	A	C	0.984	0.0631	0.0677	0.3515
rs112912057	T	C	0.9599	0.0317	0.0266	0.2341
rs112912220	T	C	0.0172	-0.0089	0.0549	0.8708
rs112912434	T	C	0.0519	-0.0067	0.0305	0.826
rs112912520	T	C	0.9642	-0.0172	0.0339	0.6123
rs112912677	A	G	0.0138	0.0276	0.0759	0.7163
rs112912965	T	C	0.033	-0.0357	0.0323	0.2686
rs112913186	T	C	0.9813	-0.0129	0.0451	0.7745
rs112913382	A	G	0.9768	-0.0121	0.0439	0.7834
rs112913959	A	G	0.023	-0.0222	0.0332	0.5045
rs112915185	A	G	0.968	0.0313	0.0346	0.3666
rs112915260	A	G	0.9608	-0.0281	0.0395	0.4773
rs112915311	T	C	0.972	-0.0035	0.0364	0.9236
rs112916442	T	C	0.9791	-0.0412	0.0397	0.2999
rs112916444	T	G	0.0169	-0.0353	0.0449	0.432
rs112916502	T	C	0.0567	0.0059	0.024	0.8057
rs112916765	A	C	0.0191	0.0158	0.0529	0.7646
rs112917500	T	C	0.0263	0.0084	0.0386	0.8272
rs112917633	T	C	0.0231	0.0344	0.0398	0.3865
rs112918348	A	G	0.9857	-0.0552	0.0534	0.3017
rs112918783	A	C	0.028	0.0223	0.041	0.5866
rs1129192	T	C	0.5363	-0.0044	0.0102	0.6648
rs112920174	A	G	0.0198	0.0489	0.0427	0.2516
rs112920270	A	G	0.0298	0.0767	0.0292	0.008647
rs112920314	A	G	0.0474	0.0119	0.0259	0.6447
rs112920671	T	C	0.0146	0.0303	0.076	0.6903
rs112922684	A	G	0.0158	0.0317	0.0542	0.5581
rs112922975	A	G	0.9782	-0.0273	0.0478	0.5674
rs112923279	A	G	0.0185	-0.0267	0.0621	0.667
rs112923335	T	C	0.0674	-0.0199	0.0196	0.3093
rs112923360	T	C	0.0165	-0.0483	0.0419	0.2492
rs112923750	A	G	0.0581	-0.0083	0.0225	0.7122
rs112923826	A	G	0.1159	-0.0131	0.0192	0.4963
rs112923868	A	G	0.0238	-0.0103	0.0365	0.7772
rs112924084	T	G	0.9651	-0.0039	0.0336	0.9082
rs112924228	A	G	0.0177	0.0665	0.0495	0.1787
rs112924434	T	C	0.0385	-0.0032	0.0312	0.9176
rs112924794	T	C	0.0223	0.0692	0.0404	0.08719
rs112925027	T	C	0.0172	-0.0098	0.0513	0.8479
rs112925301	A	G	0.0524	-0.0269	0.0216	0.2132
rs112925355	A	G	0.0269	-0.0249	0.0306	0.4162
rs112925363	A	C	0.9787	0.05	0.0524	0.3399
rs112925445	T	C	0.0473	0.0315	0.0242	0.1929
rs112925556	T	C	0.0463	0.0121	0.0318	0.7036
rs112925750	A	G	0.0278	-0.0113	0.0353	0.7479
rs112925811	A	G	0.025	0.0232	0.0324	0.4747
rs112925967	A	G	0.982	0.0217	0.043	0.614
rs112926213	T	C	0.0708	0.0085	0.0255	0.7408
rs112926262	T	C	0.032	0.0064	0.036	0.8582
rs112926430	T	C	0.9432	0.0227	0.0257	0.3778
rs112926556	T	C	0.0123	0.0767	0.0641	0.232
rs112926619	T	C	0.9851	-0.0604	0.0567	0.2862
rs112926620	T	C	0.9861	0.0152	0.0665	0.8195
rs112927071	A	G	0.0205	-0.017	0.0409	0.6774
rs112927153	T	G	0.0149	-0.0135	0.065	0.835
rs112927459	A	G	0.9721	-0.002	0.0347	0.9547
rs112927859	T	C	0.0206	-0.0108	0.0416	0.7951
rs112928223	T	C	0.0169	0.0431	0.0453	0.3419
rs112928366	T	C	0.0172	0.0104	0.0495	0.833
rs112928517	A	G	0.0177	-0.1315	0.0524	0.01211
rs112928559	T	C	0.0374	-0.0135	0.0337	0.6883
rs112928740	A	G	0.9844	-0.0918	0.0536	0.08677
rs112928943	T	C	0.0184	0.0359	0.0662	0.5882
rs112929602	T	C	0.948	-0.0338	0.0233	0.1467
rs112929807	T	C	0.0692	0.0052	0.0244	0.8326
rs112929957	A	G	0.0473	0.0033	0.0318	0.9164
rs112929980	T	C	0.9862	0.1506	0.0681	0.02708
rs112930004	T	C	0.0522	0.0051	0.0252	0.8405
rs112930093	A	G	0.0383	-0.0351	0.033	0.287
rs112930188	A	C	0.9845	-0.0385	0.0476	0.4188
rs112930643	T	C	0.0366	0.0123	0.0351	0.7267
rs112930731	T	C	0.9868	-0.1038	0.0541	0.05512
rs112930783	A	G	0.0227	-0.0312	0.0422	0.4604
rs112930843	T	G	0.0226	-0.0173	0.0345	0.6161
rs112930880	T	C	0.0547	0.0285	0.0234	0.2224
rs112930899	T	C	0.0954	0.0032	0.0169	0.8507
rs112931298	T	C	0.9757	-0.0556	0.0358	0.1204
rs112932718	A	G	0.9677	-0.0378	0.0341	0.268
rs112932891	T	G	0.986	0.0461	0.0572	0.42
rs112932908	T	C	0.0484	0.0087	0.0304	0.7746
rs112933337	A	C	0.9483	-0.0352	0.025	0.1601
rs112933921	A	C	0.0118	-0.0276	0.0889	0.756
rs112934338	T	C	0.977	-0.0417	0.0421	0.3216
rs112934414	A	G	0.0346	0.0056	0.028	0.8409
rs112934505	A	G	0.0212	-0.0361	0.045	0.422
rs112934524	A	C	0.9848	-0.0378	0.0556	0.4972
rs112934757	A	G	0.0629	-0.0176	0.0241	0.4649
rs112935248	A	G	0.9246	-0.0218	0.0241	0.3658
rs112935896	T	C	0.0248	-0.0492	0.038	0.1952
rs112936200	T	C	0.984	0.0072	0.0475	0.8791
rs112936592	A	G	0.0483	0.0106	0.027	0.6937
rs112936751	A	G	0.9474	0.0303	0.0325	0.3515
rs112937399	T	C	0.9635	0.0742	0.0347	0.03225
rs112937404	A	G	0.9295	0.0056	0.0229	0.8062
rs112937465	A	G	0.0358	0.0017	0.0365	0.9628
rs112937511	T	C	0.9791	-0.0388	0.0454	0.392
rs112937612	T	C	0.0192	-0.0081	0.0373	0.8285
rs112937641	T	G	0.9824	-0.0019	0.0496	0.9691
rs112937816	T	C	0.9862	0.0079	0.0599	0.8953
rs112938087	A	C	0.0482	-0.0112	0.0253	0.6586
rs112938240	A	G	0.9756	-0.0611	0.0466	0.1896
rs112938489	T	C	0.0225	-0.0095	0.0469	0.8389
rs112938492	T	G	0.0302	-0.039	0.0384	0.3098
rs112939160	T	G	0.9875	0.0717	0.0627	0.2527
rs112939199	T	G	0.9745	-0.0076	0.0387	0.8442
rs112939272	T	C	0.9814	-0.0146	0.0436	0.7377
rs112939295	A	G	0.0649	-0.0134	0.0207	0.516
rs112940615	A	G	0.0208	-0.0155	0.0374	0.678
rs112940888	T	C	0.0171	-0.1288	0.0488	0.008308
rs112940954	T	C	0.9809	-0.0212	0.0501	0.6721
rs112941243	T	C	0.9816	0.0865	0.0542	0.1103
rs112941590	A	G	0.06	0.0095	0.0328	0.7712
rs112942203	A	G	0.0676	0.0158	0.0247	0.5243
rs112942339	A	G	0.0358	0.0018	0.0352	0.9599
rs112942512	T	C	0.0266	0.0938	0.0374	0.01215
rs112942562	T	C	0.5525	-0.003	0.011	0.7893
rs112942606	A	C	0.9763	-0.016	0.0407	0.6933
rs112942675	A	G	0.9699	0.0345	0.0385	0.3705
rs112943284	A	C	0.0398	0.0149	0.0332	0.6545
rs112943432	A	G	0.0248	-0.0197	0.0437	0.652
rs112943574	T	C	0.0211	0.0148	0.0585	0.7998
rs112943622	T	G	0.0168	0.0122	0.0401	0.761
rs112943762	A	G	0.0273	-0.0291	0.0363	0.4215
rs112943971	T	C	0.0112	0.0647	0.0813	0.4263
rs112944589	A	G	0.9672	-0.0305	0.0336	0.3648
rs112944884	T	C	0.016	-0.0722	0.0535	0.177
rs112945130	T	C	0.0382	-0.0182	0.0302	0.547
rs112945242	T	G	0.0162	-0.0332	0.0424	0.4331
rs112945571	T	G	0.9863	0.1056	0.0586	0.07155
rs112946516	T	G	0.0228	-0.0319	0.0401	0.4263
rs112946556	A	G	0.0182	-0.0035	0.0404	0.9304
rs112947311	T	C	0.0235	0.0214	0.0374	0.5674
rs112947350	T	C	0.0239	0.0215	0.0418	0.607
rs112947499	A	G	0.0284	-0.0344	0.0434	0.4285
rs112947842	A	G	0.016	0.116	0.0734	0.1142
rs112948340	A	C	0.0756	0.0672	0.023	0.003452
rs112948348	T	C	0.0227	-0.0337	0.0366	0.3568
rs112948634	A	C	0.9846	0.0344	0.0557	0.5374
rs112948688	A	G	0.0422	-0.006	0.0365	0.8692
rs112949070	A	G	0.0306	0.0062	0.0372	0.8669
rs112949413	A	G	0.9668	0.0181	0.03	0.5454
rs112949661	T	C	0.9801	0.0232	0.0359	0.5177
rs112949711	A	G	0.0211	-0.0095	0.0356	0.7896
rs112949979	T	C	0.9741	-0.006	0.039	0.8773
rs112950289	A	G	0.9765	-0.0466	0.0347	0.1795
rs112950569	T	C	0.0224	0.0338	0.0382	0.3761
rs112950701	A	G	0.0155	0.0084	0.0465	0.8564
rs112951008	T	C	0.966	0.0199	0.0281	0.4787
rs112951212	T	G	0.8865	-0.0104	0.0168	0.5372
rs112951220	T	G	0.9725	-0.0092	0.0415	0.8243
rs112952319	T	C	0.0282	-0.0378	0.0412	0.3585
rs112952463	A	G	0.0261	0.0065	0.0488	0.8944
rs112952559	A	G	0.072	0.0514	0.0219	0.01878
rs112952678	A	G	0.9807	0.0604	0.0467	0.196
rs112952740	T	C	0.0174	-0.0123	0.0421	0.7707
rs112953452	A	G	0.9732	0.0036	0.0375	0.9232
rs112953886	A	G	0.1294	0.0038	0.0232	0.8686
rs112954106	T	C	0.9789	-0.0083	0.0361	0.8188
rs112954279	A	C	0.017	0.0075	0.0524	0.8862
rs112954976	T	G	0.9728	0.0172	0.0325	0.5964
rs112955438	T	C	0.9755	-0.11	0.0419	0.008693
rs112955554	A	G	0.0714	0.0385	0.0228	0.09096
rs112955950	T	C	0.0132	0.0564	0.0506	0.2653
rs112956549	T	C	0.0156	0.0033	0.0678	0.9615
rs112956641	A	G	0.0236	0.0678	0.0376	0.07132
rs112956829	T	G	0.9646	0.0682	0.0402	0.08995
rs112956836	A	G	0.0186	-0.0016	0.0411	0.9684
rs112957163	A	G	0.022	0.0307	0.0497	0.5367
rs112958678	T	C	0.0229	-0.0486	0.0471	0.3019
rs112959082	T	C	0.9743	0.0433	0.0416	0.2982
rs112959510	A	G	0.0148	-0.0197	0.0686	0.7739
rs112959597	A	G	0.0424	0.0154	0.0279	0.5814
rs112959782	A	G	0.0211	0.0006	0.0351	0.9868
rs112959953	A	G	0.9754	0.0051	0.0682	0.941
rs112960337	T	C	0.056	-0.0139	0.0213	0.5136
rs112960409	A	G	0.0114	0.0498	0.0612	0.4154
rs112960426	T	C	0.9618	-0.0112	0.0278	0.688
rs112960674	T	C	0.9514	0.0045	0.027	0.8685
rs112960761	T	C	0.0515	0.0086	0.0236	0.7163
rs112961251	T	C	0.9607	0.0228	0.0315	0.4686
rs112961365	T	C	0.0227	-0.0271	0.0393	0.4895
rs112961386	T	G	0.024	0.0125	0.0435	0.7734
rs112961503	A	C	0.9566	-0.0126	0.0304	0.6781
rs112961620	T	G	0.0353	0.0115	0.0353	0.7436
rs112962269	T	C	0.9838	-0.0618	0.0546	0.2574
rs112962431	A	G	0.06	0.0044	0.024	0.8548
rs112962568	T	C	0.9732	-0.0045	0.037	0.9035
rs112962600	A	G	0.0243	0.0365	0.04	0.3616
rs112962608	T	C	0.9787	-0.1215	0.0379	0.001342
rs112962945	A	G	0.9882	-0.0498	0.0659	0.4501
rs112963117	T	C	0.0311	-0.0274	0.0364	0.453
rs112963287	A	G	0.0215	0.0351	0.0388	0.3654
rs112963355	T	C	0.1262	0.0177	0.0162	0.2756
rs112963740	A	G	0.0297	0.0524	0.0446	0.24
rs112963801	T	C	0.0509	-0.0419	0.03	0.1625
rs112963947	A	G	0.9877	-0.017	0.0553	0.758
rs112964076	A	G	0.0276	0.0542	0.0383	0.1572
rs112964199	A	G	0.0239	-0.0194	0.0449	0.6663
rs112964229	A	G	0.949	-0.0218	0.0224	0.3319
rs112964754	A	G	0.0144	0.0452	0.0527	0.3916
rs112964866	A	C	0.0329	-0.038	0.0292	0.1938
rs112965752	A	G	0.0172	-0.0161	0.0494	0.7445
rs112965797	A	C	0.0234	0.0773	0.0373	0.03789
rs112966083	T	C	0.0227	0.0535	0.0538	0.3205
rs112966128	A	G	0.9557	0.0074	0.041	0.8563
rs112966562	T	G	0.9619	0.0129	0.0325	0.6917
rs112966696	A	G	0.0346	0.0147	0.0331	0.6578
rs112966727	T	G	0.9813	-0.0061	0.0488	0.9011
rs112966738	T	C	0.9807	0.06	0.0442	0.1749
rs112966797	A	G	0.0365	-0.0159	0.0375	0.6718
rs112967291	A	C	0.0406	-0.0532	0.0318	0.09448
rs112967296	T	G	0.0225	-0.0526	0.0416	0.2055
rs112968109	A	G	0.9791	-0.0207	0.0393	0.5978
rs112968422	T	C	0.0388	0.0029	0.0258	0.9105
rs112968778	T	G	0.0662	-0.0077	0.0211	0.7159
rs112969225	T	C	0.0197	0.0123	0.0416	0.7682
rs112970069	A	G	0.0391	0.0018	0.0311	0.9546
rs112970491	A	C	0.0504	0.0221	0.024	0.3568
rs112971099	T	C	0.959	-0.0019	0.0278	0.945
rs112971123	A	G	0.0194	0.0576	0.0455	0.2059
rs112971207	A	G	0.0115	0.0057	0.0759	0.94
rs112971364	A	G	0.97	0.027	0.0311	0.3846
rs112971546	T	C	0.0146	0.0042	0.0424	0.9211
rs112971563	A	G	0.0336	0.0029	0.0424	0.9463
rs112972188	T	C	0.9163	-0.0197	0.0197	0.3184
rs112972397	A	G	0.9818	-0.0637	0.0805	0.4285
rs112972840	A	G	0.0186	0.03	0.0502	0.5499
rs112973136	A	C	0.0457	-0.0369	0.0257	0.1517
rs112973280	T	C	0.9448	0.0198	0.0212	0.3495
rs112973479	A	G	0.0168	0.0454	0.0467	0.3312
rs112973870	A	G	0.0266	-0.0252	0.0348	0.4698
rs112974190	A	G	0.0398	0.0572	0.0373	0.1246
rs112974218	T	C	0.0353	0.0095	0.0302	0.7529
rs112974462	A	C	0.9682	0.0857	0.0396	0.03062
rs112974484	T	C	0.019	0.063	0.0501	0.2085
rs112974579	T	C	0.0301	0.0292	0.0307	0.3411
rs112974903	A	G	0.0222	-0.0032	0.0397	0.9348
rs112974942	A	G	0.0435	0.0168	0.0244	0.492
rs112975026	T	C	0.0247	0.0197	0.0383	0.6076
rs112975198	A	G	0.0673	-0.004	0.0188	0.8324
rs112975207	T	C	0.073	0.0493	0.0192	0.01015
rs112975680	T	G	0.0314	0.0876	0.0394	0.02621
rs112975715	T	C	0.9504	0.0339	0.0271	0.2103
rs112976453	T	C	0.0178	0.0244	0.0448	0.5857
rs112976460	T	G	0.0288	0.0352	0.0328	0.2832
rs112977002	A	G	0.9717	0.0006	0.0383	0.9885
rs112977334	A	G	0.08	-0.0058	0.0251	0.8155
rs112977483	A	G	0.0197	0.0403	0.049	0.4109
rs112978090	T	C	0.9556	0.0422	0.0312	0.1763
rs112978091	T	G	0.0361	-0.075	0.0373	0.04444
rs112978200	A	G	0.0385	0.0415	0.0358	0.2465
rs112978226	T	C	0.972	-0.0106	0.0339	0.7543
rs112978344	T	C	0.0237	0.12	0.043	0.005273
rs112979182	T	C	0.8777	0.0054	0.0252	0.8319
rs112979450	T	G	0.1005	0.0181	0.0162	0.2657
rs112979678	A	C	0.9841	0.0481	0.0646	0.4564
rs112979864	A	C	0.9821	0.0026	0.0457	0.9551
rs112979948	T	C	0.9754	-0.0084	0.041	0.8384
rs112980143	A	G	0.0158	0.033	0.0561	0.5567
rs112980299	T	C	0.016	0.0145	0.0548	0.7913
rs112980458	A	G	0.0982	-0.0358	0.0241	0.1383
rs112981212	A	G	0.0167	0.0308	0.0525	0.5579
rs112981521	T	C	0.019	0.0476	0.0442	0.2813
rs112981666	A	G	0.9543	0.0007	0.0485	0.9877
rs112981755	T	C	0.0552	0.0488	0.0248	0.04895
rs112981859	A	C	0.0443	0.0254	0.0323	0.4314
rs112981873	T	G	0.0523	-0.0321	0.0233	0.168
rs112982019	T	C	0.9589	-0.0238	0.0294	0.4175
rs112982175	T	C	0.0332	0.0005	0.0356	0.989
rs112982186	T	C	0.09	0.0008	0.0178	0.9623
rs112982301	A	C	0.0489	0.0183	0.0248	0.4614
rs112982358	T	G	0.0329	0.0144	0.0546	0.7922
rs112982560	T	C	0.9818	0.0009	0.0468	0.9848
rs112982813	A	G	0.0152	0.0348	0.0484	0.4723
rs112983129	T	C	0.0296	0.0229	0.0333	0.4903
rs112983285	T	G	0.0238	0.0337	0.0352	0.3385
rs112983519	A	C	0.9761	0.0049	0.0497	0.9213
rs112983872	A	G	0.979	0.0284	0.0378	0.4518
rs112983953	A	C	0.0299	-0.0203	0.0428	0.6346
rs112984059	T	C	0.94	0.0004	0.0249	0.9882
rs112984201	A	G	0.0189	0.0338	0.0397	0.3942
rs112984425	T	C	0.0246	0.0165	0.033	0.6157
rs112984687	T	C	0.041	-0.0233	0.0262	0.3741
rs112984771	T	C	0.9855	0.1112	0.0676	0.09997
rs112985344	T	C	0.9753	0.018	0.043	0.6763
rs112985725	A	G	0.9668	0.0253	0.0293	0.3868
rs112985865	T	C	0.9855	0.0645	0.0638	0.312
rs112985950	T	C	0.0123	0.0492	0.058	0.3962
rs112986307	A	G	0.0268	-0.0145	0.0393	0.713
rs112986768	A	G	0.9444	-0.0233	0.0246	0.3429
rs112986939	T	C	0.0239	-0.072	0.0495	0.1455
rs112986962	T	C	0.0234	0.0545	0.0539	0.3123
rs112987384	A	G	0.0157	-0.1036	0.0508	0.04132
rs112987863	T	C	0.984	-0.0231	0.0432	0.5924
rs112987871	T	C	0.0153	-0.0025	0.0441	0.9549
rs112988176	T	C	0.039	-0.0181	0.0279	0.516
rs112988297	T	C	0.0119	0.0401	0.0582	0.4909
rs112988520	T	C	0.0347	0.044	0.0333	0.1859
rs112988795	A	C	0.0332	-0.0371	0.0346	0.2839
rs112989038	T	G	0.9829	-0.0203	0.0516	0.6943
rs112989743	A	C	0.0161	-0.0371	0.0627	0.5539
rs112989792	A	G	0.0222	-0.0623	0.0418	0.136
rs112990094	A	G	0.0214	-0.0644	0.048	0.1802
rs112990403	A	G	0.0413	0.0622	0.0326	0.05627
rs112990694	T	C	0.024	-0.0172	0.0371	0.6436
rs112990710	A	G	0.0197	0.0389	0.0453	0.3902
rs112991171	T	C	0.9751	-0.0088	0.0341	0.7952
rs112991997	T	C	0.9828	0.0279	0.0697	0.6887
rs112991999	A	G	0.013	-0.0474	0.0603	0.4319
rs112992170	T	G	0.0146	-0.0401	0.0527	0.4475
rs112992178	T	C	0.0512	-0.0281	0.0245	0.2516
rs112992289	T	C	0.0255	-0.0334	0.0358	0.3505
rs112992388	T	C	0.9827	-0.0604	0.0491	0.2185
rs112992424	T	C	0.0141	-0.0593	0.0513	0.2482
rs112992620	T	C	0.0141	-0.0031	0.0584	0.9572
rs112992647	T	C	0.9572	0.0168	0.0327	0.607
rs112992887	A	G	0.017	0.0272	0.0477	0.569
rs112993308	A	G	0.0965	-0.0057	0.023	0.8031
rs112993359	T	C	0.0124	0.0003	0.0608	0.9964
rs112993474	T	C	0.9813	-0.1018	0.0484	0.03549
rs112993526	T	C	0.0568	-0.0165	0.0269	0.5402
rs112993672	T	C	0.0238	0.0611	0.0415	0.1411
rs112993968	T	C	0.0284	0.0346	0.0317	0.2743
rs112994289	T	G	0.048	0.0171	0.0291	0.5557
rs112994352	A	C	0.016	-0.0252	0.0453	0.578
rs112994364	T	C	0.787	-0.0285	0.0137	0.03701
rs112994509	T	C	0.9825	-0.0779	0.0407	0.05545
rs112994586	A	G	0.0266	0.0877	0.0399	0.0279
rs112995330	T	G	0.0265	-0.0001	0.0433	0.998
rs112995656	T	C	0.0297	0.027	0.0391	0.4886
rs112995673	T	C	0.9838	-0.0556	0.056	0.3204
rs112997033	T	G	0.9551	0.0061	0.0267	0.8192
rs112997253	T	C	0.9315	0.0278	0.025	0.2649
rs112997261	A	G	0.9739	-0.0954	0.0343	0.005453
rs112997582	A	G	0.9885	-0.1835	0.0695	0.008298
rs112997727	A	G	0.0132	-0.0533	0.0471	0.2583
rs112997854	A	G	0.0192	0.0355	0.0414	0.3905
rs112998129	A	G	0.059	0.0001	0.031	0.9978
rs112998135	A	G	0.9804	-0.0032	0.0453	0.944
rs112998192	T	C	0.041	-0.0293	0.0282	0.2985
rs112998534	T	C	0.0202	-0.037	0.0519	0.476
rs112998638	A	C	0.0596	-0.0289	0.0235	0.2181
rs112998825	A	G	0.0149	0.0379	0.0529	0.474
rs112998914	T	C	0.0149	0.1318	0.0748	0.07824
rs112998951	A	G	0.022	0.0441	0.0391	0.2592
rs112999366	A	G	0.0329	-0.0102	0.0331	0.7572
rs112999462	T	C	0.9631	0.0137	0.0448	0.7597
rs112999613	T	C	0.9582	0.0169	0.0292	0.5621
rs112999779	T	C	0.0312	0.055	0.0342	0.1078
rs113000149	T	C	0.0278	-0.0186	0.0407	0.6481
rs113000154	A	G	0.0188	0.1078	0.0426	0.01137
rs113000574	A	G	0.9826	0.0877	0.0603	0.146
rs113000661	T	G	0.9864	0.0229	0.0597	0.7005
rs113000763	T	C	0.9714	-0.0112	0.0304	0.7135
rs113000856	T	C	0.0184	-0.0525	0.0492	0.2862
rs113000944	T	C	0.0397	-0.0181	0.0306	0.5537
rs113001904	A	G	0.9661	0.0065	0.0294	0.8246
rs113002067	A	G	0.0833	0.0201	0.0222	0.3656
rs113002268	A	C	0.0142	-0.0803	0.0494	0.1042
rs113002452	A	G	0.0109	0.0341	0.074	0.6451
rs113003065	A	C	0.0517	0.0013	0.027	0.9612
rs113003598	A	G	0.9885	-0.0108	0.0859	0.9001
rs113003846	A	G	0.8795	0.0031	0.0177	0.8607
rs113003894	A	G	0.0219	0.0609	0.0338	0.07161
rs113004649	A	G	0.974	0.0174	0.0346	0.6143
rs113006135	A	G	0.9771	-0.0257	0.0426	0.546
rs113006173	A	G	0.0279	-0.0186	0.0418	0.6565
rs113006868	A	G	0.0144	0.0353	0.0578	0.5413
rs113007320	T	G	0.9544	0.0297	0.0292	0.3083
rs113007409	A	G	0.0167	-0.0024	0.0532	0.964
rs113007664	A	G	0.9231	-0.012	0.0282	0.6697
rs113007778	A	G	0.9784	0.0418	0.0391	0.2861
rs113008182	T	C	0.0609	-0.0111	0.0274	0.6838
rs113008239	T	C	0.0634	-0.0373	0.0199	0.06159
rs113008246	T	C	0.9571	-0.0543	0.0276	0.04878
rs113008466	T	C	0.9818	-0.011	0.0418	0.7932
rs113008615	T	C	0.0227	0.0093	0.0342	0.7862
rs113008929	T	C	0.0245	-0.0019	0.032	0.9521
rs113009090	T	G	0.0643	-0.0079	0.0191	0.6781
rs113009419	T	C	0.9803	-0.0319	0.0394	0.4177
rs113009556	T	C	0.9641	-0.0769	0.0386	0.04612
rs113009660	A	G	0.0219	-0.0151	0.0407	0.7112
rs113010040	T	C	0.053	0.015	0.0323	0.6418
rs113010193	T	C	0.0195	-0.0415	0.0596	0.4859
rs113010444	T	C	0.0574	0.0042	0.0243	0.8635
rs113010524	T	C	0.9868	-0.0083	0.0534	0.8759
rs113011386	T	C	0.9746	0.0157	0.0481	0.7443
rs113011391	A	G	0.0342	-0.0057	0.0312	0.8543
rs113011883	A	G	0.982	0.0083	0.0448	0.8529
rs113012039	T	G	0.9861	-0.0277	0.0485	0.5684
rs113012050	A	G	0.9754	0.0205	0.0371	0.581
rs113012144	A	G	0.0394	-0.0671	0.0357	0.05986
rs113012914	A	G	0.0191	-0.0425	0.0496	0.391
rs113013023	T	C	0.0278	-0.0104	0.0377	0.7825
rs113013033	T	C	0.9308	-0.0294	0.0249	0.2389
rs113013233	A	G	0.023	0.0519	0.041	0.2058
rs113013343	T	C	0.0237	-0.0019	0.0415	0.9643
rs113013583	A	G	0.9628	0.0324	0.0324	0.3174
rs113013696	T	C	0.066	0.0237	0.0348	0.4959
rs113013732	T	C	0.9685	-0.0497	0.037	0.1795
rs113013762	A	G	0.0224	0.008	0.0375	0.8318
rs113013779	A	G	0.0189	0.0237	0.0702	0.7352
rs113013898	T	C	0.9786	0.0566	0.0595	0.3421
rs113013930	T	C	0.0177	0.0547	0.0414	0.1866
rs113013958	T	C	0.0183	0.0293	0.0393	0.4562
rs113014099	T	G	0.0764	-0.0294	0.0227	0.1954
rs113014338	T	C	0.0495	0.0335	0.023	0.1449
rs113014677	A	C	0.0175	0.1	0.0677	0.1397
rs113014817	T	G	0.9359	-0.0111	0.0274	0.6848
rs113015046	A	C	0.9848	0.0979	0.0569	0.08527
rs113015052	A	C	0.0623	0.0089	0.0255	0.7274
rs113015300	T	C	0.9889	-0.0492	0.0646	0.4467
rs113015393	T	C	0.1236	-0.017	0.0184	0.3553
rs113016102	T	C	0.9764	-0.0297	0.048	0.5365
rs113016450	A	C	0.9475	0.0154	0.0237	0.5154
rs1130169	T	C	0.5027	-0.0003	0.0094	0.9755
rs113017430	A	G	0.9463	0.0016	0.0322	0.9595
rs113017476	A	G	0.0288	-0.0643	0.0392	0.1003
rs113017571	T	G	0.9793	0.009	0.0409	0.8252
rs113017734	A	G	0.0156	-0.0009	0.0468	0.9839
rs113017897	T	C	0.9731	0.0293	0.0308	0.3415
rs113017957	T	C	0.0155	0.0088	0.0635	0.8899
rs113018182	A	G	0.0198	-0.0274	0.0492	0.5768
rs113018482	T	C	0.02	-0.0685	0.055	0.2126
rs113018507	T	C	0.0231	-0.0134	0.0435	0.757
rs113018705	A	G	0.9758	0.0228	0.0336	0.4973
rs113019044	A	G	0.0435	0.0302	0.0327	0.3555
rs113019214	A	G	0.039	-0.0315	0.0289	0.2748
rs113019365	T	C	0.0136	-0.0535	0.0735	0.4669
rs113020963	T	C	0.9732	0.0455	0.0362	0.209
rs113021396	A	G	0.0261	-0.0306	0.0429	0.4755
rs113021518	A	G	0.0186	0.0768	0.0404	0.05718
rs113021645	A	C	0.0203	-0.0016	0.0396	0.9681
rs113021760	T	G	0.0189	0.0196	0.039	0.6144
rs113021761	A	G	0.0854	0.0103	0.0175	0.5561
rs113022847	T	C	0.9762	0.0186	0.0356	0.6013
rs113022912	A	G	0.9766	-0.0069	0.0333	0.8361
rs113023674	A	C	0.0344	0.0164	0.0348	0.6387
rs113023771	A	G	0.0587	-0.0117	0.021	0.5775
rs113024237	T	G	0.0329	0.0124	0.03	0.6786
rs113024469	T	C	0.9769	-0.0134	0.0388	0.73
rs113024578	A	G	0.9434	-0.0228	0.0209	0.2745
rs113025264	A	C	0.0472	0.028	0.0274	0.3067
rs113025658	A	G	0.02	0.043	0.0433	0.3205
rs113026012	T	C	0.0242	0.0579	0.0439	0.1874
rs113026231	T	C	0.0158	0.0136	0.0489	0.7811
rs113026535	A	G	0.9251	-0.0308	0.0239	0.1969
rs113026741	T	C	0.9517	0.0276	0.0275	0.3149
rs113026781	T	C	0.0183	0.0336	0.0365	0.357
rs113027086	T	C	0.0142	-0.0949	0.0666	0.154
rs113027300	T	C	0.0166	0.0389	0.0669	0.5608
rs1130274	T	C	0.5186	-0.0025	0.0125	0.8392
rs113027433	A	C	0.0304	0.0144	0.0329	0.6622
rs113027492	T	C	0.0282	0.029	0.0531	0.5849
rs113027549	A	G	0.9643	-0.0093	0.0299	0.7548
rs113028050	T	C	0.0244	0.0456	0.0416	0.2726
rs113028386	A	C	0.0343	-0.0296	0.0282	0.2932
rs113028566	A	G	0.9112	-0.0408	0.0164	0.01271
rs113028680	T	C	0.0288	-0.0114	0.044	0.7951
rs113029537	A	G	0.0139	0.0966	0.0702	0.1688
rs113029716	T	C	0.0306	0.0362	0.0292	0.2157
rs113029841	A	G	0.0152	-0.0224	0.0453	0.6215
rs113029846	A	G	0.9849	-0.0272	0.0579	0.6386
rs113029937	A	C	0.0361	0.0037	0.0298	0.8999
rs11303	T	C	0.9728	0.0225	0.0305	0.4598
rs113030073	T	C	0.0234	0.0697	0.0741	0.3475
rs113031044	T	G	0.034	0.0122	0.0282	0.6634
rs113031197	A	G	0.0116	0.1011	0.0749	0.1771
rs113031360	T	C	0.9864	-0.0242	0.0648	0.7086
rs113031786	T	C	0.0349	-0.0207	0.0373	0.5788
rs113032122	A	G	0.1131	0.0106	0.0163	0.5126
rs113032284	A	G	0.0439	-0.0168	0.0436	0.7005
rs113032316	T	C	0.9837	-0.0075	0.0573	0.8958
rs113032365	A	G	0.0284	-0.0386	0.0377	0.3057
rs113032379	T	C	0.0145	-0.025	0.0478	0.6005
rs113033014	A	G	0.0776	0.0273	0.0176	0.1212
rs113033201	A	G	0.0266	0.0017	0.0377	0.965
rs113033489	A	C	0.0252	-0.0121	0.0423	0.7758
rs113034191	T	C	0.0153	0.0265	0.0449	0.5547
rs113034221	T	C	0.9734	0.0513	0.0401	0.2005
rs113034350	A	C	0.9734	-0.0085	0.0311	0.7856
rs113034558	A	G	0.9704	0.0165	0.0386	0.6698
rs113034644	A	G	0.9756	0.0153	0.0431	0.7219
rs113034805	A	C	0.0148	0.0368	0.059	0.5326
rs113034891	A	G	0.3812	-0.0126	0.0156	0.42
rs113034953	A	G	0.0208	0.0138	0.0466	0.7664
rs113035219	A	G	0.028	-0.0466	0.0441	0.2909
rs113035775	A	G	0.0177	-0.0205	0.0568	0.7183
rs113036274	T	C	0.9638	0.015	0.0301	0.6188
rs113036300	T	C	0.0395	-0.0467	0.0287	0.1035
rs113036501	A	G	0.0764	-0.0273	0.0243	0.2619
rs113036800	T	C	0.024	0.0128	0.0362	0.724
rs113037121	T	C	0.0207	0.0712	0.0501	0.1553
rs113037149	T	C	0.0138	-0.032	0.0497	0.5203
rs113038255	A	G	0.0577	0.005	0.0269	0.8534
rs113038325	A	C	0.9817	0.0196	0.0524	0.709
rs113038563	A	G	0.985	0.0259	0.047	0.581
rs113038724	A	G	0.0151	0.0713	0.0472	0.1306
rs113038917	T	C	0.035	0.0257	0.03	0.3926
rs113039003	A	C	0.0151	0.0127	0.0512	0.8037
rs113039086	A	G	0.014	0.0374	0.0543	0.4906
rs113039117	A	G	0.9836	0.0521	0.0489	0.2862
rs113039148	T	C	0.0135	0.0189	0.0629	0.7635
rs113039765	A	G	0.0514	0.0165	0.0239	0.4904
rs113040104	T	C	0.0257	-0.0246	0.0427	0.5644
rs113040242	T	C	0.0262	0.1035	0.0343	0.002517
rs113040249	T	C	0.9807	0.0026	0.042	0.9509
rs113040326	T	C	0.0334	-0.0854	0.0294	0.003647
rs113040544	A	G	0.0147	0.0409	0.0434	0.3465
rs113040579	T	C	0.8799	0.0284	0.0163	0.08039
rs113040597	T	C	0.9669	0.0348	0.0302	0.2493
rs113040697	A	C	0.9865	-0.0492	0.0588	0.4031
rs113040897	A	C	0.0182	0.0585	0.0452	0.1958
rs1130409	T	G	0.51	0.0072	0.0106	0.4978
rs113040918	A	G	0.0156	-0.0531	0.0524	0.3111
rs113041570	T	C	0.9867	-0.0487	0.0577	0.3987
rs113041643	A	G	0.0574	0.0191	0.0269	0.4759
rs113041846	T	C	0.0235	-0.004	0.0366	0.9127
rs113042455	A	C	0.906	0.0464	0.0193	0.01619
rs113042552	A	G	0.0269	0.0152	0.032	0.634
rs113043876	T	C	0.0165	0.0412	0.0529	0.4361
rs113043933	A	C	0.9559	0.0061	0.0311	0.8445
rs113044227	A	G	0.0238	0.1012	0.0445	0.02306
rs113044364	T	C	0.0225	0.1006	0.0436	0.02114
rs113044485	T	C	0.0382	0.0463	0.0405	0.2528
rs113044671	T	C	0.9475	-0.0152	0.0237	0.5213
rs113044767	A	C	0.0437	0.0173	0.0371	0.641
rs113045381	T	C	0.0285	0.0067	0.0315	0.8314
rs113045392	A	G	0.9866	-0.1099	0.0504	0.02923
rs113045539	T	C	0.9597	-0.0047	0.0308	0.8797
rs113045549	A	C	0.9768	0.0067	0.034	0.8448
rs113045907	A	G	0.978	-0.0456	0.0379	0.2291
rs113046034	T	C	0.988	0.0073	0.0594	0.9024
rs113046473	T	G	0.013	0.1625	0.0631	0.01003
rs113046488	A	C	0.023	0.0014	0.0329	0.967
rs113046640	A	G	0.9766	0.0274	0.0343	0.4237
rs113047896	A	G	0.0165	-0.0359	0.0552	0.515
rs113048124	T	G	0.0285	-0.0083	0.0341	0.8068
rs113048151	A	G	0.0287	-0.0116	0.0377	0.7583
rs113048200	T	G	0.0577	-0.0235	0.0321	0.4644
rs113048306	T	C	0.0191	0.0104	0.0507	0.838
rs113048637	A	G	0.0298	0.0424	0.0332	0.2019
rs113048743	T	C	0.0168	0.0334	0.0536	0.5336
rs113048906	T	C	0.0215	0.0499	0.0454	0.2708
rs113049081	A	G	0.0474	0.1124	0.0414	0.006652
rs113049564	T	C	0.0125	-0.0291	0.0637	0.6478
rs113050410	T	C	0.9858	-0.0132	0.0467	0.7773
rs113050606	A	G	0.9817	-0.0566	0.04	0.1572
rs113051319	T	C	0.9749	-0.0503	0.049	0.305
rs113051485	A	G	0.049	-0.0199	0.0277	0.4743
rs113051857	A	C	0.9749	-0.0171	0.0445	0.7015
rs113052062	T	G	0.9689	-0.0243	0.0369	0.5096
rs113052131	T	C	0.9765	0.0584	0.0419	0.1638
rs113052369	T	G	0.0509	0.0069	0.0232	0.7661
rs113052371	A	C	0.0277	-0.0251	0.0339	0.4589
rs113053115	A	G	0.9435	-0.0293	0.0268	0.2756
rs113053248	A	G	0.0314	-0.0596	0.0374	0.1107
rs113053393	A	G	0.9664	0.0382	0.0303	0.2075
rs113054152	T	G	0.0164	0.028	0.0453	0.5365
rs113054170	T	C	0.019	0.0271	0.0436	0.5349
rs113054352	T	C	0.0216	0.0169	0.0458	0.7115
rs113054461	A	C	0.0208	-0.1035	0.0583	0.07572
rs113054509	T	C	0.0394	-0.0126	0.0338	0.7095
rs113054699	A	G	0.0153	-0.0279	0.0648	0.667
rs113054717	A	G	0.0207	0.0279	0.0419	0.5048
rs113055006	A	G	0.9544	-0.0299	0.0272	0.271
rs113055139	T	C	0.0183	0.101	0.045	0.02483
rs113055294	A	G	0.9784	0.0287	0.047	0.5419
rs113055808	A	G	0.0657	-0.0863	0.031	0.005377
rs113055883	T	C	0.0354	-0.0148	0.0373	0.6912
rs113056318	A	C	0.9645	-0.0126	0.0304	0.679
rs113056691	A	C	0.0494	0.0427	0.0227	0.05983
rs113056884	A	G	0.9763	-0.0298	0.0432	0.49
rs113056896	T	C	0.949	0.0013	0.0482	0.9781
rs113056925	T	C	0.9748	0.0239	0.0379	0.5279
rs113057593	A	G	0.1137	-0.0208	0.0145	0.1508
rs113057689	A	G	0.0329	-0.0146	0.0303	0.6304
rs113057722	T	C	0.9882	-0.0935	0.08	0.2422
rs113058767	T	C	0.0228	-0.0482	0.0401	0.2288
rs113058790	A	G	0.9424	0.0133	0.0222	0.5497
rs113059293	A	G	0.0203	0.0282	0.0463	0.5434
rs113059763	T	C	0.0276	-0.0383	0.0347	0.2696
rs113059962	T	C	0.0137	-0.017	0.0518	0.7433
rs113060476	T	C	0.0232	0.0047	0.0451	0.9168
rs113060814	A	G	0.9612	0.0235	0.0325	0.4705
rs113060992	T	C	0.9718	-0.0653	0.0309	0.03439
rs113061026	T	C	0.0151	0.0874	0.0477	0.06704
rs113061259	A	G	0.9682	0.0215	0.0353	0.5432
rs113061601	T	C	0.7793	0.0175	0.0127	0.1659
rs113061844	T	C	0.9876	-0.0652	0.0607	0.2831
rs113062078	T	G	0.0177	-0.0619	0.0514	0.2286
rs113062914	A	G	0.0501	-0.0117	0.028	0.6752
rs113063752	A	G	0.0435	0.0416	0.0527	0.4296
rs113064121	T	C	0.4942	0.0037	0.0091	0.6827
rs113064282	A	G	0.0155	-0.0528	0.0484	0.276
rs113064535	A	G	0.9861	0.0181	0.0609	0.7664
rs113064877	A	C	0.0197	-0.0345	0.0417	0.4076
rs113065056	T	C	0.0483	0.0025	0.0257	0.9235
rs113065112	A	G	0.9295	0.0139	0.0243	0.5691
rs113065498	T	C	0.0917	0.0235	0.0196	0.2299
rs113066433	T	C	0.0498	-0.0057	0.0355	0.8735
rs113066539	A	G	0.9496	-0.0333	0.0304	0.2732
rs113066716	T	C	0.0277	-0.0812	0.0377	0.03137
rs113066771	T	C	0.9692	0.0058	0.0317	0.8543
rs113067418	A	C	0.0314	0.0069	0.0389	0.8589
rs113067703	T	C	0.9842	-0.0273	0.0563	0.6283
rs113068192	T	C	0.0138	-0.049	0.0484	0.3115
rs113068484	T	C	0.0709	0.0183	0.0212	0.3889
rs113068520	T	C	0.961	-0.0302	0.0288	0.2937
rs113068531	A	G	0.0264	0.0716	0.0463	0.1221
rs113068570	T	C	0.9848	-0.109	0.0436	0.01238
rs113068812	A	C	0.9799	0.0341	0.0485	0.4821
rs113069039	A	G	0.4957	0.0123	0.0092	0.1794
rs113069076	T	C	0.9847	0.0266	0.0501	0.5958
rs113069661	T	C	0.9804	-0.0918	0.0568	0.1058
rs113069831	A	C	0.9744	-0.0378	0.0571	0.5083
rs113070138	T	C	0.0405	0.0242	0.0283	0.3931
rs113070247	T	G	0.9861	0.0384	0.0461	0.4046
rs113070520	T	G	0.0282	-0.0154	0.0407	0.7043
rs113070680	A	G	0.0796	-0.0086	0.0222	0.698
rs113071006	T	G	0.9655	-0.0124	0.0307	0.6855
rs113071173	T	C	0.0385	0.0359	0.0297	0.2276
rs113071473	T	C	0.0428	0.0281	0.0267	0.2921
rs113071822	T	C	0.0174	-0.0336	0.0401	0.4021
rs113072042	T	G	0.9819	-0.0125	0.0391	0.7496
rs113072111	A	G	0.025	0.0744	0.0524	0.1555
rs113072162	A	G	0.0216	-0.0099	0.0471	0.8339
rs113072326	A	G	0.4962	-0.0037	0.0183	0.841
rs113072353	T	G	0.0554	-0.0025	0.0274	0.9274
rs113072411	A	G	0.0262	-0.0122	0.0412	0.7679
rs113072832	A	G	0.0808	0.0011	0.0174	0.9492
rs113072855	T	G	0.0206	-0.0065	0.0515	0.899
rs113072870	A	G	0.0518	-0.0114	0.0248	0.645
rs113073020	A	C	0.0175	-0.0612	0.0398	0.1242
rs113073048	A	G	0.0381	-0.0157	0.0289	0.5876
rs113073130	T	G	0.9803	0.0685	0.0588	0.2443
rs113073336	A	G	0.0438	0.0164	0.0303	0.5895
rs113073645	A	G	0.0485	0.0386	0.0255	0.13
rs113073999	A	G	0.8456	-0.0082	0.0145	0.5747
rs113074449	A	G	0.0354	-0.0153	0.03	0.6096
rs113074567	T	C	0.039	0.0396	0.0278	0.1543
rs113074864	T	C	0.9729	0.0279	0.046	0.5446
rs113074935	A	G	0.0398	0.002	0.0341	0.9541
rs113075914	A	G	0.0318	0.0258	0.0324	0.4257
rs113076140	T	G	0.9758	0.0163	0.0378	0.666
rs113076386	T	C	0.0191	-0.0202	0.0382	0.5977
rs113076390	A	G	0.0137	-0.0438	0.0649	0.4995
rs113076472	T	C	0.0285	-0.0275	0.0384	0.4739
rs113076777	T	C	0.026	-0.0272	0.0326	0.4029
rs113076778	A	C	0.0197	-0.0113	0.0414	0.7846
rs113076879	A	G	0.0128	-0.0555	0.0716	0.4389
rs113076920	T	G	0.9855	-0.0893	0.0705	0.2053
rs113077015	A	C	0.0587	0.0276	0.0205	0.1772
rs113077179	A	G	0.0226	0.0511	0.0622	0.4119
rs113077359	A	G	0.019	-0.0714	0.0425	0.09326
rs113077360	T	G	0.039	0.0146	0.031	0.6369
rs113077411	A	G	0.0282	-0.0649	0.0363	0.07389
rs113077489	T	C	0.0127	-0.0037	0.059	0.9496
rs113077608	T	C	0.0254	0.007	0.0396	0.8603
rs113077651	A	G	0.9524	-0.0178	0.0259	0.4922
rs113078088	A	G	0.0188	0.0281	0.0408	0.4906
rs113078136	A	G	0.9209	0.0368	0.0216	0.08916
rs113078198	A	G	0.0485	0.0273	0.03	0.3618
rs113078363	A	C	0.0372	-0.0155	0.0306	0.6129
rs113078369	T	C	0.0318	-0.044	0.0388	0.2572
rs113078638	T	C	0.0258	-0.013	0.0423	0.7581
rs113079182	A	G	0.9234	0.0123	0.0267	0.6449
rs113079763	A	G	0.0198	0.0814	0.0509	0.1098
rs113080080	A	G	0.0357	0.0297	0.0345	0.3898
rs113080272	A	G	0.9821	-0.0153	0.0448	0.7331
rs113080497	T	G	0.0197	0.0097	0.0472	0.837
rs113080686	T	C	0.0337	0.0595	0.037	0.1084
rs113080983	T	C	0.0164	0.0286	0.0546	0.6005
rs113081090	A	G	0.9743	0.0483	0.0393	0.2192
rs113081102	T	G	0.9791	0.0023	0.0414	0.9548
rs113081247	T	C	0.0194	0.0198	0.0429	0.644
rs113081262	A	C	0.9802	0.0496	0.0378	0.1897
rs113081691	A	G	0.9861	-0.0242	0.0487	0.6191
rs113082066	A	G	0.9793	-0.039	0.037	0.2909
rs113082214	A	G	0.9285	0.0095	0.025	0.7041
rs113082321	A	G	0.9572	0.0157	0.0274	0.5661
rs113082616	A	G	0.039	0.0821	0.065	0.2064
rs113082788	T	C	0.9849	-0.0145	0.0438	0.7414
rs113083163	A	G	0.9742	-0.005	0.0463	0.9132
rs113083165	T	G	0.9422	0.0155	0.0239	0.515
rs113083592	T	C	0.0908	0.0291	0.0205	0.1553
rs113083717	T	C	0.0202	0.0111	0.0456	0.8082
rs113083742	A	G	0.0456	-0.0261	0.0255	0.3048
rs113083952	A	G	0.0373	-0.0119	0.0269	0.6584
rs113084137	A	G	0.064	-0.0102	0.0223	0.6478
rs113084697	T	G	0.9577	-0.0133	0.0282	0.6374
rs113084759	A	G	0.0432	-0.0329	0.0257	0.2006
rs113084788	T	C	0.0192	-0.0173	0.0471	0.7141
rs113085474	T	G	0.9725	-0.0044	0.0307	0.8864
rs113085510	T	G	0.0205	-0.0543	0.0478	0.2558
rs113085542	A	G	0.0283	-0.0531	0.0365	0.145
rs113085754	T	C	0.0166	-0.0121	0.054	0.8223
rs113086563	T	C	0.0409	0.0147	0.0365	0.6876
rs1130866	A	G	0.5138	0.0045	0.0099	0.6459
rs113086967	T	G	0.0267	0.0038	0.0354	0.915
rs113087339	A	C	0.0229	0.1205	0.0419	0.004062
rs113087618	T	C	0.0999	-0.0015	0.0206	0.9427
rs113087747	A	G	0.9844	0.0436	0.0548	0.4262
rs113087852	A	G	0.9842	-0.016	0.0456	0.726
rs113088143	A	G	0.9722	-0.0349	0.0419	0.4044
rs113088503	T	C	0.9735	0.0136	0.0327	0.677
rs113088707	A	G	0.1149	-0.0154	0.0183	0.399
rs113088757	A	G	0.97	-0.0931	0.046	0.0432
rs113088835	T	G	0.9625	-0.0031	0.0268	0.9076
rs113089166	T	C	0.0182	-0.0013	0.0392	0.9732
rs113089426	A	G	0.0169	0.0275	0.0459	0.5497
rs113089905	T	G	0.0177	-0.0258	0.0484	0.5931
rs113090298	T	C	0.0385	-0.0299	0.0292	0.3054
rs113090568	A	G	0.9574	0.0224	0.0426	0.5987
rs113090901	T	C	0.0413	-0.048	0.0261	0.06621
rs113091766	A	G	0.022	0.0275	0.0419	0.512
rs113092035	T	C	0.9512	-0.0012	0.0297	0.9689
rs113092086	T	C	0.0195	0.0757	0.0587	0.1971
rs113092539	A	G	0.021	0.0658	0.0605	0.2762
rs113092656	A	G	0.0406	-0.0126	0.0297	0.671
rs113092858	A	G	0.9777	-0.0404	0.0363	0.2665
rs113093091	A	G	0.9857	0.0143	0.0476	0.7631
rs113093516	T	C	0.0449	-0.0227	0.0378	0.5475
rs113093597	A	G	0.021	0.0445	0.0361	0.2174
rs113093628	A	G	0.983	0.0683	0.0406	0.09237
rs113094490	A	G	0.901	-0.0197	0.0157	0.2105
rs113094519	T	C	0.0363	-0.0113	0.0369	0.76
rs113094560	A	G	0.1318	0.0071	0.0174	0.6833
rs113094786	T	C	0.0207	0.0832	0.039	0.03271
rs113095674	A	G	0.9581	-0.0388	0.0311	0.2114
rs113096214	T	C	0.0291	-0.0135	0.0417	0.7456
rs113096719	T	G	0.0241	0.0363	0.0374	0.3329
rs113097209	A	C	0.9722	0.0077	0.0342	0.8223
rs113097224	T	C	0.9185	-0.0282	0.0205	0.169
rs113097285	T	C	0.9671	0.0711	0.0305	0.01978
rs113097310	A	C	0.0245	-0.0212	0.0389	0.5854
rs113097322	T	C	0.9784	0.061	0.0478	0.2017
rs113097515	A	G	0.969	-0.0072	0.0349	0.8362
rs113097555	A	C	0.0337	-0.0423	0.0385	0.2713
rs113097609	T	C	0.0161	0.0324	0.0441	0.4629
rs113097660	T	C	0.0506	-0.0342	0.0227	0.132
rs113098339	T	C	0.0153	-0.0031	0.0813	0.9697
rs113098887	A	C	0.0196	-0.0483	0.0385	0.2102
rs113098968	A	G	0.9604	0.0128	0.0261	0.6248
rs113099125	T	G	0.0524	0.032	0.0244	0.1892
rs113099378	T	G	0.1872	-0.0029	0.013	0.825
rs113099443	T	C	0.9656	-0.0376	0.0372	0.3123
rs113099578	T	C	0.9113	0.0038	0.0167	0.8206
rs113100163	T	C	0.0333	0.0188	0.0319	0.5552
rs113100175	A	G	0.9648	0.0692	0.0351	0.04866
rs113101084	T	C	0.0136	0.0246	0.0533	0.644
rs113101264	T	C	0.0155	0.1264	0.057	0.02668
rs113101541	A	G	0.0272	0.0089	0.053	0.866
rs113101901	A	G	0.0345	-0.0169	0.0374	0.6515
rs113102341	A	G	0.0184	0.019	0.074	0.7973
rs113102425	T	C	0.0188	-0.02	0.0527	0.7041
rs113102431	T	C	0.9748	0.0137	0.0428	0.7495
rs113102502	T	G	0.9698	0.0114	0.0308	0.7105
rs113103305	T	C	0.0215	-0.0433	0.0466	0.3527
rs113103478	T	C	0.035	0.0053	0.031	0.8629
rs113103627	T	C	0.9698	0.0319	0.0326	0.3281
rs113104457	A	C	0.0221	-0.0234	0.046	0.6107
rs113104552	T	C	0.9834	-0.0375	0.0541	0.4881
rs113104719	A	C	0.0303	-0.0192	0.0355	0.5888
rs113104877	T	C	0.9678	-0.0526	0.0365	0.1499
rs113105180	A	G	0.0328	0.0229	0.0376	0.5423
rs113105191	T	C	0.0183	-0.0115	0.0527	0.8268
rs113105676	T	C	0.0324	0.0255	0.0302	0.3976
rs113105775	A	G	0.9786	-0.0139	0.0414	0.7382
rs113106651	T	C	0.9647	0.0163	0.0356	0.6469
rs113106858	T	C	0.067	-0.0048	0.0215	0.8235
rs113107035	A	G	0.0186	-0.0257	0.0467	0.5818
rs113107368	T	C	0.0335	-0.0367	0.0334	0.2713
rs113108005	T	C	0.9839	-0.0407	0.0419	0.3314
rs113108136	A	G	0.9839	-0.002	0.0693	0.9772
rs113108437	A	G	0.0237	-0.0067	0.0569	0.9059
rs113108794	A	C	0.0464	-0.0091	0.0311	0.7704
rs113108880	T	G	0.9663	0.0354	0.0293	0.227
rs113109237	T	G	0.9554	-0.0172	0.0234	0.4625
rs113109793	T	C	0.9837	-0.0649	0.0581	0.2637
rs113110120	T	C	0.0238	-0.0997	0.0451	0.02689
rs113110281	T	C	0.0328	-0.0308	0.0374	0.4105
rs113110437	A	G	0.0731	-0.0067	0.0211	0.7506
rs113110686	T	C	0.0394	0.0108	0.0334	0.7474
rs113110698	A	G	0.016	-0.0092	0.0548	0.8672
rs113110732	A	G	0.9834	-0.0374	0.0489	0.4443
rs113111621	A	G	0.039	-0.0566	0.0538	0.2929
rs113111657	T	C	0.9851	-0.0964	0.0427	0.02401
rs113111764	T	C	0.0166	0.0351	0.0533	0.5106
rs113112081	A	G	0.0322	-0.057	0.0289	0.04841
rs113112399	A	G	0.9861	0.0299	0.0684	0.6616
rs113112501	A	G	0.0447	0.0589	0.0326	0.071
rs113112692	T	C	0.983	-0.0136	0.0523	0.7944
rs113113029	T	C	0.0204	-0.0133	0.0376	0.7239
rs113113442	A	G	0.9317	-0.0181	0.0179	0.3114
rs113113760	T	C	0.0157	-0.0561	0.053	0.2896
rs113113776	T	C	0.9548	0.0052	0.0297	0.861
rs113113793	A	G	0.0141	0.0716	0.0548	0.1915
rs113113885	A	G	0.028	0.0719	0.033	0.02953
rs113114052	T	G	0.9669	-0.0081	0.0441	0.854
rs113114378	A	C	0.9812	-0.01	0.053	0.8507
rs113114428	T	C	0.0313	-0.0224	0.0525	0.6688
rs113114541	A	G	0.0771	0.0091	0.0195	0.6393
rs113114556	T	C	0.0259	-0.0145	0.0487	0.7665
rs113114656	T	C	0.0452	-0.0031	0.0265	0.9057
rs113114888	T	C	0.0177	-0.0202	0.0537	0.7072
rs113115194	A	G	0.9787	0.0076	0.0403	0.8511
rs113115315	T	C	0.9762	0.0493	0.0349	0.1578
rs113115346	A	C	0.9306	-0.0129	0.024	0.5929
rs113115644	A	G	0.0242	-0.0465	0.0377	0.2179
rs113115750	T	C	0.0638	-0.031	0.0213	0.1458
rs113115995	T	C	0.0128	-0.0223	0.0581	0.7017
rs113116505	A	C	0.0169	0.0274	0.0395	0.4886
rs113116510	T	C	0.0503	0.0037	0.0268	0.8891
rs113116568	T	C	0.9541	-0.0879	0.0279	0.001625
rs113116596	A	G	0.9794	-0.0065	0.0487	0.8941
rs113116829	T	C	0.0172	0.0426	0.0486	0.3807
rs113116967	T	G	0.0511	-0.0138	0.0263	0.5994
rs113117338	A	G	0.5119	0.0143	0.0092	0.1219
rs113117433	T	C	0.028	-0.0698	0.0464	0.1329
rs113117505	T	C	0.9844	-0.0357	0.0427	0.402
rs113117568	T	C	0.04	-0.0301	0.0282	0.2863
rs1131182	T	C	0.0854	-0.0156	0.0174	0.372
rs113118276	A	G	0.0595	0.0316	0.0255	0.2149
rs113119137	A	G	0.0282	-0.0582	0.0451	0.1966
rs113119256	T	C	0.929	0.0052	0.021	0.8057
rs113120131	A	G	0.0209	0.0405	0.0352	0.25
rs113120479	T	C	0.9661	-0.0601	0.0306	0.04934
rs113120872	A	G	0.0305	0.0362	0.0322	0.2612
rs113121156	A	G	0.018	0.1475	0.0591	0.01254
rs113121454	T	C	0.043	0.0191	0.0294	0.5159
rs113122114	A	G	0.0181	-0.0104	0.0486	0.8311
rs113122133	A	G	0.9226	-0.0273	0.0267	0.3073
rs113122532	A	C	0.0286	0.0463	0.0443	0.2959
rs113122682	T	C	0.9037	-0.001	0.02	0.9611
rs113122726	A	C	0.0156	-0.0289	0.0533	0.5878
rs113123337	A	G	0.0123	-0.0618	0.0636	0.3309
rs113123528	T	G	0.9555	0.0462	0.0335	0.1685
rs113124982	A	C	0.983	0.016	0.0411	0.6976
rs113125228	A	G	0.9848	-0.0026	0.0483	0.9577
rs113125445	A	G	0.0111	0.0683	0.0665	0.3046
rs113125488	T	C	0.0457	-0.0219	0.0307	0.4763
rs113126152	T	C	0.0677	-0.0027	0.0189	0.8861
rs113127024	T	C	0.0525	0.0276	0.0246	0.2619
rs113127034	T	C	0.0189	0.0028	0.0419	0.946
rs113127552	T	C	0.9698	-0.0285	0.0298	0.3393
rs113127722	A	G	0.0404	0.0007	0.0281	0.9789
rs113128516	A	G	0.0143	0.1219	0.0793	0.1243
rs113128576	T	C	0.8689	0.0158	0.0206	0.4417
rs113128702	A	G	0.0691	-0.059	0.0254	0.02035
rs113128831	T	C	0.0126	0.0572	0.0616	0.3524
rs113129003	T	C	0.017	-0.0459	0.0672	0.4942
rs113129098	T	C	0.0246	0.0126	0.0396	0.7514
rs113129332	T	C	0.0163	0.0441	0.0397	0.2669
rs113129502	A	G	0.0141	0.0667	0.049	0.1732
rs113130048	T	C	0.9751	0.0156	0.0419	0.7089
rs113130064	A	G	0.968	-0.0657	0.0321	0.04093
rs113130127	A	G	0.0152	0.0449	0.0757	0.5531
rs113130386	A	G	0.9636	0.0902	0.0294	0.002189
rs113130445	T	C	0.0435	-0.0131	0.0271	0.6289
rs113130486	T	C	0.0337	0.0256	0.0289	0.374
rs113130687	T	C	0.0121	-0.0557	0.0678	0.4118
rs113130694	A	G	0.9723	-0.0153	0.0387	0.6924
rs113130711	T	C	0.2229	0.0205	0.0117	0.0789
rs113130784	A	C	0.9821	-0.0425	0.042	0.311
rs113130794	T	C	0.02	0	0.0713	1
rs113131156	T	C	0.018	-0.0442	0.0564	0.433
rs113131165	A	G	0.0123	-0.0164	0.0584	0.7788
rs113131383	A	G	0.9762	-0.0253	0.0473	0.5932
rs113131686	T	C	0.4853	0.0115	0.0111	0.3024
rs113131740	A	C	0.0415	0.0038	0.027	0.8882
rs113131984	A	G	0.016	0.0853	0.0455	0.06095
rs113132195	T	G	0.0204	-0.0515	0.0365	0.1589
rs113132410	A	G	0.0223	0.0236	0.0464	0.6109
rs113132507	A	G	0.0128	-0.027	0.0618	0.6622
rs113132604	A	G	0.0137	0.0539	0.051	0.2909
rs113132813	A	G	0.0174	0.0238	0.0384	0.5351
rs113132901	T	C	0.9782	0.0209	0.049	0.6695
rs113133243	A	C	0.9829	-0.0138	0.0428	0.7478
rs113133371	A	G	0.0473	-0.009	0.0305	0.7679
rs113133522	T	C	0.0321	-0.0582	0.0405	0.1504
rs113133568	T	C	0.0289	-0.061	0.0359	0.08948
rs113133678	A	G	0.0302	-0.0428	0.0382	0.2617
rs113133756	T	C	0.049	-0.012	0.0265	0.6515
rs113133757	A	G	0.9865	0.0571	0.0506	0.2596
rs113133780	A	G	0.0191	0.0324	0.0382	0.3973
rs113133795	A	C	0.0304	0.0304	0.0306	0.3209
rs113133929	T	C	0.0204	-0.0132	0.0389	0.7345
rs113134194	T	C	0.016	0.0185	0.0486	0.7038
rs113134467	T	C	0.9723	-0.0405	0.0396	0.3062
rs113134501	T	C	0.0275	0.0007	0.0314	0.9814
rs113134666	T	C	0.02	0.0434	0.0475	0.3616
rs113135295	T	C	0.0283	-0.0759	0.0448	0.0902
rs113135444	A	C	0.9873	0.0031	0.056	0.9562
rs113135747	T	C	0.9686	-0.0099	0.0329	0.7631
rs113136523	T	C	0.106	0.0081	0.0203	0.6897
rs113136599	T	C	0.0225	-0.0329	0.0369	0.3738
rs113136633	A	G	0.983	0.1435	0.0554	0.009651
rs113136758	A	G	0.0664	0.0032	0.0273	0.9078
rs113136857	T	G	0.0183	0.0818	0.0417	0.04964
rs113136877	A	G	0.0154	0.0016	0.0598	0.978
rs113137015	A	G	0.9351	0.017	0.0269	0.5281
rs113137156	A	G	0.9559	0.0081	0.0338	0.8094
rs113137436	T	C	0.0323	-0.103	0.0357	0.003938
rs113137663	A	G	0.0247	0.0348	0.0381	0.3611
rs113137903	T	C	0.0191	0.0116	0.0456	0.7988
rs1131382	T	C	0.485	-0.0101	0.0098	0.3009
rs113138567	T	C	0.9284	-0.015	0.0257	0.5589
rs113138570	A	G	0.0126	-0.0202	0.0939	0.8296
rs113138657	T	C	0.0847	0.0075	0.0174	0.6671
rs113138707	A	C	0.9851	0.0223	0.0581	0.7017
rs113138715	T	C	0.9497	0.0198	0.0247	0.4239
rs113138924	T	C	0.0566	0.0337	0.0203	0.09704
rs113139656	A	G	0.0368	0.0534	0.0311	0.08588
rs113140468	T	C	0.0139	0.0526	0.0669	0.4315
rs113141458	A	G	0.0611	-0.0041	0.02	0.8379
rs113142106	T	G	0.0186	-0.0253	0.0439	0.5638
rs113142500	A	G	0.9856	0.0453	0.0773	0.5581
rs113142756	T	C	0.9792	-0.004	0.0512	0.938
rs113142981	A	G	0.0262	-0.0144	0.0383	0.7061
rs113142991	A	C	0.0179	-0.0125	0.0687	0.8552
rs113143986	A	C	0.0148	0.0452	0.057	0.4282
rs113144183	A	G	0.9788	0.1137	0.0441	0.009976
rs113144578	T	C	0.0138	-0.0147	0.0478	0.7584
rs113144656	T	G	0.016	0.0135	0.0526	0.7969
rs113144687	A	G	0.0319	0.0347	0.0302	0.2504
rs113144974	A	C	0.9302	0.0069	0.0242	0.7759
rs113145032	A	G	0.0175	-0.0913	0.0534	0.08718
rs113145128	A	G	0.0141	0.0313	0.0696	0.6527
rs113145437	A	G	0.9864	0.0184	0.0468	0.6936
rs113145664	T	G	0.9699	0.0506	0.0394	0.1996
rs113145691	A	G	0.9763	-0.0569	0.0355	0.1085
rs113145749	A	G	0.9639	-0.0076	0.027	0.7781
rs113145750	T	C	0.0161	-0.0251	0.0608	0.6798
rs113145927	T	C	0.0225	0.027	0.0397	0.4962
rs113146004	A	G	0.9707	-0.0056	0.0293	0.8476
rs113146037	A	G	0.0186	0.0245	0.0363	0.4996
rs113146055	A	G	0.0179	0.0782	0.0411	0.05707
rs113146373	T	C	0.178	-0.0226	0.0184	0.2207
rs113146948	T	C	0.042	0.0031	0.034	0.9272
rs113147443	T	G	0.9667	-0.0304	0.0288	0.2901
rs113147702	A	C	0.0351	-0.0021	0.0282	0.9401
rs113147794	A	C	0.9522	-0.0732	0.032	0.02207
rs113148843	T	C	0.0184	-0.0065	0.044	0.8828
rs113148955	T	C	0.0725	-0.0129	0.0217	0.5508
rs113148976	T	C	0.0205	0.0065	0.043	0.8803
rs113149158	T	C	0.0272	0.0138	0.0334	0.679
rs113149313	T	C	0.9338	0.0185	0.0272	0.4951
rs113149369	A	C	0.053	0.0199	0.0245	0.4169
rs113149712	A	G	0.9736	0.0369	0.0332	0.2675
rs113149729	A	C	0.9811	-0.0011	0.0511	0.9826
rs113149927	T	G	0.963	0.011	0.0383	0.7737
rs113150176	T	C	0.9657	-0.008	0.0338	0.812
rs113150382	A	C	0.0155	-0.0104	0.0454	0.8193
rs113150393	T	C	0.1067	-0.0318	0.0202	0.1158
rs113150456	T	C	0.9748	-0.0138	0.0329	0.6749
rs113150926	T	G	0.9815	-0.0562	0.0404	0.164
rs1131510	T	C	0.0687	-0.0095	0.027	0.7251
rs113151315	A	G	0.0376	-0.0521	0.0354	0.1413
rs113151584	T	C	0.032	0.0321	0.0316	0.3098
rs113151687	T	C	0.978	0.0312	0.0447	0.4845
rs113151914	A	G	0.0235	-0.0114	0.0396	0.7739
rs113152017	A	C	0.0272	-0.031	0.0403	0.4417
rs113152111	T	C	0.9776	-0.0198	0.0353	0.5744
rs113152142	T	C	0.9697	-0.073	0.0371	0.04901
rs113152354	T	C	0.0206	-0.0494	0.0394	0.2104
rs113152578	A	G	0.0516	0.0414	0.0303	0.172
rs113152604	A	G	0.0342	-0.0055	0.0274	0.8418
rs113152773	T	G	0.9764	0.0008	0.0362	0.9823
rs113153891	T	C	0.0133	-0.0611	0.0497	0.2187
rs113153909	T	C	0.028	0.0249	0.0338	0.4616
rs113154919	A	G	0.0193	0.0193	0.0399	0.6284
rs113155163	T	C	0.0131	-0.0253	0.0541	0.6401
rs113155549	T	C	0.0325	0.0374	0.0319	0.2401
rs113155569	T	G	0.6347	-0.0057	0.0137	0.6779
rs113155733	T	C	0.0273	0.0209	0.038	0.5831
rs113155920	T	C	0.0191	0.0185	0.0364	0.6107
rs113155966	T	C	0.9795	0.031	0.0488	0.5244
rs113156111	A	C	0.0386	0.0206	0.0291	0.4781
rs113156561	T	C	0.0285	0.0111	0.0555	0.842
rs113156749	A	C	0.3478	0.0217	0.0205	0.2915
rs113157252	T	C	0.0186	0.0591	0.0489	0.2266
rs113157265	A	G	0.9628	-0.0055	0.0291	0.8501
rs113157510	T	C	0.0198	-0.0017	0.0422	0.9674
rs113157700	A	G	0.0915	-0.0203	0.0167	0.2262
rs113158046	A	C	0.031	0.0345	0.0358	0.3347
rs113158129	T	G	0.9891	-0.0393	0.0864	0.6492
rs113158219	T	C	0.9762	-0.0327	0.0401	0.4151
rs113158417	A	G	0.0216	0.0009	0.0542	0.9873
rs113158485	T	C	0.0299	-0.0153	0.0348	0.6605
rs113158577	A	G	0.0245	0.0145	0.0383	0.7047
rs113158927	A	G	0.9819	-0.0738	0.0504	0.1432
rs113159424	A	C	0.4631	-0.0094	0.0104	0.3656
rs113159755	A	G	0.9847	-0.0932	0.0693	0.1785
rs113160159	T	C	0.0371	-0.0571	0.0571	0.318
rs113160481	A	G	0.9809	-0.0393	0.0443	0.3743
rs113160575	T	C	0.0154	0.0603	0.0451	0.1816
rs113160587	T	C	0.9681	-0.0982	0.0298	0.0009853
rs113161004	T	C	0.949	0.0044	0.0303	0.8836
rs113161826	T	C	0.0218	0.0366	0.0408	0.3697
rs113162183	A	G	0.9659	-0.0527	0.0308	0.0874
rs113162387	A	C	0.0146	-0.0787	0.055	0.1528
rs113163044	A	G	0.0261	0.0827	0.0442	0.0611
rs113163111	T	C	0.9561	-0.0237	0.0326	0.4674
rs113163138	T	C	0.9635	-0.0104	0.0302	0.7317
rs113163254	T	C	0.9873	0.0819	0.0618	0.1851
rs113163292	A	C	0.9623	-0.0276	0.0277	0.3197
rs113163848	T	C	0.0239	0.0055	0.0379	0.8856
rs113164522	T	C	0.0348	0.0216	0.0305	0.479
rs113164762	T	C	0.98	-0.0322	0.0469	0.4927
rs113165272	A	G	0.1558	0.0092	0.0177	0.6039
rs113165349	T	C	0.0281	-0.0638	0.0335	0.05639
rs113165350	A	G	0.0263	0.0197	0.05	0.693
rs113165556	A	G	0.9686	0.0162	0.038	0.6694
rs113165928	T	G	0.0234	-0.0181	0.0366	0.6204
rs113166411	A	G	0.9892	-0.0249	0.074	0.7365
rs113166554	A	G	0.0184	0.0235	0.0463	0.6125
rs113166945	T	C	0.0261	0.0065	0.0373	0.8611
rs113167646	T	C	0.0345	-0.0247	0.0312	0.4281
rs113167779	A	G	0.9884	-0.0111	0.0682	0.8702
rs113167890	A	G	0.037	0.0012	0.0296	0.9674
rs113169371	T	C	0.0145	0.0394	0.0742	0.5958
rs113169559	A	G	0.0213	0.036	0.0433	0.4046
rs113171301	A	G	0.0205	0.0509	0.0384	0.1851
rs113171389	T	C	0.9828	-0.0206	0.0518	0.6907
rs113171534	A	G	0.0713	0.0592	0.023	0.01015
rs113171536	T	C	0.0619	-0.0284	0.0245	0.2471
rs113171756	A	C	0.0223	-0.003	0.0414	0.9425
rs113172294	T	C	0.0192	0.0447	0.0376	0.2344
rs113172503	A	G	0.0749	0.0081	0.0222	0.7147
rs113173036	T	G	0.9841	-0.067	0.0514	0.1927
rs113173131	T	G	0.9672	-0.0128	0.0359	0.7217
rs113173215	A	C	0.0744	0.0082	0.0205	0.6882
rs113173283	A	G	0.027	0.0161	0.0354	0.6493
rs113173619	T	C	0.9183	-0.0284	0.0169	0.09353
rs113173893	A	G	0.0243	-0.0355	0.039	0.3636
rs113173921	T	G	0.9824	0.016	0.0385	0.6775
rs113174271	T	C	0.0262	0.0632	0.0417	0.13
rs113174371	T	C	0.0222	0.0036	0.0552	0.9476
rs113174450	A	C	0.0382	0.0281	0.0272	0.3012
rs113174720	T	C	0.0286	0.0309	0.0403	0.443
rs113174728	A	G	0.9548	0.0189	0.05	0.706
rs113175068	T	C	0.0928	-0.004	0.022	0.8551
rs113175632	A	G	0.0143	0.1561	0.0593	0.008478
rs113175882	A	G	0.0354	-0.0005	0.0351	0.9885
rs113176060	A	G	0.0196	0.0434	0.043	0.3132
rs113176187	A	G	0.0154	-0.0683	0.054	0.2059
rs113176220	T	C	0.9818	0.032	0.055	0.5604
rs113176226	T	C	0.0434	-0.0047	0.0336	0.8897
rs113176684	T	C	0.0227	-0.0565	0.0472	0.2316
rs113176685	T	C	0.9834	0.0032	0.0535	0.9525
rs113177013	A	G	0.018	0.0143	0.0434	0.7421
rs113177309	T	C	0.0299	-0.0053	0.0326	0.8721
rs113177972	T	C	0.0343	-0.0894	0.0388	0.02136
rs113178068	A	C	0.9817	-0.0197	0.0394	0.6174
rs113179050	T	C	0.0212	-0.015	0.0384	0.6966
rs113179072	T	C	0.972	-0.0441	0.0395	0.2638
rs113179280	T	G	0.071	0.0404	0.0195	0.03846
rs113179365	T	C	0.0537	0.0279	0.0246	0.2573
rs113179456	T	C	0.0194	-0.0134	0.0399	0.7375
rs113179718	A	G	0.0231	0.0336	0.0497	0.4986
rs113179738	A	G	0.9709	-0.0057	0.0352	0.8723
rs113179942	A	C	0.9765	0.0224	0.036	0.5332
rs113180026	T	C	0.019	-0.0288	0.0531	0.5872
rs113180181	T	C	0.0252	0.0126	0.0437	0.7721
rs113180521	T	C	0.0323	0.0134	0.0315	0.6711
rs113180586	A	G	0.9372	0.0037	0.0279	0.8935
rs113180591	T	C	0.0182	-0.0563	0.0446	0.2067
rs113180859	T	G	0.0306	0.011	0.029	0.705
rs113180939	T	G	0.9835	0.0307	0.0497	0.5366
rs113181639	T	C	0.0271	-0.0278	0.0365	0.4459
rs113182531	T	C	0.0192	0.0457	0.0403	0.2572
rs113183296	A	G	0.0392	-0.0009	0.0409	0.9818
rs113183385	A	G	0.0237	0.0627	0.0362	0.08369
rs113183528	T	C	0.9805	0.0119	0.0488	0.8075
rs113183821	T	G	0.9787	0.0612	0.0445	0.1686
rs113184688	A	G	0.0244	0.0285	0.0424	0.5011
rs113184889	T	C	0.0417	0.0029	0.0269	0.9138
rs113185108	A	G	0.0169	0.0387	0.0548	0.4802
rs113185429	T	C	0.9651	-0.0018	0.0361	0.9614
rs113185568	T	C	0.0193	-0.0791	0.0597	0.1848
rs113185776	A	G	0.9708	-0.0484	0.0342	0.1579
rs113185901	T	C	0.0413	0.0465	0.0261	0.07485
rs113186096	T	C	0.0155	0.0523	0.0613	0.3931
rs113186200	T	G	0.0453	0.0503	0.0245	0.04009
rs113186229	A	G	0.123	-0.0108	0.021	0.6072
rs113186337	T	C	0.0429	-0.0372	0.0328	0.2566
rs113187313	T	C	0.0346	0.0024	0.031	0.9392
rs113187916	A	G	0.0161	-0.0764	0.0651	0.2408
rs113188115	A	C	0.9835	0.0235	0.0506	0.6424
rs113188187	T	C	0.03	-0.0404	0.0381	0.2885
rs113188269	T	C	0.0624	-0.003	0.0294	0.9181
rs113188355	T	C	0.0428	-0.07	0.038	0.06541
rs113188510	T	C	0.9844	0.0168	0.0452	0.7106
rs113188614	A	G	0.025	0.0425	0.0329	0.1965
rs113188710	T	G	0.9676	0.005	0.0325	0.8789
rs113189412	T	C	0.9573	0.0292	0.0281	0.2984
rs113190144	T	C	0.0476	-0.007	0.0236	0.7651
rs113190490	A	G	0.0547	-0.037	0.0234	0.1142
rs113190520	A	G	0.9713	-0.0054	0.0311	0.8633
rs113190525	T	G	0.9666	-0.047	0.0285	0.09868
rs113190700	A	G	0.9784	0.0041	0.0447	0.9267
rs113190936	T	C	0.0302	0.0119	0.0327	0.7155
rs113191254	A	G	0.9811	0.0037	0.0429	0.9317
rs113191456	A	C	0.0504	0.0133	0.025	0.594
rs113191643	T	C	0.9762	-0.0437	0.0336	0.1927
rs113191753	T	C	0.9692	0.0002	0.0571	0.9968
rs113191827	T	G	0.0173	0.0568	0.0423	0.1793
rs113191966	T	C	0.0483	0.025	0.0287	0.385
rs113192131	A	G	0.9179	-0.0251	0.0214	0.2418
rs113192254	A	G	0.0284	-0.0312	0.0299	0.2963
rs113192328	A	G	0.9812	-0.0156	0.0386	0.6864
rs113192995	A	G	0.0231	0.0446	0.0394	0.258
rs113193031	A	C	0.0227	-0.085	0.0352	0.01587
rs113193829	A	G	0.9722	-0.0554	0.0353	0.1167
rs113193839	A	G	0.0176	-0.011	0.0512	0.8293
rs113193936	A	G	0.907	0.0148	0.0203	0.4643
rs113193963	A	G	0.0161	0.0181	0.0583	0.7562
rs113193979	T	C	0.0721	0.0366	0.0205	0.07468
rs113194504	T	C	0.0156	-0.0169	0.0433	0.6965
rs113194650	A	G	0.0305	-0.0031	0.0314	0.9214
rs113195070	T	C	0.9369	0.0065	0.0278	0.8147
rs113195107	T	C	0.9822	0.0313	0.0496	0.5284
rs113195351	T	C	0.0238	-0.0275	0.0362	0.4462
rs113195362	T	C	0.9618	-0.0003	0.0249	0.9898
rs113195384	T	C	0.9786	-0.0075	0.0362	0.8358
rs113195783	T	C	0.0121	0.109	0.0579	0.05993
rs113196128	T	C	0.028	-0.0109	0.0347	0.7525
rs113196318	A	C	0.0147	-0.0777	0.0453	0.08605
rs113196321	T	C	0.9813	-0.0426	0.0568	0.453
rs113196844	A	C	0.0275	0.0243	0.0574	0.6719
rs113196862	T	C	0.0521	0.008	0.0228	0.7248
rs113197807	T	C	0.0907	0.0238	0.0214	0.265
rs113197942	T	C	0.0119	-0.0395	0.0812	0.6269
rs113198584	T	C	0.0249	-0.0848	0.0402	0.03487
rs113199004	A	G	0.9731	-0.0651	0.0325	0.0453
rs113199446	A	G	0.9651	-0.0517	0.0362	0.1534
rs113199701	T	C	0.0277	-0.0297	0.0344	0.3892
rs113199958	T	C	0.0201	-0.0085	0.0453	0.8519
rs113200397	A	G	0.0556	-0.0015	0.029	0.9587
rs113200523	A	G	0.9783	-0.1299	0.0545	0.01708
rs113200685	A	G	0.0505	-0.0184	0.0244	0.4517
rs113200958	A	G	0.4764	0.001	0.0094	0.9129
rs113201137	A	C	0.0142	-0.0239	0.0597	0.6886
rs113201194	A	G	0.0411	-0.0242	0.0289	0.4023
rs113201217	T	C	0.0267	0.0131	0.0386	0.7331
rs113201736	T	G	0.9806	-0.081	0.0432	0.06087
rs113202149	T	C	0.9633	-0.037	0.0351	0.2915
rs113202192	T	C	0.9119	0.0158	0.0175	0.3675
rs113202194	T	C	0.0428	0.0503	0.0401	0.2099
rs113202647	A	G	0.0184	0.0989	0.0486	0.04166
rs113203022	A	G	0.0555	-0.0412	0.0294	0.1609
rs113203039	A	C	0.0412	0.0017	0.0313	0.9576
rs113203129	A	G	0.0187	0.0437	0.0586	0.456
rs113203222	A	C	0.9805	0.0676	0.0418	0.1057
rs113203311	A	G	0.0248	-0.0513	0.034	0.1314
rs113203389	A	G	0.9839	-0.0249	0.039	0.5237
rs113203665	A	G	0.983	-0.0129	0.0447	0.7728
rs113204307	A	G	0.9796	0.0139	0.047	0.7673
rs113204330	A	G	0.0239	-0.0208	0.0411	0.6135
rs113204348	T	C	0.9722	0.0166	0.0372	0.6559
rs113204407	A	G	0.0485	0.052	0.0238	0.02883
rs113204480	A	C	0.0481	-0.0125	0.0275	0.6485
rs113204515	T	C	0.0344	-0.0195	0.0335	0.5608
rs113204989	A	G	0.9619	-0.0946	0.0372	0.01096
rs113205198	T	C	0.9415	-0.0242	0.0214	0.2581
rs113205362	A	G	0.7929	0.0026	0.015	0.8637
rs113205996	T	G	0.9638	-0.0455	0.0276	0.09877
rs113206075	A	G	0.9763	-0.0922	0.0441	0.03661
rs113206364	T	G	0.012	0.0406	0.0793	0.6088
rs113206463	A	C	0.0183	0.0224	0.0485	0.6443
rs113206818	T	C	0.0537	-0.0195	0.0249	0.433
rs113207137	T	C	0.0299	0.0557	0.0321	0.08274
rs113207540	T	C	0.9725	0.071	0.0322	0.02768
rs113207938	A	G	0.0396	-0.0389	0.0345	0.2587
rs113208004	T	G	0.9695	0.046	0.0338	0.1734
rs113208038	A	G	0.0225	-0.0037	0.0397	0.926
rs113208534	A	G	0.045	-0.092	0.0324	0.004555
rs113209431	T	C	0.0421	0.0387	0.0278	0.1648
rs113209450	A	G	0.0177	-0.0464	0.0516	0.3684
rs113209546	A	C	0.0196	0.0698	0.0433	0.1073
rs113209609	A	G	0.9696	-0.0352	0.0359	0.3273
rs113209845	T	C	0.0559	0.0317	0.0285	0.2649
rs113209890	T	C	0.1034	-0.0068	0.0214	0.7514
rs113209916	A	G	0.9808	0.0295	0.0546	0.5897
rs113210026	A	G	0.9601	0.0332	0.0322	0.3024
rs113210396	T	G	0.0494	0.0033	0.0245	0.8936
rs113210410	T	C	0.0135	0.0985	0.0539	0.06782
rs113210815	T	C	0.032	-0.0422	0.0295	0.1525
rs113210840	A	G	0.9819	-0.0278	0.0472	0.5551
rs113211057	T	C	0.0227	-0.0004	0.0449	0.9922
rs113211132	T	C	0.9685	-0.0641	0.0346	0.0643
rs113211239	T	G	0.9622	0.0205	0.0301	0.4947
rs113211945	T	C	0.9511	0.0339	0.0231	0.1419
rs113212004	A	C	0.9802	0.0649	0.0576	0.2597
rs113212295	A	G	0.0746	0.0382	0.0191	0.0461
rs113212335	A	G	0.0371	0.042	0.0376	0.2641
rs113212382	T	C	0.9731	0.0048	0.0432	0.9119
rs113212494	A	G	0.9735	-0.0016	0.0426	0.9697
rs113212741	A	C	0.0318	-0.0354	0.0314	0.2593
rs113212750	A	G	0.9863	-0.0074	0.0512	0.8852
rs113213523	A	G	0.0137	-0.0931	0.0579	0.1074
rs113213559	A	G	0.0833	0.0009	0.0175	0.9585
rs113213696	A	G	0.977	0.0208	0.0463	0.653
rs113213713	A	C	0.0337	0.0461	0.0355	0.1935
rs113214177	T	C	0.0371	-0.0253	0.0293	0.3886
rs113214806	A	G	0.0363	-0.0119	0.0276	0.6663
rs113215208	T	C	0.9624	0.0228	0.0365	0.5325
rs113215385	T	C	0.9727	-0.0287	0.0317	0.366
rs113215413	T	G	0.0771	-0.0326	0.0193	0.09117
rs113215467	T	C	0.9684	0.0125	0.04	0.754
rs113216576	T	C	0.9695	0.0437	0.0345	0.2049
rs113216583	T	C	0.0145	-0.0389	0.056	0.4869
rs113217665	T	C	0.9267	0.0749	0.0231	0.001181
rs113217790	A	G	0.9446	-0.017	0.0259	0.5128
rs113218050	T	C	0.9637	-0.0284	0.0383	0.4588
rs113218142	A	G	0.0645	0.0448	0.0284	0.1148
rs113218301	T	C	0.9789	0.0784	0.041	0.05615
rs113218314	T	C	0.018	-0.0761	0.0682	0.2642
rs113218495	T	C	0.9649	-0.0627	0.0377	0.09637
rs113218908	T	G	0.923	0.0185	0.0195	0.3412
rs113218977	T	C	0.0137	0.1103	0.0592	0.06271
rs113219209	A	C	0.963	0.0268	0.0392	0.4949
rs113219486	A	G	0.6703	-0.0037	0.0124	0.7659
rs113219875	A	G	0.0295	-0.0269	0.0335	0.4223
rs113219962	T	C	0.0311	-0.0088	0.0301	0.7712
rs11322	A	G	0.0297	0.0263	0.0443	0.5533
rs113220056	T	G	0.9793	0.0534	0.0406	0.1882
rs113220567	A	G	0.9386	-0.0032	0.022	0.8839
rs113221495	A	G	0.0262	-0.0236	0.0319	0.4592
rs113221608	A	G	0.9821	-0.0201	0.0558	0.7185
rs113221674	T	C	0.9791	-0.0336	0.0404	0.4061
rs113221952	A	G	0.9765	0.0144	0.0376	0.7014
rs113222084	T	C	0.0196	-0.0228	0.0447	0.6107
rs113222422	A	C	0.9595	-0.027	0.0269	0.3153
rs113222728	A	G	0.9645	-0.0087	0.0284	0.76
rs113222733	T	C	0.0334	-0.0157	0.0342	0.6464
rs113222992	A	G	0.0237	-0.0495	0.0422	0.2409
rs113222994	T	C	0.9791	0.0196	0.0343	0.5679
rs113223158	A	G	0.0313	0.003	0.0389	0.9386
rs113223398	T	C	0.0933	0.0185	0.0308	0.5484
rs113223778	A	G	0.1938	0.0139	0.0148	0.3501
rs113223818	A	G	0.0305	-0.0075	0.0383	0.8446
rs113224408	T	C	0.0277	-0.0257	0.0406	0.5265
rs113224471	A	G	0.9867	0.0424	0.0517	0.4126
rs113224765	T	G	0.025	-0.0321	0.0343	0.349
rs113225399	A	C	0.0244	-0.0129	0.0353	0.7154
rs113225444	T	C	0.019	0.0085	0.0384	0.8249
rs113225564	T	G	0.9601	0.0002	0.0272	0.9949
rs113225589	A	G	0.0368	-0.0028	0.033	0.9319
rs113226180	A	G	0.919	-0.0645	0.0227	0.004513
rs113226216	T	C	0.9492	0.0174	0.0239	0.4654
rs113226307	T	C	0.026	0.0575	0.0375	0.1255
rs113226568	A	C	0.9849	-0.0644	0.0536	0.2293
rs113226836	T	C	0.9548	-0.031	0.0324	0.3385
rs113226859	A	G	0.0159	0.0408	0.054	0.4498
rs113226860	A	C	0.9864	-0.0359	0.0458	0.433
rs113226894	A	G	0.9776	0.0235	0.0346	0.4975
rs113226928	A	G	0.0876	-0.0277	0.0169	0.1002
rs113227138	A	C	0.022	0.0101	0.0345	0.7703
rs113227260	A	G	0.0427	-0.0463	0.0286	0.1055
rs113227328	A	C	0.9791	0.0296	0.0352	0.4001
rs113227421	T	C	0.9797	-0.0273	0.0426	0.5209
rs113227614	A	G	0.0336	-0.0365	0.0291	0.2095
rs113227714	A	G	0.9825	-0.025	0.0405	0.5363
rs113227914	T	G	0.0211	-0.0135	0.0362	0.7087
rs113228072	T	C	0.0135	0.0282	0.0521	0.5887
rs113228935	T	C	0.0326	-0.0539	0.0293	0.06525
rs113229158	A	G	0.9803	-0.018	0.0528	0.7326
rs113229952	A	G	0.9628	-0.0093	0.0446	0.834
rs113230365	T	C	0.0644	-0.0103	0.0197	0.5995
rs113230472	A	G	0.9494	-0.0099	0.0227	0.664
rs1132305	A	G	0.5198	-0.0125	0.0103	0.224
rs113230566	T	C	0.0296	-0.0005	0.0323	0.988
rs113230912	T	C	0.0137	0.0546	0.0454	0.2297
rs113231099	T	C	0.0202	0.0509	0.0398	0.2011
rs113231250	A	G	0.0226	-0.0062	0.0394	0.8755
rs113231826	T	C	0.0143	0.026	0.0692	0.7069
rs113231864	A	C	0.9738	-0.0491	0.0343	0.1531
rs113231922	T	C	0.0255	0.0375	0.0442	0.3962
rs113232314	A	G	0.0272	-0.0239	0.0441	0.589
rs113232369	A	G	0.0134	0.0575	0.058	0.3221
rs113232371	A	G	0.9824	0.0591	0.0562	0.2922
rs113232373	T	C	0.9807	-0.1426	0.0488	0.003459
rs113232718	T	C	0.0896	-0.0207	0.0246	0.4001
rs113233431	A	C	0.9761	-0.019	0.0347	0.5834
rs113233544	T	C	0.9808	-0.0679	0.0432	0.116
rs113233545	A	G	0.0188	-0.0241	0.0513	0.6381
rs113233599	A	G	0.0297	0.0014	0.0304	0.9643
rs113233958	A	G	0.9847	0.0035	0.0487	0.942
rs1132340	A	G	0.9552	0.0063	0.0233	0.7883
rs113234048	T	C	0.031	0.0835	0.0349	0.01672
rs113234054	T	C	0.0149	-0.0963	0.0566	0.08916
rs113234463	A	G	0.0684	-0.0051	0.0196	0.7936
rs113234653	T	C	0.9858	0.0826	0.0753	0.2731
rs113234994	A	G	0.0323	0.028	0.0384	0.466
rs113235000	A	G	0.9599	0.0536	0.0272	0.04903
rs113235087	T	C	0.9447	0.0007	0.022	0.9762
rs113235616	A	C	0.9396	-0.0021	0.0214	0.9229
rs113236084	A	G	0.9746	-0.0103	0.0375	0.7834
rs113236100	T	C	0.0347	0.0008	0.037	0.9837
rs113236140	A	G	0.0546	-0.0121	0.0221	0.5833
rs113236418	T	C	0.0478	-0.01	0.0266	0.7057
rs113236675	T	G	0.0211	-0.0146	0.0437	0.7377
rs113237855	T	C	0.0544	0.0001	0.0257	0.9968
rs113237859	A	G	0.0278	0.0662	0.0379	0.08027
rs113237941	T	C	0.0263	0.0036	0.0673	0.9571
rs113238048	T	C	0.0159	-0.0348	0.0493	0.4805
rs113238113	T	C	0.0269	-0.0075	0.0386	0.8453
rs113238130	A	C	0.9775	0.0616	0.043	0.1517
rs113238481	T	C	0.021	0.0602	0.0422	0.1538
rs113239027	T	C	0.9335	-0.0191	0.0251	0.4479
rs113239092	T	G	0.9714	0.0042	0.0345	0.9024
rs113239170	T	C	0.0351	0.0014	0.0357	0.968
rs113239514	A	C	0.0168	0.0027	0.0648	0.9669
rs113240180	A	G	0.0488	-0.0115	0.0219	0.601
rs113240187	T	C	0.1098	0.0027	0.0192	0.8897
rs113240521	T	C	0.9835	-0.0555	0.0524	0.2898
rs113240559	A	G	0.9074	-0.0154	0.0203	0.4482
rs113240761	T	C	0.0113	0.0558	0.0666	0.4025
rs113241511	A	C	0.0204	0.007	0.0447	0.8748
rs113241548	A	G	0.9689	-0.0491	0.0445	0.269
rs113241835	A	G	0.97	0.0772	0.0391	0.04831
rs113242070	A	G	0.0161	-0.0271	0.0691	0.6947
rs113242415	T	C	0.0138	-0.0387	0.0831	0.6415
rs113242773	A	G	0.0387	-0.0016	0.0347	0.9631
rs113242919	A	G	0.9598	0.0509	0.0305	0.09533
rs113243875	A	G	0.0146	0.016	0.0667	0.81
rs113243927	A	G	0.9844	-0.0761	0.0479	0.1118
rs113243936	T	C	0.9836	-0.0231	0.0614	0.7065
rs113244198	T	C	0.0381	0.0227	0.0313	0.4689
rs113244370	T	C	0.9646	-0.0045	0.0318	0.8867
rs113244395	T	C	0.9445	-0.0277	0.0268	0.3007
rs113244782	T	C	0.0228	-0.0533	0.0469	0.2559
rs113245470	A	G	0.0665	0.0029	0.0197	0.8834
rs113246204	T	C	0.027	0.0035	0.033	0.9143
rs113246477	A	G	0.0218	-0.0042	0.0444	0.9253
rs113246486	A	G	0.9842	-0.1519	0.0759	0.0453
rs113246855	T	C	0.0227	0.0034	0.0395	0.9313
rs113247152	T	C	0.9753	0.0184	0.0319	0.5634
rs113247216	A	G	0.028	0.0119	0.0344	0.7286
rs113247387	T	C	0.0148	-0.0367	0.0472	0.437
rs113248682	A	G	0.9851	-0.0169	0.0526	0.7477
rs113248763	T	C	0.0208	0.0291	0.0438	0.5057
rs113248770	T	C	0.0243	0.0471	0.0429	0.2721
rs113249480	A	C	0.038	-0.0391	0.03	0.1925
rs113250186	T	C	0.0729	-0.0332	0.0262	0.2049
rs113250271	A	G	0.0232	0.0066	0.0584	0.9103
rs113250530	A	G	0.8225	-0.0076	0.0148	0.6093
rs113250536	A	G	0.0365	-0.0251	0.0369	0.4967
rs113251906	T	G	0.0228	0.0232	0.0472	0.6234
rs113252022	T	C	0.0514	-0.0274	0.0226	0.2256
rs113252082	A	G	0.9448	-0.036	0.0278	0.1961
rs113252093	A	G	0.9439	0.0167	0.0256	0.513
rs113252204	A	C	0.0457	0.0187	0.0241	0.4376
rs113252564	A	G	0.0327	-0.0388	0.0395	0.3259
rs113252693	A	G	0.9871	-0.0004	0.0723	0.996
rs113253118	T	C	0.0566	0.0228	0.0199	0.2522
rs113253331	A	G	0.0126	-0.1018	0.0829	0.2196
rs113253416	T	C	0.9384	-0.0046	0.0231	0.8438
rs113253465	A	G	0.0206	-0.0244	0.0436	0.5764
rs113253540	T	G	0.0206	-0.0673	0.0601	0.2626
rs113253863	T	G	0.9839	-0.0289	0.0448	0.5191
rs113254148	A	G	0.0225	-0.0554	0.0356	0.1201
rs113254351	T	C	0.1016	0.0103	0.017	0.5467
rs113254495	A	G	0.9699	-0.0386	0.0316	0.2222
rs113254835	T	C	0.0269	-0.0041	0.039	0.9156
rs113255116	T	C	0.0358	-0.0613	0.0317	0.05278
rs113255874	T	C	0.0229	0.0552	0.0328	0.09268
rs113255935	T	G	0.9193	-0.0004	0.0215	0.987
rs113256577	T	C	0.0345	-0.0121	0.0287	0.6744
rs113256751	A	C	0.9583	0.0211	0.0326	0.517
rs113256767	T	C	0.0183	-0.0071	0.0521	0.8915
rs113257164	A	G	0.0568	-0.0642	0.0305	0.03496
rs113257296	T	C	0.0183	0.1766	0.0711	0.01296
rs113257716	T	C	0.9849	0.0061	0.0601	0.9192
rs113258268	T	C	0.039	0.0102	0.027	0.7048
rs113258716	A	G	0.0361	0.0227	0.0326	0.4867
rs113258903	A	G	0.0166	-0.1123	0.0543	0.03882
rs113259109	T	G	0.0206	0.027	0.0404	0.5038
rs113259268	T	C	0.9777	-0.0441	0.0384	0.2512
rs113259489	T	C	0.018	-0.0043	0.0489	0.9304
rs113259755	T	C	0.3719	-0.0298	0.0155	0.05517
rs113259843	A	G	0.0171	0.0101	0.0448	0.8209
rs113259998	A	G	0.8939	0.0299	0.0156	0.0556
rs113260283	T	C	0.0256	-0.0068	0.0423	0.873
rs113260293	A	G	0.973	-0.0164	0.0332	0.6218
rs113260742	A	G	0.9806	0.0101	0.0535	0.85
rs113261000	T	C	0.0253	-0.0282	0.0606	0.6423
rs113261075	T	C	0.0283	0.0175	0.0454	0.6997
rs113261175	T	C	0.0134	0.0669	0.0533	0.2092
rs113261487	T	G	0.9773	-0.0678	0.0512	0.1854
rs113262183	T	C	0.0274	0.0185	0.0333	0.5793
rs113262215	T	C	0.0228	-0.0407	0.051	0.4251
rs113262228	T	G	0.0198	0.0782	0.0419	0.06194
rs113262254	A	G	0.0223	0.1298	0.0646	0.04448
rs113262322	T	C	0.038	0.0159	0.032	0.6186
rs113262564	T	G	0.0183	0.0822	0.0446	0.06519
rs113262805	A	G	0.0339	0.0041	0.0278	0.8832
rs113262890	A	G	0.9858	-0.0056	0.0532	0.9165
rs113263038	A	G	0.9817	-0.029	0.0431	0.5015
rs113263277	T	C	0.0253	-0.0032	0.0336	0.9252
rs113263460	A	G	0.0415	0.0184	0.0256	0.4726
rs113263666	A	G	0.9831	-0.0092	0.0649	0.8871
rs113264169	T	C	0.025	-0.0214	0.0463	0.6446
rs113264415	A	G	0.0243	0.0125	0.0435	0.7732
rs113264427	T	C	0.0261	0.0056	0.0405	0.8898
rs113264442	T	C	0.0316	0.0182	0.0384	0.6357
rs113264609	A	G	0.0324	-0.0156	0.032	0.6247
rs113264752	A	G	0.9783	-0.0487	0.0452	0.2812
rs113264896	A	G	0.9795	-0.0605	0.0458	0.187
rs113265326	T	C	0.0542	-0.0237	0.0246	0.3345
rs113265459	A	G	0.0222	0.0337	0.0346	0.3301
rs113265933	T	C	0.0317	0.0062	0.031	0.8421
rs113266087	A	G	0.0219	-0.0786	0.0509	0.1227
rs113267022	T	C	0.0284	0.0117	0.0339	0.7294
rs113267026	A	G	0.9678	-0.0246	0.0308	0.4247
rs113267208	T	C	0.013	0.0268	0.0625	0.6688
rs113267426	A	C	0.0139	0.0349	0.0459	0.4471
rs113267576	T	C	0.0415	0.0515	0.0474	0.277
rs113267683	T	C	0.0179	0.0517	0.0446	0.2465
rs113267871	A	G	0.049	-0.053	0.0267	0.04685
rs113267999	A	G	0.0163	-0.0062	0.0526	0.9068
rs113268839	T	C	0.0498	-0.0086	0.0277	0.7552
rs113268891	T	G	0.9618	0.0527	0.0295	0.07468
rs113269109	A	G	0.0185	0.0056	0.0427	0.8955
rs113269380	T	C	0.0362	0.0241	0.0282	0.3916
rs113269429	T	G	0.0422	-0.0265	0.0295	0.3702
rs113269772	T	C	0.9766	-0.0216	0.0317	0.4963
rs113269793	T	C	0.027	-0.0121	0.0446	0.7861
rs113269841	T	C	0.9791	-0.0231	0.0386	0.5495
rs113269937	A	G	0.013	-0.1176	0.0613	0.05523
rs113270241	T	C	0.9803	-0.0167	0.0357	0.641
rs113270504	A	G	0.0211	0.0971	0.046	0.03458
rs113271095	A	G	0.0295	-0.0259	0.0529	0.6249
rs113271389	A	C	0.976	-0.0543	0.0431	0.2078
rs113271693	A	C	0.9728	0.0069	0.043	0.8731
rs113271766	A	G	0.9672	0.0126	0.0286	0.6601
rs113271819	A	G	0.023	-0.0616	0.0467	0.1868
rs113271921	T	C	0.0963	0.0026	0.0197	0.8933
rs113272148	A	G	0.0295	-0.0287	0.0341	0.4012
rs113272849	T	C	0.048	0.0033	0.035	0.9238
rs113272885	A	G	0.9779	-0.0036	0.0351	0.9182
rs113272923	A	G	0.032	-0.0412	0.0305	0.1769
rs113272955	A	G	0.0191	-0.1092	0.044	0.01311
rs113273133	A	G	0.0353	0.0014	0.0303	0.9641
rs113273727	A	G	0.0331	0.0318	0.037	0.3901
rs113273756	T	C	0.017	0.0177	0.0466	0.7034
rs113273992	T	C	0.0262	0.0184	0.0448	0.6815
rs113274493	T	C	0.9847	-0.0074	0.0623	0.9048
rs113274644	A	G	0.0162	-0.0479	0.0443	0.2794
rs113274709	A	G	0.0239	0.0288	0.0361	0.4259
rs113274990	A	G	0.0273	-0.0275	0.0401	0.4926
rs113275261	T	C	0.0537	-0.0035	0.0247	0.8863
rs113275341	T	C	0.0274	-0.0105	0.0417	0.8015
rs113275395	T	C	0.0452	0.0105	0.0259	0.6853
rs113275568	T	C	0.0311	-0.0277	0.0328	0.3993
rs113275808	T	C	0.9756	0.0805	0.0471	0.08711
rs113275897	T	C	0.0254	-0.0265	0.0453	0.5589
rs113275974	A	G	0.0194	-0.0107	0.0432	0.8046
rs113276114	A	G	0.0355	-0.0731	0.034	0.03176
rs113276566	A	G	0.9814	-0.0155	0.0501	0.7569
rs113277456	T	C	0.9627	0.0112	0.031	0.7185
rs113277637	A	G	0.0165	-0.0002	0.0568	0.9973
rs113277653	T	C	0.0587	0.0096	0.0234	0.6802
rs113277830	A	G	0.0133	-0.0077	0.0638	0.9043
rs113278181	A	G	0.9796	-0.0062	0.0447	0.8905
rs113278239	T	C	0.033	-0.0093	0.0353	0.7913
rs113278289	T	C	0.951	0.0423	0.0263	0.1077
rs113278511	T	C	0.0345	0.0219	0.0278	0.4307
rs113278573	T	C	0.0816	-0.0193	0.0191	0.3124
rs113278694	A	G	0.9606	0.0285	0.0254	0.262
rs113278884	A	G	0.0155	0.0046	0.0809	0.9551
rs113279549	T	C	0.0314	0.0083	0.037	0.8227
rs113279829	T	C	0.5013	0.0028	0.0093	0.7666
rs113280872	T	C	0.025	0.0575	0.0487	0.2376
rs113280950	A	G	0.0856	0.0329	0.0236	0.1623
rs113280967	T	C	0.0208	0.0906	0.0432	0.03612
rs113281051	A	G	0.0478	0.0208	0.0251	0.4063
rs113281126	A	G	0.0296	-0.0598	0.0393	0.1284
rs113281167	A	G	0.0877	0.0152	0.0164	0.3565
rs113281679	T	C	0.9813	0.0415	0.0555	0.4552
rs113281818	A	G	0.9656	-0.0573	0.029	0.04831
rs113281968	A	G	0.0172	-0.0192	0.0451	0.6707
rs113282252	T	C	0.0149	0.0304	0.0462	0.5104
rs113282256	T	C	0.0268	0.0349	0.0421	0.4069
rs113282375	T	C	0.0712	0.0112	0.0197	0.5697
rs113282405	T	C	0.0225	0.0127	0.0454	0.7798
rs113282683	A	G	0.0477	-0.0047	0.0272	0.8634
rs113282827	A	G	0.9538	0.044	0.0271	0.1039
rs113283057	A	C	0.0249	0.0409	0.0438	0.3505
rs113283159	T	G	0.9615	0.0298	0.0252	0.2375
rs113283329	T	G	0.0568	-0.0122	0.0228	0.5935
rs113283549	T	C	0.0186	0.0219	0.0467	0.6393
rs113284224	A	G	0.9602	-0.0026	0.0311	0.9321
rs113284254	A	G	0.0708	-0.0418	0.0305	0.1703
rs113284751	T	C	0.9531	0.0101	0.0271	0.7101
rs113284823	T	C	0.0281	-0.0048	0.037	0.8977
rs113285628	T	C	0.023	-0.0168	0.0345	0.626
rs113285677	A	G	0.0588	-0.0234	0.0258	0.3643
rs113285963	T	C	0.9584	0.0213	0.0316	0.5007
rs113286135	T	G	0.9531	-0.0018	0.0242	0.9405
rs113286208	A	C	0.5231	-0.0152	0.0173	0.3806
rs113286239	T	C	0.0401	-0.0041	0.027	0.8806
rs113286431	T	C	0.979	0.0464	0.0414	0.2624
rs113286474	A	G	0.9747	-0.0246	0.046	0.5925
rs113286495	A	G	0.0264	-0.0547	0.0374	0.1441
rs113286997	A	G	0.0492	-0.0259	0.0291	0.3739
rs113287072	T	C	0.9781	-0.0401	0.0537	0.4548
rs113287533	T	C	0.9802	-0.0358	0.0496	0.4703
rs113288227	A	G	0.9771	0.0351	0.0423	0.406
rs113288244	A	G	0.0182	-0.0641	0.0441	0.1457
rs113288492	A	G	0.016	0.0013	0.0437	0.9771
rs113288863	A	G	0.0251	-0.0153	0.038	0.688
rs113289761	A	G	0.9583	-0.0194	0.0318	0.5419
rs113289788	T	C	0.9554	-0.0521	0.0263	0.04729
rs113289992	T	C	0.0782	-0.0266	0.0254	0.2954
rs113289995	T	C	0.9436	0.0068	0.0214	0.7517
rs113290122	T	C	0.0537	0.0095	0.0253	0.7066
rs113290216	T	G	0.0138	0.0124	0.0631	0.8438
rs113290387	T	C	0.0285	0.0161	0.0302	0.5942
rs113290461	T	C	0.0336	0.0521	0.0294	0.07659
rs113290541	T	C	0.0483	-0.0005	0.0358	0.9885
rs113290645	T	C	0.9591	-0.0164	0.0275	0.5507
rs113291000	A	G	0.0325	0.0687	0.0273	0.01186
rs113292212	A	G	0.5111	0.0059	0.0093	0.5261
rs113293022	A	G	0.0381	0.0909	0.0287	0.001527
rs113293095	A	G	0.0128	0.0524	0.0629	0.405
rs113293864	T	C	0.0134	-0.0739	0.0598	0.2166
rs113293891	A	G	0.9645	-0.0755	0.0328	0.02139
rs113294460	A	G	0.9506	-0.0202	0.0242	0.4048
rs113294948	A	G	0.5049	-0.0072	0.0125	0.5645
rs113295376	T	C	0.9505	0.0202	0.0256	0.4304
rs113295388	A	G	0.9269	-0.037	0.033	0.2628
rs113296135	A	C	0.0609	-0.0179	0.027	0.5075
rs113296176	T	C	0.9861	0.0857	0.0659	0.1936
rs113296218	T	C	0.0265	0.0215	0.0348	0.5355
rs113296669	T	G	0.9683	-0.0126	0.0354	0.7224
rs113296815	A	G	0.0666	-0.009	0.0259	0.7284
rs113297233	T	C	0.019	0.0049	0.0405	0.9027
rs113297399	A	G	0.9825	-0.0624	0.0466	0.1809
rs113297817	T	C	0.049	0	0.0292	0.9995
rs113298172	T	C	0.9832	-0.0016	0.0523	0.9754
rs113298738	T	C	0.189	-0.0046	0.0159	0.7716
rs113299113	A	G	0.9832	-0.0281	0.0466	0.546
rs113299139	A	C	0.9279	-0.0316	0.0201	0.1166
rs113299346	T	C	0.9757	0.0001	0.0356	0.9977
rs113299405	A	G	0.0132	0.0214	0.0472	0.6504
rs113299687	T	C	0.9344	-0.0239	0.0214	0.2628
rs113299767	T	C	0.9729	-0.0022	0.0362	0.951
rs113299853	T	C	0.0255	0.0287	0.0416	0.4903
rs113299885	T	C	0.0211	0.03	0.0543	0.5799
rs113300636	A	G	0.9763	-0.0614	0.0371	0.09776
rs113300825	T	C	0.0292	0.0279	0.0336	0.4057
rs113300849	A	C	0.9798	-0.0052	0.0649	0.9357
rs113300952	T	C	0.9823	-0.0497	0.0524	0.3425
rs113301032	A	G	0.0427	-0.032	0.0245	0.1927
rs113301186	T	C	0.9059	-0.0036	0.0184	0.8469
rs113301201	A	G	0.9717	0.0057	0.0346	0.8703
rs113301741	A	C	0.0165	0.0323	0.0535	0.5463
rs113302306	A	G	0.0188	-0.0532	0.061	0.3828
rs113302343	T	C	0.9085	0.0211	0.0172	0.2219
rs113302383	T	C	0.0279	-0.0157	0.0404	0.6985
rs113302466	T	C	0.983	-0.044	0.0472	0.352
rs113302541	T	G	0.9791	0.0418	0.0376	0.2667
rs1133028	A	G	0.9791	-0.0513	0.0349	0.1412
rs1133029	A	G	0.5016	0.0049	0.0093	0.5981
rs113303557	A	G	0.0194	0.0477	0.049	0.33
rs113303561	T	C	0.0666	0.0032	0.0329	0.9227
rs113303771	T	C	0.015	0.004	0.0481	0.934
rs113303834	T	C	0.0282	-0.0598	0.0351	0.08824
rs113303875	T	G	0.0281	0.0027	0.0361	0.9396
rs113304312	A	G	0.9368	0.0296	0.0196	0.1298
rs113304342	T	G	0.9846	0.0112	0.0516	0.8288
rs113304643	A	G	0.973	0.0117	0.042	0.7803
rs113304668	A	G	0.0556	-0.0403	0.028	0.1489
rs113305008	A	G	0.6526	0.0062	0.0101	0.5435
rs113305052	T	C	0.0116	-0.0488	0.0659	0.4593
rs113305256	T	C	0.0402	-0.0336	0.0296	0.2562
rs113306130	A	G	0.0444	-0.0104	0.0258	0.6868
rs113306366	T	C	0.9791	0.0478	0.0508	0.3466
rs113306637	A	C	0.0171	-0.0061	0.0551	0.9123
rs113306660	T	C	0.0511	-0.0298	0.0303	0.324
rs113306890	A	C	0.9607	0.0249	0.0364	0.494
rs113306921	T	C	0.018	0.0104	0.0542	0.8483
rs113307228	A	G	0.0223	-0.0737	0.0549	0.1795
rs113307763	A	G	0.0532	0.0326	0.0289	0.2583
rs113307766	A	G	0.02	0.0104	0.0424	0.8069
rs1133080	T	C	0.9106	-0.018	0.0208	0.386
rs113308756	A	G	0.9784	0.1094	0.0546	0.04499
rs113310242	T	C	0.983	-0.0123	0.0462	0.7905
rs113310617	A	C	0.0213	-0.026	0.0367	0.4787
rs113310801	T	C	0.0139	-0.0115	0.0458	0.8021
rs113311214	A	G	0.9812	-0.0326	0.0385	0.3966
rs113311333	A	G	0.0254	0.0089	0.0346	0.7969
rs1133114	T	C	0.9787	0.065	0.0454	0.1526
rs113311696	T	C	0.9637	0.0019	0.0328	0.9532
rs113311735	T	C	0.9835	-0.019	0.0567	0.7371
rs113312701	T	C	0.0296	-0.0394	0.0449	0.38
rs113312804	A	G	0.9854	0.0232	0.0542	0.6692
rs113313015	A	G	0.9797	-0.0392	0.0437	0.3696
rs113313075	A	C	0.9697	-0.0275	0.0368	0.4541
rs113313523	T	C	0.9492	-0.0501	0.0288	0.08184
rs113313613	A	G	0.0439	-0.0376	0.0314	0.2317
rs113313884	T	C	0.0262	-0.0143	0.0325	0.6603
rs113314339	A	G	0.9812	-0.0245	0.0366	0.5029
rs113314548	A	G	0.0295	-0.0176	0.0323	0.5846
rs113314762	A	G	0.978	-0.0401	0.0392	0.3063
rs113315111	T	C	0.021	0.0369	0.0442	0.4044
rs113315176	T	C	0.9159	0.034	0.0237	0.151
rs113316816	T	C	0.9789	-0.0477	0.0397	0.2295
rs113316860	A	G	0.0244	-0.0304	0.0488	0.5334
rs113316880	A	G	0.979	-0.0103	0.041	0.8009
rs113317007	T	C	0.9825	0.0044	0.0518	0.9321
rs113317077	A	G	0.0449	-0.0032	0.0338	0.9239
rs113317700	A	G	0.0226	-0.0468	0.0515	0.3628
rs113317707	A	C	0.9569	-0.0115	0.0259	0.6555
rs113317979	A	G	0.9686	0.0097	0.0304	0.7509
rs113318071	T	C	0.0253	-0.0109	0.0451	0.8091
rs113318315	T	C	0.0152	-0.0426	0.0566	0.4509
rs113318438	T	C	0.023	-0.0922	0.0511	0.07099
rs113318940	A	G	0.0205	0.1423	0.0435	0.001067
rs113319209	T	C	0.014	-0.038	0.0514	0.4593
rs113319671	T	C	0.0155	0.034	0.0575	0.554
rs113319715	A	C	0.9779	-0.0156	0.038	0.6805
rs113319798	T	G	0.9719	-0.0821	0.0419	0.05009
rs113320293	T	C	0.9768	-0.0876	0.0441	0.04677
rs113320434	T	C	0.9247	-0.008	0.0179	0.6564
rs113321097	A	G	0.0284	-0.0087	0.0358	0.8073
rs113321710	T	G	0.0669	0.0177	0.0214	0.4068
rs113321757	A	G	0.0261	0.0509	0.0348	0.1429
rs113321904	T	G	0.9532	-0.0424	0.0287	0.1392
rs113322050	T	C	0.9557	-0.0056	0.0276	0.8381
rs113322240	A	G	0.0292	0.0311	0.0306	0.3092
rs113322249	T	C	0.0517	-0.0136	0.0293	0.6412
rs113322330	A	G	0.0435	-0.0252	0.0407	0.5355
rs113322534	T	G	0.9617	-0.0133	0.0321	0.6789
rs113322934	T	C	0.0587	0.029	0.0256	0.2584
rs113323061	T	G	0.9756	0.0279	0.0419	0.5059
rs113323160	A	C	0.0377	-0.0789	0.035	0.02407
rs113323643	A	G	0.0235	0.03	0.0416	0.4708
rs113323730	T	G	0.0397	-0.041	0.0366	0.2626
rs113324050	A	C	0.0301	-0.0039	0.0334	0.9064
rs113324186	T	G	0.0141	0.0284	0.0501	0.5708
rs113324218	T	C	0.0267	-0.0498	0.0506	0.3242
rs113324305	A	G	0.0368	0.0122	0.0319	0.7015
rs113324319	T	C	0.0263	-0.0222	0.0317	0.4834
rs113324462	T	C	0.9869	0.0919	0.0737	0.2123
rs113324609	T	C	0.9654	-0.0146	0.029	0.6138
rs113324759	A	G	0.0524	-0.0213	0.0241	0.3757
rs113324883	A	G	0.9824	-0.0553	0.0436	0.2044
rs113325073	A	C	0.025	-0.0362	0.0432	0.4027
rs113325139	T	C	0.0194	0.0315	0.0408	0.4403
rs113325392	A	G	0.9851	-0.0479	0.0578	0.4075
rs113325442	T	C	0.0141	-0.0308	0.0496	0.5345
rs113325807	T	C	0.0447	0.0227	0.0318	0.4757
rs113325986	A	G	0.9626	0.005	0.0322	0.8767
rs113326189	T	C	0.0518	0.0115	0.0322	0.7201
rs113326582	T	C	0.0353	0.0436	0.0297	0.1416
rs113326675	A	G	0.9791	-0.0009	0.0356	0.9791
rs113326774	A	G	0.0761	-0.092	0.0245	0.000176
rs113326974	T	G	0.0212	0.0615	0.0442	0.1636
rs113327033	A	G	0.9822	0.0081	0.0381	0.8318
rs113327276	T	C	0.0519	0.0009	0.0224	0.9685
rs113327606	T	C	0.9836	-0.0054	0.0527	0.9179
rs113327729	A	G	0.0177	-0.0693	0.0707	0.3267
rs113327763	T	C	0.0363	-0.0561	0.0313	0.07293
rs113328011	T	C	0.0579	0.0534	0.0227	0.01846
rs113328104	A	G	0.0241	-0.0016	0.033	0.9608
rs113328599	T	C	0.0309	-0.0223	0.0328	0.496
rs113328974	T	C	0.9721	-0.0133	0.0351	0.7041
rs113329118	A	C	0.0119	-0.0253	0.0622	0.6837
rs113329199	A	G	0.0186	0.016	0.046	0.7285
rs113329269	T	G	0.0248	0.0366	0.0345	0.2885
rs113329781	T	C	0.0117	-0.0655	0.064	0.3059
rs113330194	A	G	0.9852	-0.0402	0.0552	0.4663
rs113330361	A	C	0.0349	0.0846	0.0361	0.01915
rs113330902	T	C	0.9826	0.0043	0.0494	0.9305
rs113330913	A	C	0.0256	0.0253	0.0312	0.4164
rs113330983	T	C	0.9677	0.014	0.0377	0.7108
rs113331281	T	C	0.0212	-0.0033	0.0458	0.9427
rs113332184	A	G	0.0437	-0.0063	0.035	0.8579
rs113332299	A	C	0.0179	-0.0093	0.0436	0.8305
rs113332552	A	G	0.982	0.0391	0.0409	0.3397
rs113332663	T	C	0.9718	0.0441	0.0441	0.3169
rs113332752	T	C	0.096	-0.0344	0.0224	0.1252
rs113332987	T	C	0.0208	-0.0626	0.0462	0.1752
rs113333588	T	C	0.9245	0.0093	0.0222	0.6756
rs113333677	T	G	0.9626	0.0303	0.0247	0.2196
rs113333776	T	C	0.0226	0.0065	0.046	0.8882
rs113333791	T	C	0.9811	0.0271	0.0448	0.5464
rs113334	A	G	0.3634	-0.0088	0.0117	0.4502
rs113334051	T	C	0.0283	-0.0198	0.038	0.6025
rs113334159	T	C	0.0285	-0.0605	0.0413	0.1434
rs113335876	T	C	0.959	-0.0307	0.0276	0.2661
rs113336870	T	C	0.034	-0.0068	0.0326	0.8343
rs113337206	A	G	0.0714	0.0345	0.0299	0.2476
rs113337327	A	G	0.0121	0.0019	0.085	0.9818
rs113337331	A	C	0.0419	-0.0001	0.0328	0.9977
rs113337372	A	G	0.0303	-0.0543	0.0526	0.3017
rs113337443	T	C	0.0403	0.0206	0.0268	0.4422
rs113337444	T	C	0.0371	-0.0147	0.0359	0.683
rs113337492	A	G	0.0313	0.0402	0.0452	0.3739
rs113337514	T	C	0.0226	0.0805	0.0421	0.05574
rs113337825	A	G	0.041	-0.0035	0.0257	0.8921
rs113337884	A	G	0.0529	0.006	0.0227	0.7925
rs113337997	A	G	0.9846	0.0352	0.0428	0.4115
rs113338159	T	C	0.9501	0.0109	0.0239	0.6472
rs113338247	A	G	0.9492	0.0012	0.0231	0.9583
rs113338273	T	C	0.9846	-0.1166	0.0646	0.07102
rs113338517	A	G	0.0396	-0.0083	0.0253	0.7427
rs113338869	T	G	0.0198	0.0214	0.0381	0.5739
rs113339420	T	C	0.0144	-0.0328	0.0482	0.4959
rs113339486	T	G	0.9407	-0.009	0.0203	0.6552
rs113339600	T	C	0.0748	0.0355	0.0217	0.1013
rs113340179	A	G	0.0152	0.0557	0.0543	0.3053
rs113340445	A	G	0.0377	0.0179	0.0379	0.6365
rs113340776	A	G	0.0608	-0.0117	0.0213	0.5831
rs113340984	T	C	0.039	0.0213	0.0331	0.5204
rs113341382	T	C	0.0388	-0.0097	0.0314	0.758
rs113341649	T	C	0.9882	-0.0769	0.0636	0.2267
rs113341678	T	C	0.0236	0.0738	0.0418	0.07772
rs113341745	T	C	0.9448	0.0308	0.0211	0.1442
rs113341841	A	C	0.9652	0.0005	0.0264	0.9859
rs113342188	A	G	0.0223	-0.0083	0.0452	0.8551
rs113342323	A	G	0.0386	0.0343	0.0258	0.184
rs113342325	T	C	0.8732	0.0114	0.0182	0.5312
rs113342620	T	C	0.0339	0.0005	0.0379	0.9885
rs113343166	A	G	0.0215	0.0169	0.0438	0.6991
rs113343186	T	C	0.127	-0.0213	0.0204	0.2975
rs113343917	A	G	0.0122	-0.0618	0.0604	0.3067
rs113344143	A	G	0.9856	0.0009	0.063	0.9887
rs113344919	A	G	0.017	-0.0345	0.0504	0.4941
rs113344988	A	G	0.0497	-0.0144	0.0221	0.5159
rs113345261	T	C	0.0285	-0.0502	0.0412	0.223
rs113345342	T	C	0.0304	-0.0046	0.0362	0.8998
rs113345549	A	C	0.0362	-0.0093	0.0327	0.7763
rs113345941	T	G	0.0228	0.0014	0.04	0.9722
rs113345963	A	C	0.9397	0.0213	0.0263	0.4171
rs113346078	A	G	0.0559	-0.012	0.0247	0.6269
rs113346430	T	G	0.0215	-0.029	0.0469	0.5362
rs113346903	T	C	0.0322	0.0178	0.0367	0.6273
rs113346982	T	C	0.0321	0.0627	0.031	0.04324
rs113347033	T	G	0.9737	0.0051	0.0428	0.9059
rs113347042	A	G	0.0274	0.0572	0.0436	0.1902
rs113347161	T	G	0.9842	0.0132	0.0581	0.8197
rs113347609	T	C	0.0264	0.051	0.0413	0.2165
rs113347639	A	G	0.0224	-0.0175	0.0485	0.7186
rs113348389	T	C	0.9762	0.0416	0.0414	0.3151
rs113348410	T	G	0.0568	-0.0594	0.0362	0.1012
rs113348415	T	C	0.0253	0.0977	0.0383	0.01066
rs113348595	A	G	0.0515	0.0768	0.0291	0.008251
rs113349457	T	G	0.9601	-0.001	0.0264	0.9696
rs113349598	T	C	0.0189	0.0416	0.0607	0.4929
rs113350171	T	C	0.0188	0.0828	0.046	0.07212
rs113350335	A	G	0.0179	0.0231	0.051	0.6512
rs113350440	A	C	0.981	0.0168	0.0472	0.7219
rs113350564	T	C	0.0172	0.0094	0.0521	0.8567
rs113350572	A	G	0.0361	-0.0264	0.0326	0.4184
rs113350718	T	C	0.0127	0.0714	0.0711	0.3155
rs113350748	A	G	0.0572	-0.0008	0.0265	0.9756
rs113352070	T	C	0.0423	-0.0018	0.0259	0.9448
rs113353314	A	G	0.9824	0.07	0.0645	0.2782
rs113353412	A	G	0.0728	0.0352	0.0252	0.1625
rs113353645	A	G	0.0197	-0.0069	0.044	0.8749
rs113353693	A	G	0.0704	-0.0218	0.0247	0.3772
rs113353820	T	C	0.0479	0.0165	0.0243	0.4968
rs113354367	A	G	0.9593	-0.0031	0.0339	0.9273
rs113354422	A	C	0.9579	-0.0052	0.0276	0.8519
rs113354546	T	C	0.9626	0.0321	0.0336	0.3389
rs113354701	T	C	0.9858	0.0138	0.0657	0.8339
rs113354739	T	G	0.9823	-0.0224	0.0599	0.7089
rs113354913	A	G	0.9758	-0.0064	0.0334	0.8489
rs113355051	T	C	0.9862	-0.002	0.0599	0.974
rs113355214	T	C	0.96	0.0226	0.0259	0.3829
rs113355881	A	G	0.9577	0.019	0.0243	0.4349
rs113355940	A	G	0.0192	-0.0106	0.05	0.832
rs113356381	A	G	0.9689	0.0239	0.0386	0.5362
rs113356596	T	C	0.0246	0.0245	0.0336	0.465
rs113356750	A	G	0.0163	-0.0231	0.0502	0.645
rs113357099	A	G	0.0813	0.03	0.0295	0.3091
rs113357271	T	C	0.9873	0.0193	0.0625	0.7568
rs113357323	T	C	0.981	-0.0596	0.0516	0.2478
rs113357574	A	C	0.9427	0.002	0.0232	0.9319
rs113357719	T	C	0.0242	0.031	0.0387	0.4224
rs113358123	A	G	0.0329	-0.0428	0.0379	0.2588
rs113358191	A	G	0.9327	0.0158	0.0208	0.4464
rs113358275	A	C	0.9711	0.0664	0.0398	0.09534
rs113358484	A	G	0.5419	0.0007	0.0095	0.9407
rs113358490	A	G	0.0111	0.034	0.0692	0.6234
rs113358549	A	G	0.0133	0.0174	0.0511	0.7338
rs113358605	T	C	0.0187	0.0327	0.0402	0.4151
rs113358660	A	G	0.0334	-0.044	0.0311	0.157
rs113358708	T	C	0.9648	0.0494	0.0343	0.1506
rs113359024	T	C	0.0878	0.0037	0.0172	0.8295
rs113359452	T	C	0.0158	-0.0939	0.0628	0.1348
rs113359575	A	G	0.9776	-0.004	0.0425	0.9247
rs113360118	A	C	0.9477	-0.0279	0.0449	0.5344
rs113360349	A	G	0.9647	-0.0212	0.0292	0.469
rs113360418	T	C	0.9846	0.0058	0.0493	0.9063
rs113360850	A	G	0.0192	-0.0161	0.0472	0.7335
rs113360889	T	C	0.0165	0.0101	0.0478	0.832
rs113360963	T	C	0.0708	-0.0166	0.0217	0.4423
rs113361299	A	G	0.0227	-0.0157	0.0421	0.7084
rs113361737	A	G	0.9635	0.0201	0.0362	0.5782
rs113362084	A	C	0.0386	0.0278	0.0319	0.3836
rs113362175	A	G	0.0149	0.0745	0.0449	0.09723
rs113362718	A	G	0.0296	-0.0738	0.0419	0.07817
rs113362766	T	C	0.0361	-0.0191	0.0337	0.5699
rs113363930	A	C	0.0159	0.0357	0.0468	0.4466
rs113364362	A	G	0.0479	-0.0006	0.0312	0.9842
rs113364399	A	G	0.0409	0.0018	0.0249	0.9408
rs113364496	T	C	0.0112	-0.1033	0.0808	0.2014
rs113364681	T	C	0.9804	0.0242	0.0399	0.5438
rs113364828	A	G	0.0129	-0.0276	0.0684	0.6867
rs113365089	A	G	0.0298	0.0147	0.0401	0.7134
rs113365093	A	G	0.95	-0.0256	0.0257	0.32
rs113365283	A	C	0.9734	-0.047	0.0425	0.2695
rs113365418	A	G	0.0165	0.0205	0.0514	0.6901
rs113365485	A	G	0.9848	0.0085	0.0551	0.877
rs113365680	T	C	0.059	-0.0212	0.0225	0.3452
rs113365723	A	C	0.024	0.0032	0.0354	0.9281
rs113365746	T	C	0.0587	0.0115	0.0274	0.6749
rs113366103	T	C	0.9434	0.0107	0.0252	0.6726
rs113366411	T	C	0.0273	-0.0184	0.0377	0.6252
rs113366459	T	G	0.0209	0.0152	0.0468	0.7452
rs113366531	A	G	0.0328	0.0298	0.0356	0.4028
rs113366803	A	G	0.9643	0.0331	0.0271	0.2221
rs113367292	T	C	0.06	0.0208	0.0236	0.3792
rs113367395	A	C	0.033	0.0692	0.0304	0.02284
rs113367420	A	G	0.9777	0.0141	0.0378	0.7099
rs113367431	A	G	0.9869	-0.0356	0.0946	0.7065
rs113368213	T	G	0.0203	-0.0298	0.0416	0.4742
rs113368813	T	C	0.9534	-0.012	0.0295	0.6833
rs113368930	T	G	0.0767	-0.0014	0.0179	0.9388
rs113368975	A	G	0.0554	-0.0169	0.0294	0.5637
rs113369074	A	G	0.0262	0.0441	0.0405	0.2766
rs113369385	A	G	0.0214	0.0652	0.0387	0.09157
rs113369612	A	G	0.9327	0.0324	0.0253	0.201
rs113369854	T	C	0.9831	-0.0862	0.0463	0.0629
rs113370019	T	C	0.0245	0.0167	0.0429	0.6975
rs113370027	A	G	0.0342	0.0062	0.0271	0.8182
rs113370035	A	G	0.972	0.0399	0.0396	0.3144
rs113370099	A	G	0.0202	-0.0278	0.0381	0.466
rs113370154	A	C	0.0389	-0.03	0.0268	0.2624
rs113370165	A	G	0.0545	0.0027	0.0298	0.9267
rs113370265	T	G	0.9851	-0.0154	0.048	0.7485
rs113370645	A	C	0.9657	-0.0249	0.0358	0.486
rs113370662	T	C	0.0337	0.0648	0.0346	0.06084
rs113371097	T	G	0.9497	0.0077	0.025	0.7596
rs113371141	T	C	0.9798	0.0255	0.0526	0.6275
rs113371166	A	G	0.9822	0.0869	0.0494	0.07853
rs113372083	A	C	0.9527	0.0728	0.0316	0.02114
rs113372095	A	G	0.5235	0.0022	0.0091	0.8052
rs113372112	T	C	0.9819	0.0249	0.054	0.645
rs113372161	A	G	0.9767	-0.0007	0.044	0.9868
rs113372411	T	C	0.9822	0.0021	0.0663	0.9746
rs113372653	T	C	0.9507	0.0522	0.0271	0.0536
rs113372768	A	G	0.0315	-0.03	0.035	0.3919
rs113372847	T	C	0.9757	-0.0572	0.0534	0.2842
rs113372855	T	C	0.0226	0.0214	0.0442	0.6284
rs113373066	T	C	0.0366	0.0345	0.033	0.2948
rs113373124	A	C	0.0175	0.0092	0.043	0.8299
rs113373392	A	G	0.0418	0.0093	0.0344	0.7863
rs113373481	A	G	0.0991	-0.0019	0.0171	0.9133
rs113373527	A	C	0.972	0.0027	0.0411	0.9482
rs113373815	T	C	0.0311	-0.0071	0.0427	0.8681
rs113374577	A	G	0.974	0.0045	0.0426	0.916
rs113374797	T	C	0.0488	0.0951	0.0442	0.03149
rs113374882	A	G	0.0368	-0.0282	0.0326	0.3864
rs113375577	T	C	0.0356	-0.0503	0.0289	0.08176
rs113375591	A	G	0.0525	-0.0273	0.0276	0.3223
rs113375795	T	G	0.9843	-0.0898	0.0716	0.2096
rs113376201	T	C	0.0325	-0.0549	0.0383	0.1521
rs113376235	A	C	0.0237	-0.0315	0.0452	0.4856
rs113376721	A	G	0.021	-0.0139	0.0416	0.7372
rs113376854	T	C	0.0657	-0.0026	0.0225	0.9066
rs113377397	A	G	0.0183	0.0021	0.0397	0.9586
rs113377490	T	C	0.0196	0.0729	0.045	0.105
rs113378313	T	C	0.9831	-0.0145	0.0524	0.7823
rs113378361	A	G	0.9461	-0.0025	0.0221	0.9112
rs113378416	T	C	0.0315	-0.0242	0.0315	0.4429
rs113378689	T	C	0.0473	-0.105	0.0282	0.0001994
rs113378731	A	C	0.9751	-0.0251	0.0334	0.4514
rs113378781	A	G	0.9534	0.0192	0.0315	0.5421
rs113379093	T	C	0.0258	0.0134	0.0432	0.7564
rs113379191	T	G	0.9775	-0.0072	0.0371	0.846
rs113379637	A	G	0.0175	-0.0508	0.0596	0.3941
rs113379767	T	G	0.0216	-0.0028	0.0377	0.9409
rs113380198	T	C	0.059	0.0037	0.0283	0.8962
rs113380476	T	C	0.0773	0.0235	0.0188	0.2114
rs113380666	T	C	0.0263	-0.0352	0.0435	0.4181
rs113380892	T	C	0.0301	-0.0062	0.0389	0.8724
rs113381240	A	G	0.0171	-0.0249	0.0526	0.6354
rs113382442	A	C	0.9767	-0.0952	0.0537	0.07621
rs113382668	A	G	0.032	-0.0162	0.0362	0.6539
rs113382947	A	G	0.022	-0.0569	0.0462	0.219
rs113382964	A	G	0.9812	0.0623	0.0502	0.2145
rs113383346	T	C	0.9845	-0.0216	0.0473	0.6477
rs1133834	T	C	0.8257	0.0208	0.0136	0.1253
rs113383990	T	C	0.0307	-0.0233	0.0394	0.5541
rs113384099	A	G	0.0316	0.0231	0.0284	0.4158
rs113384448	A	G	0.0445	-0.0132	0.0278	0.6338
rs113384616	A	G	0.0283	0.0418	0.0336	0.2141
rs113385031	A	G	0.0307	-0.0139	0.0371	0.7084
rs113385137	A	G	0.9265	-0.0364	0.0226	0.1068
rs113385432	T	C	0.016	0.0384	0.0506	0.4482
rs113386062	A	G	0.9852	0.0929	0.0562	0.09815
rs113386319	A	C	0.9798	-0.0389	0.045	0.3871
rs113386602	T	C	0.9789	0.0043	0.0476	0.9281
rs113386629	T	C	0.8989	0.0067	0.0157	0.6684
rs113386660	T	C	0.9727	0.0295	0.0371	0.4266
rs113386679	A	C	0.9656	-0.0049	0.0445	0.9132
rs113386815	T	G	0.9886	-0.0158	0.0739	0.8303
rs113387182	A	G	0.0412	-0.0207	0.0259	0.4234
rs113387460	A	C	0.0645	0.0133	0.0213	0.5308
rs113387702	A	G	0.9782	0.0244	0.0416	0.5565
rs113387899	T	C	0.1227	-0.0259	0.0209	0.2159
rs113387930	T	C	0.0486	0.0063	0.0246	0.7966
rs113387995	A	C	0.9801	-0.0524	0.0398	0.1883
rs113388584	T	C	0.9738	-0.0164	0.0337	0.6272
rs113388988	T	C	0.0255	-0.0531	0.0396	0.1802
rs113389226	T	C	0.0247	0.0244	0.0331	0.4605
rs113389383	A	G	0.9753	0.005	0.0361	0.8896
rs113389660	T	C	0.0408	-0.0002	0.03	0.9948
rs113389833	A	G	0.0297	0.0137	0.033	0.6776
rs113390019	A	G	0.9458	-0.0191	0.0265	0.4713
rs113390824	A	G	0.9763	-0.0393	0.0352	0.264
rs113390863	A	G	0.0229	-0.0347	0.0371	0.3488
rs113390864	A	G	0.9739	-0.0173	0.0515	0.7377
rs113390956	T	C	0.9601	-0.0371	0.0329	0.2597
rs113391103	T	C	0.0466	-0.0143	0.0263	0.5856
rs113391295	A	G	0.0343	-0.0101	0.0296	0.7332
rs113391309	T	C	0.0206	-0.0061	0.0497	0.9025
rs113391404	A	G	0.0224	0.0718	0.0371	0.05303
rs113391560	A	G	0.0154	0.0498	0.0427	0.2436
rs113392070	T	C	0.981	0.0272	0.0624	0.6635
rs113392153	T	C	0.9468	0.0055	0.0272	0.8391
rs113393103	T	C	0.0142	-0.0153	0.0535	0.7751
rs113393121	A	G	0.016	-0.0316	0.06	0.5982
rs113393429	A	G	0.9815	-0.0016	0.0459	0.9723
rs113393660	T	C	0.0268	0.0044	0.0359	0.9019
rs113393728	T	C	0.956	0.0166	0.0252	0.5107
rs113394101	A	G	0.0146	0.0242	0.0464	0.6018
rs113394328	T	C	0.9519	-0.0293	0.0241	0.2236
rs113394525	T	C	0.9852	0.0438	0.0584	0.454
rs113394635	A	G	0.1242	0.002	0.0174	0.9088
rs113394924	T	G	0.9662	-0.0133	0.028	0.6344
rs113394989	T	G	0.9551	-0.0736	0.0311	0.01808
rs113395337	A	C	0.0373	0.0033	0.033	0.9205
rs113395352	A	G	0.982	0.0042	0.038	0.9122
rs113395443	A	G	0.963	0.012	0.0252	0.6346
rs113395738	T	C	0.9779	0.0281	0.0383	0.4625
rs113395866	A	G	0.9748	-0.0557	0.0476	0.2422
rs113396007	A	G	0.9786	-0.0275	0.0524	0.6006
rs113396459	T	C	0.9808	0.0296	0.0403	0.4628
rs113397199	A	G	0.0248	-0.0362	0.0542	0.5037
rs113397212	T	C	0.9746	0.0491	0.0448	0.2726
rs113397385	T	C	0.0247	-0.0432	0.0434	0.3188
rs113397435	A	C	0.0224	0.0695	0.0487	0.1539
rs113397465	T	C	0.9851	-0.0796	0.0566	0.1596
rs113397535	A	G	0.088	0.0244	0.0198	0.218
rs113397934	A	C	0.9815	0.0282	0.0514	0.5831
rs113398004	T	C	0.9826	0.006	0.0439	0.8914
rs113398035	T	C	0.9744	0.0326	0.0455	0.4736
rs113398153	A	G	0.0136	0.0062	0.0542	0.909
rs113398506	T	C	0.9666	0.0006	0.0304	0.9832
rs113399000	A	G	0.0134	0.117	0.0591	0.04769
rs113399235	A	G	0.0249	-0.0658	0.0336	0.05035
rs113399389	T	C	0.0209	0.0201	0.0403	0.6169
rs113399470	T	C	0.9738	-0.0271	0.0339	0.4236
rs113399563	A	G	0.9715	-0.0102	0.0371	0.7827
rs113399674	T	C	0.0771	0.0154	0.0248	0.5355
rs113399747	T	C	0.0477	0.0189	0.0234	0.4178
rs113400434	A	G	0.0399	-0.0277	0.0269	0.3028
rs113400510	A	G	0.984	0.0006	0.0594	0.9922
rs113400551	A	G	0.0276	0.0566	0.0535	0.2903
rs113400744	A	G	0.0222	0.013	0.0382	0.7331
rs113401041	T	C	0.9812	-0.0796	0.0494	0.1071
rs113401135	A	C	0.0518	-0.0237	0.0235	0.3125
rs113401561	A	G	0.0182	-0.0498	0.0501	0.3206
rs113401670	T	C	0.0435	-0.0528	0.0364	0.1468
rs113401693	T	C	0.0319	0.0097	0.0365	0.7899
rs113402071	T	C	0.9835	-0.0437	0.0519	0.3998
rs113402323	A	G	0.9772	0.0034	0.0421	0.9361
rs113402592	A	G	0.9627	0.0362	0.0308	0.2407
rs113403224	T	C	0.0185	0.0195	0.0422	0.6437
rs113403263	A	G	0.0846	-0.002	0.0247	0.9339
rs113403343	T	C	0.0365	-0.0152	0.0359	0.6713
rs113403437	T	G	0.0334	-0.047	0.0368	0.2019
rs113403703	A	G	0.9833	-0.0085	0.0594	0.8864
rs113403751	A	G	0.0221	-0.0312	0.0372	0.401
rs113403802	T	C	0.0397	0.012	0.0316	0.7045
rs113404181	T	C	0.9665	0.0399	0.0305	0.1915
rs113405110	A	G	0.9726	0.0041	0.0383	0.9144
rs113405185	A	G	0.3107	-0.0038	0.0145	0.7918
rs113405504	T	G	0.9572	-0.0127	0.0251	0.6136
rs113405523	A	G	0.9525	0.0301	0.0226	0.1831
rs113405524	T	C	0.0136	-0.0423	0.063	0.5018
rs113405532	T	C	0.9804	0.0185	0.0466	0.6916
rs113406048	T	C	0.0353	-0.0251	0.0283	0.3744
rs113406920	A	G	0.0146	-0.0456	0.0541	0.3992
rs113406944	A	G	0.0201	-0.0192	0.0506	0.7048
rs113407355	A	G	0.0346	-0.0097	0.0302	0.7473
rs113407513	A	G	0.9334	0.0395	0.0199	0.0477
rs113407538	A	G	0.9802	-0.009	0.0491	0.8542
rs113407610	T	C	0.9874	0.0571	0.0663	0.3889
rs113407898	A	G	0.0501	0.0467	0.0281	0.0967
rs113408161	T	G	0.9728	-0.0252	0.0317	0.4253
rs113408214	T	G	0.025	-0.0285	0.0351	0.4167
rs113408669	T	C	0.0245	0.0259	0.0484	0.5932
rs113408786	A	G	0.0227	0.0566	0.0529	0.2848
rs113409812	A	C	0.0166	0.0015	0.0516	0.9775
rs113410808	T	C	0.0337	0.0174	0.0368	0.6354
rs113410813	A	C	0.0535	0.0038	0.0238	0.8718
rs113411008	A	G	0.0249	-0.0474	0.0488	0.3315
rs113411434	A	G	0.0255	0.0221	0.0349	0.5274
rs1134119	T	C	0.9233	0.0149	0.0221	0.5006
rs113412474	T	C	0.0551	-0.0058	0.026	0.8238
rs113412993	T	G	0.8418	0.0084	0.0159	0.597
rs113413325	T	C	0.057	0.0123	0.0205	0.5473
rs113413399	A	C	0.0222	0.0029	0.0445	0.9473
rs113413556	T	C	0.0176	-0.0416	0.0524	0.4274
rs113413679	A	G	0.9787	-0.0227	0.0361	0.5299
rs113414833	T	C	0.024	-0.0063	0.0439	0.8855
rs113415332	A	G	0.0211	-0.0032	0.0427	0.9402
rs113415428	A	G	0.9839	0.0243	0.0431	0.5725
rs113415905	T	C	0.9854	-0.09	0.0466	0.05332
rs113415979	A	G	0.0206	0.0291	0.0362	0.4216
rs113416215	T	C	0.9728	-0.0433	0.0374	0.2469
rs113416886	A	G	0.9772	-0.002	0.0463	0.9649
rs113416946	T	C	0.0278	-0.0033	0.0351	0.9254
rs113417054	T	C	0.9287	-0.0011	0.026	0.9654
rs113417529	A	G	0.9723	0.0076	0.0363	0.8341
rs113417550	A	G	0.1259	0.002	0.0145	0.8891
rs113417701	A	G	0.0235	0.0346	0.0457	0.4487
rs113417969	T	C	0.9763	-0.005	0.039	0.898
rs113418529	A	G	0.0286	0.0096	0.0394	0.8079
rs113418660	A	G	0.0213	-0.0434	0.0373	0.2447
rs113418832	A	G	0.976	0.0492	0.038	0.1958
rs113418859	A	G	0.0164	0.0004	0.0428	0.9933
rs113419147	T	C	0.9266	-0.0242	0.0211	0.2529
rs113419381	T	C	0.9682	-0.0851	0.0367	0.02043
rs113419765	A	G	0.0424	-0.0147	0.0267	0.5818
rs113419812	A	G	0.887	-0.0351	0.0226	0.1196
rs113419887	A	G	0.0163	-0.0271	0.0531	0.61
rs113420100	T	C	0.0216	-0.0195	0.0339	0.5652
rs113420139	A	G	0.0113	0.0392	0.0682	0.5657
rs113420387	A	G	0.0502	-0.0129	0.0222	0.5622
rs113420625	A	G	0.0193	0.0663	0.0431	0.1239
rs113420651	T	C	0.8871	-0.0125	0.0161	0.4396
rs113420735	T	G	0.0288	-0.0135	0.0417	0.7469
rs113420964	A	G	0.0202	-0.0267	0.0528	0.6134
rs113421127	T	G	0.9251	-0.0199	0.0246	0.4182
rs113421171	A	G	0.0465	-0.015	0.0328	0.6474
rs113421207	T	C	0.0152	0.0301	0.0508	0.5534
rs113421261	A	G	0.0316	-0.0208	0.0438	0.6347
rs113421346	A	G	0.0285	-0.0205	0.0423	0.6275
rs113421351	A	G	0.9699	0.0177	0.0312	0.5691
rs113421406	T	C	0.0168	-0.0421	0.0414	0.3086
rs113421481	A	G	0.0155	0.0662	0.0477	0.1651
rs113421746	T	C	0.0146	-0.0071	0.0458	0.8761
rs113422183	A	G	0.8877	-0.0121	0.0153	0.4285
rs113422867	T	C	0.0347	-0.0456	0.0299	0.1273
rs113423124	T	C	0.9602	0.0245	0.028	0.3815
rs113423324	A	G	0.0121	-0.0039	0.0762	0.9587
rs113423472	T	C	0.9135	-0.0147	0.0252	0.5599
rs113423796	T	C	0.0729	-0.0173	0.0183	0.3446
rs113424540	A	G	0.0401	0.0467	0.0304	0.1248
rs113424562	T	C	0.9713	0.0187	0.0408	0.6462
rs113424642	A	G	0.9125	0	0.0258	0.9999
rs113425264	T	C	0.0468	0.0285	0.0282	0.3125
rs113425344	T	C	0.0159	-0.0636	0.0645	0.3241
rs113425479	A	G	0.9851	-0.0489	0.0455	0.2823
rs113425611	A	G	0.014	-0.0514	0.0674	0.4459
rs113425901	T	C	0.0166	0.005	0.0725	0.9446
rs113426058	A	G	0.0588	0.0109	0.0196	0.5779
rs113426147	A	G	0.9868	-0.1009	0.0611	0.09905
rs113426263	T	C	0.9676	-0.0796	0.0413	0.05398
rs113426561	A	G	0.9853	-0.0212	0.0419	0.6131
rs113426614	A	G	0.0502	0.0278	0.0226	0.2185
rs113426868	A	G	0.0561	0.0227	0.0253	0.3692
rs113426932	A	G	0.0642	0.0101	0.0314	0.7479
rs113427412	A	G	0.021	0.0088	0.0381	0.8163
rs113427966	A	C	0.0353	0.0212	0.0304	0.4857
rs113427994	T	C	0.0212	0.0191	0.0448	0.6695
rs113428156	T	G	0.0289	0.0033	0.0381	0.9313
rs113428207	A	G	0.9538	-0.0179	0.0331	0.5877
rs113428554	T	G	0.0569	-0.0259	0.0218	0.2354
rs113428822	A	G	0.0188	-0.1002	0.0428	0.0193
rs113429147	T	C	0.017	0	0.0463	0.9997
rs113429160	A	G	0.9878	-0.0092	0.0515	0.8586
rs113429387	A	C	0.044	0.0233	0.0328	0.4782
rs113429408	T	C	0.9316	-0.0008	0.023	0.9721
rs113429881	A	G	0.0336	-0.0025	0.0335	0.9405
rs113430136	T	C	0.0661	-0.0375	0.0214	0.07928
rs113430736	A	C	0.9189	0.0241	0.0274	0.3785
rs113430781	T	G	0.977	0.0117	0.0445	0.7918
rs1134309	A	G	0.8235	-0.0172	0.0138	0.2104
rs113431401	T	C	0.0209	-0.0246	0.0392	0.5298
rs113431455	T	C	0.1569	0.0232	0.0185	0.2102
rs113431488	T	C	0.0167	-0.0095	0.0497	0.849
rs113431652	A	G	0.9752	-0.0253	0.036	0.4821
rs113431722	A	C	0.0649	0.0239	0.0266	0.3693
rs113432179	A	G	0.9773	0.0723	0.0393	0.06565
rs113432407	T	C	0.0144	-0.051	0.052	0.3267
rs113432420	A	G	0.0172	-0.0243	0.0559	0.664
rs113432483	A	G	0.0302	0.0622	0.0316	0.04872
rs113432716	T	C	0.0416	0.033	0.0258	0.2003
rs113432759	A	G	0.0476	-0.0072	0.0334	0.8291
rs113432980	A	G	0.9857	-0.0466	0.0471	0.3221
rs113433075	T	G	0.9815	-0.0161	0.0598	0.7872
rs113433597	T	C	0.9645	0.0078	0.0329	0.8133
rs113433630	T	C	0.0449	0.0273	0.0324	0.4003
rs113433772	A	G	0.0222	0.0501	0.0423	0.2359
rs113434672	A	G	0.0243	0.0565	0.0422	0.1805
rs113434871	A	G	0.9859	-0.0309	0.0459	0.5007
rs113435089	T	C	0.9722	0.0122	0.0363	0.7374
rs113435133	T	C	0.0282	0.0185	0.0393	0.6391
rs113435171	T	C	0.0319	-0.019	0.0334	0.5693
rs113435421	A	G	0.0179	-0.0081	0.066	0.9026
rs113435536	T	C	0.9531	-0.0242	0.0239	0.3098
rs113435624	T	C	0.9192	0.0282	0.0189	0.1364
rs113435754	T	C	0.0522	0.0136	0.0239	0.5708
rs113435834	A	G	0.0741	-0.0446	0.0251	0.07627
rs113435875	T	C	0.9821	0.0454	0.0487	0.3519
rs113436045	T	C	0.0334	-0.0291	0.0346	0.4005
rs113436080	T	C	0.945	-0.0022	0.0292	0.9401
rs113436772	T	C	0.0295	0.005	0.0295	0.8649
rs113437236	A	G	0.9632	-0.0276	0.0347	0.4257
rs113437587	A	G	0.9689	-0.0093	0.0346	0.7881
rs113437851	A	C	0.092	0.0276	0.0234	0.2382
rs113437973	A	G	0.0174	-0.0109	0.0479	0.82
rs113438028	T	G	0.0197	0.0552	0.0488	0.2576
rs113438048	A	G	0.9703	-0.0617	0.0606	0.3083
rs113438092	T	C	0.0266	-0.0499	0.0363	0.1687
rs113438153	A	G	0.0127	0.0721	0.0684	0.2915
rs113438683	A	G	0.0303	-0.0115	0.0412	0.7791
rs113439001	A	G	0.0143	-0.0209	0.0758	0.7823
rs113439265	A	G	0.0241	-0.0326	0.0577	0.5726
rs113439272	A	G	0.971	-0.0418	0.0365	0.2525
rs113439287	T	C	0.0215	-0.0622	0.0405	0.1246
rs113439332	A	G	0.974	0.0016	0.0331	0.9607
rs113439701	A	G	0.9867	0.0014	0.06	0.981
rs113439863	T	C	0.0515	0.0292	0.0234	0.2137
rs113440061	T	C	0.0584	0.0163	0.0224	0.4664
rs113440358	A	G	0.0128	0.0183	0.057	0.7477
rs113440612	T	C	0.0298	0.0049	0.0309	0.8731
rs113441138	A	C	0.0225	0.0414	0.0434	0.3402
rs113441289	T	C	0.0512	0.0265	0.0296	0.3708
rs113442438	T	C	0.9794	-0.0314	0.0359	0.3821
rs113442709	T	C	0.0156	-0.0197	0.0476	0.6792
rs113442808	T	C	0.9879	-0.1087	0.0631	0.08488
rs113443135	T	C	0.0278	-0.0215	0.0308	0.4863
rs113443502	A	C	0.9871	-0.0923	0.0652	0.1567
rs113443504	T	G	0.0224	-0.0276	0.0523	0.598
rs113443602	A	C	0.9512	0.0166	0.0312	0.5958
rs113443614	T	C	0.9702	-0.046	0.0352	0.1919
rs113443615	T	C	0.0289	0.0108	0.0322	0.7369
rs113443954	T	C	0.0317	-0.0471	0.0385	0.2211
rs113444025	A	G	0.0222	0.032	0.0439	0.4657
rs113444178	T	C	0.0355	0.0087	0.0484	0.8567
rs113444521	A	G	0.0387	0.017	0.0306	0.5784
rs113444566	A	G	0.0205	0.0063	0.0467	0.892
rs113444595	T	C	0.9824	0.0717	0.0718	0.3185
rs113444692	T	C	0.015	0.0281	0.0481	0.5587
rs113444870	A	G	0.0161	0.0141	0.0658	0.8298
rs113444907	T	C	0.0126	0.0022	0.073	0.9764
rs113445108	A	G	0.0176	-0.0028	0.0393	0.9426
rs113445471	A	G	0.8768	0.0042	0.0152	0.7824
rs113445473	A	G	0.9537	0.0087	0.0322	0.7858
rs113445843	A	G	0.976	0.0469	0.0343	0.1714
rs113445938	T	C	0.0323	-0.0314	0.0687	0.6473
rs113446132	T	C	0.9814	-0.0209	0.056	0.7092
rs113446225	A	G	0.021	0.0094	0.04	0.8135
rs113446394	T	C	0.9578	-0.0231	0.0308	0.4526
rs113446421	T	G	0.0232	0.0108	0.0349	0.7574
rs113447082	T	C	0.9707	0.0097	0.0292	0.7401
rs113447092	A	G	0.0233	0.0428	0.0354	0.2267
rs113447919	T	C	0.9877	0.0153	0.0647	0.8133
rs113448156	T	C	0.0191	-0.0338	0.0482	0.4828
rs113448212	T	C	0.0167	-0.0331	0.0428	0.4395
rs113449062	T	G	0.0152	-0.0331	0.0549	0.5466
rs113449182	A	G	0.0956	-0.0029	0.0191	0.8779
rs113450132	T	C	0.0334	0.0241	0.0365	0.5096
rs113450767	T	C	0.9793	0.0642	0.0398	0.1063
rs113451163	A	C	0.0227	0.0628	0.0481	0.191
rs113452714	T	C	0.0182	0.0169	0.0573	0.7684
rs113452879	A	G	0.9799	0.0637	0.0728	0.3815
rs113453330	A	G	0.9776	-0.0144	0.0468	0.7588
rs113453548	A	C	0.972	0.0179	0.0349	0.6079
rs113453900	A	G	0.0267	0.0387	0.0334	0.2462
rs113453961	T	C	0.0162	0.032	0.0459	0.486
rs113454051	T	C	0.0378	-0.0211	0.031	0.4965
rs113454183	T	C	0.9824	-0.0175	0.0483	0.7176
rs113454236	A	G	0.0124	-0.041	0.0707	0.5618
rs113454329	A	G	0.0193	0.0253	0.0425	0.5521
rs113454556	T	C	0.0291	-0.0483	0.0407	0.2351
rs113454869	T	C	0.929	-0.0206	0.019	0.278
rs113455128	A	G	0.9084	-0.0419	0.0173	0.01537
rs113455497	T	C	0.0342	-0.015	0.0361	0.6774
rs113456173	T	C	0.0612	0.0183	0.0223	0.4118
rs113456187	A	G	0.9866	-0.013	0.0617	0.833
rs113456601	A	G	0.063	-0.0022	0.0206	0.916
rs113456752	T	C	0.0375	0.0245	0.0296	0.408
rs113456770	T	C	0.0485	0.0304	0.0284	0.2847
rs113456797	A	G	0.0119	0.0877	0.0702	0.2119
rs113457062	T	G	0.98	0.0443	0.047	0.3454
rs113457097	T	C	0.0228	0.0176	0.0395	0.6568
rs113457263	T	C	0.0119	0.038	0.0607	0.5315
rs113457303	A	G	0.0373	-0.0253	0.0293	0.3876
rs113457380	A	G	0.0274	-0.021	0.058	0.7167
rs113457837	A	G	0.0272	0.0355	0.0363	0.3287
rs113457880	T	C	0.0233	0.0003	0.04	0.9937
rs113457987	T	G	0.9723	0.0002	0.0359	0.9946
rs113458961	T	C	0.0284	0.0321	0.0381	0.3988
rs113459520	T	C	0.0199	-0.0524	0.0378	0.1665
rs113459643	A	G	0.0177	-0.0693	0.0484	0.1524
rs113459670	A	G	0.9542	-0.0137	0.0259	0.5958
rs113459733	A	G	0.0484	-0.0047	0.0237	0.8419
rs113459742	T	C	0.0184	0.039	0.0448	0.384
rs113459905	T	C	0.0955	-0.0171	0.016	0.2834
rs113460163	T	C	0.976	0.0263	0.0391	0.5001
rs113460254	T	C	0.9644	0.009	0.0284	0.7519
rs113460422	A	G	0.9779	-0.0085	0.0498	0.8651
rs113460567	A	G	0.0175	-0.0757	0.05	0.1304
rs113460942	T	C	0.9552	-0.0238	0.0265	0.3693
rs113461132	T	G	0.9708	0.0026	0.0295	0.9305
rs113461182	A	C	0.0666	-0.0144	0.0212	0.4974
rs113461218	T	C	0.972	0.0577	0.0325	0.07589
rs113461649	A	G	0.0171	-0.0376	0.0406	0.3548
rs113461766	A	G	0.9856	-0.0514	0.0424	0.2246
rs113461948	A	G	0.0505	0.0013	0.0221	0.9546
rs113463113	T	C	0.0155	-0.0418	0.0549	0.4465
rs113463608	T	G	0.0477	-0.0352	0.026	0.1759
rs113463841	T	C	0.0598	0.0296	0.0247	0.2314
rs113463992	T	G	0.0541	-0.0029	0.0271	0.9141
rs113464109	T	C	0.9677	-0.0205	0.0344	0.5504
rs113464261	A	C	0.9778	0.0153	0.0399	0.7005
rs113464391	T	C	0.9759	-0.0318	0.0463	0.4919
rs113464512	T	C	0.0172	0.0755	0.0401	0.05986
rs113464555	A	G	0.0236	-0.0014	0.0422	0.9728
rs113465333	T	C	0.9842	0.0422	0.054	0.4347
rs113465416	A	G	0.0185	0.0197	0.0507	0.6978
rs113465535	A	G	0.9832	0.0639	0.0474	0.1781
rs113465667	A	C	0.9557	0.0273	0.0247	0.2679
rs113465798	T	C	0.9774	0.0514	0.0385	0.1814
rs113466122	T	C	0.0196	-0.0306	0.0509	0.5487
rs113466132	T	C	0.0237	0.1179	0.056	0.03544
rs113466620	A	G	0.0293	0.0875	0.0378	0.02057
rs113466644	T	G	0.0463	-0.0445	0.0291	0.1257
rs113466828	T	C	0.0249	-0.0054	0.0466	0.908
rs113466840	A	G	0.0463	0.0443	0.0263	0.09276
rs113467132	T	C	0.9724	0.0019	0.0402	0.9623
rs113467192	T	C	0.0188	0.0199	0.0378	0.5986
rs113467424	A	G	0.9735	0.0046	0.0339	0.8911
rs113467455	A	G	0.0154	-0.0231	0.0495	0.641
rs113467558	A	G	0.0867	-0.0078	0.0238	0.7431
rs113467595	T	C	0.0516	-0.0386	0.0215	0.07204
rs113467928	A	G	0.0374	-0.0648	0.0339	0.05593
rs113468077	T	C	0.027	-0.0239	0.0421	0.5702
rs113468234	T	C	0.9851	0.0175	0.0677	0.7966
rs113468328	A	G	0.0308	0.0213	0.0346	0.5388
rs113468409	A	G	0.025	0.0024	0.0388	0.9512
rs113468474	A	G	0.019	0.003	0.0405	0.9416
rs113469268	T	C	0.0651	-0.0037	0.0223	0.8668
rs113469284	A	G	0.9729	0.0108	0.0334	0.7464
rs113469302	A	G	0.0115	0.1212	0.0647	0.06088
rs113469442	T	G	0.0264	0.0071	0.0397	0.858
rs113469530	A	G	0.0205	-0.0034	0.0496	0.9454
rs113469540	A	G	0.0301	-0.0588	0.0355	0.09755
rs113469582	T	C	0.9553	-0.0344	0.0251	0.1698
rs113469713	T	C	0.0342	-0.0178	0.0343	0.6038
rs113469744	A	C	0.9825	0.0062	0.0504	0.9029
rs113469862	A	G	0.0308	-0.0052	0.0334	0.8766
rs113470223	A	G	0.982	-0.008	0.0412	0.846
rs113470277	T	G	0.021	-0.0313	0.037	0.3985
rs113470626	T	G	0.0411	-0.0078	0.0248	0.7517
rs113470745	T	G	0.9696	0.008	0.0441	0.8565
rs113471400	A	G	0.0198	-0.0342	0.0479	0.4757
rs113471476	A	G	0.9794	0.0521	0.0515	0.3109
rs113471729	T	C	0.0467	0.0373	0.0286	0.1926
rs113472248	A	G	0.016	0.0367	0.0594	0.5373
rs113472480	T	C	0.0295	0.0054	0.0311	0.8609
rs113472527	T	G	0.0509	-0.017	0.0257	0.5063
rs113472810	T	C	0.9083	0.0028	0.0162	0.8618
rs113472994	A	G	0.9518	-0.0071	0.0243	0.7717
rs113473164	T	C	0.0477	0.0012	0.0316	0.9699
rs113473633	A	G	0.9799	-0.0366	0.0486	0.4511
rs113474038	A	G	0.9858	-0.01	0.0648	0.8768
rs113474337	A	G	0.0234	0.1115	0.0443	0.01188
rs113474506	T	C	0.0156	-0.0121	0.0452	0.7893
rs113474593	T	G	0.0242	0.0012	0.0444	0.978
rs113474915	A	G	0.0467	0.0136	0.0266	0.6102
rs113474926	T	G	0.9805	0.0567	0.0499	0.2558
rs113475069	T	C	0.0287	0.0144	0.0396	0.717
rs113475313	T	C	0.0406	0.003	0.0377	0.9363
rs113475432	A	G	0.0127	0.0483	0.0635	0.4467
rs113475652	T	C	0.0207	-0.054	0.0361	0.1352
rs113475801	A	G	0.042	-0.0314	0.0366	0.39
rs113475837	A	C	0.9699	0.0579	0.0335	0.08356
rs113475982	T	C	0.0905	0.0157	0.0195	0.4217
rs113476120	A	G	0.9704	0.0005	0.0307	0.9869
rs113476131	T	G	0.9774	-0.0023	0.0397	0.9542
rs113476349	T	C	0.0256	-0.1168	0.055	0.03382
rs113477562	T	C	0.0201	0.0367	0.0453	0.4178
rs113477806	A	G	0.9855	0.0124	0.0543	0.8195
rs113478061	A	C	0.0192	0.1451	0.0522	0.005394
rs113478127	A	G	0.982	-0.011	0.0399	0.7819
rs113478232	A	G	0.9577	0.0129	0.0262	0.6234
rs113478261	T	C	0.0537	-0.0312	0.0218	0.153
rs113478568	T	C	0.948	-0.0369	0.0292	0.2065
rs113478890	A	G	0.0148	0.0645	0.0469	0.1687
rs113478979	A	G	0.0911	0.034	0.023	0.1385
rs113479104	A	G	0.0235	0.0286	0.0541	0.5968
rs113479496	T	C	0.9837	-0.0297	0.0559	0.5959
rs113479777	T	C	0.0264	0.0756	0.0361	0.03605
rs113480175	A	G	0.0127	0.0369	0.0636	0.561
rs113480534	T	C	0.9428	-0.0168	0.0203	0.4094
rs113480682	A	G	0.0417	0.0077	0.0245	0.7526
rs113480888	T	C	0.0248	-0.0091	0.0413	0.826
rs113481007	T	C	0.024	0.0156	0.0384	0.6839
rs113481554	A	G	0.9811	0.0398	0.0411	0.3326
rs113481803	A	G	0.0287	-0.0108	0.0367	0.7694
rs113482196	T	C	0.0372	-0.0348	0.027	0.1982
rs113482319	A	G	0.9841	-0.0776	0.0537	0.1482
rs113482493	A	G	0.0165	-0.0794	0.066	0.2288
rs113483190	A	G	0.011	0.0308	0.0623	0.6206
rs113483469	A	G	0.9495	-0.0308	0.0284	0.277
rs113483569	T	C	0.0506	-0.033	0.0239	0.1682
rs113483678	T	C	0.0554	-0.0012	0.0278	0.9668
rs113483724	T	C	0.0168	0.0368	0.0413	0.3736
rs113483748	A	G	0.9736	0.0184	0.0304	0.5445
rs113483845	A	G	0.0499	0.0314	0.0229	0.1713
rs113483939	T	C	0.015	0.044	0.0414	0.2887
rs113484151	A	G	0.0185	0.0524	0.0527	0.3198
rs113484279	A	G	0.0295	-0.0037	0.0286	0.897
rs113485023	A	G	0.9784	0.0066	0.0369	0.8585
rs113485266	T	C	0.9761	0.003	0.0369	0.9357
rs113485430	A	G	0.036	-0.03	0.0286	0.2954
rs113485750	A	C	0.087	0.0305	0.023	0.1844
rs113485919	T	C	0.013	0.0693	0.0628	0.27
rs113486494	A	G	0.0167	-0.0129	0.0384	0.7367
rs113486823	A	C	0.9836	0.0189	0.0441	0.6676
rs113486938	A	G	0.0912	0.0075	0.0175	0.668
rs113486953	T	C	0.9682	-0.0135	0.0331	0.6839
rs113487168	T	C	0.981	0.009	0.0387	0.817
rs113487193	T	G	0.0189	0.095	0.0445	0.03298
rs113487210	T	G	0.9783	0.0232	0.0363	0.5221
rs113487481	T	C	0.0172	0.0297	0.046	0.5187
rs113487933	T	C	0.0701	0.0316	0.024	0.1883
rs113488086	T	C	0.0191	-0.0019	0.0421	0.9635
rs113488564	A	G	0.9428	0.0353	0.027	0.1908
rs113488574	A	G	0.0452	-0.0559	0.0374	0.1354
rs113488588	A	C	0.0185	0.0493	0.0479	0.303
rs113488707	T	C	0.0595	0.0375	0.0212	0.07704
rs113488753	A	G	0.0177	-0.0405	0.0407	0.3192
rs113489070	A	G	0.028	0.0819	0.0456	0.07229
rs113489172	A	G	0.9789	0.0326	0.0418	0.4356
rs113489994	A	G	0.9852	-0.0076	0.0474	0.8717
rs113490110	T	C	0.0134	0.0416	0.0501	0.4065
rs113490196	A	G	0.0505	-0.0489	0.0298	0.1004
rs113490295	T	C	0.0219	-0.0799	0.0455	0.07913
rs113490439	A	G	0.0308	0.0173	0.0377	0.6473
rs113490480	A	C	0.9709	-0.0119	0.057	0.8346
rs113490680	A	G	0.9674	-0.0213	0.0356	0.55
rs113491403	A	G	0.0496	-0.0352	0.0239	0.1417
rs113491652	A	G	0.0308	0.0293	0.0342	0.3912
rs113491849	T	C	0.8958	-0.0091	0.0154	0.5552
rs113491898	A	G	0.0424	-0.0241	0.0313	0.4415
rs113492068	T	C	0.9813	-0.0015	0.0453	0.9742
rs113492251	T	C	0.0263	0.0068	0.0305	0.8232
rs113492473	T	G	0.071	-0.0102	0.0197	0.6057
rs113492859	T	C	0.0166	0.0456	0.0558	0.4135
rs113492924	T	C	0.0227	0.0206	0.04	0.6074
rs113493203	T	C	0.9846	-0.06	0.055	0.2753
rs113493391	T	C	0.0177	-0.0672	0.0408	0.09959
rs113493501	T	G	0.9395	0.0181	0.0271	0.5041
rs113493877	T	C	0.974	0.0247	0.0415	0.5511
rs113494018	A	C	0.9866	-0.063	0.0516	0.2224
rs113494097	T	G	0.98	-0.0595	0.0388	0.1248
rs113494207	A	G	0.4116	0.0181	0.0117	0.1227
rs113494263	A	G	0.0258	-0.029	0.0381	0.447
rs113494402	A	G	0.0152	0.1335	0.057	0.01909
rs113494734	A	C	0.9766	0.0024	0.0376	0.9488
rs113494739	T	C	0.029	0.0507	0.034	0.1366
rs113494857	T	C	0.0259	-0.0202	0.0437	0.6447
rs113494871	T	C	0.0175	-0.0745	0.0416	0.07332
rs113495475	A	G	0.0276	0.0155	0.0357	0.6636
rs113495532	A	G	0.0138	0.0371	0.0548	0.4988
rs113495877	A	G	0.015	-0.0322	0.0539	0.5499
rs113496015	A	G	0.043	0.0109	0.0358	0.7598
rs113496385	A	G	0.982	0.0693	0.0542	0.2012
rs113496630	T	C	0.0244	-0.0486	0.0423	0.2501
rs113496647	A	G	0.0261	-0.0135	0.0332	0.6845
rs113496967	A	G	0.0395	-0.0086	0.0253	0.7336
rs113497086	T	C	0.0398	-0.025	0.0345	0.4688
rs113498018	A	G	0.0296	-0.0207	0.0429	0.6299
rs113498105	T	C	0.0173	0.0052	0.0376	0.8908
rs113498242	A	G	0.9798	0.0461	0.0477	0.334
rs113498256	T	C	0.0193	-0.0145	0.0591	0.8066
rs113498273	T	C	0.9543	0.0036	0.0295	0.9043
rs113498532	T	G	0.0307	-0.1071	0.0383	0.005185
rs113498632	T	C	0.0175	0.0382	0.05	0.4449
rs113498740	T	C	0.0175	0.0098	0.0445	0.8267
rs113498805	A	G	0.0146	0.0482	0.052	0.3545
rs113498848	T	C	0.0237	0.0436	0.0447	0.3298
rs113498878	A	G	0.0154	-0.0225	0.0695	0.7462
rs113499246	T	C	0.023	-0.0412	0.0409	0.3137
rs113500821	A	G	0.9771	0.0273	0.0453	0.5467
rs113500921	A	G	0.0255	0.0232	0.0373	0.5339
rs113501141	A	G	0.9733	0.0538	0.0354	0.1279
rs113501273	A	G	0.9673	0.0102	0.0291	0.7256
rs113501294	T	C	0.0158	0.0755	0.0446	0.09053
rs113501310	T	C	0.0191	-0.1158	0.073	0.1127
rs113501731	A	C	0.0796	-0.0296	0.0169	0.08033
rs113502904	T	C	0.0203	0.037	0.0463	0.4245
rs113504136	T	G	0.031	0.0096	0.0295	0.7445
rs113504705	A	G	0.0525	0.0123	0.0218	0.571
rs113504834	T	C	0.9753	-0.061	0.0368	0.09795
rs113504881	T	G	0.0277	-0.0237	0.0314	0.45
rs113504940	T	C	0.0495	0.0004	0.029	0.9901
rs113504952	T	C	0.035	0.0425	0.0395	0.2816
rs113505164	A	G	0.022	0.0144	0.0349	0.6802
rs113505761	A	G	0.974	-0.0278	0.0375	0.4585
rs113505905	T	G	0.9557	0.0056	0.0324	0.8635
rs113506289	A	C	0.0162	-0.1179	0.0449	0.008556
rs113506637	T	C	0.0376	0.0131	0.0304	0.6675
rs113506730	A	C	0.026	-0.035	0.0411	0.3943
rs113506777	T	G	0.9842	-0.0298	0.0444	0.5021
rs113506821	T	C	0.0722	-0.0049	0.0205	0.8113
rs113506906	T	C	0.0153	-0.0614	0.0535	0.2507
rs113507131	T	C	0.0332	-0.0122	0.037	0.741
rs113507179	T	C	0.0287	0.0021	0.0341	0.9515
rs113507282	A	G	0.0353	0.0635	0.0289	0.0281
rs113507310	A	G	0.0244	0.0012	0.0354	0.9735
rs113507507	T	C	0.0265	-0.0223	0.0428	0.6023
rs113507599	A	G	0.019	0.0208	0.0443	0.6383
rs113507692	T	C	0.9414	0.0032	0.0269	0.9059
rs113507917	A	G	0.0305	-0.0188	0.0329	0.5676
rs113507936	A	G	0.0933	0.006	0.0262	0.8191
rs113508249	A	G	0.9567	0.0154	0.0317	0.6272
rs113508556	T	C	0.9869	-0.0235	0.0483	0.6262
rs113508659	A	G	0.019	0.0266	0.0462	0.565
rs113508934	A	C	0.9303	-0.0246	0.026	0.344
rs113508937	A	C	0.9484	0.0171	0.0252	0.499
rs113509158	T	C	0.9706	-0.0618	0.0347	0.07487
rs113509191	T	C	0.9654	-0.0183	0.034	0.5899
rs113509280	A	G	0.0447	0.0073	0.0227	0.7469
rs113509509	A	G	0.9784	-0.0497	0.0403	0.2179
rs113509639	T	C	0.0152	-0.0094	0.0573	0.87
rs113509748	T	C	0.0244	0.0233	0.0377	0.5354
rs113509851	A	G	0.0155	0.029	0.0466	0.5327
rs113510067	T	C	0.9682	0.0028	0.0314	0.9282
rs113510116	A	G	0.037	0.0641	0.0309	0.03812
rs113510157	T	C	0.0159	0.0277	0.0472	0.5569
rs113510271	A	G	0.0291	-0.004	0.032	0.9014
rs113510974	T	C	0.0268	-0.0274	0.0445	0.5376
rs113512608	A	G	0.0239	-0.0463	0.0445	0.2987
rs113512743	T	C	0.036	-0.017	0.0268	0.5275
rs113513174	A	G	0.5617	0.0089	0.011	0.4228
rs113513225	A	G	0.017	-0.0138	0.0429	0.7482
rs113513421	A	G	0.0186	-0.1086	0.0543	0.04539
rs113513718	A	G	0.0341	-0.0045	0.0284	0.8751
rs113513890	T	C	0.0292	-0.007	0.0382	0.8557
rs113513915	T	C	0.0243	0.0796	0.0547	0.1456
rs113514205	A	G	0.1165	0.0432	0.0215	0.04389
rs113514259	A	G	0.0282	0.044	0.0324	0.1738
rs113514568	A	G	0.0314	0.0201	0.0402	0.6166
rs113514711	A	G	0.0705	-0.0173	0.0235	0.4613
rs113514741	T	C	0.8661	-0.0013	0.0183	0.9433
rs113515272	T	G	0.0157	-0.0714	0.0442	0.1063
rs113515519	T	C	0.0188	-0.0089	0.0412	0.8296
rs113515630	A	G	0.017	0.1345	0.0552	0.0149
rs113515663	A	G	0.0382	0.0191	0.0252	0.448
rs113515822	T	G	0.0192	-0.0239	0.0401	0.5514
rs113515923	T	C	0.0404	-0.0271	0.0355	0.4465
rs113516095	T	C	0.0814	-0.0488	0.0249	0.05045
rs113516232	A	G	0.0396	-0.0004	0.0273	0.9897
rs113516725	A	C	0.922	-0.014	0.0238	0.5559
rs113516773	T	G	0.9781	-0.0075	0.0429	0.861
rs113516860	A	G	0.983	-0.1618	0.0534	0.002461
rs113517295	T	C	0.9491	0.034	0.0263	0.1959
rs113517434	T	C	0.982	-0.0547	0.0426	0.199
rs113517642	A	G	0.0969	0.0176	0.0225	0.4344
rs113517754	A	C	0.0214	0.0279	0.0467	0.5512
rs113517818	T	C	0.3807	0.0284	0.0168	0.09063
rs113518065	T	C	0.0566	0.0422	0.0219	0.05407
rs113518292	T	C	0.9801	0.0392	0.0473	0.4065
rs113518645	A	G	0.9824	-0.0237	0.0457	0.6043
rs1135196	A	G	0.4995	0.0034	0.0146	0.8136
rs113520239	T	C	0.9668	0.0185	0.0386	0.6321
rs113520441	A	G	0.0187	0.007	0.0366	0.8493
rs113520995	T	C	0.0325	-0.0069	0.0293	0.8148
rs113521214	A	G	0.0176	-0.0042	0.0414	0.9192
rs113521238	A	G	0.9816	0.0583	0.0466	0.2109
rs113521634	A	C	0.0227	-0.0006	0.0506	0.9913
rs113521978	A	G	0.0266	0.0452	0.042	0.2811
rs113522124	A	C	0.9568	0.044	0.029	0.1294
rs113522391	T	C	0.9856	-0.0199	0.0452	0.6607
rs113522425	A	C	0.015	-0.0228	0.0505	0.6517
rs113522889	A	G	0.0426	0.0182	0.0332	0.5848
rs113523013	A	G	0.0862	0.0082	0.0198	0.6767
rs113523309	A	G	0.0318	0.0137	0.0288	0.6354
rs113523343	A	C	0.9602	-0.0075	0.031	0.8078
rs113523391	T	C	0.0171	-0.1106	0.045	0.01393
rs113523475	A	C	0.9811	-0.012	0.0355	0.7357
rs113523801	T	G	0.9802	-0.0788	0.0416	0.0583
rs113523956	T	C	0.0223	0.069	0.0447	0.1228
rs113523993	T	C	0.9385	0.0002	0.0363	0.9964
rs113524047	A	C	0.0163	0.0263	0.0556	0.6357
rs113524192	T	C	0.9827	0.0382	0.0441	0.3861
rs113524351	A	G	0.0219	-0.0701	0.0498	0.1592
rs113524462	A	G	0.9643	-0.0381	0.0344	0.2685
rs113524621	T	G	0.0379	0.0219	0.0284	0.4415
rs113524917	A	G	0.0219	0.086	0.0434	0.04762
rs113525006	A	G	0.0605	0.0196	0.0228	0.3902
rs113525608	A	G	0.9763	0.0012	0.0366	0.9748
rs113526043	A	G	0.9406	0.0338	0.0208	0.1046
rs113526065	T	C	0.0451	0.0436	0.0248	0.07934
rs113526280	T	C	0.0243	0.0675	0.0493	0.1712
rs113526303	T	G	0.0235	0.0255	0.0353	0.4694
rs113526340	A	G	0.9731	-0.0444	0.0413	0.2833
rs113526407	T	G	0.0645	0.0245	0.0249	0.3246
rs113526822	A	G	0.0237	-0.0657	0.0386	0.08917
rs113526848	T	C	0.0205	0.0265	0.0459	0.5635
rs113527104	A	G	0.0173	0.1062	0.0483	0.0279
rs113527134	A	G	0.0162	0.0752	0.0563	0.1818
rs113527305	A	G	0.0193	0.0229	0.0396	0.5631
rs113527513	A	G	0.0225	0.044	0.0333	0.1872
rs113527528	T	C	0.0349	0.0009	0.029	0.9743
rs113527551	T	C	0.0184	0.0284	0.046	0.5366
rs113527612	A	G	0.6855	-0.0256	0.0137	0.06244
rs113528421	A	C	0.03	0.0112	0.032	0.727
rs113529182	A	G	0.0218	-0.0268	0.0434	0.537
rs113529244	A	G	0.0251	0.0522	0.0341	0.1262
rs113529298	A	G	0.0269	0.0222	0.0385	0.565
rs113529596	A	G	0.9341	0.0128	0.0208	0.5394
rs113529847	T	C	0.064	0.0143	0.0215	0.5061
rs113531026	T	G	0.0302	-0.0121	0.029	0.6775
rs113531027	A	G	0.9844	-0.0515	0.0502	0.3051
rs113531231	A	G	0.9866	-0.0533	0.0517	0.3022
rs113532097	A	G	0.03	0.0005	0.0349	0.9878
rs113532153	A	G	0.9605	0.0263	0.0328	0.423
rs113532410	T	G	0.0605	0.0284	0.0237	0.2297
rs113532764	A	G	0.9744	-0.0096	0.0639	0.8804
rs113533014	A	G	0.9819	-0.0757	0.0457	0.09718
rs113533107	T	C	0.9562	0.0206	0.0269	0.4427
rs113533535	T	C	0.0784	-0.0439	0.0288	0.1274
rs113533638	T	C	0.9717	-0.0496	0.0337	0.1415
rs113533719	A	G	0.0391	0.0343	0.0333	0.3024
rs113535128	A	G	0.0185	0.0566	0.0606	0.3499
rs113535308	T	C	0.0295	0.0189	0.0356	0.596
rs113535553	A	G	0.9586	-0.0106	0.0252	0.6746
rs113535646	T	C	0.037	0.0081	0.0329	0.805
rs113535740	A	G	0.0321	-0.0055	0.0313	0.861
rs113535866	T	C	0.0466	0.031	0.0307	0.313
rs113535886	A	C	0.9738	0.0177	0.0417	0.671
rs113535926	A	C	0.0291	-0.0229	0.0334	0.4936
rs1135360	A	G	0.5791	0.0156	0.0102	0.126
rs113536511	T	C	0.0237	0.0271	0.0343	0.4298
rs113536944	A	G	0.948	-0.0223	0.0298	0.455
rs113536979	A	G	0.9821	-0.0241	0.0501	0.6312
rs113537119	T	C	0.9554	-0.0073	0.0268	0.7841
rs113537317	A	G	0.0115	0.0062	0.0581	0.9147
rs113537676	A	G	0.019	0.0856	0.045	0.05732
rs113537932	A	C	0.0295	0.0086	0.0294	0.7707
rs113537973	A	G	0.9835	-0.0388	0.0451	0.3899
rs113538176	T	C	0.0164	-0.0425	0.0516	0.4101
rs113538237	T	C	0.0183	-0.0304	0.0509	0.5504
rs113538482	T	C	0.0249	0.1029	0.0424	0.01519
rs113539101	T	C	0.0241	-0.0043	0.0381	0.9101
rs113539111	A	G	0.0297	0.0443	0.0408	0.2776
rs113539426	A	G	0.0279	0.0339	0.0327	0.2998
rs113539471	A	G	0.9755	-0.0163	0.0382	0.6702
rs113540162	A	G	0.017	-0.1161	0.0623	0.06216
rs113540472	A	G	0.0138	-0.0013	0.0568	0.9821
rs113540478	A	C	0.0164	0.0613	0.043	0.1535
rs113540481	A	G	0.9782	-0.0168	0.046	0.7141
rs113540605	T	C	0.9817	-0.0136	0.0489	0.7809
rs113541429	A	G	0.9838	-0.0442	0.0486	0.3627
rs113541742	T	C	0.0208	0.0505	0.0495	0.3078
rs113541935	A	G	0.0268	0.081	0.0488	0.09686
rs113542106	T	C	0.9618	-0.0514	0.0318	0.1059
rs113542870	A	C	0.0355	-0.0043	0.0304	0.8878
rs113542921	T	C	0.0157	-0.0175	0.0419	0.6756
rs113543186	A	G	0.0212	0.0409	0.04	0.307
rs113543197	T	C	0.0151	-0.015	0.0792	0.8494
rs113543443	T	C	0.9851	-0.0333	0.0567	0.5567
rs113543630	A	G	0.0206	-0.0139	0.0387	0.7197
rs113543656	A	G	0.054	-0.0009	0.024	0.9689
rs113543737	T	C	0.9206	0.0097	0.0304	0.7485
rs113543779	A	C	0.0406	-0.0156	0.0282	0.5792
rs113543818	A	C	0.0194	0.065	0.0449	0.1484
rs113544534	A	G	0.0202	-0.0485	0.0495	0.327
rs113544599	T	C	0.0183	0.0173	0.0447	0.6988
rs113545020	T	C	0.0235	-0.0327	0.0378	0.3867
rs113545711	T	C	0.9864	0.0907	0.0912	0.3201
rs113545800	A	G	0.0274	0.0492	0.0452	0.2763
rs113546193	T	C	0.0154	-0.0176	0.0499	0.7244
rs113546465	A	G	0.9567	0.0187	0.0271	0.4901
rs113546728	T	C	0.9813	0.0877	0.0537	0.1026
rs113547041	T	G	0.0868	-0.0188	0.0215	0.382
rs113547214	T	C	0.0169	0.013	0.0374	0.7283
rs113547959	A	G	0.9504	0.0204	0.027	0.4502
rs113548432	T	C	0.9794	-0.0123	0.0476	0.7965
rs113548653	T	C	0.0266	0.0758	0.0341	0.02602
rs113548871	T	C	0.0328	-0.0351	0.0388	0.3658
rs113549212	A	G	0.9601	-0.0154	0.0349	0.6594
rs113549772	A	G	0.979	-0.0565	0.051	0.2679
rs113549869	A	G	0.0217	0.0323	0.0357	0.366
rs113550094	A	C	0.9813	-0.019	0.0449	0.6731
rs113550884	T	C	0.0489	-0.0245	0.0287	0.3929
rs113551233	T	G	0.0152	0.0014	0.059	0.9815
rs113551341	T	C	0.7987	-0.0091	0.0158	0.5633
rs113551777	A	C	0.0238	-0.0481	0.0391	0.2181
rs113551792	T	C	0.9777	-0.033	0.0499	0.5088
rs113552099	T	C	0.9542	0.0191	0.0264	0.4682
rs113552118	T	C	0.0447	0.0105	0.0293	0.7193
rs113552146	T	C	0.0588	-0.0178	0.0205	0.3851
rs113552270	T	C	0.0158	-0.0012	0.0574	0.9827
rs113553442	A	G	0.0213	-0.0632	0.0471	0.1795
rs113553685	A	G	0.9735	-0.0034	0.0326	0.918
rs113553857	T	C	0.0174	-0.057	0.0552	0.3014
rs113554249	T	C	0.0149	0.0526	0.0442	0.2336
rs113554517	T	C	0.0209	-0.0074	0.0523	0.8868
rs113554551	A	G	0.0365	-0.0077	0.03	0.7975
rs113555191	T	G	0.0221	-0.0635	0.0537	0.2367
rs113555289	T	G	0.0487	-0.0019	0.0378	0.9596
rs113556011	A	C	0.9828	0.0434	0.0767	0.5712
rs113556882	A	G	0.018	-0.0265	0.0451	0.5572
rs113556986	T	C	0.0241	-0.0129	0.0415	0.755
rs113557435	A	G	0.9809	-0.008	0.0458	0.8618
rs113557734	A	C	0.9407	-0.0102	0.0246	0.6781
rs113557952	T	C	0.978	-0.0267	0.0384	0.487
rs113558259	T	C	0.0916	0.0005	0.0346	0.9891
rs113558407	A	G	0.0601	0.0267	0.0257	0.3
rs113558557	A	G	0.9691	-0.0268	0.0349	0.4427
rs113558962	A	G	0.9795	0.0031	0.0374	0.9339
rs113559291	T	C	0.9846	0.0394	0.0612	0.5202
rs113559360	A	C	0.0234	-0.0129	0.0464	0.7815
rs113559489	A	C	0.0748	-0.0162	0.0181	0.3711
rs113559598	T	C	0.9515	0.0414	0.027	0.1254
rs113559613	T	G	0.052	0.0065	0.028	0.8153
rs1135604	T	C	0.4383	0.0115	0.0094	0.2217
rs113560727	A	C	0.9534	0.016	0.0239	0.5041
rs113561244	A	G	0.0217	-0.0634	0.0434	0.1435
rs113561448	T	C	0.0397	0.0011	0.0263	0.9669
rs113561481	A	G	0.9701	0.0029	0.0369	0.9366
rs113561624	T	C	0.0417	0.0348	0.0319	0.2755
rs113561864	T	C	0.9652	-0.0267	0.0298	0.3712
rs113561966	A	G	0.0664	-0.036	0.0218	0.09856
rs113563252	A	C	0.0207	0.0203	0.0433	0.6385
rs113563330	A	G	0.0171	0.0143	0.0488	0.7697
rs113563399	T	C	0.968	0.0091	0.0341	0.7892
rs113563516	T	C	0.9544	0.0477	0.0291	0.1019
rs113563704	A	G	0.0138	-0.0151	0.0847	0.8582
rs113564022	T	C	0.9824	0.0329	0.0714	0.6446
rs1135641	T	G	0.5209	-0.0006	0.0104	0.9511
rs113564700	T	C	0.1004	-0.0013	0.018	0.9405
rs113564893	T	C	0.952	-0.0032	0.0277	0.9086
rs113565516	T	C	0.9846	-0.1172	0.0616	0.05707
rs113565835	A	G	0.0393	-0.0112	0.0267	0.6745
rs113566355	A	G	0.0289	0.0309	0.0357	0.3864
rs113566896	A	C	0.9809	0.0343	0.041	0.4025
rs113566995	A	G	0.0166	0.0096	0.0487	0.8437
rs113567062	A	G	0.056	0.009	0.0251	0.72
rs113567240	T	G	0.0358	0.0231	0.027	0.3917
rs113567437	T	C	0.0168	0.0025	0.0519	0.9621
rs113567836	A	C	0.9809	-0.0099	0.0486	0.838
rs113568355	T	C	0.0339	0.0343	0.0321	0.286
rs113568468	T	C	0.0197	-0.0667	0.047	0.1554
rs113569088	A	G	0.0158	-0.016	0.0467	0.7324
rs113569570	A	G	0.0728	-0.0066	0.0213	0.7576
rs113570122	A	G	0.0189	0.1104	0.0479	0.02121
rs113570255	A	C	0.0396	0.0194	0.0295	0.5094
rs113570299	A	G	0.0135	-0.1162	0.0727	0.1103
rs113570514	A	G	0.0382	0.0257	0.029	0.3752
rs113570533	T	C	0.9487	-0.0066	0.0285	0.8171
rs113570850	T	C	0.0843	0.0212	0.0184	0.2474
rs113570940	T	C	0.9771	0.0588	0.0529	0.2666
rs113571095	T	C	0.9725	-0.034	0.0385	0.3775
rs113571362	T	C	0.8693	-0.0289	0.0224	0.1975
rs113571413	T	C	0.967	-0.019	0.0328	0.5629
rs113571483	A	G	0.9859	-0.0773	0.0461	0.09349
rs113571662	T	G	0.0581	0.011	0.0257	0.6696
rs113572532	T	C	0.0177	-0.1085	0.0639	0.08965
rs1135727	A	G	0.5238	-0.0068	0.0097	0.4804
rs113572929	T	C	0.9813	-0.0152	0.0425	0.7213
rs113573100	A	G	0.9885	0.0462	0.0741	0.5331
rs113573265	A	C	0.9684	-0.0108	0.0408	0.791
rs113573471	A	G	0.9851	0.0165	0.0485	0.7335
rs113575004	A	G	0.9831	-0.0832	0.0526	0.1138
rs113575292	A	G	0.0395	-0.0096	0.0303	0.7507
rs113575511	A	C	0.018	0.0255	0.0431	0.5539
rs113575646	T	C	0.9695	-0.0236	0.0441	0.5931
rs113576273	T	C	0.0183	0.0385	0.0527	0.4648
rs113576309	A	G	0.0238	0.0418	0.0469	0.3723
rs113576841	A	G	0.0234	0.031	0.0345	0.369
rs113577000	T	C	0.0239	-0.0195	0.0403	0.6289
rs113577168	T	C	0.9779	-0.0783	0.0478	0.1016
rs113577224	A	G	0.9614	-0.0222	0.0367	0.5443
rs113577310	T	G	0.9669	0.0238	0.0364	0.5125
rs113578711	T	G	0.0141	-0.0958	0.0656	0.1441
rs113578887	T	C	0.0185	-0.0031	0.0404	0.9388
rs113579008	A	G	0.0293	-0.0139	0.0365	0.7039
rs1135791	A	G	0.4927	-0.0075	0.0093	0.418
rs113579513	A	G	0.0319	0.0054	0.0408	0.8939
rs113579550	A	G	0.0172	0.0356	0.0537	0.5077
rs113579863	T	G	0.9452	0.0405	0.0209	0.05263
rs113581277	T	C	0.9721	0.0721	0.0348	0.03844
rs113581526	A	G	0.975	0.0028	0.0396	0.9429
rs113582532	T	C	0.0188	0.0327	0.0472	0.4879
rs113582557	A	G	0.0488	-0.0058	0.0232	0.803
rs113582562	T	G	0.9543	-0.0459	0.0238	0.0536
rs113582625	T	C	0.0336	0.0352	0.0288	0.2212
rs113582721	A	G	0.9756	0.0176	0.04	0.6604
rs113582806	A	G	0.9842	0.0137	0.0547	0.8024
rs113582976	T	G	0.2129	0.0057	0.0145	0.694
rs113583026	T	C	0.9522	0.0284	0.0332	0.392
rs113583029	A	G	0.0365	0.0078	0.0285	0.7838
rs113583431	T	C	0.9795	0.0116	0.0372	0.7551
rs113583614	A	G	0.0573	-0.0204	0.0285	0.4742
rs113583946	A	G	0.0124	-0.1418	0.1032	0.1693
rs113584625	T	C	0.0171	-0.0282	0.0481	0.5578
rs113585093	A	G	0.0454	-0.0523	0.0246	0.03363
rs113585280	T	C	0.0157	0.0457	0.0558	0.4132
rs113585544	T	C	0.0348	-0.0233	0.0343	0.4974
rs113586340	A	G	0.0754	0.005	0.0248	0.8414
rs113586902	T	C	0.0222	-0.0669	0.045	0.1374
rs113587275	A	G	0.0236	0.0095	0.0391	0.8086
rs113587893	A	C	0.0226	-0.0465	0.0581	0.4237
rs113588098	T	C	0.0343	-0.0675	0.0362	0.06259
rs113588203	T	G	0.9182	0.0415	0.0237	0.07948
rs113588262	A	G	0.0461	-0.0062	0.0297	0.8354
rs113588830	T	C	0.0171	0.1065	0.0469	0.02309
rs113589023	A	G	0.9846	-0.0699	0.0497	0.1598
rs113589207	T	C	0.0154	0.0685	0.0542	0.2065
rs113589359	T	C	0.0598	-0.0377	0.025	0.1322
rs113590281	A	C	0.031	-0.1039	0.0378	0.006037
rs113590334	A	G	0.056	-0.0521	0.0277	0.05985
rs113590521	A	G	0.9761	0.0313	0.0407	0.4425
rs113590532	T	C	0.0307	0.0137	0.0291	0.6387
rs113590806	A	G	0.0178	-0.0052	0.0406	0.8974
rs113591717	A	G	0.9331	-0.038	0.0205	0.0633
rs113591942	T	G	0.0236	-0.0688	0.0409	0.0926
rs113592557	T	C	0.0301	-0.0345	0.0449	0.4425
rs113593193	T	C	0.0292	0.0275	0.0387	0.4768
rs113593315	T	C	0.0424	-0.0072	0.0285	0.8006
rs113593574	T	C	0.0503	0.0245	0.0284	0.3879
rs113593583	A	C	0.0132	0.0553	0.0593	0.3513
rs113593595	T	C	0.0196	0.0628	0.0449	0.1612
rs113593736	T	G	0.0302	-0.0243	0.0355	0.4938
rs113594183	T	G	0.0359	0.0896	0.0381	0.0188
rs113594330	T	C	0.0448	0.0486	0.0277	0.07914
rs113594438	A	G	0.0205	0.0677	0.0351	0.05391
rs1135945	A	G	0.2068	0.0097	0.0118	0.4108
rs113594501	A	G	0.0369	-0.0087	0.0349	0.8029
rs113594568	T	G	0.0225	-0.0167	0.039	0.669
rs113594658	A	G	0.0278	0.0091	0.0299	0.7622
rs113594713	A	G	0.9859	0.0184	0.0465	0.6921
rs113594938	A	G	0.072	-0.0156	0.0282	0.5814
rs113595424	T	C	0.9855	-0.0061	0.0571	0.9148
rs113595616	T	C	0.9777	-0.034	0.043	0.4291
rs113595654	T	C	0.0288	0.0132	0.0401	0.7424
rs113595730	T	G	0.9717	0.063	0.0394	0.1099
rs113595963	T	C	0.0246	-0.0132	0.0369	0.7203
rs113596078	A	G	0.9809	0.0634	0.0414	0.1263
rs113596566	T	C	0.0148	0.0335	0.056	0.5496
rs113596788	A	G	0.0332	0.0137	0.0322	0.67
rs113596817	T	C	0.0252	-0.0489	0.0429	0.254
rs113597157	A	G	0.0328	-0.0027	0.037	0.9423
rs113597205	T	C	0.0352	0.0322	0.0297	0.2781
rs113597532	T	C	0.9622	-0.0321	0.026	0.2164
rs113597661	T	C	0.9552	-0.0163	0.0266	0.5405
rs113597667	T	C	0.183	0.0088	0.0164	0.5919
rs113598018	A	G	0.0915	-0.0245	0.0184	0.1819
rs113598136	T	C	0.0358	0.0346	0.0281	0.2183
rs113598169	T	C	0.0362	0.0105	0.0286	0.7152
rs113598482	T	G	0.9827	-0.0439	0.0381	0.2491
rs113598754	A	G	0.9633	0.0283	0.0344	0.411
rs113599096	T	G	0.9804	0.0019	0.0462	0.9675
rs113599148	A	G	0.0566	0.0223	0.0207	0.2815
rs113599360	A	C	0.0268	0.0007	0.0331	0.9824
rs113599685	T	C	0.0433	0.0206	0.0287	0.4723
rs113599771	A	G	0.9529	0.0222	0.0255	0.3851
rs113599846	T	C	0.9649	0.0207	0.0331	0.5319
rs113600041	T	C	0.0396	0.0014	0.0337	0.9662
rs113600463	A	G	0.0377	-0.0119	0.0283	0.6743
rs113600484	A	G	0.9707	-0.0008	0.0298	0.979
rs113600700	A	G	0.4666	-0.0034	0.0116	0.7685
rs113600793	A	C	0.0658	0.0128	0.0263	0.627
rs113600866	A	G	0.9608	0.0412	0.0313	0.1888
rs113600889	T	G	0.0315	-0.0218	0.028	0.4359
rs113601467	A	G	0.0348	-0.0113	0.0292	0.6985
rs113601680	T	C	0.0531	0.0448	0.0243	0.06572
rs113602243	A	G	0.014	0.0761	0.0509	0.1351
rs113602369	T	C	0.0167	-0.0712	0.0573	0.2139
rs113602681	A	G	0.0618	0.0053	0.0271	0.8455
rs113602837	A	C	0.9852	-0.0372	0.0614	0.5445
rs113602839	A	G	0.0214	0.0321	0.0457	0.4827
rs113602919	A	G	0.9099	-0.019	0.0165	0.2498
rs113602920	A	G	0.9839	0.0406	0.0468	0.3852
rs113603134	T	C	0.0125	0.0689	0.0712	0.3334
rs113603317	T	G	0.0221	0.0102	0.05	0.8386
rs113603610	T	C	0.0203	0.0227	0.0479	0.6362
rs113603626	T	C	0.0349	-0.0249	0.029	0.3912
rs113603691	A	G	0.9835	-0.0941	0.0543	0.08321
rs113603798	T	C	0.0167	0.0022	0.0581	0.9696
rs113603841	T	C	0.9746	0.048	0.0401	0.2316
rs113603898	T	C	0.9868	-0.0199	0.0575	0.7285
rs113603971	T	C	0.9694	0.0455	0.0354	0.1983
rs113604146	A	G	0.0171	-0.0126	0.0709	0.8585
rs113604435	A	G	0.039	-0.0116	0.0343	0.7343
rs113604726	A	C	0.0278	-0.0398	0.0399	0.3189
rs113604794	T	C	0.0337	-0.0193	0.035	0.5818
rs113605173	T	C	0.0177	0.0332	0.0519	0.5225
rs113605552	T	C	0.0188	-0.0119	0.0491	0.8091
rs113605553	T	C	0.9873	-0.0437	0.0508	0.3894
rs113605566	A	G	0.9818	0.02	0.0453	0.6595
rs113605937	A	G	0.0261	-0.0329	0.0349	0.3455
rs113606115	A	G	0.9821	0.0558	0.0571	0.3282
rs113606130	A	G	0.9584	-0.0182	0.0235	0.4381
rs113606328	T	G	0.9836	-0.0919	0.056	0.1004
rs113606592	T	G	0.0177	0.041	0.0441	0.353
rs113606622	T	C	0.9633	-0.0223	0.0319	0.4847
rs113607124	T	C	0.017	-0.0564	0.0541	0.2965
rs113607710	T	C	0.9249	-0.0365	0.0199	0.06647
rs113608246	A	G	0.0184	0.1243	0.0479	0.009517
rs113608380	T	C	0.015	0.0081	0.0541	0.8804
rs113608535	T	C	0.9258	0.0098	0.0193	0.6103
rs113608997	T	C	0.0341	-0.0052	0.0438	0.9062
rs113609420	A	G	0.981	0.0592	0.0468	0.2053
rs113609484	T	C	0.0129	0.0006	0.0695	0.9935
rs113609494	T	G	0.0262	0.0132	0.0455	0.7708
rs113609522	T	G	0.9709	-0.0235	0.0385	0.5416
rs113609764	T	C	0.0519	0.0229	0.036	0.5255
rs113609932	A	G	0.9612	0.0291	0.028	0.299
rs113610320	A	G	0.9675	-0.0395	0.0307	0.1978
rs113610433	A	G	0.0498	0.0179	0.0229	0.4359
rs113610459	A	G	0.0218	-0.0651	0.0494	0.1875
rs113611139	T	C	0.9829	-0.0694	0.0696	0.3187
rs113611737	T	C	0.0208	0.0698	0.047	0.1375
rs113612023	A	G	0.0196	0.0181	0.0653	0.7811
rs113612729	A	C	0.0177	0.0268	0.0539	0.6188
rs113612951	A	G	0.0206	0.0552	0.0396	0.1633
rs113613039	A	G	0.0295	0.0036	0.0374	0.9225
rs113613207	T	C	0.0177	0.0988	0.046	0.03149
rs113613294	T	G	0.9667	-0.0149	0.0373	0.6889
rs113613295	T	C	0.0223	0.0111	0.0372	0.7657
rs113613421	T	G	0.043	-0.0142	0.0339	0.675
rs113613559	T	C	0.0234	-0.005	0.0362	0.89
rs113614196	T	C	0.0538	-0.0165	0.0243	0.4981
rs113614262	T	C	0.0731	-0.0133	0.0265	0.615
rs113614285	A	G	0.03	-0.0594	0.0315	0.05916
rs113614638	A	G	0.0289	0.0277	0.0345	0.4209
rs113614646	T	C	0.9671	-0.0323	0.0393	0.4105
rs113614673	T	G	0.0872	0.018	0.0175	0.3041
rs113614829	A	C	0.0824	0.0141	0.018	0.4332
rs113615426	A	G	0.0653	-0.0179	0.023	0.4358
rs113615442	A	G	0.0168	-0.039	0.0579	0.4998
rs113615513	A	G	0.0326	-0.0113	0.0398	0.7772
rs113615575	T	C	0.9682	-0.0285	0.0318	0.371
rs113615858	T	C	0.9809	-0.089	0.0433	0.03975
rs113615864	T	C	0.0239	-0.0089	0.0375	0.8113
rs113615878	A	G	0.0253	0.0279	0.0485	0.5652
rs113615906	T	C	0.1099	0.0387	0.0283	0.1718
rs113616041	T	C	0.0767	0.023	0.0229	0.3156
rs113616604	T	C	0.9793	0.022	0.0424	0.6036
rs113618076	T	C	0.0218	-0.0685	0.0507	0.1771
rs113618304	A	G	0.9873	0.0002	0.0585	0.9973
rs113618332	A	G	0.9829	0.0583	0.0533	0.2743
rs113618506	A	G	0.0359	0.0198	0.0284	0.4855
rs113618602	T	C	0.9592	0.0094	0.0291	0.7471
rs113618640	A	G	0.9695	-0.0081	0.029	0.7797
rs113618770	A	G	0.9659	0.0387	0.027	0.1517
rs113618854	T	C	0.0951	0.0068	0.0225	0.7634
rs113618939	A	G	0.0413	0.008	0.0278	0.774
rs113619156	T	C	0.0144	0.0138	0.0522	0.792
rs113619187	T	G	0.0138	0.0495	0.0738	0.5021
rs113619365	T	G	0.0149	0.0144	0.0507	0.7763
rs113620283	T	C	0.0271	-0.0022	0.0396	0.9553
rs113620542	A	G	0.0423	-0.0383	0.0322	0.2352
rs113620751	A	G	0.0195	-0.0194	0.0507	0.7023
rs113621060	A	G	0.0295	-0.0135	0.0362	0.7086
rs113621182	T	C	0.0233	-0.0078	0.0385	0.8405
rs113621732	A	C	0.0349	-0.0135	0.0387	0.7274
rs113622128	A	G	0.0248	0.0504	0.0398	0.2052
rs113622420	T	C	0.0215	-0.0005	0.0424	0.9912
rs113622763	A	G	0.9765	0.0169	0.0432	0.6962
rs113623067	T	G	0.971	0.0554	0.0371	0.1351
rs113623172	T	G	0.0169	0.0204	0.0398	0.6077
rs113623622	T	C	0.9696	-0.0067	0.0307	0.8266
rs113623660	A	C	0.037	0.0297	0.0321	0.3555
rs113623756	A	G	0.0232	0.0116	0.0336	0.7295
rs113623939	A	G	0.0202	0.034	0.0455	0.4555
rs113624008	T	C	0.0271	-0.0101	0.0328	0.7587
rs113624176	A	G	0.0113	0.0142	0.0787	0.8565
rs113624568	A	C	0.0563	-0.0031	0.0282	0.9128
rs113624711	T	C	0.0183	0.0332	0.042	0.4291
rs113624911	A	C	0.9811	-0.0596	0.0483	0.2178
rs113625210	A	G	0.9491	0.0373	0.0331	0.2607
rs113625346	A	G	0.2163	0.0094	0.0114	0.4128
rs113625374	T	C	0.0208	0.0723	0.035	0.039
rs113625420	A	G	0.0267	-0.0262	0.0523	0.6165
rs113625561	A	G	0.9802	0.1153	0.0478	0.01596
rs113625640	T	C	0.068	0.0052	0.0223	0.8152
rs113625741	A	C	0.9752	0.0318	0.0334	0.34
rs113625846	T	C	0.0226	-0.05	0.0382	0.1904
rs113626736	A	C	0.1204	-0.0109	0.0195	0.5757
rs113626752	A	G	0.0972	0.0173	0.0183	0.3468
rs113627177	T	G	0.0296	-0.0185	0.0412	0.6532
rs113627227	A	G	0.1034	0.0106	0.0218	0.6267
rs113627235	T	C	0.9672	0.0261	0.0383	0.4959
rs113628356	T	C	0.0256	0.002	0.0327	0.9516
rs113628503	A	G	0.9453	-0.0245	0.0294	0.406
rs113628811	T	C	0.029	-0.0235	0.0379	0.5346
rs113629348	T	C	0.0258	-0.0137	0.0361	0.7032
rs113629438	T	C	0.9623	0.0257	0.0319	0.4208
rs113629973	A	G	0.0192	0.0103	0.0456	0.822
rs113629975	A	G	0.9823	-0.0014	0.0538	0.9787
rs113630170	A	G	0.9782	-0.0197	0.0618	0.7496
rs113630345	T	C	0.9775	-0.0696	0.0748	0.3521
rs113630346	T	C	0.9884	-0.0561	0.064	0.3802
rs113630578	A	G	0.9729	0.0222	0.04	0.5796
rs113630604	T	C	0.0173	-0.0503	0.0444	0.2569
rs113630899	A	G	0.0146	-0.0502	0.0446	0.2602
rs113631650	A	G	0.0148	-0.046	0.0435	0.2903
rs113631810	A	G	0.0198	0.005	0.0435	0.9087
rs113631892	T	C	0.0352	-0.0202	0.0311	0.5161
rs113632060	T	C	0.9841	0.0654	0.0425	0.1234
rs113632173	T	C	0.0357	-0.0074	0.0262	0.7787
rs113632189	T	C	0.0309	-0.0476	0.0307	0.1218
rs113632346	T	C	0.0386	-0.0128	0.0306	0.6767
rs113633288	T	C	0.901	-0.0084	0.0195	0.6677
rs113633432	A	G	0.9786	-0.0389	0.0389	0.3174
rs113634041	T	C	0.0388	0.0336	0.0355	0.3438
rs113634719	T	C	0.0182	-0.0073	0.047	0.8759
rs113634796	T	G	0.0575	0.0279	0.022	0.2048
rs113634938	T	C	0.9693	-0.02	0.028	0.4742
rs113635091	T	G	0.026	-0.0322	0.032	0.3147
rs113635149	A	G	0.0213	0.0621	0.0352	0.07777
rs113635220	T	C	0.0226	-0.061	0.0431	0.1569
rs113635360	A	G	0.027	0.0891	0.0401	0.02632
rs113635637	A	G	0.0136	0.1476	0.0585	0.01157
rs113635766	A	G	0.9743	0.0237	0.0639	0.7102
rs113636144	A	G	0.9711	-0.023	0.0293	0.4326
rs113636622	A	G	0.0331	0.0246	0.0321	0.4442
rs113636706	A	G	0.9774	-0.0027	0.0388	0.9443
rs113636994	T	G	0.0186	-0.0096	0.0437	0.8255
rs113637021	A	G	0.9772	0.0349	0.0397	0.3782
rs113637655	A	G	0.9251	0.0076	0.034	0.8235
rs113638172	A	G	0.0299	0.0255	0.0412	0.5361
rs113638271	T	C	0.0459	0.0114	0.0273	0.6752
rs113638784	T	C	0.0183	0.0497	0.0475	0.2955
rs113639076	A	C	0.0193	-0.02	0.0474	0.6738
rs113639141	T	G	0.0291	-0.0189	0.0385	0.6235
rs113639915	T	C	0.0259	-0.0413	0.035	0.2382
rs113640038	A	C	0.973	0.0141	0.0323	0.6613
rs113640263	T	C	0.0117	0.0665	0.0746	0.373
rs113640302	A	G	0.9866	0.0184	0.0488	0.7055
rs113640532	A	G	0.0281	0.0027	0.0398	0.9453
rs113640791	A	G	0.0299	0.055	0.0379	0.1468
rs113641101	T	C	0.9885	0.0415	0.0837	0.62
rs113641484	A	C	0.0245	-0.0404	0.0349	0.2469
rs113641619	A	G	0.0327	0.0617	0.0373	0.0979
rs113642632	A	G	0.0172	0.0558	0.0463	0.2281
rs113643009	T	C	0.9545	0.0333	0.0367	0.3646
rs113643053	A	G	0.0285	0.0727	0.0396	0.06634
rs113643132	A	G	0.0508	0.0128	0.0296	0.6665
rs113643273	T	C	0.9551	0.0259	0.0256	0.3108
rs113643300	A	G	0.0228	0.0143	0.0376	0.704
rs113643805	T	G	0.0494	0.0155	0.0325	0.6341
rs113644316	A	G	0.0798	-0.0205	0.0204	0.3134
rs113644334	T	G	0.0409	0.0137	0.0266	0.6063
rs113644862	A	G	0.9749	-0.0092	0.0346	0.7906
rs113644945	T	C	0.0206	-0.1088	0.0373	0.003588
rs113645002	A	G	0.031	0.0034	0.0448	0.9396
rs113645575	T	C	0.0414	-0.0091	0.0266	0.7336
rs113645899	A	C	0.021	0.0134	0.0414	0.747
rs113646222	T	C	0.0227	0.0534	0.0349	0.1255
rs113646505	A	G	0.9828	-0.0658	0.0504	0.1914
rs113646656	A	G	0.0189	-0.0101	0.0656	0.8777
rs113646701	T	C	0.0713	-0.01	0.0253	0.6923
rs113646777	T	G	0.0184	-0.0486	0.0396	0.22
rs113646835	T	C	0.0494	0.0238	0.0289	0.4109
rs113646877	A	G	0.9817	-0.0201	0.0393	0.6087
rs113646923	T	C	0.0249	0.0015	0.0345	0.965
rs113646955	T	C	0.0279	-0.0657	0.0352	0.0623
rs113647307	T	G	0.9672	0.0286	0.0343	0.4045
rs113647680	T	C	0.0215	-0.0429	0.0456	0.3465
rs113647733	A	G	0.0344	0.0344	0.0292	0.2384
rs113647806	T	G	0.9343	0.0064	0.0195	0.7437
rs113648201	A	G	0.0195	0.1074	0.0487	0.02735
rs113648319	T	C	0.0241	0.0452	0.0362	0.2121
rs113648511	T	C	0.9605	0.0014	0.0256	0.9553
rs113648604	A	C	0.0161	0.0136	0.0477	0.7761
rs113649087	T	C	0.9608	-0.015	0.0357	0.6741
rs113649165	T	C	0.0255	-0.0742	0.0335	0.02676
rs113649174	T	G	0.9798	0.0218	0.0502	0.6638
rs113649572	A	G	0.9872	0.0484	0.0499	0.3319
rs113649645	T	G	0.0264	-0.0033	0.0402	0.9336
rs113649701	T	C	0.9534	-0.0521	0.026	0.04545
rs113649862	T	C	0.0318	-0.0004	0.0313	0.9903
rs113650221	A	G	0.9777	0.0213	0.0385	0.5796
rs113650339	A	G	0.0234	0.0057	0.0442	0.897
rs113650703	T	C	0.9767	0.0351	0.0423	0.4073
rs113650764	A	G	0.0272	-0.0665	0.0331	0.04457
rs113650811	T	G	0.036	-0.0012	0.0384	0.9741
rs113650862	T	G	0.0314	0.0399	0.0301	0.1849
rs113651088	A	G	0.0286	0.0123	0.0346	0.7222
rs113651465	A	G	0.9811	0.0243	0.043	0.5727
rs113651594	T	G	0.9802	0.0353	0.0395	0.3705
rs113652071	A	G	0.9762	-0.0402	0.0458	0.3802
rs113652195	T	C	0.0171	0.059	0.045	0.1899
rs113652541	A	G	0.0175	-0.021	0.0437	0.6304
rs113652662	T	C	0.964	0.0091	0.0318	0.774
rs113652917	T	C	0.0189	-0.0058	0.0452	0.8985
rs113653473	A	G	0.0192	-0.0111	0.0535	0.8351
rs113653802	A	G	0.9871	-0.1137	0.0793	0.152
rs113653988	A	G	0.0164	-0.0239	0.0398	0.549
rs113654054	T	G	0.9856	-0.0484	0.0528	0.3598
rs113654057	T	C	0.9749	-0.0374	0.048	0.4359
rs113654067	A	G	0.0355	0.0549	0.0297	0.06445
rs113654127	A	G	0.0145	-0.0236	0.049	0.6299
rs113654478	A	G	0.0425	-0.0094	0.0264	0.7201
rs113654519	A	C	0.015	0.0523	0.0673	0.4372
rs113655464	T	C	0.0191	0.0498	0.0488	0.308
rs113656031	A	G	0.4953	-0.0058	0.0098	0.5561
rs113656174	T	C	0.0149	0.0824	0.0442	0.06227
rs113656667	A	C	0.9704	-0.0138	0.0339	0.6842
rs113657331	T	C	0.9852	0.0327	0.0472	0.4883
rs113657734	A	C	0.0186	-0.0511	0.0532	0.337
rs113658100	T	C	0.97	-0.0104	0.0387	0.7879
rs113658172	A	G	0.8778	0.019	0.0206	0.3554
rs113658364	T	C	0.0333	0.012	0.0378	0.75
rs113658365	T	C	0.9478	-0.0038	0.0231	0.8688
rs113658445	A	G	0.0241	0.0515	0.0371	0.1657
rs113658481	A	G	0.9801	0.0566	0.0529	0.2843
rs113658497	A	G	0.0176	-0.0395	0.0407	0.3325
rs113658504	A	C	0.0214	-0.0811	0.0547	0.1378
rs113658561	T	C	0.9436	-0.0257	0.0308	0.4025
rs113658613	T	C	0.0442	0.0039	0.0295	0.8957
rs113658649	T	C	0.9705	-0.0204	0.0326	0.5317
rs113659587	A	G	0.0246	-0.013	0.0329	0.6924
rs113659744	T	C	0.929	-0.0175	0.0279	0.532
rs113659837	T	C	0.0241	-0.0023	0.0352	0.9482
rs113660114	A	G	0.0182	0.0072	0.0432	0.8682
rs113660236	T	G	0.0263	-0.0073	0.0429	0.8642
rs113660429	A	G	0.0166	-0.0091	0.0725	0.9001
rs113660604	A	G	0.0269	0.0435	0.0408	0.2859
rs113661933	T	C	0.0214	-0.0142	0.0494	0.7735
rs113662575	T	G	0.9703	0.0086	0.0392	0.826
rs113662822	T	C	0.9743	-0.0225	0.0406	0.5797
rs113662932	T	C	0.9691	-0.0048	0.0366	0.8952
rs113663011	T	C	0.0143	0.0672	0.0472	0.1544
rs113663128	A	G	0.0285	-0.0308	0.0583	0.5978
rs113663218	T	C	0.0196	-0.0006	0.0378	0.9877
rs113663260	T	G	0.9856	-0.0041	0.0493	0.9345
rs113664299	T	C	0.0193	0.0254	0.0498	0.6105
rs113664882	T	C	0.0211	0.0337	0.0383	0.3797
rs113664993	T	C	0.0409	-0.0433	0.0369	0.24
rs113665082	T	C	0.0147	-0.0333	0.0672	0.6204
rs113665248	A	G	0.9653	-0.0263	0.0297	0.3768
rs113665813	T	C	0.0375	0.0354	0.0266	0.1846
rs113666136	T	C	0.0143	-0.0715	0.0484	0.1396
rs113666430	A	G	0.0433	-0.0096	0.0295	0.7436
rs113666451	A	G	0.0162	-0.0161	0.0549	0.7693
rs113666782	T	G	0.9865	-0.075	0.0601	0.2126
rs113666943	A	G	0.9554	-0.0572	0.0314	0.06818
rs113666984	T	C	0.9793	0.0024	0.0519	0.9628
rs113667257	A	G	0.978	-0.05	0.0357	0.1611
rs113667766	T	G	0.0686	0.0304	0.0266	0.2532
rs113667820	A	G	0.0541	0.0041	0.0268	0.8799
rs113668123	T	C	0.014	-0.0271	0.0487	0.5777
rs113668549	T	C	0.0228	0.0333	0.0418	0.4254
rs113668652	T	C	0.0254	-0.008	0.0343	0.8144
rs113668799	A	G	0.9793	-0.0696	0.037	0.06009
rs113668881	T	C	0.9709	-0.0205	0.0284	0.4709
rs113668891	T	C	0.9851	0.0876	0.0461	0.05737
rs113668976	T	C	0.0386	0.013	0.0324	0.688
rs113669017	T	C	0.0285	0.0084	0.0502	0.8672
rs113669272	A	G	0.0152	-0.0098	0.0417	0.8149
rs113669516	A	G	0.021	-0.0271	0.0473	0.5664
rs113669793	T	C	0.0143	0.0572	0.049	0.243
rs113669906	T	C	0.0164	0.0168	0.0445	0.7054
rs113670234	T	C	0.9864	0.0895	0.0582	0.1238
rs113670480	A	G	0.9705	0.0238	0.032	0.4576
rs113670515	T	C	0.9107	0.0036	0.0207	0.8618
rs113670591	A	G	0.936	0.0253	0.0248	0.3079
rs113670727	A	G	0.0354	-0.0415	0.0424	0.3273
rs113671176	T	C	0.9728	0.0017	0.0402	0.9654
rs113671505	T	C	0.025	-0.0216	0.0461	0.6384
rs113671640	T	C	0.0693	0.0006	0.0344	0.987
rs113671716	T	C	0.9815	-0.0118	0.044	0.7884
rs113671811	T	G	0.0332	-0.0161	0.0374	0.6667
rs113672102	T	C	0.9878	0.1133	0.0584	0.05221
rs113672140	T	C	0.0137	0.0484	0.0601	0.4208
rs113672563	T	C	0.9732	0.1179	0.0417	0.00468
rs113672699	T	C	0.0473	0.015	0.0277	0.5885
rs113672710	T	C	0.0269	-0.0245	0.0434	0.5717
rs113672899	A	C	0.0264	0.0143	0.0372	0.7007
rs113672927	A	G	0.0423	-0.0083	0.025	0.7402
rs113672941	T	G	0.9715	-0.0549	0.0437	0.2089
rs113673129	T	C	0.0449	-0.0438	0.0354	0.2161
rs113674154	A	G	0.0483	0.0138	0.0286	0.6302
rs113674585	T	C	0.0465	-0.0308	0.031	0.3205
rs113674758	A	G	0.963	-0.0477	0.0319	0.1344
rs113674820	T	C	0.9779	0.0386	0.0459	0.4008
rs113674863	T	C	0.0635	0.0241	0.0271	0.3739
rs113675006	A	G	0.9696	-0.0441	0.0356	0.2154
rs113675667	T	C	0.9795	0.0153	0.0418	0.7139
rs113675782	A	G	0.975	0.0255	0.0388	0.5104
rs113676192	T	C	0.9704	-0.0063	0.038	0.8687
rs113676193	T	G	0.0218	0.0773	0.0374	0.03871
rs113676253	A	C	0.03	0.078	0.03	0.009317
rs113676285	A	G	0.021	0.0271	0.0455	0.5515
rs113676839	A	G	0.0295	0.0014	0.0364	0.9695
rs113677796	T	C	0.9494	-0.0386	0.0296	0.1916
rs113678240	T	C	0.9793	-0.0371	0.0402	0.357
rs113678247	A	G	0.0201	0.0004	0.047	0.9934
rs113679262	T	G	0.0148	0.0914	0.0423	0.03069
rs113679438	A	G	0.0167	-0.0209	0.0544	0.7003
rs113679516	A	G	0.0278	-0.0458	0.0359	0.2025
rs113679723	A	G	0.9757	0.0214	0.0335	0.5233
rs113679969	A	G	0.0375	-0.0488	0.0348	0.1604
rs113680040	T	C	0.9784	-0.0458	0.0427	0.2828
rs113680746	A	C	0.9833	-0.021	0.0548	0.7014
rs113680824	A	G	0.8986	-0.0264	0.0203	0.1934
rs113680829	A	G	0.0309	-0.0152	0.042	0.7167
rs113681006	T	C	0.9494	0.0304	0.0233	0.193
rs113681098	A	G	0.0208	0.0062	0.0417	0.8817
rs113681164	A	G	0.939	-0.0294	0.021	0.1619
rs113681535	T	C	0.0343	-0.0319	0.0379	0.3996
rs113681974	T	C	0.9546	-0.025	0.0252	0.3204
rs113682358	A	G	0.9883	-0.024	0.0572	0.6743
rs113682956	A	G	0.0423	-0.0268	0.0312	0.3901
rs113683284	A	G	0.0393	-0.0158	0.0325	0.6283
rs113683318	T	G	0.0208	0.0309	0.0381	0.4171
rs113683534	A	C	0.0176	-0.0021	0.0502	0.9673
rs113683739	A	G	0.0556	0.0538	0.028	0.05521
rs113684385	T	C	0.0791	-0.0144	0.0191	0.4504
rs113684955	A	G	0.9756	-0.03	0.0371	0.4183
rs113684997	A	G	0.9704	-0.0346	0.0315	0.272
rs113685105	T	C	0.0325	0.0043	0.0391	0.9133
rs113685239	A	G	0.0239	0.0776	0.0381	0.04176
rs113685467	A	C	0.0183	0.0105	0.0534	0.8447
rs113685646	A	G	0.0199	0.068	0.0461	0.1402
rs113685754	T	G	0.9821	0.021	0.0504	0.6768
rs113685924	A	G	0.0461	0.0186	0.0304	0.5409
rs113686106	T	C	0.9877	0.0816	0.0557	0.1426
rs113686611	A	G	0.978	0.0606	0.0389	0.1198
rs113687349	T	C	0.0289	0.0011	0.0365	0.9761
rs113687380	T	G	0.0208	-0.0409	0.0448	0.3612
rs113687403	T	C	0.0532	0.0188	0.0234	0.4215
rs113687404	T	C	0.9886	-0.0164	0.0682	0.8095
rs113687505	T	C	0.9623	-0.0045	0.025	0.8581
rs113688513	A	G	0.9703	0.027	0.035	0.4397
rs113688624	A	G	0.025	-0.0224	0.0333	0.5016
rs113688674	T	C	0.0325	0.0527	0.0329	0.1093
rs113688763	T	C	0.0496	0.0701	0.0287	0.01466
rs113689161	A	C	0.0319	0.0557	0.0312	0.07421
rs113689164	T	C	0.0366	-0.0641	0.0361	0.07559
rs113689204	A	G	0.9561	0.0022	0.0231	0.9233
rs113689307	A	G	0.0121	0.0445	0.0635	0.4833
rs113689385	T	C	0.0435	0.0313	0.0273	0.2513
rs113689807	T	C	0.98	-0.0018	0.0433	0.9662
rs113690127	A	G	0.0372	0.0114	0.0311	0.7145
rs113690177	T	C	0.9612	-0.0069	0.0314	0.827
rs113690512	A	G	0.0192	-0.0065	0.0404	0.8731
rs113690783	T	C	0.035	-0.0124	0.0327	0.706
rs113691301	T	C	0.0305	0	0.0391	0.9999
rs113691523	A	G	0.0213	-0.043	0.0407	0.2914
rs113691599	T	C	0.9394	0.0239	0.0291	0.4116
rs113691820	T	C	0.0251	0.1073	0.0401	0.007391
rs113692109	A	G	0.0749	0.0245	0.0226	0.2796
rs113692246	A	G	0.9816	0.028	0.0389	0.4723
rs113692332	A	G	0.0239	-0.0253	0.045	0.5746
rs113692950	T	C	0.0159	-0.0883	0.0555	0.1115
rs113693302	T	C	0.0989	0.0185	0.0157	0.2388
rs113693401	A	G	0.9669	0.0396	0.0294	0.1772
rs113693500	T	G	0.9284	0.0126	0.0259	0.6275
rs113694401	T	C	0.9705	-0.0206	0.0353	0.5595
rs113694652	A	G	0.0154	0.0602	0.0446	0.1771
rs113694909	A	G	0.9707	-0.0461	0.0307	0.134
rs113694996	T	G	0.9835	0.0167	0.0433	0.6989
rs113695235	T	C	0.0532	-0.0043	0.0286	0.8811
rs113695342	T	C	0.9664	0.0562	0.0372	0.1302
rs113695417	T	C	0.0829	0.0247	0.0174	0.1556
rs113695730	T	C	0.0209	-0.0477	0.0372	0.1996
rs113695964	A	C	0.9442	-0.0456	0.0259	0.07859
rs113696148	A	G	0.0169	-0.0119	0.0424	0.7784
rs113696440	T	C	0.0274	0.0224	0.0407	0.582
rs113696624	A	G	0.0205	-0.0201	0.045	0.6547
rs113697236	A	G	0.9795	0.0059	0.048	0.9014
rs113697309	A	C	0.9747	0.0223	0.0354	0.5295
rs113697459	A	C	0.9476	0.0203	0.0242	0.4027
rs113697660	T	C	0.0404	0.0304	0.0272	0.2626
rs113697675	A	G	0.0182	-0.0237	0.0545	0.6637
rs113697746	T	C	0.0176	-0.0215	0.0455	0.6371
rs113698072	T	G	0.0562	-0.0194	0.0223	0.3844
rs113698116	T	C	0.0479	0.0003	0.0284	0.991
rs113698197	T	C	0.8855	0.0106	0.0203	0.6012
rs113698747	T	G	0.9867	-0.0591	0.07	0.3989
rs113698804	A	C	0.9808	-0.0506	0.0385	0.1895
rs113699093	A	G	0.0599	0.0269	0.021	0.202
rs113699368	A	G	0.0386	0.0102	0.0293	0.7286
rs113699500	T	G	0.9859	0.0029	0.0723	0.9684
rs113699523	T	C	0.9729	-0.0425	0.0333	0.2017
rs113699545	T	G	0.0219	-0.0284	0.0341	0.4053
rs113699738	T	C	0.9856	-0.0236	0.05	0.6369
rs113699786	T	C	0.0129	0.1628	0.078	0.03694
rs113700204	A	G	0.0249	0.0127	0.037	0.732
rs113700379	A	G	0.9427	0.0146	0.0211	0.4897
rs113700464	T	G	0.9711	0.0144	0.0366	0.6937
rs113700559	T	G	0.9833	-0.066	0.046	0.1517
rs113700862	T	C	0.0305	0.0181	0.0349	0.6048
rs113701119	T	G	0.0167	0.0517	0.0399	0.1958
rs113701512	A	G	0.0504	0.002	0.0283	0.945
rs113701803	A	G	0.9742	-0.0323	0.041	0.4306
rs113701930	T	C	0.0231	0.0001	0.0361	0.9973
rs113702014	A	G	0.0277	0.0585	0.0482	0.2243
rs113702425	A	C	0.0553	-0.0128	0.03	0.6705
rs113702685	T	C	0.0284	0.0126	0.0348	0.717
rs113702799	A	G	0.0352	-0.0016	0.0279	0.9534
rs113702893	A	G	0.0254	-0.0214	0.0497	0.6672
rs113703194	T	C	0.9648	-0.0286	0.0311	0.3581
rs113703605	A	G	0.0405	0.046	0.0339	0.1746
rs113703745	A	C	0.0224	-0.0139	0.0463	0.7634
rs113703749	T	G	0.0146	0.0529	0.0735	0.4718
rs113704424	A	G	0.012	-0.0638	0.091	0.4831
rs113704484	A	G	0.9822	0.0374	0.0411	0.3622
rs113705274	A	G	0.017	-0.1473	0.0509	0.003826
rs113705749	T	G	0.9642	-0.0054	0.0334	0.871
rs113705757	A	G	0.0124	-0.0618	0.0656	0.3457
rs113705807	T	C	0.0253	0.0476	0.0436	0.2747
rs113705814	T	C	0.0236	0.0505	0.0331	0.1265
rs113706147	T	C	0.951	-0.0034	0.0253	0.8946
rs113706736	T	C	0.0171	-0.0498	0.0464	0.2831
rs113706766	A	G	0.0499	0	0.0257	0.9995
rs113706797	A	G	0.02	-0.0268	0.0733	0.7151
rs113706816	A	G	0.0196	0.0455	0.0398	0.2524
rs113706933	A	G	0.0395	-0.0631	0.0258	0.01433
rs113706986	A	G	0.0619	-0.0012	0.0267	0.9642
rs113707471	A	G	0.0218	-0.0909	0.0523	0.08182
rs113707600	T	C	0.0227	-0.0606	0.0403	0.1328
rs113707888	T	C	0.0265	-0.0556	0.0435	0.2015
rs113708269	A	G	0.0816	0.0099	0.0235	0.6722
rs1137086	A	G	0.9557	0.0024	0.0265	0.929
rs113708704	T	C	0.9596	-0.0176	0.0291	0.545
rs113709545	A	C	0.9768	0.0149	0.0378	0.6941
rs113709951	A	G	0.0234	0.0469	0.0459	0.307
rs113710018	T	C	0.0408	0.0085	0.0259	0.7411
rs113710188	A	G	0.9875	-0.0225	0.0548	0.6818
rs113710466	A	G	0.0319	0.0035	0.0355	0.9225
rs113710628	T	C	0.9829	-0.0168	0.046	0.7145
rs113710736	A	G	0.0794	-0.0017	0.0196	0.9306
rs113711027	A	G	0.0115	0.0304	0.0602	0.6133
rs113711068	A	G	0.9876	-0.0296	0.0582	0.6109
rs113711407	A	G	0.9836	-0.0268	0.0528	0.6119
rs113711825	A	C	0.9878	-0.0839	0.0579	0.1473
rs113711923	T	C	0.0207	0.0374	0.0485	0.4407
rs113712235	A	G	0.0171	-0.1087	0.045	0.01578
rs113712275	T	C	0.041	-0.0241	0.0284	0.3948
rs113712667	A	G	0.0298	-0.0104	0.0319	0.7433
rs113712766	A	G	0.0198	0.0147	0.0508	0.7729
rs113713106	A	G	0.0562	0.0032	0.0234	0.8904
rs113713672	A	G	0.9707	-0.0115	0.0316	0.7165
rs113714047	A	G	0.9812	0.0167	0.0496	0.7367
rs113714306	A	G	0.0214	0.044	0.0379	0.245
rs113714450	A	G	0.1583	0.0059	0.0137	0.6666
rs113715096	A	G	0.0591	0.0695	0.0248	0.005036
rs113715289	T	G	0.0179	0.0332	0.0532	0.5324
rs113715342	A	G	0.0412	-0.027	0.0279	0.3325
rs113715593	T	G	0.0564	0.0056	0.03	0.8509
rs113715729	A	G	0.0232	0.0576	0.0457	0.2075
rs113715882	T	C	0.5129	0.0083	0.0094	0.3812
rs113715885	T	G	0.9687	-0.0169	0.0403	0.6749
rs113716329	T	G	0.0235	-0.0141	0.0359	0.6939
rs113716748	A	G	0.036	-0.0188	0.0306	0.5386
rs113717142	A	C	0.0259	-0.0636	0.0347	0.0666
rs113717170	A	G	0.031	0.0358	0.0398	0.3677
rs113717173	A	G	0.0108	0.1426	0.0768	0.06333
rs113717271	A	C	0.0507	0.0487	0.0256	0.05756
rs113717682	T	C	0.0247	0.0126	0.0444	0.7766
rs113717961	T	C	0.9778	-0.0332	0.0438	0.4485
rs113718005	T	C	0.0301	0.0441	0.0415	0.2878
rs113718263	T	G	0.0208	0.0742	0.0445	0.09568
rs113718276	T	C	0.0273	-0.0146	0.0348	0.6746
rs113718420	A	G	0.9621	0.0092	0.0379	0.8089
rs113718617	A	G	0.0134	0.0273	0.0631	0.6654
rs113718807	A	G	0.0266	-0.0788	0.0349	0.02387
rs113718828	T	C	0.9671	-0.0391	0.0381	0.3049
rs113719081	T	C	0.4695	0.0073	0.0099	0.4626
rs113719642	A	G	0.0642	0.0033	0.0248	0.8949
rs113720336	T	C	0.0889	-0.0211	0.0169	0.2118
rs113720497	A	G	0.9698	-0.0283	0.0321	0.3777
rs113720498	A	G	0.0221	-0.0357	0.0394	0.3651
rs113720615	A	G	0.9791	-0.0042	0.0449	0.9255
rs113721190	A	C	0.9756	0.0021	0.0345	0.9508
rs113721471	A	G	0.035	-0.0407	0.0332	0.2191
rs113721904	A	C	0.0205	0.0259	0.0394	0.511
rs113721918	T	G	0.0227	0.0047	0.0462	0.9191
rs113722006	T	C	0.9819	0.02	0.0436	0.6459
rs113722488	A	G	0.0382	0.0161	0.027	0.5519
rs1137225	T	C	0.058	-0.0012	0.0254	0.9634
rs113722683	T	C	0.0178	-0.0255	0.0418	0.5413
rs113722811	T	C	0.0197	0.0006	0.0489	0.9908
rs113723260	T	C	0.0241	0.0031	0.0378	0.934
rs113723362	A	G	0.0458	0.0115	0.0228	0.6139
rs113723633	T	C	0.9861	-0.1617	0.0734	0.0275
rs113724034	A	C	0.9612	-0.0567	0.0266	0.03296
rs113724142	A	G	0.9788	-0.0681	0.054	0.2068
rs113724394	T	C	0.016	-0.0561	0.0592	0.3432
rs113724891	A	G	0.9679	0.0378	0.0529	0.4749
rs113725246	A	G	0.9558	-0.039	0.0294	0.1848
rs113725648	A	G	0.9533	-0.0426	0.0306	0.1641
rs113725889	T	C	0.0245	0.1072	0.0401	0.007495
rs113725956	T	C	0.9774	0.008	0.0404	0.8424
rs113726578	A	G	0.0208	-0.0972	0.0513	0.05803
rs113726801	A	G	0.9579	-0.034	0.0374	0.3626
rs113726810	T	C	0.0383	-0.0426	0.0336	0.205
rs113726896	T	C	0.0421	-0.0488	0.0284	0.0855
rs113727316	A	G	0.0317	-0.0305	0.0348	0.3817
rs113727399	A	C	0.9643	0.0255	0.0286	0.3722
rs113727467	T	C	0.0167	0.0776	0.0583	0.1831
rs113727493	T	C	0.0461	-0.018	0.0263	0.4953
rs113728333	A	G	0.0331	-0.0198	0.0362	0.5845
rs113728406	T	C	0.0314	-0.0219	0.0346	0.5268
rs113728410	A	G	0.0646	0.0255	0.025	0.3072
rs113728463	T	C	0.0283	-0.0696	0.0403	0.08403
rs113728742	T	G	0.0234	0.0107	0.033	0.7468
rs113728746	T	C	0.0142	0.0805	0.0592	0.1744
rs113728834	T	C	0.0449	-0.0048	0.0309	0.8765
rs113728836	T	C	0.0206	0.0424	0.0493	0.3902
rs113729453	T	C	0.979	0.0532	0.0434	0.2204
rs113729760	A	G	0.0259	-0.0358	0.0405	0.3766
rs113729785	A	G	0.9814	0.0227	0.042	0.5879
rs113730017	T	C	0.0187	0.0573	0.05	0.2514
rs113730699	A	G	0.0362	0.0119	0.0265	0.6551
rs113730928	A	G	0.0181	0.0349	0.0438	0.4247
rs113731411	T	C	0.0165	-0.0812	0.0575	0.158
rs113731510	T	C	0.0233	-0.0801	0.0426	0.06027
rs113731969	T	C	0.9826	0.0079	0.0589	0.8926
rs113731988	A	G	0.075	0.028	0.0235	0.2324
rs113732208	T	C	0.022	0.063	0.0495	0.2031
rs113732223	T	C	0.9808	-0.0537	0.0406	0.1862
rs113732232	T	C	0.8292	-0.0175	0.018	0.3323
rs113732233	A	G	0.0267	0.0263	0.0443	0.5526
rs113732302	T	C	0.0499	0.0062	0.0222	0.7804
rs113732566	A	G	0.0158	0.0515	0.0557	0.3558
rs113732704	T	C	0.9679	0.0041	0.0351	0.9068
rs113732980	T	C	0.0159	-0.0284	0.0468	0.5434
rs113733970	T	C	0.061	0.0125	0.0234	0.5945
rs113734202	T	G	0.0629	-0.0134	0.0227	0.553
rs113734226	T	C	0.0461	0.0333	0.0286	0.2436
rs113734433	T	C	0.015	-0.0221	0.0642	0.7305
rs113734628	A	G	0.0243	-0.0367	0.0452	0.4176
rs113734749	T	G	0.0528	-0.0037	0.0286	0.8983
rs113735256	A	C	0.0156	0.0248	0.047	0.5971
rs113736300	T	C	0.9101	0.0018	0.0211	0.9317
rs113736477	A	G	0.013	-0.0541	0.0579	0.3501
rs113737141	T	C	0.0132	0.0866	0.0561	0.1226
rs113737286	T	G	0.9489	-0.0071	0.0224	0.7524
rs113737815	A	G	0.0159	-0.0255	0.0442	0.5633
rs113738021	A	G	0.0272	-0.0546	0.041	0.1827
rs113738264	T	G	0.0353	-0.0057	0.0323	0.8601
rs113738296	T	G	0.0177	0.0342	0.0373	0.3588
rs113738623	T	C	0.02	0.0595	0.04	0.1373
rs113738731	A	G	0.9589	-0.0024	0.0254	0.9244
rs113738855	T	C	0.032	-0.0258	0.0282	0.3591
rs113739003	T	G	0.0164	0.0495	0.0495	0.3169
rs113739075	A	G	0.9646	-0.0158	0.037	0.6697
rs113739252	A	G	0.038	0.0342	0.0334	0.3064
rs113739533	A	G	0.0148	-0.057	0.0594	0.3374
rs113739785	T	C	0.9678	0.0173	0.0365	0.6359
rs113739887	A	G	0.0706	0.0225	0.0253	0.3733
rs113740170	T	C	0.0262	0.0459	0.0374	0.2191
rs113740553	T	C	0.02	0.0549	0.0438	0.21
rs113741180	A	G	0.7477	0.0076	0.0119	0.5225
rs113741239	A	G	0.9661	0.0448	0.0294	0.1283
rs113741288	T	C	0.9832	0.025	0.0407	0.5385
rs113741370	T	G	0.0139	-0.0941	0.0612	0.1241
rs113741455	A	G	0.0413	0.0067	0.0268	0.8017
rs113741816	T	C	0.9778	-0.0323	0.0405	0.426
rs113742041	T	C	0.9087	-0.0044	0.0182	0.8094
rs113742251	T	C	0.0236	-0.0026	0.0502	0.9594
rs113742981	T	C	0.0235	-0.0081	0.044	0.8532
rs113743631	A	G	0.0221	0.0783	0.0421	0.06276
rs113744287	A	G	0.9772	-0.0147	0.0475	0.7566
rs113744822	A	G	0.0736	0.0308	0.0187	0.09977
rs113745148	A	G	0.9699	-0.0116	0.0385	0.7638
rs113745441	T	C	0.0307	-0.0056	0.031	0.8577
rs113745489	T	C	0.971	0.0057	0.0333	0.8636
rs113745681	A	G	0.0176	0.0024	0.0388	0.9514
rs113745694	T	C	0.0917	0.031	0.0212	0.1449
rs113745711	T	C	0.0141	0.0907	0.0596	0.1283
rs113745861	A	G	0.1039	0.0457	0.0165	0.005545
rs113746209	T	C	0.0143	-0.0062	0.0489	0.8986
rs113746354	T	C	0.1139	0.0194	0.0231	0.4013
rs113746525	T	G	0.0269	-0.027	0.031	0.3842
rs113746682	T	C	0.0376	0.0283	0.0332	0.3949
rs113746878	A	G	0.9839	-0.0154	0.0714	0.8295
rs113746910	A	G	0.0446	0.0244	0.0327	0.4548
rs113747070	T	G	0.9717	0.0007	0.032	0.9833
rs113747092	T	G	0.8643	-0.0199	0.0168	0.2348
rs113747201	A	G	0.9678	0.023	0.0342	0.5015
rs113748102	A	G	0.0346	-0.0453	0.0401	0.259
rs113748945	A	G	0.0134	-0.0762	0.0613	0.2139
rs113749034	A	G	0.0236	0.0305	0.0441	0.4891
rs113749424	T	C	0.0466	-0.0421	0.0268	0.1162
rs113749536	A	G	0.0287	-0.0181	0.04	0.6508
rs113750000	A	G	0.014	0.1196	0.0654	0.06742
rs113750131	A	G	0.0208	0.0134	0.0427	0.7537
rs113750153	A	G	0.9772	-0.0856	0.038	0.02434
rs113750413	A	G	0.9578	0.0384	0.026	0.1388
rs113750913	A	G	0.0223	-0.0622	0.0401	0.121
rs113751576	T	C	0.3776	-0.001	0.0158	0.9471
rs113751932	A	G	0.9827	-0.0015	0.0442	0.9737
rs113752866	A	G	0.02	-0.0044	0.0416	0.9165
rs113753087	T	G	0.0291	0.0781	0.034	0.02153
rs113753653	T	G	0.0408	-0.0645	0.0325	0.04729
rs113753867	A	G	0.0326	-0.0179	0.0286	0.5305
rs113754315	T	C	0.0132	0.0303	0.0528	0.5662
rs113755158	T	G	0.0149	0.0536	0.0507	0.29
rs113755170	A	G	0.0206	0.0556	0.038	0.1433
rs113755171	T	C	0.0181	-0.0083	0.0407	0.8394
rs113755361	A	C	0.0191	0.0474	0.0524	0.3657
rs113755454	T	C	0.0521	-0.0589	0.0304	0.05255
rs113755571	T	G	0.9669	-0.0295	0.0314	0.3481
rs113755748	T	G	0.0398	0.0538	0.0318	0.09093
rs113756127	T	G	0.9575	-0.0328	0.0249	0.1885
rs113756476	A	G	0.0286	0.0075	0.0407	0.8545
rs113756598	T	C	0.0203	0.0986	0.0739	0.1822
rs113756731	T	C	0.0509	0.0035	0.0349	0.9205
rs113757298	T	G	0.9768	-0.0432	0.0587	0.4621
rs113757513	A	G	0.0145	0.0134	0.0571	0.8149
rs113757795	A	G	0.0329	-0.008	0.0374	0.8306
rs113757848	A	G	0.0147	-0.0076	0.0628	0.9038
rs113757973	A	G	0.9734	-0.0116	0.0388	0.7643
rs113758181	A	G	0.9788	0.0105	0.0487	0.8292
rs113758305	A	G	0.0474	-0.0055	0.0284	0.846
rs113758381	A	C	0.0373	0.0205	0.0261	0.4318
rs113758418	A	G	0.9722	-0.0272	0.0347	0.4333
rs113758457	A	G	0.9831	0.0229	0.0416	0.5817
rs113758669	A	C	0.0463	-0.0295	0.0339	0.3847
rs113758836	A	G	0.0226	-0.0152	0.0413	0.7136
rs113759246	A	G	0.9797	-0.0256	0.0367	0.4857
rs113759988	A	G	0.9556	0.0073	0.0256	0.7772
rs113760246	T	C	0.9847	-0.075	0.044	0.08857
rs113760512	A	C	0.9452	-0.0426	0.0257	0.09755
rs113760520	T	C	0.0147	0.0156	0.045	0.7289
rs113760661	T	C	0.0316	-0.0614	0.0376	0.1029
rs113760807	A	C	0.0297	0.0025	0.0649	0.9698
rs113760942	A	G	0.9714	0.0319	0.0344	0.3534
rs113762768	A	G	0.0361	0.0622	0.0281	0.02681
rs113763198	T	C	0.0153	-0.0306	0.0504	0.5438
rs113763234	A	C	0.9199	-0.0017	0.032	0.9588
rs113763813	T	C	0.0159	0.0321	0.0518	0.536
rs113764553	A	G	0.9536	-0.0263	0.0264	0.3201
rs113764768	T	C	0.9769	0.0731	0.0471	0.1206
rs113764784	A	G	0.0255	0.0176	0.0454	0.6982
rs113764932	T	C	0.0149	0.026	0.0449	0.5625
rs113765557	A	G	0.9722	-0.0218	0.0343	0.5254
rs113765694	A	C	0.0213	0.0226	0.0472	0.632
rs113765755	A	G	0.0392	0.0194	0.0347	0.5759
rs113766135	A	G	0.9826	-0.0567	0.052	0.2756
rs113766359	T	C	0.0149	0.0361	0.0424	0.3941
rs113766440	A	G	0.5619	-0.0298	0.0094	0.001465
rs113766782	T	C	0.0181	-0.0207	0.0766	0.7871
rs113766796	T	C	0.0404	0.0225	0.0277	0.4166
rs113766822	T	C	0.0546	0.0228	0.0249	0.3591
rs113766925	T	C	0.0291	0.0041	0.0328	0.8996
rs113767509	A	C	0.9836	0.011	0.0494	0.8233
rs113767641	T	C	0.0239	0.0463	0.0342	0.1755
rs113768136	T	C	0.0161	0.0731	0.0445	0.1006
rs113768474	T	C	0.038	-0.0182	0.04	0.6494
rs113768593	T	C	0.094	0.0114	0.0213	0.5929
rs113768610	A	G	0.0539	-0.0361	0.0312	0.2475
rs113768839	A	C	0.0808	-0.0215	0.0171	0.2097
rs113769503	A	C	0.1882	0.0247	0.0182	0.1731
rs113769544	A	G	0.9591	-0.0213	0.0351	0.5444
rs113769591	T	C	0.0274	0.0237	0.0405	0.5582
rs113769809	A	C	0.9666	-0.0476	0.0279	0.08754
rs113770090	T	C	0.0193	-0.0901	0.0479	0.05992
rs113770256	A	C	0.041	-0.047	0.0384	0.2211
rs113770606	T	C	0.0146	-0.0248	0.0485	0.6088
rs113770634	A	G	0.9731	-0.0445	0.0317	0.1605
rs113770873	T	C	0.0295	-0.0074	0.0356	0.835
rs113770908	T	C	0.0186	-0.0406	0.0567	0.4745
rs113771123	A	C	0.9858	-0.0279	0.0503	0.5797
rs113771262	T	C	0.0878	0.0514	0.0222	0.02059
rs113771326	T	C	0.0237	0.0124	0.0322	0.6994
rs113771350	A	C	0.0688	0.0076	0.0199	0.7024
rs113771356	A	C	0.9758	0.0232	0.0491	0.6363
rs113771572	T	C	0.1889	-0.0228	0.0137	0.09429
rs113771688	T	C	0.9716	0.0511	0.0315	0.105
rs113771949	A	C	0.9799	-0.0972	0.0477	0.04168
rs113772126	A	G	0.0367	0.0106	0.0283	0.7087
rs113772300	A	G	0.0369	-0.0582	0.0345	0.09175
rs113772358	T	C	0.0349	-0.0646	0.0284	0.02275
rs113772359	T	C	0.0785	0.03	0.0213	0.1586
rs113772623	T	C	0.922	-0.0097	0.022	0.6579
rs113772862	A	G	0.0218	-0.0725	0.0459	0.1146
rs113773053	A	G	0.0152	0.0392	0.0537	0.4655
rs113773649	A	C	0.9771	-0.0134	0.0445	0.7643
rs113773692	A	G	0.1054	-0.006	0.0159	0.7043
rs113773944	A	G	0.0344	-0.0293	0.0327	0.3699
rs113774217	T	C	0.0274	-0.004	0.0352	0.9087
rs113774373	A	G	0.0185	-0.0081	0.0488	0.8687
rs113774849	A	G	0.0201	0.0348	0.0373	0.3508
rs113774962	A	G	0.0375	0.0371	0.0274	0.1763
rs113775025	T	C	0.0391	-0.0973	0.0549	0.0762
rs113775245	A	G	0.9357	-0.0029	0.0189	0.8761
rs113775548	T	C	0.0186	0.0881	0.0423	0.0373
rs113775872	T	C	0.9624	-0.0226	0.0293	0.4398
rs113776074	A	G	0.0707	-0.0165	0.0247	0.5035
rs113776377	T	C	0.9784	0.0288	0.0354	0.4163
rs113776549	T	C	0.023	-0.0147	0.0346	0.6721
rs113776631	T	C	0.9667	-0.0054	0.0364	0.8819
rs113776857	A	G	0.0205	0.011	0.0502	0.8259
rs113777154	T	G	0.974	-0.0444	0.0352	0.2075
rs113777358	T	C	0.0354	-0.0567	0.0349	0.1042
rs113777577	T	C	0.0134	-0.0466	0.0525	0.375
rs113777695	T	C	0.0644	-0.0515	0.0281	0.06703
rs113777922	T	C	0.0149	0.0317	0.0522	0.5438
rs113777925	T	C	0.9555	-0.0042	0.0277	0.8804
rs113778223	A	G	0.0182	-0.0179	0.0504	0.7223
rs113778630	T	C	0.0178	-0.0334	0.048	0.486
rs113778692	T	C	0.9654	-0.0132	0.0433	0.7603
rs113778745	A	G	0.9794	0.0346	0.0487	0.4765
rs113779133	T	G	0.0141	-0.0327	0.0491	0.5058
rs113779206	A	C	0.0161	-0.0822	0.0593	0.1659
rs113779261	A	G	0.9866	0.0898	0.0728	0.2173
rs113779674	A	G	0.092	0.0129	0.0212	0.5432
rs113779946	A	G	0.9653	-0.028	0.0355	0.4308
rs113780173	T	C	0.9839	0.0244	0.0512	0.6339
rs113780317	T	C	0.0415	-0.0508	0.03	0.09082
rs113780557	T	C	0.9721	0.0111	0.0318	0.7273
rs113781232	A	G	0.1036	0.042	0.0243	0.08413
rs113781442	A	C	0.9663	-0.0239	0.0347	0.4918
rs113781611	T	G	0.0155	-0.0004	0.0681	0.9956
rs113781644	A	G	0.9708	0.0053	0.0366	0.8844
rs113781688	T	C	0.0511	0.0053	0.0234	0.8204
rs113781748	A	G	0.0467	0.0125	0.0224	0.575
rs113782032	A	G	0.9782	-0.0609	0.0458	0.1833
rs113782187	A	G	0.0283	0.0512	0.0354	0.1479
rs113782402	A	G	0.9417	-0.0127	0.0272	0.6405
rs113782518	A	G	0.033	-0.0182	0.0401	0.6507
rs113783404	A	G	0.9715	0.0436	0.0391	0.2641
rs113783409	A	C	0.0315	0.0747	0.0325	0.02143
rs113783410	A	G	0.9539	-0.0293	0.0279	0.2937
rs113783935	A	G	0.04	-0.0173	0.0262	0.5093
rs113784008	A	C	0.0256	0.097	0.042	0.0208
rs113784286	T	C	0.9688	-0.023	0.0289	0.4274
rs1137845	A	G	0.0327	-0.0319	0.0299	0.2853
rs113784579	T	G	0.9753	0.1112	0.0425	0.008899
rs113784988	A	G	0.9607	-0.0299	0.0269	0.2659
rs113785142	A	C	0.0481	0.0125	0.0294	0.6695
rs113785828	A	G	0.9845	0.0215	0.0439	0.6235
rs113785854	A	G	0.9877	-0.0299	0.0751	0.6901
rs113786857	A	G	0.0167	0.104	0.0435	0.01683
rs113786938	T	C	0.0321	0.012	0.0462	0.7957
rs113787047	A	G	0.0257	-0.0204	0.0404	0.6128
rs113787187	A	G	0.0165	0.0185	0.0525	0.7247
rs113787600	A	G	0.9763	0.0047	0.0398	0.9051
rs113787706	A	C	0.9752	-0.0746	0.0407	0.06669
rs113787960	A	G	0.98	-0.0897	0.0371	0.01557
rs113788025	A	G	0.9417	-0.0126	0.0214	0.557
rs113788492	T	C	0.9791	0.0618	0.0517	0.2314
rs113789270	T	C	0.0125	0.131	0.0715	0.06681
rs113789294	T	C	0.0171	0.0344	0.0503	0.4945
rs113789372	A	G	0.0279	0.0596	0.0518	0.2502
rs113790110	A	G	0.0719	-0.0081	0.0248	0.7428
rs113790828	T	C	0.0128	0.0048	0.0703	0.9452
rs113790960	A	C	0.0226	-0.0501	0.0406	0.2177
rs113791188	A	G	0.9844	0.0705	0.0689	0.3067
rs113791764	A	G	0.9578	0.0058	0.027	0.8307
rs113792603	A	G	0.0236	0.0545	0.0454	0.2305
rs113793144	A	G	0.0541	0.006	0.0279	0.8285
rs113793196	T	G	0.9751	0.0749	0.0577	0.1941
rs113793586	A	G	0.9801	0.064	0.0411	0.1194
rs113793710	T	G	0.0136	0.1189	0.0839	0.1565
rs113793727	T	C	0.0581	0.0006	0.0228	0.9779
rs113793981	A	G	0.0349	-0.0174	0.0268	0.5157
rs113794322	T	C	0.5271	-0.0196	0.0095	0.03844
rs113794486	T	C	0.0225	0.0277	0.0351	0.4309
rs113794638	A	G	0.9628	-0.043	0.0348	0.2173
rs113795210	T	C	0.036	-0.0141	0.0277	0.6113
rs113795229	A	G	0.0435	0.0183	0.0332	0.5814
rs113795344	T	G	0.0518	-0.0197	0.0307	0.5213
rs113795437	T	G	0.0833	0.0184	0.0234	0.4317
rs113795607	T	G	0.0149	0.0745	0.0555	0.1793
rs113795934	A	G	0.0155	-0.0309	0.0557	0.5788
rs113796053	A	G	0.0134	-0.0255	0.0518	0.6226
rs113796320	A	G	0.0442	-0.0031	0.0289	0.9144
rs113796401	T	C	0.9651	0.0022	0.0258	0.9323
rs113796588	A	C	0.9847	-0.0456	0.0438	0.2971
rs113796671	A	G	0.9756	0.0056	0.0332	0.8658
rs113796948	T	C	0.0317	0.0407	0.0353	0.2488
rs113797050	A	C	0.0208	0.0346	0.038	0.3631
rs113797235	A	G	0.9798	0.0411	0.05	0.4116
rs113797466	A	G	0.0305	0.0393	0.0385	0.3079
rs113797645	A	G	0.0421	-0.008	0.0256	0.7544
rs113798177	T	G	0.0392	0.0334	0.0316	0.2906
rs113798646	A	C	0.9766	0.0876	0.057	0.1243
rs113798657	T	C	0.0433	-0.0386	0.031	0.2134
rs113798720	T	C	0.9722	0.0018	0.0326	0.955
rs113799044	T	G	0.9563	0.0136	0.0293	0.6431
rs113799591	A	G	0.9835	-0.0473	0.0455	0.2982
rs113799687	T	C	0.9852	0.0265	0.0813	0.7443
rs113800078	T	G	0.0378	0.0135	0.0264	0.6084
rs113800350	A	G	0.9793	0.0305	0.0409	0.4553
rs113800872	T	C	0.0366	-0.0127	0.0278	0.6475
rs113801269	A	G	0.0319	-0.005	0.038	0.8961
rs113801610	T	G	0.9736	0.0643	0.0352	0.0679
rs113801680	A	G	0.0171	-0.0286	0.0475	0.5475
rs113801945	A	C	0.9782	0.0383	0.0388	0.3239
rs113802133	A	G	0.9454	0.0149	0.0293	0.6125
rs113802420	A	G	0.9679	-0.0058	0.0411	0.8882
rs113802429	T	C	0.0533	-0.0211	0.0243	0.3859
rs113803096	T	G	0.9689	-0.0063	0.032	0.8432
rs113803993	T	C	0.0204	0.0256	0.045	0.5702
rs113804137	T	C	0.0153	0.0498	0.0563	0.3767
rs113804537	T	C	0.9687	-0.0376	0.0407	0.3553
rs113804668	T	C	0.8977	-0.0201	0.0156	0.197
rs113804847	T	G	0.9783	-0.0074	0.0576	0.8981
rs113805148	A	C	0.054	0.0155	0.0275	0.5713
rs113805345	T	G	0.9659	0.0281	0.0374	0.4534
rs113805448	A	G	0.0167	-0.0562	0.0652	0.3881
rs113805511	A	G	0.0498	0.0087	0.0293	0.7677
rs113805832	A	G	0.9612	-0.0282	0.036	0.4342
rs113805863	T	C	0.954	-0.07	0.0356	0.04903
rs113805969	T	C	0.0167	0.0225	0.0567	0.6917
rs113805989	T	C	0.0147	0.0057	0.0557	0.9179
rs113806258	T	G	0.9154	0.0168	0.0215	0.434
rs113806728	A	G	0.9839	-0.0103	0.0425	0.8077
rs113806982	T	G	0.0252	-0.0157	0.0323	0.6281
rs113807116	T	C	0.0217	-0.0032	0.0418	0.9398
rs113807131	T	C	0.0282	0.0574	0.0317	0.07036
rs113807240	T	C	0.965	-0.0328	0.03	0.2744
rs113807361	A	G	0.9207	-0.034	0.0225	0.1301
rs113807457	A	G	0.9858	0.0479	0.0538	0.373
rs113807468	T	G	0.9821	0.0183	0.041	0.6561
rs113807665	A	G	0.9851	0.0532	0.0567	0.3487
rs113807928	T	C	0.9734	0.0276	0.0352	0.4324
rs113808074	T	C	0.9589	-0.037	0.0258	0.1518
rs113808546	T	C	0.972	-0.0512	0.0437	0.2415
rs113808584	T	G	0.9524	-0.009	0.0288	0.7543
rs113808940	T	C	0.5128	-0.0007	0.0093	0.942
rs113809026	A	G	0.0338	0.0386	0.0337	0.2524
rs113809530	T	C	0.9676	-0.0126	0.0283	0.656
rs113810193	A	G	0.9481	-0.0425	0.0283	0.1341
rs113810384	T	C	0.0282	-0.0082	0.038	0.8283
rs113811408	A	C	0.9826	-0.0284	0.0413	0.4916
rs113812189	A	C	0.0276	0.0618	0.0377	0.1012
rs113812460	T	C	0.0592	0.0295	0.0259	0.2543
rs113812519	A	G	0.9847	0.0165	0.0518	0.75
rs113813075	A	C	0.0458	0.0137	0.0316	0.6653
rs113813763	A	G	0.0264	0.0122	0.031	0.6943
rs113813906	A	G	0.0498	-0.0266	0.0292	0.3635
rs113813999	A	G	0.9371	-0.0337	0.0267	0.2059
rs113814114	A	C	0.0233	-0.0491	0.0341	0.15
rs113814301	T	C	0.0531	0.0279	0.0233	0.2304
rs113814417	A	G	0.0244	-0.0374	0.0609	0.539
rs113814489	A	G	0.0656	-0.0455	0.024	0.05818
rs113814565	A	G	0.9658	-0.0611	0.0431	0.1561
rs113815210	A	G	0.0258	-0.0176	0.0363	0.6275
rs113815582	A	G	0.9673	-0.0679	0.036	0.05959
rs113815608	T	C	0.971	0.0495	0.0355	0.164
rs113815806	A	G	0.014	-0.0369	0.0475	0.4371
rs113815944	A	C	0.957	-0.0001	0.0261	0.9975
rs113815992	T	G	0.0324	0.0405	0.031	0.1912
rs113816144	T	G	0.0133	0.0135	0.0497	0.7856
rs113816188	A	G	0.9588	0.0395	0.0324	0.2223
rs113816191	T	C	0.022	0.0689	0.055	0.2097
rs113816755	T	C	0.9815	-0.0028	0.0464	0.9522
rs113816968	A	G	0.041	-0.005	0.0403	0.9011
rs113817061	T	G	0.0144	0.009	0.0487	0.8528
rs113817776	T	C	0.0231	-0.024	0.0375	0.5223
rs113818084	T	C	0.9695	-0.0148	0.0337	0.6595
rs113818268	A	G	0.0447	0.0168	0.0233	0.4704
rs113818484	T	C	0.0329	0.0365	0.0482	0.4488
rs113819011	T	C	0.943	0.0165	0.0291	0.5717
rs113819405	T	C	0.0528	0.0151	0.0251	0.5459
rs113820435	A	C	0.0242	0.0411	0.0439	0.3495
rs113820911	A	G	0.0306	0.0058	0.0339	0.864
rs113822301	T	C	0.0237	-0.0085	0.0422	0.8396
rs113822441	A	G	0.0427	0.0254	0.0279	0.3636
rs113822671	T	C	0.0731	-0.0353	0.0191	0.06511
rs113822919	T	C	0.0175	0.0319	0.0428	0.4556
rs113823128	T	C	0.0162	0.0561	0.0504	0.2655
rs113823488	T	C	0.9846	-0.0941	0.0443	0.03368
rs113823850	A	G	0.0288	0.0606	0.033	0.06685
rs113824096	A	C	0.0208	0.0462	0.0371	0.2127
rs113824284	A	G	0.0378	-0.0193	0.0267	0.4713
rs113824571	T	C	0.9791	-0.0065	0.0379	0.8634
rs113824719	A	G	0.0165	0.0026	0.0559	0.963
rs113824755	A	G	0.0136	0.0627	0.0805	0.4358
rs113824862	A	G	0.9768	0.0003	0.0384	0.9937
rs113824978	T	G	0.0478	-0.0032	0.0228	0.8899
rs113825474	T	C	0.0286	-0.0566	0.0331	0.08747
rs113825505	A	G	0.9796	-0.0077	0.045	0.8645
rs113825556	A	G	0.0336	0.0402	0.0347	0.247
rs113825726	A	C	0.0138	0.0391	0.0659	0.5525
rs113826074	A	G	0.9786	0.0523	0.0406	0.1979
rs113826588	A	G	0.0444	-0.0252	0.0322	0.4327
rs113826611	T	G	0.0485	0.0068	0.0218	0.7542
rs113827774	T	C	0.9756	-0.0617	0.0416	0.1379
rs113827934	A	G	0.0229	0.0006	0.0332	0.9858
rs113828434	A	G	0.6943	0.0002	0.0167	0.9903
rs113828597	T	C	0.0548	0.0211	0.0236	0.3707
rs113828927	A	G	0.9747	-0.0242	0.0442	0.5833
rs113829107	T	C	0.9548	0.0409	0.0287	0.1544
rs113829224	A	G	0.0637	-0.0226	0.025	0.3672
rs113829294	A	C	0.0599	0.0337	0.031	0.2782
rs113829494	T	C	0.984	0.0377	0.0508	0.4584
rs113829881	T	C	0.0234	-0.0068	0.0536	0.899
rs113830244	T	C	0.9457	-0.0106	0.0255	0.6793
rs113830252	A	G	0.0378	0.0141	0.0257	0.5817
rs113830316	A	C	0.9761	0.0601	0.0439	0.1712
rs113830341	T	C	0.0215	0.0475	0.0429	0.2681
rs113830866	A	G	0.0618	0.0309	0.0257	0.229
rs113831122	A	G	0.9873	0.0331	0.0663	0.6173
rs113831236	A	C	0.9756	-0.0158	0.0421	0.7071
rs113831330	T	C	0.0635	-0.0347	0.0224	0.121
rs113831399	A	G	0.9307	-0.0211	0.0269	0.433
rs113831526	T	G	0.0275	-0.0177	0.0317	0.5767
rs113831577	T	G	0.0145	-0.0268	0.0544	0.6226
rs113831802	T	C	0.0659	-0.0796	0.0317	0.01205
rs113832326	T	C	0.0187	-0.0144	0.0492	0.7698
rs113832347	A	G	0.0233	-0.0043	0.0355	0.9041
rs113832531	T	C	0.9774	-0.0097	0.035	0.782
rs113833730	A	C	0.0216	0.0266	0.0453	0.5564
rs113833794	T	C	0.0193	0.0067	0.0706	0.925
rs113833947	A	G	0.9831	-0.0053	0.0409	0.8965
rs113834274	A	G	0.0277	0.0513	0.0336	0.1262
rs113834307	A	G	0.9818	0.0255	0.0563	0.6506
rs113834455	A	G	0.0271	0.0064	0.038	0.8655
rs113834633	T	C	0.0287	0.0374	0.0405	0.3552
rs113834721	T	C	0.9798	0.0484	0.043	0.2608
rs113834836	T	C	0.0333	0.0058	0.0294	0.8443
rs113834992	T	G	0.985	-0.0116	0.0623	0.8524
rs113835221	A	G	0.974	-0.045	0.0376	0.232
rs113835500	A	G	0.0245	-0.0458	0.0401	0.2528
rs113835615	A	G	0.984	-0.0416	0.0512	0.417
rs113835761	T	C	0.9717	0.016	0.0476	0.7367
rs113835850	A	C	0.9549	0.017	0.0425	0.689
rs113835918	T	C	0.9743	-0.0121	0.0318	0.7039
rs113835968	A	C	0.0137	0.057	0.0512	0.2663
rs113836570	A	G	0.9702	0.0176	0.0299	0.5555
rs113836633	T	C	0.9566	0.0096	0.0284	0.736
rs113837065	T	C	0.9741	0.0793	0.0427	0.06316
rs113837138	A	G	0.9806	-0.0748	0.0476	0.1164
rs113837579	A	G	0.0183	0.0145	0.0416	0.7271
rs113837951	A	G	0.0132	0.0131	0.0548	0.8115
rs113838839	A	G	0.9632	-0.0437	0.0358	0.2218
rs113839125	A	G	0.8009	-0.0013	0.0176	0.9421
rs113839512	A	C	0.9879	0.0031	0.0761	0.9676
rs113839680	T	C	0.0418	-0.0152	0.0341	0.6543
rs113840347	T	C	0.9782	-0.024	0.0467	0.6064
rs113840449	A	G	0.0205	-0.0106	0.0377	0.7785
rs113840520	T	C	0.9852	0.0265	0.0691	0.7019
rs113840584	T	C	0.9679	-0.0041	0.0351	0.9078
rs113840747	A	G	0.0376	-0.018	0.0336	0.5916
rs113840843	A	G	0.0348	-0.0146	0.03	0.6263
rs113841009	T	C	0.0244	0.0201	0.0342	0.5565
rs113841180	A	G	0.9817	0.0172	0.0453	0.7043
rs113841996	T	C	0.0305	-0.0357	0.032	0.265
rs113842059	T	C	0.9812	-0.0135	0.0394	0.7328
rs113842165	A	G	0.046	0.0855	0.0349	0.01425
rs113842228	T	G	0.055	0.0034	0.0285	0.9044
rs113842659	A	G	0.0281	0.0333	0.0318	0.2951
rs113842756	A	G	0.0223	0.0298	0.039	0.4445
rs113843459	A	G	0.9647	0.0208	0.0288	0.4714
rs113843558	A	G	0.9819	-0.0187	0.0487	0.7014
rs113843921	T	C	0.9718	-0.0639	0.0376	0.08953
rs113844046	A	G	0.9752	-0.0238	0.0461	0.6048
rs113844706	A	G	0.0201	-0.0016	0.0624	0.9793
rs113844726	T	C	0.0193	-0.0589	0.041	0.1511
rs113844825	T	C	0.0187	-0.0553	0.0484	0.2528
rs113844975	T	C	0.9826	-0.0491	0.053	0.3543
rs113845163	A	C	0.9078	-0.0321	0.0239	0.179
rs113845255	T	G	0.0268	0.021	0.0461	0.6491
rs113845278	T	C	0.0224	0.0497	0.0367	0.176
rs113845291	T	C	0.9748	-0.0353	0.0319	0.2683
rs113845485	T	C	0.0222	0.0734	0.0372	0.04863
rs113845665	T	G	0.0269	-0.0144	0.0421	0.7321
rs113845754	T	C	0.9707	0.0108	0.0453	0.812
rs113846069	T	G	0.046	-0.0215	0.0245	0.3797
rs113846232	T	C	0.9796	-0.0173	0.0495	0.7261
rs113846372	A	C	0.0201	-0.0291	0.0606	0.6306
rs113846653	A	G	0.9858	-0.1017	0.082	0.215
rs113846841	A	G	0.0336	-0.0488	0.0355	0.17
rs113847015	A	G	0.0183	-0.0127	0.0384	0.7409
rs113847094	A	G	0.9681	0.0104	0.0381	0.7861
rs113847190	A	G	0.0196	-0.0166	0.0621	0.7895
rs113847214	A	G	0.0649	0.0172	0.0278	0.5358
rs113847326	A	G	0.0393	0.013	0.0261	0.6175
rs113847416	A	G	0.9822	0.0479	0.0632	0.4489
rs113847656	T	C	0.0133	0.0936	0.0612	0.1262
rs113847717	T	G	0.9816	0.0283	0.0395	0.4745
rs113847926	T	C	0.0368	0.0366	0.0269	0.1744
rs113848285	T	C	0.0254	0.0455	0.0426	0.2857
rs113848908	T	C	0.075	-0.0376	0.0262	0.1517
rs113848997	A	G	0.045	-0.0393	0.0271	0.1464
rs113849103	A	G	0.0139	-0.001	0.0619	0.9869
rs113850300	T	G	0.0235	-0.0403	0.0375	0.2835
rs113850723	A	G	0.9857	-0.0769	0.0576	0.182
rs113851019	A	G	0.0172	0.0658	0.0418	0.1151
rs113851247	T	C	0.982	0.1347	0.0534	0.01174
rs113851471	T	C	0.9795	-0.0219	0.0473	0.6434
rs113851522	T	C	0.0176	0.0282	0.0413	0.4946
rs113851828	T	G	0.0183	-0.007	0.0486	0.8857
rs113851918	A	G	0.0253	0.0104	0.0414	0.8021
rs113852109	T	C	0.011	-0.0074	0.0592	0.9008
rs113852180	T	G	0.0207	-0.0089	0.0621	0.8863
rs113852834	A	G	0.072	0.0073	0.0223	0.7431
rs113852868	T	C	0.018	0.0138	0.0464	0.7658
rs113853122	A	G	0.1116	-0.0061	0.0176	0.7277
rs113853143	T	C	0.9758	-0.0014	0.0478	0.9768
rs113853507	T	C	0.0111	-0.0357	0.0728	0.6235
rs113853781	A	G	0.015	0.0489	0.0523	0.3493
rs113854341	A	G	0.988	-0.067	0.0672	0.3189
rs113854484	T	C	0.0308	0.0196	0.0374	0.5999
rs113854572	A	G	0.9867	-0.0102	0.0443	0.8178
rs113856514	T	G	0.0419	-0.0162	0.0276	0.5579
rs113857300	T	C	0.974	-0.0221	0.0408	0.5874
rs113857308	T	G	0.0365	0.0206	0.0259	0.4272
rs113858074	A	G	0.0183	-0.0008	0.0458	0.9862
rs113859176	T	C	0.0536	-0.0286	0.0295	0.3321
rs113859195	A	G	0.0177	0.0618	0.0412	0.1337
rs113859570	T	G	0.9812	0.0355	0.0413	0.3893
rs113859830	T	C	0.9673	-0.0574	0.0275	0.03666
rs113859901	A	G	0.0154	0.0077	0.0453	0.8654
rs113860240	A	G	0.8855	-0.0089	0.0165	0.5883
rs113860483	T	C	0.0257	-0.0148	0.0369	0.6885
rs113860798	A	G	0.9671	0.0324	0.0289	0.2626
rs113860945	T	C	0.971	-0.0229	0.0314	0.4664
rs113861474	T	C	0.5349	0.0054	0.0092	0.5553
rs113861878	A	G	0.0127	-0.0237	0.0707	0.737
rs113862077	T	C	0.9792	-0.0077	0.0483	0.8727
rs113862522	T	C	0.0472	-0.0444	0.0321	0.1666
rs113862535	T	G	0.027	0.0119	0.0333	0.7212
rs113862568	A	G	0.0349	-0.0346	0.0316	0.2739
rs113862687	T	C	0.9486	-0.0077	0.0219	0.7258
rs113862719	T	C	0.9534	-0.0758	0.0455	0.09522
rs113862817	T	C	0.0296	-0.0322	0.0426	0.4498
rs113863197	A	G	0.0193	-0.0595	0.0593	0.3155
rs113863376	T	C	0.016	0.0274	0.0471	0.5611
rs113864106	A	G	0.9794	0.0056	0.0414	0.8916
rs113864382	T	C	0.0679	0.0439	0.0206	0.03289
rs113864744	T	G	0.0468	0.0286	0.0312	0.3607
rs113864771	T	C	0.9681	0.0404	0.0434	0.3509
rs113865400	A	G	0.0312	-0.0161	0.0381	0.6725
rs113865598	T	C	0.0418	0.0032	0.0332	0.9225
rs113865862	T	C	0.0302	0.0219	0.0407	0.5904
rs113866135	T	C	0.0247	0.0264	0.05	0.5982
rs113866468	A	G	0.0487	-0.0022	0.0245	0.9292
rs113866516	A	G	0.022	0.0732	0.0453	0.1063
rs113866938	T	C	0.9363	-0.0598	0.0315	0.05732
rs113867221	T	C	0.9636	0.051	0.0388	0.1888
rs113867331	A	G	0.0231	-0.031	0.0465	0.5056
rs113867393	A	G	0.0406	0.0561	0.0406	0.1668
rs113867403	A	C	0.9724	0.0021	0.0437	0.9612
rs113867469	A	C	0.0467	0.0397	0.0238	0.09575
rs113867594	T	C	0.9776	0.0221	0.046	0.6311
rs113868317	T	C	0.0141	0.0002	0.056	0.997
rs113868760	T	C	0.9853	0.0086	0.0497	0.8627
rs113868972	T	G	0.9824	-0.0601	0.0474	0.2052
rs113869208	T	C	0.9785	0.0496	0.0394	0.2083
rs113869796	T	C	0.973	0.0436	0.035	0.2128
rs113869926	T	C	0.0112	-0.062	0.0799	0.4378
rs113870005	T	C	0.9692	0.0065	0.0339	0.8472
rs113870258	A	G	0.9702	-0.0147	0.0337	0.6632
rs113870498	T	G	0.9735	0.0241	0.0335	0.4718
rs113870543	A	G	0.0207	-0.0184	0.0491	0.708
rs113870799	A	G	0.0227	0.0278	0.0444	0.5314
rs113870803	T	C	0.9653	0.0236	0.03	0.4305
rs113871231	A	G	0.0235	0.007	0.0438	0.8739
rs113871576	A	C	0.017	0.0731	0.0434	0.09217
rs113871700	A	G	0.028	-0.0037	0.0395	0.9255
rs113872798	T	G	0.9694	0.014	0.0345	0.6845
rs113872971	T	C	0.0372	0.0174	0.0301	0.5648
rs113873091	T	C	0.9825	-0.0742	0.0473	0.1168
rs113873143	T	C	0.0244	-0.0104	0.0393	0.7912
rs113873225	A	G	0.023	-0.0568	0.0357	0.1121
rs113873572	T	C	0.0119	0.0008	0.0653	0.9908
rs113873997	A	G	0.9754	0.0186	0.0431	0.6654
rs113874004	T	C	0.0206	0.0272	0.0529	0.6078
rs113874133	A	G	0.0336	0.0012	0.0276	0.9653
rs113874458	T	C	0.0157	-0.0098	0.0488	0.8412
rs113874580	T	C	0.0235	0.0392	0.0408	0.3368
rs113874807	A	C	0.9635	0.0231	0.0312	0.4595
rs113874847	T	C	0.0152	-0.0507	0.055	0.357
rs113874910	T	C	0.023	-0.0201	0.037	0.5861
rs113875106	A	G	0.041	0.0305	0.031	0.3257
rs113875143	A	G	0.0351	-0.0067	0.0288	0.8167
rs113875240	A	C	0.0243	0.0127	0.0377	0.7359
rs113875342	T	C	0.0195	0.0063	0.0374	0.8673
rs113875436	A	C	0.9711	-0.0129	0.0287	0.6533
rs113875975	A	G	0.0323	0.038	0.0336	0.2576
rs113876081	A	G	0.0195	-0.0925	0.051	0.06954
rs113876896	A	G	0.0195	0.023	0.0552	0.6772
rs113876919	A	G	0.9808	0.1067	0.0408	0.008831
rs113877216	T	C	0.0215	-0.0095	0.0357	0.7894
rs113877303	T	C	0.9686	0.033	0.0327	0.3133
rs113877600	T	G	0.0225	0.0449	0.041	0.2737
rs113877801	T	C	0.0188	-0.0776	0.045	0.08415
rs113878081	A	G	0.0277	-0.0716	0.0452	0.1128
rs113878106	A	G	0.0361	-0.0385	0.0375	0.3043
rs113878820	T	C	0.0159	-0.0332	0.0484	0.4928
rs113878869	A	G	0.9164	-0.0002	0.0192	0.9914
rs113879024	A	G	0.0431	0.0364	0.0263	0.166
rs113879390	A	G	0.0163	-0.032	0.0558	0.5657
rs113880223	A	G	0.0626	-0.0209	0.0348	0.5483
rs113880509	T	C	0.0209	-0.0738	0.0438	0.09243
rs113880532	A	G	0.0191	0.066	0.0445	0.1376
rs113880602	A	G	0.9537	-0.0378	0.025	0.1311
rs113880620	T	G	0.9782	0.0197	0.0384	0.6073
rs113881006	T	C	0.023	-0.0049	0.0432	0.9089
rs113881293	A	G	0.1638	0.0037	0.0153	0.8073
rs113881623	A	G	0.0145	-0.1375	0.0766	0.0725
rs113882092	A	G	0.0628	0.0268	0.0202	0.185
rs113882571	A	C	0.9714	-0.0717	0.0352	0.04166
rs113883008	T	C	0.0209	-0.0006	0.0361	0.9865
rs113883184	A	G	0.5368	-0.0039	0.0095	0.6827
rs113883638	T	C	0.019	-0.0868	0.0488	0.07517
rs113883643	A	G	0.9805	-0.0392	0.0413	0.3427
rs113883920	A	G	0.0655	0.0272	0.0263	0.3014
rs113883921	A	G	0.9743	-0.0293	0.0444	0.5088
rs113883970	T	C	0.9671	-0.03	0.0297	0.3126
rs113884116	A	G	0.0276	-0.0329	0.0426	0.4401
rs113884724	T	C	0.0245	0.0097	0.0434	0.8235
rs113884741	A	C	0.9808	0.0343	0.0502	0.4951
rs113884994	A	G	0.8917	-0.0188	0.0165	0.2557
rs113885083	A	G	0.0254	-0.0659	0.0401	0.1004
rs113885492	T	C	0.0188	0.0821	0.0638	0.1982
rs113885865	A	G	0.0138	0.0224	0.0494	0.6501
rs113885912	A	G	0.015	-0.0155	0.0439	0.7242
rs113885936	T	C	0.0175	0.0314	0.0488	0.5191
rs113885985	A	G	0.9772	0.0609	0.0396	0.1235
rs113885986	A	G	0.0226	0.055	0.0481	0.253
rs113886560	A	G	0.9827	-0.0732	0.0555	0.1866
rs113886590	T	C	0.9717	0.0737	0.0366	0.04402
rs113886778	A	G	0.0294	-0.0038	0.0367	0.918
rs113886891	A	G	0.0288	0.1013	0.0402	0.01175
rs113887409	T	C	0.0254	-0.0103	0.0408	0.8
rs113887833	T	C	0.6711	0.0155	0.0143	0.2778
rs113887899	T	C	0.0133	0.0932	0.0785	0.2355
rs113887961	T	G	0.0227	-0.0596	0.0368	0.105
rs113888563	T	G	0.0414	-0.0432	0.0254	0.08835
rs113888641	T	C	0.9847	-0.0357	0.0532	0.5019
rs113888767	T	G	0.0573	0.0026	0.026	0.9192
rs113889064	T	C	0.0152	-0.0033	0.0567	0.9531
rs113889250	A	G	0.0517	0.0119	0.0295	0.6858
rs113889690	A	C	0.9762	0.0276	0.0461	0.5498
rs113890218	A	G	0.0162	-0.0335	0.0563	0.5525
rs113890316	A	G	0.0454	-0.0013	0.0305	0.9673
rs113890413	T	C	0.016	0.0137	0.0522	0.7933
rs113890980	T	G	0.0893	-0.0107	0.0168	0.5235
rs1138910	T	G	0.0883	0.0144	0.0177	0.4167
rs113891104	T	G	0.9787	-0.0155	0.0387	0.6893
rs113891259	A	C	0.9627	-0.0536	0.0288	0.0624
rs113891463	A	G	0.017	0.0378	0.0524	0.471
rs113891534	A	C	0.984	-0.1987	0.0624	0.001454
rs113891685	A	G	0.0376	-0.0226	0.0284	0.427
rs113891746	T	G	0.9832	0.0631	0.0528	0.2321
rs113891999	T	C	0.0168	-0.0433	0.0531	0.4145
rs113892038	A	G	0.0229	-0.0193	0.0388	0.6198
rs113892213	T	C	0.9877	-0.0138	0.0622	0.8242
rs113892376	A	G	0.0249	0.0449	0.0362	0.2148
rs113892417	T	C	0.0211	-0.0502	0.0635	0.4294
rs113892709	A	G	0.0124	-0.0276	0.0648	0.6698
rs113892781	T	G	0.0254	0.0076	0.037	0.8369
rs113892814	A	G	0.0202	0.0236	0.0358	0.5105
rs113892999	A	G	0.0122	0.1009	0.0675	0.1348
rs113893510	A	C	0.7631	0.0258	0.0222	0.2445
rs113893895	A	G	0.0432	0.025	0.0401	0.5334
rs113893914	T	C	0.0208	-0.0223	0.0386	0.5633
rs113894477	A	G	0.9707	0.0343	0.0362	0.3422
rs113894498	A	G	0.9754	-0.0311	0.0404	0.4408
rs113894837	T	G	0.9865	0.0599	0.0512	0.2423
rs113895327	A	C	0.9707	0.0529	0.0298	0.0763
rs113895691	A	G	0.9799	-0.0085	0.0441	0.8471
rs113895703	T	C	0.0177	-0.0438	0.0454	0.3354
rs113895793	T	C	0.031	0.0037	0.0282	0.8958
rs113896180	A	G	0.0415	0.0373	0.0261	0.1531
rs113896413	A	G	0.9719	-0.0637	0.0542	0.2401
rs113896548	T	C	0.0774	0.0086	0.0225	0.7035
rs113897070	A	C	0.0614	-0.004	0.0223	0.8588
rs113897148	T	C	0.0119	0.0258	0.0551	0.6402
rs113897194	A	G	0.9796	0.0193	0.0506	0.7024
rs113897314	T	C	0.9785	0.0143	0.0436	0.7436
rs113897581	T	C	0.0305	0.0027	0.0435	0.9496
rs113897723	A	G	0.9778	0.0265	0.0368	0.4712
rs113898498	T	C	0.0281	0.0106	0.0381	0.7812
rs113898671	T	C	0.0191	0.1275	0.0711	0.0731
rs113899421	A	G	0.0294	0.0503	0.0334	0.1314
rs113899565	T	C	0.9704	0.0059	0.0379	0.8762
rs113899811	T	C	0.9733	0.0187	0.0408	0.6463
rs113900355	A	G	0.0219	-0.0285	0.0467	0.5417
rs113900529	T	G	0.025	-0.0622	0.0607	0.3055
rs113900576	T	C	0.0348	0.0412	0.0293	0.1596
rs113900718	A	G	0.0452	0.011	0.0334	0.7422
rs113900955	T	C	0.886	0.0106	0.015	0.4785
rs113901046	A	G	0.0624	-0.0319	0.0248	0.1993
rs113901445	A	G	0.0223	0.0293	0.0469	0.5317
rs113901662	T	C	0.0159	0.0267	0.0499	0.5919
rs113901702	A	C	0.9731	0.0366	0.0549	0.5053
rs113901871	T	C	0.9755	-0.0721	0.0323	0.02573
rs113901932	A	G	0.0687	0.009	0.0205	0.6613
rs113902149	A	G	0.026	-0.0055	0.0342	0.8726
rs113902305	A	G	0.0372	-0.0269	0.0286	0.3472
rs113902374	A	G	0.0179	-0.0392	0.0521	0.4518
rs113902529	A	G	0.9793	0.0477	0.0473	0.3135
rs113902759	A	G	0.9632	0.0136	0.0284	0.6321
rs113902992	T	G	0.0468	-0.051	0.0317	0.1082
rs113903022	T	C	0.8304	0.0268	0.0163	0.09967
rs113903041	T	C	0.0157	-0.0254	0.061	0.6773
rs113903481	T	C	0.9488	-0.0736	0.0478	0.1233
rs113903501	A	G	0.0202	-0.0091	0.0418	0.8268
rs113903554	T	C	0.9765	-0.1007	0.0362	0.005343
rs113903568	T	C	0.9485	-0.0509	0.0261	0.05098
rs113903761	T	G	0.0569	0.0466	0.0233	0.04581
rs113903787	A	G	0.0229	0.0782	0.0352	0.02618
rs113904004	A	G	0.9592	0.0418	0.0327	0.2005
rs113904468	A	G	0.0208	-0.0352	0.0356	0.3225
rs113904646	T	C	0.0189	-0.0684	0.0494	0.1667
rs113905126	T	C	0.0236	-0.0564	0.0606	0.3519
rs113905368	A	G	0.0395	0.038	0.0295	0.1968
rs113906305	A	G	0.9609	-0.0195	0.0274	0.4763
rs113906306	A	C	0.017	0.0793	0.0499	0.1119
rs113906531	A	G	0.9502	0.0157	0.025	0.5283
rs113906632	T	G	0.0421	-0.0376	0.0496	0.4486
rs113906883	T	C	0.0166	-0.0527	0.0537	0.3263
rs113907002	T	C	0.026	-0.0191	0.037	0.6052
rs113907334	T	G	0.0254	0.0285	0.0386	0.4594
rs113907512	T	G	0.933	0.025	0.0342	0.4661
rs113907877	A	G	0.0644	0.0241	0.027	0.3724
rs113908161	T	C	0.9797	0.0263	0.0427	0.5379
rs113908254	T	C	0.0446	-0.0203	0.0315	0.5184
rs113908309	A	G	0.9802	0.0203	0.0517	0.6943
rs113908502	A	G	0.985	-0.0127	0.0585	0.8288
rs113909249	T	C	0.9308	0.0004	0.0209	0.9858
rs113909311	T	C	0.0295	0.0252	0.044	0.5664
rs113909431	T	C	0.8677	0.019	0.0261	0.4674
rs113909471	T	G	0.0168	0.0547	0.0452	0.2268
rs113909597	A	G	0.0335	-0.0568	0.0305	0.06287
rs113909831	T	C	0.9646	0.0257	0.0353	0.4668
rs113909878	T	C	0.0333	-0.0127	0.0349	0.7168
rs113910016	A	C	0.0217	0.0029	0.0483	0.9526
rs113910052	A	G	0.018	-0.0815	0.0644	0.2058
rs113910057	T	C	0.9295	0.0007	0.0255	0.979
rs113910326	A	G	0.029	0.0065	0.0386	0.8668
rs113910627	A	G	0.9849	-0.0671	0.0537	0.2113
rs113910967	A	C	0.0308	0.0495	0.0442	0.2624
rs113911474	T	C	0.0444	0.0389	0.0291	0.1815
rs113911888	T	G	0.0174	-0.0122	0.043	0.7768
rs113912063	T	C	0.0158	-0.006	0.0419	0.8861
rs113912123	T	C	0.0798	0.0015	0.0245	0.9521
rs113912136	T	C	0.028	-0.0413	0.0325	0.2039
rs113912243	A	G	0.0278	0.0221	0.0317	0.4858
rs113912743	A	C	0.0317	-0.0256	0.037	0.4891
rs113913040	T	C	0.9885	-0.0257	0.0521	0.6221
rs113913043	T	C	0.0201	0.0889	0.0557	0.1106
rs113913202	A	G	0.0141	0.0105	0.0545	0.8479
rs113913599	T	C	0.0204	-0.1224	0.0495	0.01344
rs113913626	T	C	0.0206	0.0402	0.0447	0.3686
rs113913651	A	G	0.0262	-0.0105	0.0388	0.7871
rs113913876	T	C	0.015	0.0196	0.0433	0.6511
rs113914018	A	G	0.9789	-0.0647	0.0476	0.1746
rs113914607	T	C	0.9801	0.0078	0.0406	0.8478
rs113915556	A	G	0.9892	-0.0729	0.0682	0.2854
rs113915563	A	G	0.0381	-0.0469	0.0272	0.08512
rs113915632	A	G	0.9472	0.0176	0.0303	0.561
rs113915729	T	G	0.9802	-0.038	0.0393	0.3327
rs113916172	A	G	0.0924	-0.0224	0.02	0.2632
rs113916549	A	G	0.0764	0.0115	0.0257	0.6542
rs113916588	A	C	0.0173	-0.1488	0.0527	0.004714
rs113916803	T	C	0.9882	0.0025	0.0655	0.9698
rs113917790	T	C	0.0157	0.0187	0.0417	0.6535
rs113918124	A	G	0.9246	-0.0072	0.0252	0.774
rs113918204	A	G	0.0349	-0.0447	0.038	0.2394
rs113918352	A	G	0.0774	0.0141	0.0183	0.4396
rs113918488	T	C	0.0334	-0.0343	0.0387	0.3746
rs113918530	A	G	0.0227	-0.0794	0.0412	0.05422
rs113918579	T	C	0.9836	-0.0846	0.0607	0.1635
rs113918587	A	C	0.9456	-0.0509	0.0273	0.06208
rs113918635	A	G	0.0269	-0.0243	0.0326	0.4566
rs113918760	A	C	0.014	-0.0627	0.0546	0.2514
rs113918804	A	G	0.0243	0.0534	0.0371	0.1504
rs113918869	T	C	0.0157	0.0742	0.0678	0.2735
rs113919149	A	G	0.9467	-0.0069	0.0216	0.7492
rs113919254	T	C	0.0452	0.0243	0.0274	0.3759
rs113919609	T	C	0.9822	-0.0371	0.0401	0.3538
rs113919816	T	C	0.0464	-0.0046	0.0232	0.8443
rs113920292	T	C	0.9813	0.1222	0.0512	0.01695
rs113920358	T	C	0.1298	-0.0139	0.0156	0.3716
rs113920378	A	G	0.0276	0.0471	0.0367	0.2001
rs113920860	A	G	0.9563	0.0125	0.0257	0.627
rs113921300	T	C	0.973	-0.0727	0.0345	0.03492
rs113921524	T	C	0.0225	0.1182	0.0361	0.001075
rs113921537	T	C	0.9816	-0.0119	0.0439	0.7869
rs113921556	A	G	0.0204	0.0236	0.0652	0.7168
rs113921638	A	G	0.0198	-0.0197	0.0465	0.6719
rs113921963	A	G	0.0242	-0.0335	0.0409	0.4137
rs113922076	T	C	0.0187	0.0067	0.0402	0.8679
rs113922385	T	G	0.0336	-0.0244	0.0283	0.3886
rs113922418	A	G	0.9868	0.045	0.0742	0.5448
rs113922738	T	C	0.9785	-0.0156	0.0586	0.7897
rs113922976	T	C	0.0241	0.0084	0.0374	0.8228
rs113923165	T	C	0.0183	-0.0036	0.0636	0.9549
rs113923301	T	C	0.025	-0.0054	0.0411	0.8947
rs113923371	A	C	0.0411	0.0253	0.0325	0.4365
rs113923412	A	G	0.1673	-0.0264	0.0178	0.1383
rs113923480	T	G	0.0346	-0.0366	0.0292	0.2105
rs113924410	T	C	0.973	-0.0635	0.0406	0.1179
rs113924648	T	C	0.0538	-0.0327	0.0299	0.2743
rs113924905	T	C	0.023	0.0203	0.0371	0.5837
rs113924907	T	C	0.0358	0.0158	0.0268	0.5562
rs113926069	T	G	0.9787	-0.0023	0.0353	0.9484
rs113926286	T	C	0.9808	0.0183	0.0374	0.6256
rs113926484	A	G	0.0254	0.0091	0.0426	0.831
rs113927405	A	G	0.988	0.0322	0.0604	0.5935
rs113927526	A	G	0.0121	-0.0055	0.0725	0.9394
rs113927568	A	G	0.0335	-0.0062	0.0299	0.8355
rs113927958	A	G	0.0209	0.061	0.0393	0.1206
rs113928027	A	G	0.0463	0.0093	0.0273	0.7343
rs113928119	A	G	0.9875	0.0084	0.0762	0.9124
rs113928302	A	C	0.9695	-0.02	0.0358	0.576
rs113928590	T	C	0.9718	-0.02	0.0306	0.5136
rs113928913	T	C	0.0254	-0.0177	0.0456	0.6977
rs113929109	T	C	0.9795	0.019	0.0451	0.6737
rs113929200	A	C	0.025	-0.0084	0.0346	0.8074
rs113929805	T	C	0.9863	0.06	0.0714	0.4008
rs113930375	A	G	0.1088	-0.0463	0.0238	0.05183
rs113931004	A	G	0.0214	0.0458	0.0437	0.2938
rs113931128	T	C	0.0304	0.0058	0.036	0.8723
rs113931427	T	G	0.0121	-0.0822	0.0721	0.2537
rs113931643	T	G	0.9825	-0.0238	0.0431	0.5808
rs113931765	A	C	0.0181	0.0522	0.0458	0.2538
rs113932063	T	G	0.9754	-0.0395	0.0396	0.3176
rs113932468	A	G	0.9474	-0.0334	0.0219	0.1282
rs113933526	T	C	0.0169	0.0151	0.0466	0.7462
rs113933975	A	C	0.9722	0.0311	0.0363	0.3915
rs113934085	A	G	0.0428	-0.0121	0.0247	0.6234
rs113934412	T	C	0.0232	-0.076	0.0395	0.0546
rs113934742	A	G	0.0475	0.0111	0.0232	0.6308
rs113934960	T	C	0.0188	0.0272	0.0468	0.5618
rs113935074	A	G	0.981	0.073	0.0481	0.1291
rs113935083	A	G	0.0286	-0.0493	0.0402	0.2203
rs113935172	T	C	0.0149	-0.1086	0.0732	0.1382
rs113935292	A	C	0.8894	-0.0016	0.0201	0.9363
rs113935356	A	G	0.0248	0.0474	0.0415	0.2538
rs113935395	T	C	0.0334	0.0064	0.0449	0.8859
rs113935468	A	C	0.9797	0.0096	0.0577	0.8671
rs113935497	T	C	0.9871	0.0403	0.0591	0.4954
rs113935580	T	G	0.0284	-0.0297	0.0358	0.4071
rs113935601	T	G	0.9646	0.0166	0.041	0.6864
rs113935876	T	C	0.0244	0.0605	0.0457	0.1856
rs113936010	A	G	0.9757	0.0102	0.0342	0.7651
rs113936333	A	G	0.9779	0.0124	0.0406	0.7604
rs113936336	T	C	0.0165	0.047	0.0484	0.331
rs113936337	T	C	0.0836	-0.0132	0.0235	0.5743
rs113936454	T	C	0.0399	-0.0188	0.0287	0.5118
rs113936475	T	C	0.0129	-0.0695	0.09	0.4404
rs113936755	T	C	0.9094	0.0086	0.0214	0.6871
rs113936793	A	G	0.0174	-0.0054	0.0491	0.9117
rs113937062	T	C	0.0342	0.0264	0.0371	0.4778
rs113937085	A	G	0.9751	-0.0291	0.0439	0.5073
rs113937100	T	C	0.0184	0.0519	0.0409	0.2044
rs113937294	T	C	0.985	0.0048	0.056	0.9318
rs113937449	A	G	0.0147	0.0376	0.0583	0.519
rs113937556	T	C	0.0247	-0.0208	0.0439	0.635
rs113937609	A	G	0.0252	-0.0399	0.0438	0.3626
rs113937651	T	C	0.0293	0.0046	0.041	0.9116
rs113937879	T	G	0.0288	-0.0821	0.0396	0.03827
rs113938151	A	C	0.0204	-0.0477	0.0414	0.2499
rs113938634	A	G	0.0243	0.0397	0.0332	0.232
rs113938700	T	C	0.0434	0.0058	0.0248	0.8162
rs113939087	T	C	0.043	0.0169	0.0249	0.4961
rs113939293	T	C	0.0207	-0.0199	0.0472	0.6743
rs113939456	A	G	0.0227	0.0257	0.048	0.592
rs113939900	A	C	0.0239	0.0538	0.0458	0.2399
rs113939926	T	G	0.0375	0.0059	0.0277	0.8327
rs113939982	A	G	0.0468	-0.0572	0.0347	0.0998
rs113940647	A	G	0.5314	-0.0193	0.0108	0.07326
rs113941013	T	C	0.0146	-0.0163	0.0535	0.761
rs113941315	T	C	0.0207	0.034	0.0379	0.3693
rs113941719	A	G	0.9737	0.0065	0.0339	0.847
rs113941744	A	G	0.0512	-0.0298	0.0268	0.2664
rs113941759	T	C	0.0202	-0.0802	0.0423	0.0582
rs113942129	T	C	0.9347	-0.0044	0.0195	0.8218
rs113942174	T	G	0.0406	0.0211	0.032	0.5109
rs113942785	A	G	0.0317	-0.0087	0.0355	0.8075
rs113942807	T	G	0.0192	0.0036	0.0417	0.9315
rs113942968	T	G	0.0243	0.0015	0.0394	0.9698
rs113942971	T	G	0.0738	0.0403	0.027	0.1351
rs113943202	T	C	0.0583	0.006	0.0227	0.7936
rs113943622	T	C	0.5333	-0.0027	0.0095	0.776
rs113943823	A	G	0.8543	-0.0017	0.0146	0.9067
rs113943842	A	G	0.0192	-0.0067	0.0462	0.8841
rs113943906	T	C	0.0162	0.0783	0.0498	0.1157
rs113944524	A	C	0.9281	0.0072	0.0226	0.7484
rs113944539	T	C	0.06	0.0426	0.0206	0.03912
rs113944768	A	G	0.9796	0.016	0.0455	0.7255
rs113944785	A	C	0.0139	0.0213	0.0701	0.7616
rs113944896	T	C	0.0254	0.0015	0.0385	0.9696
rs113944933	A	G	0.0275	0.0247	0.0381	0.5164
rs113945348	T	C	0.0564	-0.0419	0.0318	0.1876
rs113945363	A	G	0.9785	0.0022	0.0448	0.9607
rs113945414	T	G	0.019	0.0067	0.038	0.8606
rs113945954	T	C	0.9824	0.0029	0.0424	0.9461
rs113946027	T	C	0.0323	0.0452	0.0356	0.2042
rs113946061	A	G	0.031	-0.0638	0.0426	0.1344
rs113946669	T	C	0.0189	0.0222	0.0366	0.5428
rs113946985	T	C	0.9745	0.0048	0.0366	0.8953
rs113947032	A	G	0.983	0.0373	0.0537	0.4869
rs113947314	T	C	0.0527	0.0306	0.0271	0.2578
rs113947365	T	C	0.9855	0.0213	0.0648	0.742
rs113947556	T	C	0.9793	-0.0733	0.0483	0.1292
rs113947743	A	G	0.9502	0.0143	0.0267	0.5937
rs113947971	T	C	0.0131	-0.1547	0.0568	0.006494
rs113948011	T	C	0.017	-0.0358	0.0397	0.3662
rs113948166	A	G	0.025	0.084	0.0339	0.01315
rs113948395	A	G	0.9753	-0.0239	0.0412	0.5626
rs113948465	T	C	0.9844	0.0328	0.083	0.6925
rs113948726	A	G	0.1119	0.0004	0.0197	0.9841
rs113948807	T	C	0.0131	0.0133	0.0681	0.8455
rs113948921	T	G	0.9873	-0.0606	0.0623	0.3314
rs113948971	A	G	0.9507	-0.0168	0.0307	0.5848
rs113949202	T	C	0.0322	0.0225	0.0376	0.5503
rs113949254	A	G	0.0222	0.0317	0.0443	0.4751
rs113949559	A	G	0.0233	-0.0235	0.0483	0.6272
rs113949571	A	G	0.9753	0.0125	0.047	0.7898
rs113949966	T	C	0.0176	-0.0064	0.0558	0.9086
rs113950179	T	G	0.9191	0.0044	0.0172	0.7959
rs113950394	T	C	0.0552	-0.0128	0.0269	0.6344
rs113950715	T	C	0.9627	-0.0016	0.0273	0.9529
rs113950720	A	G	0.9663	-0.0084	0.0306	0.7848
rs113950997	A	G	0.9836	0.0505	0.0691	0.4651
rs113951269	A	C	0.0163	-0.0132	0.0535	0.8055
rs113951544	T	C	0.0217	0.0553	0.0393	0.1587
rs113951760	T	C	0.0312	0.0136	0.0378	0.7186
rs113952123	A	G	0.0283	0.02	0.0288	0.4872
rs113952205	T	G	0.9845	-0.0238	0.0463	0.6081
rs113952396	T	C	0.9875	0.0425	0.0755	0.5739
rs113952538	T	C	0.0165	0.0186	0.0489	0.7037
rs113952977	A	G	0.8748	0.0191	0.021	0.3639
rs113953390	T	C	0.9802	0.0254	0.0453	0.5754
rs113953469	A	G	0.9804	-0.028	0.0502	0.5775
rs113953975	A	G	0.961	-0.0156	0.0343	0.6485
rs113954031	A	C	0.948	-0.0218	0.0272	0.4223
rs113954059	T	C	0.9787	0.0022	0.0366	0.9522
rs113954145	T	C	0.0289	0.0369	0.0362	0.308
rs113954241	A	G	0.0167	0.0524	0.0475	0.2699
rs113954265	A	G	0.026	0.0075	0.051	0.8831
rs113954717	A	G	0.0198	0.0265	0.0368	0.472
rs113954835	A	G	0.0175	-0.0746	0.049	0.1278
rs113955000	T	C	0.0223	-0.0736	0.05	0.1405
rs113955295	A	G	0.0258	-0.0279	0.0419	0.5062
rs113955326	A	G	0.0451	-0.0032	0.0315	0.9187
rs113955358	A	G	0.0571	-0.0394	0.0277	0.1557
rs113955692	T	C	0.0264	0.0246	0.0455	0.5895
rs113955919	T	C	0.0225	-0.0024	0.0361	0.9473
rs113955997	T	C	0.0253	0.0905	0.0405	0.02536
rs113956256	T	C	0.8835	-0.036	0.0149	0.01584
rs113956264	T	C	0.0357	0.0753	0.0359	0.03565
rs113956300	A	G	0.0374	0.0312	0.0286	0.2757
rs113956375	T	C	0.9826	-0.0332	0.0752	0.6585
rs113956711	T	C	0.0458	0.0541	0.0308	0.07961
rs113956834	T	C	0.9615	0.0509	0.0263	0.05249
rs113957260	A	G	0.0195	0.022	0.0404	0.5854
rs113957690	A	C	0.7386	0.0091	0.0166	0.5824
rs113957748	T	C	0.0165	0.0791	0.0599	0.1864
rs113958154	A	G	0.9646	0.011	0.0368	0.7657
rs113958308	A	G	0.9521	0.0252	0.024	0.2941
rs113958364	T	C	0.9667	-0.0244	0.0381	0.5218
rs113958599	T	C	0.9739	0.0065	0.0364	0.8572
rs113958905	T	C	0.9772	-0.051	0.0337	0.1298
rs113959129	T	C	0.0682	0.0221	0.0212	0.2957
rs113959135	A	G	0.9823	0.0062	0.0504	0.9023
rs113959606	A	G	0.0365	0.0914	0.0377	0.01543
rs113959732	A	G	0.0332	0.075	0.0333	0.02433
rs113959911	A	G	0.9746	0.067	0.0362	0.06438
rs113959983	A	G	0.9689	-0.0101	0.0379	0.7893
rs113960013	T	G	0.9611	-0.0056	0.0309	0.8571
rs113960035	A	G	0.9654	-0.0132	0.0297	0.6566
rs113960190	T	G	0.0834	0.0024	0.019	0.9001
rs113960382	A	G	0.0395	-0.0284	0.0294	0.3339
rs113960613	A	G	0.0555	0.0499	0.0277	0.07199
rs113960724	T	C	0.0264	-0.02	0.0445	0.6541
rs113961165	A	G	0.9873	0.0533	0.0801	0.5056
rs113961219	A	G	0.0396	-0.0018	0.0329	0.9553
rs113961275	T	C	0.9808	-0.0615	0.0507	0.2252
rs113961519	A	C	0.9718	-0.0508	0.0397	0.1997
rs113961677	A	G	0.0438	-0.0263	0.0243	0.2786
rs113962226	T	C	0.0363	-0.0211	0.0322	0.5128
rs113962416	A	G	0.0253	-0.0104	0.0414	0.8013
rs113962430	A	G	0.0273	-0.057	0.0503	0.2571
rs113962639	T	G	0.9849	-0.0299	0.048	0.5329
rs113963051	T	C	0.0129	0.0962	0.0504	0.05598
rs113964156	T	C	0.0517	-0.0093	0.0238	0.6951
rs113964622	T	G	0.0253	-0.04	0.0474	0.3985
rs113964798	T	C	0.0183	0.0447	0.0445	0.316
rs113964869	A	G	0.0163	-0.0493	0.0553	0.3735
rs113965157	A	G	0.0354	-0.0271	0.0274	0.3229
rs113965335	A	C	0.0146	-0.0123	0.0491	0.8026
rs113965752	T	C	0.027	-0.0203	0.0403	0.6142
rs113965842	T	C	0.0434	-0.0095	0.0253	0.7068
rs113966158	A	G	0.9373	0.0234	0.0265	0.3771
rs113966472	A	G	0.0293	-0.0431	0.0323	0.1821
rs113966648	A	G	0.9756	0.059	0.0423	0.1636
rs113967243	T	C	0.0165	-0.0404	0.0455	0.3744
rs113967569	A	G	0.0192	0.0355	0.0399	0.3735
rs113967825	A	G	0.0172	0.0548	0.0524	0.2957
rs113968416	A	G	0.0147	-0.0705	0.0436	0.1064
rs113968521	T	C	0.87	0.0164	0.0141	0.2436
rs113968621	T	C	0.0274	0.0227	0.0371	0.5398
rs113969525	A	C	0.0292	0.0882	0.0578	0.1269
rs113969595	A	G	0.0386	0.0506	0.0288	0.07902
rs113969902	T	C	0.0215	-0.0031	0.0385	0.9348
rs113970131	T	G	0.9587	-0.0067	0.0317	0.8328
rs113970529	A	C	0.9794	-0.0024	0.0354	0.9449
rs113971357	A	G	0.0144	0.0623	0.056	0.2657
rs113971406	T	C	0.98	0.0092	0.0414	0.824
rs113971780	A	C	0.0267	0.0258	0.0394	0.513
rs113972144	T	G	0.0579	0.0318	0.0255	0.2123
rs113972924	T	C	0.0934	-0.0364	0.0214	0.08973
rs113973007	A	G	0.9514	-0.0306	0.0251	0.2223
rs113973405	T	C	0.9658	0.0125	0.0325	0.7012
rs113973452	A	G	0.0244	0.0303	0.0388	0.4358
rs113974161	T	C	0.0301	-0.004	0.0376	0.9155
rs113974483	A	G	0.9363	0.0073	0.0215	0.734
rs113974524	A	G	0.9733	0.0193	0.0331	0.5599
rs113974755	T	C	0.0407	-0.0872	0.027	0.001236
rs113975175	A	G	0.0503	-0.0197	0.024	0.412
rs113975274	A	G	0.0154	-0.0591	0.079	0.4545
rs113975351	A	G	0.9339	-0.0125	0.0222	0.5741
rs113975524	T	C	0.0124	0.0721	0.0565	0.202
rs113975639	T	C	0.0278	-0.0569	0.05	0.2551
rs113976419	A	G	0.0253	0.0215	0.0399	0.5903
rs113978131	T	C	0.0441	-0.0269	0.0285	0.3436
rs113978278	A	G	0.9703	-0.0368	0.035	0.2927
rs113978922	T	C	0.9793	0.0432	0.0383	0.2598
rs113978956	A	G	0.0539	-0.0021	0.0262	0.9348
rs113979133	T	C	0.019	-0.0305	0.0369	0.4085
rs113979369	A	C	0.981	-0.0513	0.0409	0.2101
rs113979541	T	G	0.0268	0.0832	0.0383	0.02974
rs113979743	T	C	0.964	0.05	0.0278	0.0722
rs113979863	T	C	0.0263	-0.0006	0.051	0.9911
rs113980024	T	C	0.0769	0.0368	0.0191	0.05448
rs113980389	A	G	0.9848	-0.0651	0.0561	0.246
rs113980675	T	C	0.0197	-0.0369	0.0386	0.3401
rs113981173	T	C	0.9699	0.0409	0.049	0.4036
rs113981481	T	C	0.0947	-0.0376	0.0223	0.09132
rs113981499	A	G	0.02	-0.0094	0.0415	0.8197
rs113981512	T	C	0.9619	-0.0469	0.0256	0.06692
rs113981543	A	G	0.0635	-0.0058	0.0268	0.8296
rs113981650	A	G	0.9852	0.0306	0.0597	0.6082
rs113981663	T	G	0.9653	-0.0105	0.0309	0.7347
rs113981685	A	G	0.0533	0.0039	0.0212	0.8528
rs113982081	T	C	0.0143	0.071	0.0746	0.3415
rs113982325	A	G	0.9734	-0.0161	0.0401	0.6875
rs113982664	A	G	0.0265	-0.0368	0.0394	0.3498
rs113982860	T	C	0.0234	0.0118	0.0476	0.8048
rs113983138	T	C	0.0464	-0.015	0.0309	0.6274
rs113983278	T	C	0.0229	-0.0461	0.0479	0.3359
rs113984308	T	C	0.0697	0.013	0.0407	0.7501
rs113984340	A	C	0.0241	0.0428	0.0354	0.2264
rs113984800	T	C	0.9832	0.0406	0.046	0.3776
rs113984891	T	C	0.042	-0.0209	0.0275	0.4486
rs113985088	T	G	0.9819	0.0106	0.0552	0.8481
rs113985182	T	C	0.8396	-0.0029	0.0165	0.8617
rs113985575	T	C	0.0176	0.013	0.0532	0.8077
rs113985616	A	G	0.0671	0.0078	0.0207	0.7041
rs113985851	T	C	0.9393	-0.0046	0.026	0.86
rs113986104	T	G	0.0193	0.02	0.0536	0.7092
rs113986118	T	C	0.054	0.0531	0.0288	0.06581
rs113986154	T	C	0.9819	-0.0435	0.0404	0.2825
rs113986869	A	G	0.0146	-0.0162	0.0609	0.7905
rs113986909	A	G	0.9745	0.0355	0.0384	0.355
rs113986948	T	G	0.9786	-0.0408	0.0494	0.4094
rs113987144	A	G	0.0706	0.0122	0.0243	0.6168
rs113987725	A	G	0.9692	0.0333	0.0328	0.3099
rs113988202	T	C	0.0326	0.028	0.0297	0.3459
rs113988219	A	G	0.015	-0.0076	0.0509	0.8815
rs113988336	T	C	0.9833	0.0339	0.05	0.4983
rs113988449	A	G	0.0521	0.031	0.0338	0.3582
rs113988676	T	C	0.0812	0.0025	0.019	0.8943
rs113988901	A	C	0.0421	0.009	0.0245	0.7116
rs113988902	T	C	0.0369	0.0089	0.0363	0.8056
rs113988924	T	C	0.0161	-0.0154	0.0558	0.783
rs113989163	T	C	0.9601	0.0105	0.0277	0.7055
rs113989215	A	C	0.97	0.0348	0.032	0.2769
rs113989552	A	G	0.9694	0.0282	0.0282	0.3185
rs113989751	A	G	0.5903	-0.0109	0.0131	0.4083
rs113989833	T	C	0.0305	0.0249	0.0311	0.423
rs113990321	A	G	0.0294	0.0014	0.0421	0.9732
rs113990426	A	G	0.0406	0.0102	0.0262	0.6961
rs113990466	T	C	0.0774	0.0104	0.0237	0.6606
rs113990501	T	C	0.8988	-0.027	0.0199	0.174
rs113990579	A	G	0.0161	-0.003	0.0478	0.9499
rs113990818	T	G	0.0288	0.0221	0.0406	0.5861
rs113991097	A	G	0.0217	-0.0111	0.042	0.7922
rs113991235	T	C	0.9687	-0.0124	0.0338	0.7138
rs113991882	A	G	0.0256	-0.011	0.0363	0.7627
rs113992088	T	C	0.9583	0.0238	0.0287	0.4063
rs113992914	A	C	0.9661	0.0715	0.0416	0.08561
rs113993167	T	C	0.0243	-0.0198	0.0452	0.662
rs113993374	A	G	0.0353	0.0235	0.0342	0.4915
rs113993571	T	C	0.9839	0.0864	0.0517	0.09454
rs113993820	T	G	0.02	0.0197	0.0352	0.5761
rs113993860	T	C	0.9747	0.0201	0.0345	0.5604
rs113994270	T	G	0.0198	-0.0564	0.0389	0.147
rs113994594	A	G	0.0169	0.0054	0.0501	0.9141
rs113994702	A	G	0.0177	0.0114	0.0627	0.8563
rs113995034	A	G	0.0903	-0.026	0.0234	0.268
rs113995072	A	C	0.968	-0.0264	0.035	0.4506
rs113995091	A	G	0.0356	-0.0336	0.0374	0.3689
rs113995407	T	G	0.9631	0.0054	0.0275	0.8432
rs113995781	T	C	0.0683	0.0703	0.0255	0.005816
rs113995997	T	C	0.9854	0.0193	0.0439	0.6606
rs113996765	A	G	0.0295	-0.0055	0.0297	0.8529
rs113996778	T	C	0.9778	-0.0388	0.041	0.3442
rs113997047	A	G	0.986	0.0278	0.0607	0.647
rs113997100	A	G	0.0583	0.0107	0.0221	0.6269
rs113997436	T	C	0.0349	-0.0516	0.0405	0.2025
rs113997832	T	C	0.0249	-0.0046	0.0342	0.8922
rs113997954	A	G	0.9785	-0.0142	0.0389	0.7144
rs113998176	A	G	0.0217	0.0325	0.038	0.3922
rs113998411	A	G	0.0201	0.0833	0.039	0.03269
rs113998414	T	C	0.8888	0.0029	0.0199	0.883
rs113998623	T	G	0.9795	0.0655	0.0445	0.1406
rs113999270	A	G	0.0328	0.0371	0.0351	0.2917
rs113999360	A	G	0.0597	0.0392	0.0209	0.0603
rs113999519	A	C	0.0165	-0.0281	0.0463	0.5433
rs113999593	T	C	0.9793	-0.0181	0.0412	0.6603
rs113999702	T	C	0.0182	0.0386	0.0442	0.3823
rs113999703	T	C	0.9795	0.0165	0.0406	0.6836
rs114000353	T	C	0.9678	-0.0789	0.0365	0.03064
rs114000534	T	G	0.986	-0.0723	0.0759	0.3405
rs114001196	T	G	0.9801	0.0132	0.043	0.7591
rs114001449	A	C	0.0224	0	0.0428	0.9996
rs114002230	T	C	0.0205	-0.0052	0.0388	0.8939
rs114002304	A	G	0.0195	-0.018	0.0421	0.6696
rs114002307	T	G	0.9844	-0.0111	0.0465	0.8116
rs114002643	A	G	0.0267	-0.01	0.0401	0.8039
rs114002687	T	G	0.97	-0.052	0.031	0.09274
rs114002754	T	G	0.0732	0.0048	0.0179	0.7895
rs114003099	T	G	0.0498	0.0176	0.0352	0.6166
rs114003160	T	C	0.0139	0.0162	0.0567	0.7751
rs114003745	T	C	0.0423	-0.028	0.0257	0.2762
rs114003889	T	G	0.0166	-0.0065	0.0617	0.9162
rs114003981	A	G	0.0204	0.0497	0.0362	0.1699
rs114003992	A	G	0.978	0.006	0.0394	0.8787
rs114004173	A	G	0.0264	-0.0491	0.0522	0.3468
rs114004198	A	C	0.0175	0.0057	0.0378	0.881
rs114004414	A	G	0.0393	-0.0093	0.0419	0.8244
rs114004711	T	G	0.9423	-0.0297	0.0278	0.2852
rs114004727	A	C	0.0472	0.0074	0.0277	0.7907
rs114005021	T	G	0.0158	0.0426	0.0556	0.4433
rs114005616	A	G	0.0192	0.0176	0.0452	0.697
rs114005634	A	G	0.022	-0.0231	0.0482	0.6318
rs114005636	T	C	0.9837	-0.0489	0.0572	0.3924
rs114005831	T	C	0.9609	-0.0052	0.0358	0.8855
rs114006333	T	C	0.0205	0.0558	0.0391	0.1537
rs114006515	T	C	0.9831	-0.015	0.0515	0.7713
rs114006553	T	G	0.0306	-0.0109	0.0364	0.765
rs114006825	T	C	0.9786	0.0328	0.0413	0.4267
rs114006945	A	C	0.0269	0.0248	0.0296	0.4015
rs114006965	T	C	0.0242	-0.0562	0.0449	0.2111
rs114007183	T	C	0.0465	-0.0488	0.0243	0.04469
rs114007240	T	C	0.9778	-0.0271	0.0401	0.4996
rs114007264	A	G	0.9839	0.0022	0.0438	0.9601
rs114007478	A	G	0.9583	-0.0022	0.0284	0.9381
rs114007676	T	G	0.0205	-0.0304	0.0453	0.5019
rs114007775	A	G	0.9624	0.0615	0.0355	0.08343
rs114008044	T	C	0.9748	0.0069	0.0406	0.8641
rs114008803	A	G	0.0258	0.0308	0.044	0.4845
rs114009122	A	G	0.031	0.0953	0.032	0.002928
rs114009324	T	C	0.0449	-0.0483	0.0451	0.2851
rs114009931	A	G	0.024	0.0011	0.0532	0.9837
rs114010237	A	G	0.9647	0.0303	0.0281	0.2814
rs114010269	T	C	0.9295	0.0244	0.0194	0.2086
rs114010313	T	C	0.0337	0.0053	0.0416	0.8979
rs114010335	T	C	0.0167	0.051	0.0526	0.3323
rs114010604	A	G	0.9801	-0.0894	0.0495	0.071
rs114010629	A	G	0.0266	0.0826	0.034	0.01511
rs114010697	T	G	0.9777	0.0386	0.0481	0.4226
rs114010714	A	G	0.0249	0.0104	0.047	0.824
rs114010770	T	C	0.0308	0.007	0.0378	0.8538
rs114010776	T	G	0.0413	0.0221	0.0242	0.361
rs114011077	T	C	0.0336	0.0222	0.0291	0.4457
rs114011108	T	C	0.0233	0.0123	0.0372	0.7412
rs114011162	A	G	0.0225	-0.0244	0.0478	0.6099
rs114011217	A	G	0.0137	0.1683	0.0748	0.02448
rs114011469	A	G	0.0148	-0.0387	0.049	0.4289
rs114011564	T	G	0.0199	-0.0579	0.05	0.2469
rs114011597	A	G	0.9741	0.0146	0.0398	0.7144
rs114011687	A	G	0.9529	0.0122	0.0291	0.6744
rs114011729	T	C	0.0277	-0.0346	0.0377	0.3592
rs114011835	A	G	0.0207	0.0111	0.0394	0.7786
rs114011917	A	G	0.9791	0.0531	0.0467	0.255
rs114012120	T	C	0.0178	0.003	0.0535	0.9553
rs114012175	T	C	0.0578	0.0123	0.024	0.6082
rs114012253	T	C	0.0152	-0.1643	0.0753	0.02922
rs114012456	A	G	0.0276	-0.0214	0.0408	0.5998
rs114012503	A	G	0.7334	-0.038	0.0163	0.01966
rs114012711	T	C	0.04	0.0381	0.0318	0.2316
rs114012829	A	G	0.0239	-0.113	0.0435	0.00943
rs114012879	T	C	0.9807	-0.0142	0.0357	0.6899
rs114013159	T	C	0.0175	0.0408	0.0381	0.2839
rs114013221	T	C	0.9627	-0.0727	0.0345	0.03492
rs114013713	A	G	0.0143	-0.036	0.0469	0.4434
rs114013827	T	C	0.0542	-0.007	0.0341	0.8379
rs114014286	T	G	0.9718	-0.0047	0.0323	0.8843
rs114014418	A	C	0.0209	0.0345	0.0372	0.3543
rs114014558	T	C	0.0205	0.0062	0.0402	0.8781
rs114014640	T	G	0.9297	-0.0269	0.0218	0.2169
rs114014786	T	C	0.0211	-0.0619	0.0445	0.164
rs114014858	A	G	0.9685	-0.0059	0.0324	0.8561
rs114014983	A	G	0.0192	0.0559	0.0444	0.2084
rs114015046	T	C	0.0182	-0.0224	0.0493	0.65
rs114015209	A	G	0.0144	-0.0366	0.0788	0.6421
rs114015331	T	G	0.0114	-0.019	0.0627	0.7621
rs114015365	A	G	0.0255	0.0873	0.0339	0.009985
rs114015419	A	G	0.0248	0.003	0.0377	0.9375
rs114015508	A	G	0.0243	-0.0051	0.0331	0.877
rs114015569	A	G	0.0178	-0.0231	0.04	0.5633
rs114015617	A	C	0.0295	-0.0302	0.0369	0.4133
rs114015678	A	G	0.9859	-0.1067	0.0549	0.05177
rs114015817	A	G	0.0169	0.0756	0.052	0.1464
rs114016618	T	C	0.9657	0.0141	0.0389	0.7174
rs114016628	T	C	0.0217	0.0177	0.0388	0.6485
rs114017068	A	G	0.0438	-0.0353	0.0298	0.2363
rs114017377	A	C	0.9881	0.004	0.0635	0.9498
rs114017591	A	G	0.9862	0.0291	0.062	0.6383
rs114017691	A	C	0.0364	-0.0018	0.0361	0.9608
rs114017765	A	C	0.3547	-0.0113	0.0154	0.4637
rs114017845	A	G	0.9722	-0.009	0.041	0.8256
rs114017881	T	C	0.0286	0.0121	0.0426	0.7758
rs114017941	T	C	0.0474	0.0223	0.025	0.3741
rs114018747	T	C	0.0205	-0.0243	0.0446	0.5858
rs114019192	T	C	0.0297	-0.0469	0.036	0.1926
rs114019485	T	C	0.9672	-0.052	0.0288	0.07102
rs114019539	T	C	0.0397	-0.0114	0.03	0.7041
rs114020046	T	G	0.9828	-0.0372	0.0435	0.3921
rs114020144	T	G	0.9882	-0.0504	0.0772	0.5141
rs114020166	T	C	0.0683	0.0157	0.0197	0.4247
rs114020237	A	C	0.0347	-0.0208	0.0336	0.536
rs114020530	T	C	0.0505	-0.0085	0.0318	0.7888
rs114021099	T	C	0.9784	-0.0432	0.0452	0.3392
rs114021155	T	C	0.0168	-0.0136	0.0577	0.8138
rs114021158	A	G	0.0171	0.0986	0.0483	0.0412
rs114021317	T	G	0.0194	0.0091	0.0498	0.8545
rs114021410	T	C	0.0123	-0.0332	0.0558	0.552
rs114021569	T	C	0.9198	0.005	0.0204	0.8069
rs114021756	A	G	0.0134	-0.0211	0.0635	0.7395
rs114021757	A	G	0.0343	0.0589	0.0303	0.05213
rs114021768	A	G	0.9832	0.0034	0.0425	0.9367
rs114021987	A	G	0.9725	-0.0864	0.0437	0.04783
rs114022078	T	G	0.0657	0.0227	0.0212	0.2829
rs114022386	A	G	0.9847	-0.0104	0.0645	0.8721
rs114022767	T	C	0.0264	0.0018	0.0315	0.9553
rs114022790	T	C	0.9814	0.0089	0.0416	0.8304
rs114023046	T	G	0.9822	0.0358	0.0442	0.4187
rs114023135	T	C	0.036	-0.0188	0.0425	0.6578
rs114023152	T	C	0.0302	-0.0106	0.0331	0.7484
rs114023316	A	C	0.0246	0.0041	0.0349	0.9069
rs114023318	A	G	0.0209	0.0218	0.0403	0.5877
rs114023682	A	G	0.0255	0.0171	0.0393	0.6631
rs114023701	A	C	0.9815	-0.0044	0.0447	0.9221
rs114023795	A	G	0.9698	0.0493	0.0295	0.09454
rs114023809	A	G	0.02	0.0447	0.0427	0.2955
rs114024103	T	G	0.0357	-0.0056	0.0278	0.8399
rs114024386	A	G	0.9823	0.0267	0.054	0.6213
rs114024513	A	G	0.9638	-0.0612	0.0338	0.07038
rs114024728	A	C	0.0174	-0.0212	0.0499	0.671
rs114024820	T	C	0.0152	-0.0102	0.0575	0.8591
rs114024987	A	G	0.0132	0.0824	0.065	0.2051
rs114025002	T	G	0.0235	0.011	0.0488	0.8211
rs114025193	T	C	0.9766	-0.0138	0.0498	0.7822
rs114025284	A	G	0.9818	0.0366	0.0403	0.3637
rs114025463	T	C	0.9585	-0.0531	0.0281	0.05849
rs114025486	A	C	0.9861	0.0192	0.0648	0.7674
rs114025560	A	G	0.023	-0.0206	0.0337	0.5408
rs114025615	A	G	0.0162	-0.0193	0.0464	0.6768
rs114025811	A	G	0.9736	-0.0057	0.035	0.871
rs114025828	T	C	0.9811	-0.0099	0.042	0.8139
rs114025836	A	G	0.0136	0.1338	0.0595	0.02461
rs114025927	A	G	0.021	-0.0094	0.0443	0.832
rs114026854	A	G	0.0267	0.0485	0.0357	0.174
rs114027279	A	G	0.9687	-0.001	0.0501	0.9842
rs114027456	A	G	0.0259	0.1283	0.0468	0.006098
rs114027457	T	G	0.9438	-0.0212	0.0213	0.3193
rs114027775	T	C	0.9637	0.0019	0.029	0.9469
rs114027969	T	C	0.0289	-0.06	0.0374	0.1088
rs114028311	A	G	0.9619	-0.0221	0.0331	0.5043
rs114028847	T	G	0.9809	0.0461	0.0779	0.5541
rs114029085	T	C	0.9383	-0.0183	0.0226	0.4202
rs114029127	T	C	0.978	-0.033	0.047	0.4825
rs114029680	A	G	0.9844	0.0332	0.0563	0.5552
rs114030163	A	G	0.9793	0.0156	0.0446	0.7274
rs114030441	T	C	0.0355	-0.0025	0.028	0.9284
rs114030469	A	G	0.0275	-0.03	0.0403	0.4567
rs114030522	T	C	0.0155	-0.0837	0.0497	0.09186
rs114031463	T	C	0.02	-0.0421	0.036	0.2424
rs114031826	T	C	0.0136	-0.0085	0.053	0.8723
rs114031885	A	G	0.0233	-0.0368	0.0394	0.3501
rs114032029	T	C	0.0143	0.0356	0.0518	0.4914
rs114032409	A	G	0.0143	-0.0857	0.0812	0.2911
rs114032797	T	C	0.0526	0.0459	0.0296	0.1205
rs114033143	T	C	0.9851	0.0002	0.0775	0.9982
rs114033225	A	G	0.0175	0.0039	0.0498	0.9382
rs114033554	A	C	0.0162	0.0519	0.0507	0.3059
rs114033695	A	G	0.9769	-0.0119	0.0432	0.7823
rs114033707	T	C	0.9797	-0.0066	0.0363	0.8564
rs114033852	A	G	0.041	0.0204	0.0285	0.4748
rs114034156	A	G	0.4179	-0.005	0.0143	0.7268
rs1140342	T	C	0.5327	-0.0022	0.013	0.8646
rs114034650	T	C	0.0451	-0.0043	0.0265	0.8706
rs114034927	A	G	0.0342	-0.0055	0.0269	0.8389
rs114035078	A	G	0.9097	0.008	0.0164	0.6252
rs114035458	T	C	0.0657	0.0091	0.0217	0.6759
rs114035517	A	G	0.0128	-0.0031	0.0621	0.9603
rs114036415	T	G	0.0308	-0.0071	0.0327	0.8284
rs114036601	T	C	0.9729	-0.0209	0.0407	0.6078
rs114036686	A	G	0.9825	0.0009	0.0461	0.9838
rs114036870	A	G	0.0459	-0.0288	0.0252	0.2528
rs114037258	T	C	0.9726	-0.0262	0.0349	0.4528
rs114037544	A	G	0.02	0.0159	0.0358	0.656
rs114037564	A	G	0.0169	0.0524	0.0417	0.2094
rs114037922	A	G	0.9419	-0.0304	0.0206	0.1394
rs114037931	T	C	0.0175	0.0042	0.0549	0.9394
rs114038146	A	G	0.9811	0.053	0.0482	0.2718
rs114038190	T	C	0.0602	-0.0483	0.0256	0.05907
rs114038302	T	G	0.0236	0.0067	0.0375	0.8573
rs114038327	T	C	0.0266	0.0567	0.034	0.09561
rs114038549	A	C	0.96	0.0083	0.0251	0.7395
rs114038728	T	C	0.0156	-0.0556	0.0575	0.3339
rs114038972	T	C	0.0283	0.0178	0.0327	0.5875
rs114039145	T	C	0.982	-0.006	0.0505	0.9057
rs114039293	T	C	0.9797	0.0096	0.0455	0.8335
rs114039306	A	C	0.0244	0.0123	0.0433	0.7761
rs114039416	T	G	0.0237	-0.0117	0.0429	0.7858
rs114039466	A	G	0.0188	-0.0316	0.0595	0.595
rs114039622	T	C	0.961	-0.0344	0.0279	0.2181
rs114039693	A	G	0.0282	-0.0363	0.0437	0.4064
rs114039795	T	C	0.0187	0.0164	0.0459	0.7217
rs114039898	T	C	0.0242	-0.0785	0.0387	0.04225
rs114039899	A	C	0.0114	-0.0108	0.0788	0.891
rs114039925	T	C	0.9803	-0.0688	0.0616	0.264
rs114039943	A	C	0.0173	-0.0068	0.0426	0.8729
rs114040017	T	C	0.0262	0.0079	0.0347	0.8203
rs114040361	A	G	0.9775	-0.0174	0.0331	0.5996
rs114040463	T	G	0.0233	0.0591	0.04	0.1393
rs114040979	T	C	0.9777	0.0592	0.0342	0.08399
rs114041369	T	C	0.9744	-0.0059	0.034	0.8612
rs114041668	T	C	0.9627	-0.0165	0.0265	0.5349
rs114041957	A	G	0.0222	-0.0243	0.0582	0.6767
rs114043018	T	C	0.0121	0.0287	0.0641	0.6548
rs114043032	A	C	0.0244	0.015	0.0332	0.651
rs114043217	A	G	0.0388	-0.0143	0.0286	0.6168
rs114043916	A	G	0.9679	-0.0056	0.0402	0.8891
rs114043987	A	G	0.011	0.0593	0.1035	0.5666
rs114044305	T	C	0.0209	0.0376	0.0374	0.3151
rs114044328	T	C	0.9808	-0.0426	0.048	0.3749
rs114044903	A	G	0.9633	-0.0046	0.0321	0.8854
rs114044979	A	G	0.0166	-0.0397	0.0556	0.4757
rs114045288	T	C	0.0504	0.0078	0.0235	0.7393
rs114045354	A	G	0.9835	0.0226	0.0404	0.576
rs114045941	A	G	0.0152	0.0114	0.0434	0.7925
rs114046001	T	C	0.9822	0.0808	0.0442	0.0679
rs114046168	T	C	0.9856	-0.0264	0.0628	0.6738
rs114046206	T	G	0.0205	0.0567	0.0416	0.1727
rs114046326	A	G	0.0224	0.0177	0.0362	0.6249
rs114046558	A	G	0.0178	0.1178	0.0611	0.05391
rs114046575	T	C	0.9715	0.0272	0.0454	0.5495
rs114046738	A	G	0.0196	0.0169	0.0449	0.7069
rs114047790	A	G	0.0148	-0.0918	0.0594	0.1221
rs114047830	T	C	0.0157	0.0224	0.0404	0.5795
rs114048380	T	C	0.0322	-0.0429	0.0295	0.1449
rs114048445	T	C	0.9713	0.0193	0.0331	0.5613
rs114048492	T	C	0.0214	-0.0158	0.0468	0.7356
rs114048838	T	C	0.9838	0.0134	0.0526	0.7993
rs114048979	A	G	0.041	0.0016	0.0357	0.9631
rs114049349	T	C	0.0203	-0.0155	0.039	0.691
rs114049653	T	C	0.0144	0.0173	0.0549	0.7527
rs114049903	A	G	0.0146	0.0724	0.0857	0.3985
rs114049930	T	G	0.0221	0.0069	0.049	0.8876
rs114049950	A	G	0.025	0.0005	0.0439	0.9911
rs114049972	A	C	0.9573	0.0042	0.0254	0.8687
rs114050255	T	C	0.9756	-0.0481	0.04	0.2285
rs114050426	A	G	0.0204	-0.0376	0.0417	0.3669
rs114050513	A	C	0.0206	-0.0655	0.0423	0.1212
rs114051073	A	G	0.0271	-0.0109	0.0396	0.7839
rs114051177	A	G	0.0211	-0.0101	0.0405	0.8031
rs114051261	A	G	0.0406	0.007	0.0287	0.8084
rs114052003	A	G	0.0209	-0.0623	0.042	0.1383
rs114052004	T	G	0.9877	0.0117	0.0625	0.8514
rs114052048	A	G	0.9809	0.0175	0.0448	0.6959
rs114052174	A	G	0.9823	0.0723	0.0446	0.105
rs114052250	A	G	0.9584	-0.0028	0.0295	0.9242
rs114052286	T	C	0.0209	0.0079	0.0457	0.8624
rs114052363	A	G	0.9673	-0.0046	0.029	0.873
rs114052473	A	G	0.0401	0.0041	0.027	0.8781
rs114052849	T	C	0.0416	0.0098	0.0296	0.7394
rs114052859	A	G	0.9682	-0.0211	0.0424	0.6186
rs114052920	A	C	0.9754	-0.0369	0.0356	0.2993
rs114053162	T	C	0.0364	-0.0005	0.0288	0.9852
rs114053233	A	G	0.9843	-0.0065	0.0401	0.872
rs114054039	T	G	0.9699	0.1008	0.0533	0.05835
rs114054054	A	G	0.021	0.0845	0.0423	0.04561
rs114054111	T	C	0.0127	-0.0401	0.0581	0.4897
rs114054118	T	C	0.0169	0.0199	0.0495	0.6876
rs114054556	T	C	0.9743	-0.0352	0.0377	0.3508
rs114054698	A	G	0.0337	0.023	0.0276	0.4036
rs114054854	A	G	0.0157	0.1093	0.0552	0.04778
rs114055323	T	C	0.9819	0.0138	0.0402	0.732
rs114055329	A	G	0.9618	0.031	0.026	0.2322
rs114055480	A	G	0.0192	0.1119	0.0493	0.02313
rs114055620	T	C	0.1009	0.0037	0.0177	0.8354
rs114055669	A	G	0.9791	-0.0208	0.0349	0.5501
rs114055671	T	C	0.0169	-0.0159	0.0594	0.7885
rs114055957	A	C	0.9807	-0.0618	0.0418	0.1393
rs114055987	T	C	0.0334	-0.0842	0.0465	0.07049
rs114056240	T	C	0.0226	-0.0241	0.0484	0.6191
rs114056242	A	G	0.971	0.0267	0.0403	0.5072
rs114056901	T	C	0.0363	0.0351	0.0306	0.2518
rs114057049	A	G	0.9574	-0.0045	0.0317	0.888
rs114057148	T	C	0.0369	-0.0028	0.0273	0.919
rs114057251	A	G	0.0372	0.0711	0.031	0.0217
rs114057534	A	G	0.9678	-0.0054	0.0302	0.8578
rs114057721	A	G	0.0329	0.0375	0.0444	0.399
rs114059182	T	G	0.0242	-0.033	0.0504	0.5125
rs114059829	A	G	0.019	0.0116	0.0478	0.8087
rs114059850	T	G	0.0185	0.0322	0.0511	0.5278
rs114060081	A	G	0.0241	-0.062	0.037	0.09437
rs114060627	A	G	0.0704	-0.0046	0.0222	0.8356
rs114060953	T	C	0.0172	0.0085	0.0455	0.8513
rs114061131	A	G	0.0205	0.0179	0.0462	0.6977
rs114061196	T	G	0.0152	-0.0686	0.0497	0.1673
rs114061431	A	G	0.0434	0.0513	0.0276	0.06319
rs114061512	T	C	0.0274	0.0124	0.035	0.7221
rs114061745	A	G	0.0129	-0.1765	0.0704	0.01216
rs114061958	A	G	0.9771	-0.0091	0.0332	0.783
rs114062174	T	C	0.0174	-0.0334	0.0672	0.619
rs114062280	A	G	0.9859	0.0729	0.051	0.1527
rs114062312	T	C	0.9742	-0.0361	0.0403	0.3705
rs114062893	T	C	0.0465	0.0418	0.0262	0.1099
rs114063057	T	C	0.0199	-0.0183	0.0519	0.724
rs114063308	A	G	0.9588	-0.0084	0.0284	0.7662
rs114063907	T	C	0.0281	-0.0183	0.0327	0.5756
rs114064096	A	G	0.97	0.0295	0.0303	0.33
rs114064162	A	G	0.0245	0.0175	0.0367	0.6335
rs114064239	A	G	0.0413	0.0202	0.0256	0.4309
rs114064576	A	C	0.0178	-0.0122	0.0459	0.7901
rs114064622	T	C	0.9817	0.0807	0.0479	0.09206
rs114064811	A	G	0.0127	-0.0481	0.0706	0.4958
rs114064849	A	G	0.0256	-0.0347	0.0338	0.3045
rs114064943	T	C	0.361	0.0058	0.0152	0.7019
rs114065563	A	C	0.9749	0.0104	0.0346	0.7636
rs114065988	A	C	0.0174	0.0274	0.061	0.6536
rs114066092	A	G	0.024	0.0465	0.0393	0.2361
rs114066123	T	C	0.0273	0.0642	0.0591	0.2776
rs114066209	T	C	0.9574	-0.0058	0.0294	0.8428
rs114066673	A	G	0.0304	0.0823	0.0358	0.02171
rs114066803	T	C	0.0199	0.0436	0.0623	0.4839
rs114067206	A	G	0.987	-0.0499	0.0607	0.4113
rs114067580	A	G	0.9767	-0.0019	0.0371	0.9593
rs114067581	A	C	0.02	-0.0318	0.0398	0.4245
rs114067856	A	G	0.9788	0.0254	0.0395	0.5194
rs114068052	T	C	0.9498	-0.0173	0.0307	0.5724
rs114068083	A	G	0.0166	0.0278	0.0561	0.621
rs114068244	T	C	0.9635	-0.0117	0.0307	0.7032
rs114068480	T	C	0.9741	0.0418	0.0354	0.2373
rs114069085	T	C	0.0142	0.0047	0.0482	0.9222
rs114069302	A	G	0.0389	-0.0428	0.037	0.2467
rs114069958	A	G	0.0646	0.0255	0.0247	0.3007
rs114070669	A	G	0.0388	0.0296	0.0268	0.2703
rs114070703	A	G	0.9574	-0.025	0.0277	0.3671
rs114070895	T	C	0.0274	0.0369	0.0367	0.3136
rs114070971	T	C	0.0512	0.0165	0.0424	0.6972
rs114071417	T	G	0.9774	0.0099	0.0448	0.8247
rs114071565	A	G	0.0166	-0.0689	0.0476	0.1474
rs114073162	T	C	0.0173	-0.016	0.0458	0.7265
rs114073164	T	C	0.9861	-0.0284	0.0484	0.5577
rs114073300	A	C	0.0222	-0.0085	0.0379	0.8223
rs114073393	T	C	0.9853	-0.0063	0.0473	0.8936
rs114073613	T	C	0.0141	0.0818	0.0845	0.3332
rs114073728	T	C	0.0131	-0.03	0.0544	0.5813
rs114073928	A	G	0.0364	0.0263	0.035	0.4517
rs114074007	T	C	0.0287	0.0612	0.0392	0.1187
rs114074527	T	C	0.9645	0.0112	0.0291	0.6995
rs114074735	A	G	0.0345	0.1017	0.0379	0.00727
rs114074853	A	C	0.0154	-0.0114	0.0579	0.8439
rs114075232	A	C	0.9633	-0.0614	0.0297	0.03842
rs114075422	A	G	0.0432	-0.0126	0.0238	0.5949
rs114075596	T	C	0.9754	0.0464	0.033	0.1596
rs114075855	T	C	0.9763	-0.0375	0.0358	0.295
rs114077072	T	C	0.0168	0.097	0.0414	0.01923
rs114077125	T	C	0.0522	0.0433	0.0231	0.06106
rs114077653	T	C	0.0455	-0.0496	0.0323	0.1253
rs114078133	A	G	0.9854	-0.0454	0.048	0.3436
rs114078244	T	C	0.9643	-0.0709	0.0295	0.01645
rs114078398	A	G	0.9577	-0.0169	0.0312	0.5891
rs114078556	A	G	0.0203	-0.0028	0.0504	0.9555
rs114078744	A	G	0.0206	0.0621	0.0502	0.2159
rs114078972	A	G	0.0134	-0.0288	0.0647	0.6557
rs114078991	A	G	0.0903	-0.0032	0.0167	0.8472
rs114079292	A	G	0.0279	-0.0159	0.0359	0.6578
rs114079648	T	C	0.0364	0.048	0.0412	0.2444
rs114079745	A	G	0.0301	0.0645	0.0406	0.112
rs114079750	A	G	0.0224	0.0053	0.0489	0.9133
rs114080091	T	G	0.9709	-0.0228	0.0322	0.4792
rs114080356	A	G	0.026	-0.0126	0.0388	0.7453
rs114080507	A	G	0.0374	0.027	0.0312	0.3869
rs114080543	A	G	0.9851	0.0471	0.0577	0.4145
rs114080737	T	G	0.0136	0.0324	0.0521	0.5337
rs114080825	T	C	0.0284	0.0309	0.0299	0.3016
rs114081236	T	C	0.9838	-0.0366	0.0473	0.4384
rs114081440	A	G	0.0276	-0.0102	0.0366	0.7802
rs114082096	A	G	0.0205	0.0046	0.043	0.9155
rs114082293	A	G	0.0193	-0.0685	0.0475	0.1489
rs114082493	T	C	0.9792	0.0597	0.0468	0.2013
rs114082974	T	G	0.0408	0.0175	0.0284	0.5392
rs114083126	A	G	0.9798	-0.0088	0.0493	0.8587
rs114083191	A	G	0.0155	0.0182	0.0453	0.6878
rs114083229	A	G	0.9834	0.0295	0.0476	0.5347
rs114083660	A	G	0.0244	0.0155	0.0382	0.6844
rs114083821	T	C	0.0251	0.0223	0.0358	0.5333
rs114084005	A	C	0.9439	-0.0134	0.0234	0.5667
rs114084280	T	C	0.0121	0.0937	0.0594	0.1145
rs114084489	A	G	0.0246	-0.0585	0.0404	0.1476
rs114084997	T	C	0.0373	-0.0218	0.0279	0.4363
rs114085365	A	G	0.9876	-0.0608	0.054	0.2602
rs114085480	A	G	0.9668	0.0022	0.0375	0.953
rs114085573	A	G	0.0173	-0.0285	0.0482	0.5544
rs114085941	T	C	0.0251	-0.0346	0.0424	0.4137
rs114086277	A	G	0.0214	0.0187	0.0423	0.6593
rs114086292	T	G	0.0381	-0.0273	0.0249	0.2725
rs114086557	A	G	0.0187	-0.0247	0.0469	0.5986
rs114086714	A	G	0.0321	0.024	0.031	0.44
rs114086886	A	G	0.0376	-0.0187	0.0254	0.4614
rs114087210	A	G	0.029	0.026	0.0374	0.4872
rs114087356	A	G	0.9839	-0.0195	0.0502	0.6981
rs114087438	T	C	0.0184	0.0146	0.038	0.6998
rs114087606	A	G	0.0282	-0.0041	0.0315	0.8957
rs114087626	A	G	0.018	0.0384	0.0693	0.5798
rs114088033	A	G	0.0198	-0.0537	0.0441	0.2234
rs114088043	T	C	0.0114	0.123	0.0791	0.1197
rs114088078	T	G	0.031	0.0128	0.0349	0.7136
rs114088947	A	C	0.0387	0.0413	0.0342	0.227
rs114089109	T	C	0.0196	-0.0379	0.044	0.3898
rs114089158	T	C	0.0174	0.0362	0.0407	0.3745
rs114089225	T	G	0.9679	0.0358	0.0345	0.2989
rs114089627	A	C	0.0175	0.1207	0.0607	0.04691
rs114090158	T	C	0.02	-0.0584	0.0366	0.1104
rs114090430	A	G	0.9764	0.0281	0.0359	0.4344
rs114090527	A	G	0.9754	0.055	0.0443	0.2148
rs114090606	T	C	0.9798	0.0393	0.0612	0.5212
rs114090793	A	C	0.0419	0.0228	0.0248	0.3567
rs114090842	A	G	0.0161	-0.0965	0.0423	0.02235
rs114090843	A	G	0.0164	-0.0103	0.0477	0.8285
rs114090978	A	G	0.0211	-0.0077	0.0388	0.8436
rs114091378	A	G	0.9879	-0.046	0.0844	0.5852
rs114091556	A	G	0.0186	-0.0137	0.0433	0.7517
rs114091668	T	G	0.9804	-0.0327	0.0428	0.4448
rs114091869	A	G	0.0279	0.0742	0.0327	0.0233
rs114092296	T	G	0.0163	-0.0372	0.0426	0.3829
rs114092705	A	G	0.0235	-0.0372	0.0487	0.4447
rs114092830	T	C	0.071	-0.0205	0.0272	0.4514
rs114092920	A	C	0.9805	-0.0526	0.0447	0.2394
rs114092980	A	G	0.0495	-0.0096	0.0238	0.6879
rs114093354	A	G	0.0248	0.0424	0.0418	0.3099
rs114093399	T	C	0.012	0.0368	0.0644	0.5678
rs114093475	T	C	0.0448	0.0101	0.0271	0.71
rs114093561	T	C	0.0303	0.0094	0.0331	0.7775
rs114094809	A	G	0.9722	-0.0135	0.0326	0.6795
rs114095019	A	G	0.9875	0.03	0.0726	0.6793
rs114095287	A	G	0.9798	0.0053	0.0428	0.9024
rs114095469	A	G	0.0195	-0.0167	0.0487	0.7312
rs114095612	A	G	0.0222	0.0265	0.0585	0.651
rs114095716	A	G	0.9864	0.0203	0.0467	0.6638
rs114095906	A	C	0.9832	-0.0363	0.0503	0.4702
rs114095978	A	C	0.9744	0.0008	0.0407	0.9849
rs114096048	T	C	0.9735	-0.0762	0.04	0.05683
rs114096132	T	C	0.9785	-0.0057	0.0368	0.8769
rs114096598	T	C	0.0158	0.0369	0.0662	0.5769
rs114096903	T	G	0.9875	0.1077	0.0698	0.123
rs114097171	T	C	0.9756	-0.1041	0.0404	0.009986
rs114097388	A	G	0.0447	-0.0075	0.0264	0.775
rs114097426	T	C	0.0157	0.0195	0.0643	0.7618
rs114097816	T	C	0.9353	0.0164	0.0209	0.4338
rs114098256	T	C	0.0114	0.0823	0.0808	0.3082
rs114098392	A	C	0.9794	-0.0558	0.0387	0.1499
rs114098493	T	C	0.9618	-0.0009	0.0322	0.9769
rs114098564	A	C	0.955	-0.0215	0.0255	0.3985
rs114098830	T	C	0.947	0.0375	0.0235	0.1108
rs114098858	T	C	0.9843	-0.0279	0.0493	0.5717
rs114098943	A	G	0.0399	-0.0032	0.0311	0.918
rs114098991	T	C	0.0168	-0.0229	0.0484	0.6359
rs114099008	A	C	0.0236	0.0114	0.0408	0.7798
rs114099383	T	C	0.9565	0.0295	0.0266	0.2681
rs114099545	A	C	0.958	0.0178	0.0256	0.4864
rs114100028	T	C	0.9767	0.0668	0.0367	0.06878
rs114100035	A	G	0.0184	0.001	0.0407	0.9797
rs114100265	A	C	0.0241	-0.0592	0.0439	0.1768
rs114100278	T	C	0.9768	0.0126	0.05	0.8014
rs114100447	T	C	0.9772	0.0212	0.0387	0.5841
rs114100982	T	C	0.9854	0.0623	0.0753	0.4083
rs114101061	T	C	0.0204	0.005	0.0528	0.9246
rs114101331	T	C	0.9761	0.0769	0.0524	0.1422
rs114101654	T	G	0.9871	-0.0174	0.063	0.7818
rs114101672	A	C	0.0315	-0.0277	0.0285	0.3314
rs114101717	T	G	0.0156	0.0715	0.0454	0.1158
rs114101724	A	G	0.0348	0.0331	0.0273	0.2255
rs114102101	A	G	0.0616	-0.0315	0.0212	0.1373
rs114102614	T	C	0.0169	-0.0406	0.049	0.4074
rs114102748	T	C	0.0203	-0.0087	0.0376	0.8172
rs114102875	A	G	0.0246	0.0081	0.0431	0.8515
rs114102876	T	C	0.016	0.098	0.0547	0.07302
rs114103038	T	C	0.021	0.0634	0.0439	0.1485
rs114103393	T	G	0.0193	-0.0529	0.0419	0.2064
rs114103594	T	C	0.0295	-0.0343	0.0435	0.4304
rs114103716	T	C	0.0117	-0.0012	0.0831	0.9882
rs114104234	A	G	0.0366	-0.041	0.0286	0.1517
rs114104716	T	C	0.0227	-0.0256	0.0368	0.4863
rs114104751	A	G	0.0119	-0.0033	0.059	0.9549
rs114105501	T	C	0.0264	0.0137	0.0327	0.675
rs114105749	T	C	0.0315	-0.0556	0.038	0.1431
rs114105892	A	G	0.9627	-0.0562	0.0291	0.05372
rs114105957	T	C	0.9726	-0.0296	0.0321	0.3566
rs114106885	A	G	0.0168	-0.0438	0.0641	0.4943
rs114106993	T	C	0.0224	-0.0113	0.0478	0.8136
rs114107247	A	G	0.0219	0.0834	0.0425	0.04996
rs114107619	A	G	0.0183	0.11	0.0451	0.01481
rs114107798	A	G	0.0431	0.0208	0.031	0.5028
rs114107915	A	G	0.0293	0.0776	0.0386	0.04422
rs114107969	T	C	0.9654	-0.0181	0.0297	0.5419
rs114108232	A	G	0.0188	0.049	0.0454	0.2802
rs114108267	T	C	0.9752	0.0089	0.0457	0.8463
rs114108643	A	G	0.9802	-0.0159	0.0405	0.6949
rs114109192	T	C	0.9756	-0.0279	0.0431	0.5169
rs114109303	T	C	0.0175	0.0004	0.0502	0.9937
rs114109543	T	C	0.0121	-0.089	0.068	0.1904
rs114109744	A	G	0.0553	0.0431	0.024	0.07322
rs114109973	T	C	0.8377	-0.0104	0.0161	0.5169
rs114110198	A	G	0.0233	-0.048	0.0482	0.3193
rs114110541	A	G	0.025	0.0603	0.0359	0.09305
rs114110668	T	G	0.9842	-0.0954	0.0703	0.1747
rs114110713	A	G	0.9621	-0.0197	0.0316	0.5324
rs114111152	T	C	0.9729	0.0562	0.0421	0.1827
rs114111196	T	C	0.9836	0.0609	0.0428	0.155
rs114111475	A	C	0.983	-0.0175	0.0399	0.6617
rs114111616	A	G	0.0135	-0.0147	0.0476	0.7583
rs114111864	T	C	0.9712	-0.0438	0.0359	0.2229
rs114111895	T	C	0.0237	0.0125	0.0352	0.7233
rs114111948	A	G	0.0135	0.022	0.0535	0.6813
rs114112069	T	C	0.9633	0.0104	0.0353	0.7678
rs114112134	T	C	0.9621	-0.0261	0.033	0.4289
rs114112332	A	G	0.9619	-0.0157	0.0312	0.6149
rs114112534	A	G	0.0131	0.0174	0.0666	0.7942
rs114112733	A	G	0.9577	0.0533	0.0295	0.07109
rs114113057	A	G	0.9804	0.1393	0.0485	0.004048
rs114113231	A	G	0.0354	-0.0389	0.0301	0.1959
rs114114004	T	C	0.9778	0.0196	0.0473	0.6792
rs114114005	A	C	0.947	0.0044	0.0287	0.8771
rs114114359	T	C	0.9815	0.065	0.0423	0.1239
rs114114722	A	G	0.0355	0.0572	0.0269	0.03312
rs114114830	A	C	0.0253	-0.0339	0.0447	0.4489
rs114114963	A	G	0.0306	-0.0209	0.0334	0.5311
rs114114969	A	G	0.0235	-0.0107	0.0356	0.7642
rs114115102	A	G	0.0493	-0.0164	0.0246	0.5064
rs114115896	A	G	0.9811	0.0275	0.0404	0.4966
rs114115991	A	G	0.0205	-0.118	0.0615	0.05492
rs114116486	A	C	0.9594	0.0488	0.0332	0.141
rs114116739	T	C	0.0163	0.0517	0.0436	0.235
rs1141168	A	G	0.5399	0.0023	0.0095	0.8096
rs114116830	A	C	0.9858	-0.0094	0.0432	0.8281
rs114117203	T	C	0.0192	0.0732	0.0464	0.1142
rs114117247	A	G	0.9852	-0.0308	0.0485	0.5264
rs114117284	T	C	0.9818	-0.0213	0.0441	0.6293
rs114117336	T	C	0.9719	0.0303	0.0356	0.3954
rs114117566	T	C	0.9878	-0.1323	0.0696	0.05736
rs114117957	T	C	0.979	-0.0944	0.0483	0.05074
rs114118197	T	G	0.9725	0.0336	0.0324	0.2996
rs114118212	T	G	0.0138	-0.059	0.0557	0.2892
rs114118384	T	C	0.0337	0.0339	0.0306	0.2688
rs114118434	A	G	0.019	-0.0858	0.0616	0.1636
rs114118664	A	G	0.0129	-0.0098	0.073	0.8927
rs114118731	A	G	0.977	-0.037	0.0379	0.3286
rs114118902	A	G	0.9853	-0.038	0.0581	0.5133
rs114118903	A	C	0.0176	0.0084	0.0473	0.8594
rs114118923	T	C	0.0342	0.0162	0.0327	0.6208
rs114119211	T	G	0.9713	-0.013	0.036	0.7172
rs114119532	A	G	0.0185	0.0063	0.0421	0.8807
rs114119593	A	G	0.0242	-0.0016	0.0328	0.9622
rs114119757	A	C	0.0234	-0.0007	0.052	0.9888
rs114119915	A	C	0.0322	0.0539	0.0361	0.1352
rs114120216	T	G	0.9829	0.0004	0.0405	0.9929
rs114120549	T	C	0.0234	-0.05	0.0371	0.1774
rs114121054	A	C	0.0167	-0.0738	0.0549	0.1791
rs114121123	A	G	0.9821	0.0382	0.0409	0.3496
rs114121279	A	C	0.0437	-0.0063	0.0245	0.798
rs114121446	A	G	0.9741	0.0055	0.0386	0.8876
rs114121658	T	C	0.9783	0.0029	0.0359	0.9346
rs114121870	A	G	0.9551	0.059	0.0339	0.08164
rs114121900	T	C	0.9399	-0.0333	0.0253	0.1888
rs114121990	T	C	0.0415	0.0019	0.0295	0.9489
rs114121996	T	C	0.9846	0.0676	0.07	0.3347
rs114122048	A	G	0.9733	0.0393	0.0414	0.3425
rs1141223	T	G	0.0145	0.0343	0.0765	0.6542
rs114122597	A	G	0.0314	-0.0014	0.036	0.9684
rs114122784	A	C	0.9684	0.0414	0.0321	0.1966
rs114122907	A	G	0.0251	-0.0185	0.0381	0.627
rs114123170	T	C	0.0273	-0.0077	0.0343	0.8218
rs114123863	T	C	0.9749	0.0494	0.0343	0.149
rs114123938	T	C	0.018	0.0411	0.0502	0.4123
rs114124529	A	G	0.9669	-0.0183	0.0385	0.6349
rs114124540	T	C	0.0133	-0.0216	0.0589	0.7142
rs114124548	A	C	0.0115	-0.0165	0.0675	0.8067
rs114124655	A	G	0.971	-0.0515	0.0401	0.1989
rs114125115	A	G	0.0355	-0.0046	0.0299	0.8784
rs114125221	T	C	0.9787	-0.0352	0.0387	0.3631
rs114125292	T	C	0.02	-0.0192	0.0383	0.6164
rs114125383	A	C	0.9826	0.0069	0.0487	0.8874
rs114125521	A	G	0.9821	-0.0112	0.0403	0.7807
rs114125706	T	C	0.0229	-0.0326	0.0393	0.4071
rs114125919	A	G	0.9701	0.0357	0.0305	0.2417
rs114126	A	G	0.3491	-0.0038	0.0098	0.7006
rs114126586	T	C	0.0337	-0.001	0.029	0.9723
rs114127269	T	C	0.0136	0.0339	0.0791	0.6683
rs114127273	A	G	0.9796	-0.0209	0.0353	0.5535
rs114127529	A	G	0.9784	-0.0473	0.0489	0.3335
rs114127746	T	C	0.0199	0.039	0.0381	0.3065
rs114128239	T	C	0.0386	-0.0132	0.0337	0.6966
rs114128276	A	C	0.9827	-0.0366	0.0473	0.4393
rs114128341	A	C	0.0493	0.0149	0.0287	0.6032
rs114128542	A	G	0.9843	-0.0213	0.0575	0.7112
rs114128780	T	C	0.9856	-0.0141	0.0767	0.8546
rs114129361	A	G	0.9701	-0.0584	0.0353	0.09792
rs114129674	A	C	0.9853	0.0049	0.0539	0.9282
rs114129757	A	G	0.9647	0.0239	0.0351	0.4955
rs114130021	A	G	0.0218	-0.0128	0.0474	0.7871
rs114130140	T	C	0.0206	-0.0437	0.0354	0.2162
rs114130946	A	G	0.0258	-0.0341	0.0384	0.3749
rs114131473	A	G	0.9759	-0.0223	0.041	0.5874
rs114131746	T	C	0.0229	-0.0429	0.0377	0.2551
rs114132082	T	C	0.0145	-0.0533	0.0764	0.4853
rs114132196	A	G	0.0165	-0.059	0.0548	0.2822
rs114132467	A	G	0.9874	0.0096	0.0522	0.8535
rs114132704	T	C	0.9864	-0.0289	0.0551	0.5999
rs114132728	T	C	0.9769	-0.0401	0.0443	0.3655
rs114132861	A	C	0.9462	0.0155	0.0298	0.6026
rs114132967	A	G	0.0159	-0.1056	0.0561	0.05975
rs114133078	T	C	0.9707	0.0339	0.0311	0.276
rs114133186	T	C	0.024	0.1022	0.0425	0.01614
rs114133688	A	G	0.0245	0.0721	0.0435	0.09736
rs114134151	A	C	0.969	0.0305	0.0348	0.3803
rs114134500	T	C	0.0126	0.0313	0.0615	0.6109
rs114134591	T	G	0.9512	0.0171	0.0232	0.4605
rs114135084	A	G	0.0654	0.0139	0.0204	0.4944
rs114135118	T	C	0.0342	-0.0079	0.0291	0.7864
rs114135218	T	G	0.0144	-0.0786	0.0678	0.2465
rs114135265	T	C	0.0234	-0.0905	0.0352	0.01008
rs114135311	T	G	0.9774	0.0468	0.0571	0.4118
rs114135603	A	G	0.0381	-0.0471	0.031	0.1286
rs114135956	T	C	0.9534	0.0376	0.0336	0.2626
rs114136042	T	G	0.9458	0.0399	0.0285	0.162
rs1141362	A	G	0.5879	0.0056	0.0095	0.5558
rs114136597	A	G	0.0283	-0.0801	0.0353	0.02334
rs114136651	T	C	0.0299	-0.071	0.0419	0.09033
rs114136710	T	C	0.0178	0.0729	0.081	0.3682
rs114137460	A	G	0.0213	0.0315	0.0513	0.5384
rs114137846	A	G	0.0131	0.0677	0.0584	0.2467
rs114138421	T	G	0.9828	-0.0332	0.0434	0.4446
rs114138536	A	G	0.0297	-0.0189	0.0378	0.6175
rs114138678	A	G	0.0122	0.0217	0.0696	0.7557
rs114138889	A	G	0.983	0.0162	0.0502	0.7468
rs114139197	A	G	0.03	-0.0062	0.0326	0.8496
rs114139198	T	C	0.0325	0.0221	0.0384	0.5658
rs114139277	T	C	0.958	-0.0216	0.0274	0.4306
rs114139284	A	C	0.0213	0.0093	0.0404	0.8185
rs114139553	A	G	0.0319	0.015	0.0364	0.6801
rs114139725	A	G	0.9495	0.0351	0.0293	0.2307
rs114139868	A	C	0.9537	-0.065	0.0428	0.1286
rs114140361	T	C	0.9823	-0.063	0.0511	0.2172
rs114140726	T	G	0.0469	0.001	0.0276	0.9719
rs114140915	T	C	0.025	-0.0403	0.0417	0.3345
rs114141060	A	G	0.975	0.062	0.0358	0.08389
rs114141318	T	G	0.0235	0.1448	0.0646	0.02498
rs114141798	A	G	0.032	0.0001	0.0371	0.9976
rs114141938	A	G	0.0134	0.0593	0.0559	0.2885
rs114141963	T	G	0.0305	0.0389	0.0315	0.2172
rs114141964	A	G	0.978	-0.0386	0.0456	0.3966
rs114142442	T	C	0.0227	-0.0099	0.0435	0.8202
rs114142749	T	C	0.049	-0.0129	0.0233	0.5802
rs114142909	A	C	0.0961	0.0127	0.017	0.4559
rs114143100	T	C	0.9798	0.0872	0.0495	0.07807
rs114143133	T	C	0.9542	-0.0224	0.0253	0.3751
rs114143151	A	G	0.0367	0.0401	0.0292	0.1701
rs114143162	A	G	0.0159	0.0361	0.0617	0.5582
rs114143259	A	G	0.9891	-0.0659	0.0774	0.3942
rs114143536	T	G	0.9865	0.0361	0.0474	0.4458
rs114143682	A	G	0.0248	0.0207	0.0324	0.5237
rs114143716	A	G	0.0138	0.0618	0.0763	0.4177
rs114144257	A	G	0.0282	-0.0749	0.0381	0.04961
rs114144417	T	C	0.0109	-0.0912	0.0788	0.2472
rs114144436	T	C	0.0229	0.0069	0.0522	0.8942
rs114144741	T	C	0.0116	-0.0148	0.0684	0.8288
rs114144810	A	G	0.0173	-0.029	0.0438	0.5078
rs114144877	A	G	0.0286	-0.0693	0.0332	0.03717
rs114144901	A	G	0.9828	0.0693	0.0435	0.1109
rs114144948	T	C	0.9599	-0.0074	0.0338	0.8265
rs114145049	A	G	0.9795	0.0179	0.0398	0.6539
rs114145307	T	C	0.0124	-0.0142	0.0499	0.7755
rs114145453	A	G	0.0128	-0.0401	0.0604	0.5065
rs114145557	T	C	0.9867	-0.0253	0.0496	0.6106
rs114146079	T	G	0.0385	-0.0072	0.0292	0.805
rs114146221	A	G	0.9709	-0.0537	0.0341	0.1158
rs114146563	T	G	0.0558	-0.0032	0.0248	0.8978
rs114146724	A	G	0.0147	0.0564	0.0547	0.3024
rs114146849	T	C	0.0141	-0.0038	0.0541	0.9437
rs114146884	A	G	0.025	0.0345	0.042	0.4117
rs114147042	A	G	0.0319	0.0433	0.0352	0.2185
rs114147142	T	C	0.0193	-0.0248	0.0506	0.6241
rs114147886	A	G	0.9757	0.0281	0.0463	0.5437
rs114148139	A	G	0.9682	-0.022	0.0302	0.4676
rs114148514	A	G	0.0292	0.0134	0.0283	0.6357
rs114148522	T	G	0.0315	-0.0081	0.0399	0.8389
rs114148582	T	C	0.9475	-0.0157	0.0233	0.5
rs114148754	T	C	0.0339	0.0354	0.0321	0.2699
rs114148875	T	G	0.0351	0.0097	0.0349	0.7809
rs114149435	A	G	0.0176	0.0604	0.0461	0.1895
rs114149877	T	C	0.9823	-0.0108	0.0521	0.8365
rs114150329	A	G	0.9674	-0.015	0.0311	0.6292
rs114150784	T	C	0.0137	0.0497	0.0729	0.4952
rs114151100	A	C	0.0789	0.0254	0.0231	0.2724
rs114152031	A	G	0.9691	0.0287	0.0306	0.3482
rs114152271	T	C	0.0136	-0.0425	0.0676	0.5292
rs114152358	T	C	0.9865	0.1375	0.0732	0.06046
rs114152391	T	C	0.0172	0.048	0.0595	0.4199
rs114152432	A	G	0.0235	-0.0091	0.0345	0.7919
rs114152799	T	C	0.0254	-0.0234	0.0452	0.6051
rs114153128	A	G	0.0286	0.0486	0.0341	0.1542
rs114153310	T	C	0.0184	-0.0058	0.0503	0.9084
rs114154014	T	C	0.023	-0.0423	0.0359	0.239
rs114154179	T	C	0.0128	-0.0884	0.0541	0.1023
rs114154484	T	C	0.0166	0.0006	0.0418	0.9877
rs114154979	A	G	0.9843	0.0323	0.0507	0.5242
rs114155273	A	G	0.0209	0.0316	0.0486	0.5157
rs114155281	A	G	0.9453	-0.0156	0.0293	0.5945
rs114155333	T	C	0.0189	-0.0459	0.0367	0.2104
rs114155648	T	G	0.0379	0.0317	0.0254	0.212
rs114155822	T	C	0.0144	-0.1287	0.059	0.02924
rs114156128	T	G	0.9855	-0.029	0.0453	0.5227
rs114156157	T	C	0.0217	0.039	0.0433	0.3686
rs114156258	T	C	0.0252	-0.0533	0.0445	0.231
rs114157917	T	C	0.025	0.0436	0.0369	0.2373
rs114158285	T	C	0.0177	0.0042	0.0451	0.9253
rs114158576	A	G	0.0176	0.0847	0.0406	0.03667
rs114158603	A	G	0.0194	-0.0158	0.0447	0.723
rs114158809	A	G	0.9683	0.0027	0.0272	0.9221
rs114158976	A	G	0.0286	-0.018	0.0317	0.5692
rs114159284	A	G	0.9745	0.0463	0.0446	0.2995
rs114159380	T	C	0.049	-0.0281	0.025	0.2616
rs114159997	A	G	0.9848	-0.0529	0.0734	0.471
rs114160453	A	C	0.9759	-0.0077	0.0348	0.8258
rs114160626	A	G	0.029	-0.0086	0.0392	0.8258
rs114160646	A	G	0.048	0.0439	0.0304	0.1487
rs114160651	A	G	0.0358	0.0137	0.0278	0.623
rs114160887	A	C	0.9852	-0.1033	0.0521	0.04724
rs114161176	T	C	0.042	0.0037	0.0255	0.8856
rs114161261	A	G	0.0157	-0.0345	0.0506	0.495
rs114161495	A	G	0.0219	0.0238	0.0393	0.5456
rs114162005	A	C	0.9556	0.0002	0.0316	0.9946
rs114162298	T	C	0.0233	-0.0275	0.0471	0.5598
rs114162378	T	C	0.0653	0.0066	0.0205	0.747
rs114162480	T	C	0.0522	0.0096	0.029	0.7415
rs114162549	A	G	0.9726	0.0404	0.0384	0.292
rs114162814	A	C	0.0154	0.0057	0.0414	0.8897
rs114163092	A	G	0.0156	0.0247	0.0585	0.6731
rs114163150	A	G	0.9746	0.0015	0.0639	0.9812
rs114163693	T	C	0.0273	0.0366	0.0351	0.2976
rs114163802	T	G	0.0144	0.0044	0.0422	0.9177
rs114163837	A	G	0.9573	-0.0242	0.0263	0.3566
rs114163957	T	C	0.0218	0.0188	0.0395	0.6331
rs114164201	A	G	0.9709	-0.0246	0.0378	0.5158
rs114164209	T	C	0.0253	-0.0612	0.0348	0.07901
rs114164265	A	G	0.0144	-0.0807	0.051	0.1132
rs114164309	A	G	0.9721	-0.0502	0.03	0.09392
rs114164448	T	C	0.974	-0.0439	0.0373	0.2387
rs114164848	A	C	0.0544	0.0038	0.0319	0.9046
rs114165101	A	G	0.0242	-0.0078	0.033	0.8121
rs114165112	A	G	0.9616	0.0289	0.0273	0.289
rs114165158	A	G	0.9835	-0.0434	0.0563	0.4406
rs114165957	T	G	0.0123	0.1011	0.0788	0.1995
rs114165998	T	C	0.0192	0.0071	0.0564	0.9001
rs114166100	T	C	0.9751	0.0202	0.0427	0.6364
rs114166226	T	C	0.0127	-0.0932	0.0544	0.08671
rs114166527	A	G	0.0474	0.0673	0.033	0.04105
rs114166972	A	G	0.9596	-0.0219	0.0268	0.4141
rs114167023	A	G	0.9728	0.0631	0.0458	0.168
rs114167112	A	G	0.9724	0.0157	0.0345	0.6487
rs114167116	A	G	0.988	-0.0252	0.0851	0.767
rs114167131	A	G	0.9868	0.0381	0.0568	0.5026
rs114167409	A	G	0.0446	-0.0304	0.0273	0.2656
rs114167453	A	G	0.0141	-0.0451	0.073	0.5367
rs114167601	T	C	0.977	0.0273	0.0374	0.4655
rs114168151	T	C	0.9492	-0.0153	0.0224	0.4955
rs114168346	T	C	0.0503	0.0391	0.0228	0.08666
rs114168353	T	C	0.9843	-0.1023	0.0466	0.02807
rs114168639	T	C	0.9834	0.1053	0.0402	0.008795
rs114169273	A	C	0.0313	0.0154	0.0274	0.5739
rs114169818	A	G	0.0238	0.0318	0.0392	0.4164
rs114170642	A	C	0.0152	0.0106	0.0498	0.8319
rs114170996	A	G	0.0261	0.0074	0.0446	0.8679
rs114171169	T	C	0.0117	0.0607	0.0635	0.3395
rs114171222	T	G	0.9795	0.017	0.0404	0.6728
rs114171340	T	C	0.0152	0.0005	0.044	0.9905
rs114171663	A	G	0.983	0.0169	0.041	0.6796
rs114171977	T	C	0.9842	-0.0191	0.0448	0.6697
rs114171984	T	C	0.985	-0.0388	0.0421	0.3562
rs114172018	A	C	0.9763	0.0237	0.0501	0.6361
rs114172232	A	G	0.9686	-0.0696	0.033	0.03523
rs114172531	A	C	0.9633	-0.0442	0.0358	0.2171
rs114172686	A	G	0.0161	0.0664	0.0519	0.2004
rs114172896	A	G	0.0256	0.031	0.0328	0.3436
rs114172907	A	G	0.0175	-0.0242	0.0428	0.5713
rs114173198	T	C	0.988	0.0932	0.0654	0.1539
rs114173420	T	C	0.0265	-0.0001	0.0417	0.9989
rs114173446	A	G	0.0177	-0.0423	0.0397	0.2859
rs114173601	A	G	0.9805	0.0133	0.0389	0.7321
rs114173606	T	G	0.9412	-0.0109	0.0202	0.59
rs114174003	T	C	0.0171	0.0006	0.0508	0.9912
rs114174157	A	G	0.0403	-0.0703	0.0305	0.02113
rs114174647	A	G	0.9546	-0.048	0.025	0.05501
rs114175063	T	C	0.0306	0.0081	0.0326	0.8039
rs114175421	T	C	0.9789	-0.0516	0.043	0.2301
rs114176062	A	G	0.0234	-0.0624	0.0436	0.1526
rs114176160	T	C	0.0145	0.0607	0.0722	0.4002
rs114176190	A	G	0.9322	-0.0102	0.021	0.6266
rs114176506	T	C	0.0161	-0.0286	0.0442	0.5176
rs114176527	A	G	0.0517	-0.0048	0.0302	0.8747
rs114176568	A	C	0.0216	-0.0045	0.0425	0.9163
rs114176700	T	C	0.0278	-0.0027	0.0341	0.937
rs114176833	A	G	0.0376	0.0146	0.0313	0.6416
rs114176875	A	G	0.9714	-0.028	0.0288	0.3311
rs114177052	T	C	0.9804	-0.013	0.0414	0.7535
rs114177402	T	C	0.9698	0.0072	0.0442	0.8712
rs114177518	A	G	0.0287	0.0286	0.0381	0.4521
rs114177594	T	C	0.9823	0.0264	0.048	0.5831
rs114177718	T	C	0.9859	-0.05	0.0593	0.3997
rs114177868	A	G	0.0172	-0.0124	0.0647	0.8477
rs114178300	T	C	0.0236	0.0195	0.0434	0.6538
rs114178379	A	G	0.02	0.0303	0.0493	0.5383
rs114178488	A	G	0.9766	0.0252	0.0464	0.5875
rs114178816	A	G	0.9679	-0.0843	0.0311	0.006771
rs114179038	A	G	0.0193	-0.029	0.0502	0.5633
rs114179125	T	C	0.9846	0.0829	0.0617	0.1791
rs114179402	A	G	0.9865	-0.0272	0.0669	0.6839
rs114180065	T	G	0.0134	0.0338	0.0621	0.5862
rs114180195	A	G	0.9771	-0.0424	0.0428	0.3227
rs114180404	T	C	0.9753	-0.0065	0.0434	0.881
rs114180596	A	G	0.0837	-0.0204	0.0226	0.3657
rs114181199	T	C	0.9461	0.0045	0.0293	0.8788
rs114181249	A	G	0.9183	-0.0176	0.0275	0.5223
rs114181608	T	C	0.9495	0.0118	0.0285	0.6799
rs114181661	A	G	0.0662	0.0117	0.019	0.5366
rs114181951	A	G	0.0247	0.0374	0.0426	0.3799
rs114181993	T	G	0.973	-0.04	0.0372	0.2822
rs114182389	A	G	0.9787	0.0256	0.037	0.4885
rs114182581	T	G	0.9698	-0.0152	0.0371	0.6821
rs114182627	A	G	0.9777	0.0515	0.0647	0.4262
rs114182934	A	G	0.085	-0.0211	0.0235	0.3677
rs114183302	T	C	0.0132	-0.06	0.0711	0.3985
rs114183303	T	G	0.0195	-0.0868	0.0385	0.02402
rs114183437	T	C	0.0542	0.0516	0.0271	0.05641
rs114183613	T	G	0.949	-0.0051	0.0231	0.8268
rs114183741	A	G	0.9676	-0.0055	0.0368	0.8818
rs114183826	A	G	0.9741	-0.0718	0.048	0.1345
rs114184205	A	C	0.9241	-0.0094	0.0176	0.5943
rs114184388	A	G	0.0465	0.0326	0.0221	0.1409
rs114184437	T	C	0.018	0.0233	0.0427	0.5849
rs114184545	T	C	0.0147	0.0822	0.0436	0.05923
rs114185036	T	C	0.0203	0.0139	0.0397	0.7262
rs114185126	A	C	0.9657	0.0322	0.0296	0.2762
rs114185137	T	C	0.0327	0.0087	0.0298	0.7692
rs114185195	T	C	0.0153	0.1098	0.0663	0.09751
rs114185279	A	G	0.0182	-0.0039	0.0499	0.9377
rs114185526	T	C	0.0142	0.074	0.0918	0.4206
rs114185527	T	C	0.0201	-0.026	0.0578	0.6527
rs114186381	A	G	0.981	0.0129	0.0503	0.7969
rs114186461	T	C	0.043	-0.0053	0.0253	0.8356
rs114186852	T	G	0.9848	-0.0157	0.0521	0.7626
rs114187755	T	C	0.9843	-0.014	0.0501	0.7804
rs114187816	A	G	0.0393	0.0545	0.0248	0.02813
rs114187984	A	G	0.9515	0.0339	0.0262	0.1961
rs114188457	A	G	0.9844	-0.106	0.0557	0.05726
rs114188518	A	G	0.0219	0.0546	0.0443	0.2175
rs114188570	A	G	0.9868	-0.0543	0.0552	0.3251
rs114188626	T	C	0.0297	0.0036	0.0298	0.9051
rs114188994	T	C	0.0183	0.0722	0.0409	0.07727
rs114189557	T	C	0.0824	0.0245	0.0246	0.3208
rs114189682	T	C	0.0392	-0.032	0.0301	0.2869
rs114189730	A	G	0.0161	-0.0721	0.045	0.1094
rs114189885	A	C	0.0783	0.0056	0.0205	0.7857
rs114189979	A	G	0.9814	0.0016	0.0422	0.9697
rs114190139	A	C	0.0353	-0.0726	0.0382	0.05715
rs114190147	T	C	0.9677	-0.0051	0.0295	0.8626
rs114190187	A	G	0.0367	0.0231	0.0272	0.3945
rs114190472	T	C	0.9681	-0.0476	0.0375	0.2044
rs114190594	A	C	0.0319	-0.0025	0.0386	0.9478
rs114190630	A	G	0.0449	-0.0348	0.0305	0.2529
rs114190868	T	C	0.9859	-0.0363	0.0457	0.4262
rs114191354	T	C	0.9865	-0.0003	0.0544	0.9955
rs114191729	A	C	0.9809	0.0334	0.0421	0.4285
rs114191784	T	G	0.0156	-0.057	0.0539	0.29
rs114192130	T	C	0.0254	-0.0902	0.0488	0.06427
rs114192198	T	C	0.0212	0.1075	0.0513	0.03616
rs114192209	T	C	0.0148	0.0289	0.0664	0.663
rs114192497	T	C	0.9807	0.0204	0.0463	0.6599
rs114193300	A	C	0.0215	-0.021	0.0464	0.65
rs114193957	A	G	0.0125	-0.0471	0.0632	0.4567
rs114194024	A	G	0.0301	0.0211	0.0348	0.5442
rs114194033	A	G	0.0145	-0.0103	0.0526	0.845
rs114194040	A	G	0.0129	-0.0751	0.0488	0.1237
rs114194241	T	C	0.0285	-0.0269	0.0389	0.4901
rs114194869	T	C	0.017	0.0637	0.0481	0.1853
rs114195574	A	G	0.0243	0.0882	0.0513	0.08562
rs114195785	T	C	0.9479	-0.0458	0.0276	0.09644
rs114195857	T	C	0.046	0.01	0.0265	0.7064
rs114196278	A	G	0.9689	-0.0256	0.0298	0.3905
rs114196508	A	G	0.0222	-0.0616	0.0416	0.1384
rs114196849	T	G	0.0145	0.0752	0.044	0.08752
rs114197000	T	C	0.0203	-0.0236	0.0533	0.6581
rs114197463	T	C	0.9763	0.0094	0.0443	0.8318
rs114197650	A	G	0.0228	-0.0568	0.0428	0.1845
rs114197726	T	G	0.9803	-0.1196	0.0408	0.003395
rs114198037	A	C	0.9861	-0.0216	0.0757	0.7757
rs114198268	T	C	0.0334	-0.0173	0.0317	0.585
rs114198799	A	C	0.0137	0.0041	0.0454	0.9281
rs114199263	T	C	0.9732	0.0118	0.0586	0.841
rs114199399	T	C	0.8624	-0.0297	0.0155	0.05579
rs114199417	A	G	0.0148	0.0092	0.0612	0.8807
rs114199561	T	G	0.9836	0.0075	0.0448	0.8674
rs114199601	A	C	0.0141	-0.0307	0.0553	0.5788
rs114199634	T	C	0.9667	0.0128	0.0428	0.7658
rs114199889	A	G	0.0229	-0.0569	0.0358	0.1115
rs114199982	T	C	0.0421	0.0272	0.026	0.2959
rs114200044	T	C	0.0262	0.0717	0.034	0.03505
rs114200110	A	G	0.0148	-0.0255	0.0551	0.6442
rs114200631	T	C	0.0145	0.0755	0.0708	0.2864
rs114200704	T	C	0.9758	0.0288	0.0343	0.4007
rs114200890	A	G	0.0149	-0.0549	0.0481	0.2537
rs114201291	A	G	0.9755	-0.0422	0.0413	0.3069
rs114201422	A	C	0.0347	-0.0302	0.0274	0.2706
rs114201556	T	C	0.0127	-0.0468	0.064	0.4645
rs114201646	A	G	0.0173	-0.0334	0.0455	0.4634
rs114201693	T	G	0.9564	-0.0306	0.0314	0.3308
rs114201790	T	C	0.9688	0.0232	0.04	0.5621
rs114202211	T	C	0.9842	0.0117	0.0512	0.8188
rs114202470	A	G	0.0215	0.006	0.0442	0.8919
rs114202768	A	C	0.0353	0.0096	0.026	0.7114
rs114203129	T	C	0.041	-0.0357	0.0321	0.2661
rs114203240	T	C	0.0414	0.0641	0.0353	0.06941
rs114203441	T	C	0.0538	0.0259	0.0229	0.2571
rs114203616	A	G	0.9857	-0.013	0.0496	0.7924
rs114203759	A	G	0.9814	0.0534	0.0497	0.2831
rs114203777	A	G	0.0904	0.0149	0.0195	0.4438
rs114203928	T	C	0.0231	0.0146	0.0524	0.78
rs114203938	T	C	0.885	0.0002	0.0144	0.9904
rs114204525	T	C	0.021	-0.0701	0.0431	0.1044
rs114204541	T	G	0.9862	-0.0208	0.0556	0.7089
rs114204851	A	C	0.9795	-0.0283	0.0442	0.5213
rs114205064	A	G	0.9853	0.0236	0.0505	0.6405
rs114205354	A	G	0.9769	-0.0008	0.0346	0.9824
rs114205395	A	C	0.0156	0.0968	0.0518	0.06168
rs114205399	A	G	0.9832	0.0086	0.0552	0.8758
rs114205537	T	C	0.0353	-0.0063	0.0318	0.8428
rs114205817	T	C	0.9402	0.0194	0.0219	0.3759
rs114205932	T	G	0.9829	-0.0349	0.0417	0.4021
rs114206353	T	C	0.0903	-0.0012	0.0236	0.9593
rs114206920	A	G	0.9815	-0.0918	0.0476	0.05358
rs114206979	T	C	0.9895	0.0308	0.0857	0.719
rs114206989	T	C	0.0133	0.0242	0.0548	0.6585
rs114207184	A	G	0.9862	0.1503	0.0463	0.001161
rs114207236	T	G	0.9869	-0.0482	0.0671	0.4731
rs114207289	T	C	0.0148	0.0314	0.0567	0.5801
rs114207341	T	C	0.0273	-0.0321	0.0335	0.3377
rs114207631	A	G	0.9865	-0.0349	0.0441	0.4294
rs114207786	A	G	0.9743	-0.032	0.0415	0.4411
rs114207878	A	G	0.0263	0.0031	0.0319	0.9235
rs114208046	T	G	0.0197	-0.0333	0.0452	0.4615
rs114208170	A	C	0.9524	0.0282	0.0241	0.2423
rs114208256	A	C	0.0196	-0.0031	0.0546	0.9541
rs114208763	A	G	0.0192	0.0458	0.0488	0.3475
rs114208847	T	C	0.0185	-0.0408	0.0509	0.4223
rs114208897	A	G	0.012	0.1201	0.0588	0.04134
rs114209033	T	C	0.0235	0.0051	0.0439	0.9071
rs114209411	T	G	0.9712	0.0411	0.0362	0.256
rs114209414	T	C	0.0343	-0.0096	0.0333	0.7727
rs114209901	A	G	0.0539	-0.0383	0.0245	0.1186
rs114210585	A	G	0.9713	-0.0334	0.0376	0.3742
rs114210641	A	G	0.0345	0.0298	0.0267	0.2646
rs114210648	A	G	0.013	-0.0336	0.0473	0.4769
rs114210970	A	G	0.0333	0.0475	0.039	0.2225
rs114211301	T	G	0.9591	-0.0114	0.0288	0.6924
rs114211312	A	C	0.985	0.0783	0.0424	0.06481
rs114211338	T	C	0.0155	-0.0152	0.0561	0.7868
rs114211700	T	C	0.9574	0.0065	0.0366	0.8597
rs114211968	T	G	0.0274	0.053	0.0317	0.09421
rs114212093	A	C	0.9807	-0.0116	0.0413	0.7782
rs114212107	A	G	0.0145	-0.0008	0.0763	0.9917
rs114212298	T	C	0.979	-0.0283	0.0419	0.4982
rs114212302	T	G	0.9861	0.1178	0.0506	0.01998
rs114212318	T	C	0.9646	-0.0187	0.0304	0.5379
rs114212497	A	G	0.9758	-0.039	0.0336	0.2465
rs114212628	T	C	0.9703	-0.0514	0.029	0.07636
rs114213140	T	G	0.9534	-0.0011	0.023	0.961
rs114213644	T	C	0.0179	0.0492	0.0418	0.2384
rs114213961	T	G	0.0205	0.0304	0.0481	0.5275
rs114214116	T	C	0.9848	0.0128	0.0459	0.7797
rs114214252	A	G	0.0234	0.0075	0.036	0.834
rs114214418	A	G	0.0544	-0.0002	0.0281	0.9941
rs114215000	T	C	0.0183	0.0365	0.0449	0.4169
rs114215310	T	C	0.0162	0.071	0.0499	0.1545
rs114215360	A	G	0.0248	0.0193	0.0356	0.5888
rs114215488	A	G	0.0555	0.0088	0.0221	0.6907
rs114215724	T	C	0.0506	0.0148	0.0229	0.5194
rs114215774	A	G	0.0307	-0.0324	0.0358	0.3655
rs114215886	T	C	0.9858	0.0228	0.0682	0.738
rs114215901	T	C	0.9566	0.0021	0.035	0.9529
rs114216241	A	G	0.0174	0.0193	0.0528	0.7143
rs114216725	T	C	0.0164	0.0214	0.0457	0.6403
rs114217138	T	C	0.0238	-0.0329	0.0364	0.3664
rs114217267	T	C	0.8664	0.0024	0.0149	0.8699
rs114218039	A	G	0.0601	-0.0717	0.0279	0.01007
rs114218116	A	G	0.0198	0.0158	0.0512	0.7578
rs114218210	T	C	0.0121	0.0029	0.0666	0.965
rs114218307	A	G	0.0404	0.0123	0.0383	0.7488
rs114218344	A	G	0.048	-0.0164	0.0242	0.4975
rs114218375	A	G	0.9686	-0.0262	0.0357	0.4621
rs114218515	A	G	0.9813	0.0201	0.0501	0.6885
rs114218611	T	C	0.9683	-0.02	0.0356	0.5737
rs114218863	A	G	0.0263	-0.0707	0.0341	0.03794
rs114218990	A	G	0.0386	-0.0035	0.027	0.8969
rs114218998	T	C	0.027	-0.0261	0.042	0.5342
rs114219366	A	G	0.9841	-0.0494	0.0542	0.362
rs114219873	A	G	0.0112	0.0422	0.0796	0.5959
rs114219890	A	G	0.0346	0.0053	0.0262	0.8387
rs114219900	T	C	0.039	-0.031	0.032	0.3328
rs114219919	T	G	0.0125	0.025	0.0689	0.7162
rs114219952	T	C	0.0263	0.003	0.0345	0.9305
rs114219961	T	C	0.0281	-0.0236	0.0412	0.5672
rs114220117	T	C	0.9676	-0.0814	0.0319	0.01072
rs114220482	A	C	0.9477	0.0024	0.0234	0.9176
rs114220930	T	C	0.9598	-0.0195	0.0284	0.4936
rs114221033	A	G	0.0153	0.0617	0.0471	0.1909
rs114221382	A	G	0.9688	0.0371	0.038	0.3291
rs114221670	T	C	0.9709	0.0052	0.0431	0.9044
rs114221780	T	C	0.0215	0.0322	0.0385	0.4033
rs114221830	A	G	0.0613	0.0172	0.0212	0.4161
rs114221869	T	C	0.0265	-0.0029	0.0327	0.9299
rs114222073	T	C	0.0778	-0.0077	0.0284	0.7857
rs114222137	T	G	0.0607	-0.033	0.0204	0.1055
rs114222535	A	G	0.0137	-0.0612	0.059	0.3
rs114223242	T	C	0.9757	-0.0106	0.0352	0.7641
rs114223286	A	G	0.956	-0.0487	0.028	0.08181
rs114223611	A	G	0.0115	-0.023	0.0692	0.739
rs114224069	T	C	0.0314	0.039	0.0331	0.2388
rs114224132	A	G	0.0216	-0.0113	0.0519	0.8273
rs114224413	T	C	0.9775	0.0028	0.0382	0.9425
rs114224737	T	C	0.0472	0.0269	0.0242	0.2664
rs114225255	A	G	0.0283	0.0486	0.0331	0.1423
rs114225519	T	C	0.0221	0.0036	0.0426	0.9328
rs114225939	A	G	0.046	0.017	0.0245	0.4877
rs114226184	A	C	0.9733	0.0055	0.0439	0.8996
rs114226409	A	G	0.02	0.0338	0.0385	0.3794
rs114226421	A	G	0.0229	-0.0163	0.0429	0.7045
rs114226439	A	C	0.9714	0.0497	0.0393	0.2059
rs114226791	A	G	0.0281	-0.0345	0.0366	0.346
rs114227174	T	G	0.9772	-0.0911	0.0476	0.05565
rs114227396	A	G	0.0186	0.064	0.0723	0.376
rs114228248	A	G	0.0195	0.0398	0.0423	0.3462
rs114228794	T	G	0.9608	-0.0144	0.03	0.6317
rs114228826	A	G	0.9843	0.0091	0.0508	0.8584
rs114229117	T	C	0.9786	0.042	0.0456	0.3577
rs114229305	T	G	0.9588	-0.0155	0.0265	0.5592
rs114229825	T	C	0.9836	-0.023	0.0414	0.5792
rs114229923	T	G	0.0187	-0.0905	0.0526	0.0854
rs114230388	T	C	0.9751	0.0511	0.0428	0.2323
rs114230760	A	G	0.0177	0.022	0.0522	0.6739
rs114230937	A	G	0.0258	0.0739	0.0371	0.04626
rs114231239	T	C	0.981	-0.0268	0.0462	0.5611
rs114231418	A	G	0.0243	0.04	0.044	0.3627
rs114231602	T	C	0.9614	-0.07	0.0326	0.03189
rs114231902	A	G	0.0259	-0.0369	0.034	0.2773
rs114231977	A	G	0.0245	0.003	0.038	0.9382
rs114232292	A	G	0.0352	0.0075	0.0264	0.7772
rs114232375	T	C	0.0651	0.0073	0.0279	0.7946
rs114232725	A	G	0.0174	0.0232	0.0469	0.6218
rs114232822	A	C	0.026	-0.0228	0.0397	0.5665
rs114232873	A	G	0.9454	-0.0143	0.0334	0.668
rs114233024	A	G	0.9719	0.0331	0.0388	0.3943
rs114233103	A	C	0.9119	0.0167	0.0245	0.4958
rs114233224	T	C	0.9671	-0.0382	0.0331	0.2484
rs114233251	T	C	0.067	-0.0359	0.0264	0.1743
rs114233317	A	G	0.9502	-0.011	0.0247	0.6574
rs114233961	A	G	0.0183	0.0027	0.0498	0.9568
rs114233970	A	G	0.9819	0.027	0.0386	0.4849
rs114234106	A	G	0.0271	0.0032	0.0337	0.9236
rs114234140	A	G	0.0364	-0.0596	0.0295	0.04337
rs114234285	A	C	0.9839	-0.1013	0.0441	0.02155
rs114234345	A	G	0.9792	0.0674	0.0386	0.08131
rs114234835	T	G	0.9833	0.0601	0.0429	0.1607
rs114235021	A	G	0.0152	-0.0504	0.049	0.3032
rs114235667	A	G	0.9887	-0.046	0.0724	0.5248
rs114236066	T	C	0.0303	-0.0444	0.0317	0.1615
rs114236213	T	C	0.025	0.0007	0.0381	0.9859
rs114236321	A	G	0.7208	0.0086	0.0109	0.4278
rs114236935	T	C	0.9839	-0.0626	0.0423	0.1392
rs114237008	T	G	0.0177	-0.0309	0.0463	0.5037
rs114237416	T	C	0.9813	-0.0469	0.0458	0.3062
rs114237772	A	G	0.0318	-0.0397	0.034	0.2432
rs114237974	T	C	0.9796	0.0138	0.0441	0.7543
rs114238178	T	C	0.0152	0.0419	0.067	0.5317
rs114238345	A	G	0.9657	-0.0538	0.029	0.06384
rs114238564	T	C	0.9688	0.0018	0.0305	0.953
rs114238772	A	G	0.0256	-0.0197	0.033	0.5509
rs114238836	A	G	0.0613	-0.0315	0.0222	0.1563
rs114238993	A	G	0.0209	0.0137	0.0409	0.7367
rs114239462	A	G	0.9732	0.0351	0.035	0.3157
rs114239808	A	G	0.9721	-0.0059	0.0367	0.8714
rs114239925	T	C	0.0111	-0.0876	0.0958	0.3607
rs114240082	A	G	0.9601	0.0144	0.0244	0.5569
rs114240096	A	G	0.0145	-0.0264	0.0481	0.5834
rs114240896	T	G	0.9619	-0.0124	0.0326	0.7035
rs114241189	A	G	0.0236	0.0372	0.0347	0.2839
rs114241523	T	C	0.9643	0.0095	0.0359	0.7916
rs114241755	T	C	0.9836	0.0454	0.074	0.5397
rs114242081	T	C	0.9818	-0.0033	0.0523	0.9499
rs114242111	A	G	0.9747	-0.0146	0.0337	0.6636
rs114242578	A	G	0.0148	-0.0599	0.0599	0.3171
rs114243062	A	G	0.0201	0.0026	0.0445	0.9543
rs114243364	A	G	0.0252	-0.0639	0.0372	0.08614
rs114243556	A	G	0.0192	-0.0556	0.0505	0.2709
rs114243749	T	C	0.0375	-0.0498	0.0263	0.05853
rs114243909	T	C	0.0319	0.008	0.0305	0.7939
rs114244016	A	G	0.9778	-0.0389	0.0412	0.3447
rs114244280	A	G	0.9705	-0.003	0.0341	0.9302
rs114245311	A	G	0.9548	-0.0324	0.0283	0.253
rs114245316	T	C	0.0191	0.0286	0.0501	0.5678
rs114245617	A	G	0.9725	-0.0228	0.0373	0.5412
rs114245708	T	C	0.0249	0.0387	0.0566	0.4944
rs114246015	T	C	0.0531	-0.0141	0.0278	0.6114
rs114246119	A	G	0.9778	0.0481	0.0339	0.1558
rs114246171	A	G	0.9606	-0.0578	0.0353	0.1021
rs114246252	A	G	0.9877	0.0177	0.065	0.7849
rs114246358	A	G	0.0261	0.0338	0.031	0.276
rs114246414	T	C	0.0264	0.0026	0.0449	0.9538
rs114246429	T	C	0.0296	-0.0366	0.0395	0.3535
rs114246451	T	G	0.0208	0.0957	0.0409	0.01926
rs114246509	A	G	0.031	0.0506	0.0336	0.1317
rs114247130	T	C	0.0222	-0.0269	0.0393	0.4934
rs114247172	T	C	0.0366	0.0316	0.0307	0.3046
rs114247265	A	G	0.9714	0.0459	0.0372	0.2168
rs114247414	T	C	0.0293	0.0013	0.0321	0.968
rs114247533	T	C	0.0502	-0.004	0.024	0.8665
rs114248076	A	G	0.0652	0.0103	0.0222	0.6441
rs114248183	A	G	0.0453	0.0262	0.0284	0.3569
rs114248625	T	G	0.9715	0.0079	0.0319	0.8046
rs114248798	T	C	0.9823	-0.0785	0.0459	0.08716
rs114248852	A	G	0.0191	-0.0379	0.0484	0.4332
rs114249107	T	G	0.0224	0.0135	0.0452	0.7659
rs114249215	T	C	0.9764	0.066	0.0474	0.1635
rs114249228	A	G	0.013	0.0439	0.0598	0.4629
rs114249312	T	G	0.014	-0.0556	0.0516	0.2813
rs114249901	A	G	0.0188	0.0142	0.0549	0.7962
rs114250116	T	C	0.9627	-0.0307	0.0368	0.4044
rs114250579	T	C	0.0455	-0.0031	0.0271	0.9089
rs114250919	T	C	0.9746	-0.0526	0.0442	0.2335
rs114251224	T	G	0.98	-0.07	0.0478	0.143
rs114251228	A	G	0.0154	0.0134	0.06	0.8233
rs114251244	T	C	0.9656	-0.026	0.0333	0.4351
rs114251303	A	G	0.9533	0.0702	0.0318	0.02737
rs114251697	T	C	0.0229	0.039	0.0373	0.2954
rs114251743	A	G	0.9811	-0.1039	0.051	0.04184
rs114252594	T	C	0.9821	-0.0362	0.0501	0.4695
rs114252914	T	C	0.0288	0.0473	0.0407	0.2453
rs114253695	T	C	0.0175	-0.0002	0.0587	0.9974
rs114253803	A	G	0.9875	-0.017	0.0589	0.7724
rs114253869	A	G	0.0285	-0.0018	0.0372	0.9615
rs114254052	A	G	0.9853	0.0322	0.0568	0.5709
rs114254185	T	C	0.0387	-0.0026	0.0331	0.9378
rs114254306	A	G	0.0201	-0.0175	0.0408	0.6686
rs114254378	T	C	0.0305	-0.0266	0.0361	0.4612
rs114254392	A	C	0.9543	0.0005	0.0246	0.9834
rs114254552	A	G	0.0357	0.0289	0.0347	0.4047
rs114254852	T	C	0.0141	0.04	0.0557	0.4725
rs114255044	T	C	0.0149	-0.0546	0.0576	0.3433
rs114255173	T	C	0.0199	0.0728	0.0485	0.1333
rs114255265	A	G	0.0319	0.0242	0.0322	0.4513
rs114255299	T	G	0.9806	-0.0264	0.0412	0.5217
rs114255416	A	G	0.026	0.0397	0.0376	0.291
rs114255814	T	C	0.0148	-0.0274	0.0451	0.5425
rs114256139	T	C	0.0188	-0.0479	0.0484	0.3223
rs114256179	A	G	0.03	-0.0106	0.0346	0.76
rs114256414	A	C	0.0513	0.0279	0.0265	0.2924
rs114257120	T	C	0.0197	0.0232	0.0538	0.6664
rs114257130	A	C	0.9853	0.0522	0.0536	0.3306
rs114257151	A	G	0.0215	-0.0281	0.0464	0.5453
rs114257480	T	C	0.0213	0.0318	0.0383	0.4055
rs114257503	T	C	0.9547	0.0009	0.0309	0.9774
rs114257679	T	C	0.0367	0.0167	0.0284	0.5564
rs114257757	T	C	0.0669	0.0212	0.0265	0.424
rs114257818	T	C	0.081	-0.0056	0.0181	0.7549
rs114257860	T	C	0.0107	0.0886	0.0821	0.2802
rs114258557	A	G	0.964	0.012	0.0293	0.682
rs114258659	A	G	0.9775	-0.0107	0.0368	0.7701
rs114258757	A	G	0.0558	-0.0121	0.0222	0.5841
rs114258831	A	G	0.9794	0.0599	0.0388	0.1224
rs114259029	T	C	0.0586	-0.0381	0.0236	0.107
rs114259125	A	G	0.014	-0.0138	0.053	0.7952
rs114259214	A	G	0.0131	0.0736	0.0824	0.3716
rs114259312	A	C	0.9821	0.0262	0.0548	0.6323
rs114259939	A	G	0.0161	-0.0004	0.0437	0.9934
rs114260059	A	G	0.0187	0.0139	0.0435	0.7493
rs114260251	T	C	0.0246	0.0097	0.038	0.7993
rs114260361	A	G	0.9796	0.0324	0.0387	0.4024
rs114260898	A	G	0.986	0.0242	0.0512	0.6362
rs114260960	T	C	0.0153	-0.1106	0.0594	0.06258
rs114261645	A	G	0.9762	0.0102	0.0356	0.7753
rs114261671	A	C	0.9806	0.0212	0.0361	0.5575
rs114261770	T	C	0.9599	0.0373	0.0319	0.2425
rs114262204	A	G	0.0396	0.0202	0.0341	0.5537
rs114262246	A	G	0.0197	-0.0187	0.0433	0.6656
rs114262379	T	C	0.0317	0.0388	0.0286	0.1748
rs114262759	A	C	0.0286	-0.0662	0.0589	0.2607
rs114262854	A	G	0.9824	-0.0211	0.0631	0.7377
rs114263411	T	G	0.0238	-0.0438	0.04	0.2735
rs114263478	T	C	0.012	-0.0392	0.0559	0.4826
rs114264189	A	C	0.0332	0.0008	0.0344	0.9824
rs114264643	T	C	0.9774	-0.0343	0.0573	0.5501
rs114264974	A	G	0.9828	0.0361	0.0459	0.4311
rs114265190	T	C	0.0203	0.0128	0.034	0.7061
rs114265572	A	G	0.0215	0.0966	0.059	0.1014
rs114265681	A	G	0.0366	-0.0312	0.0276	0.2582
rs114265682	T	C	0.9803	-0.0486	0.0406	0.2307
rs114265690	A	G	0.0219	0.0171	0.0412	0.6774
rs114265798	T	G	0.9803	0.0198	0.0476	0.678
rs114265826	A	C	0.9783	-0.0278	0.0358	0.4369
rs114265857	A	G	0.0308	0.0453	0.0287	0.1137
rs114265895	A	G	0.0225	0.0098	0.0362	0.7854
rs114266104	T	C	0.0424	-0.0053	0.0278	0.8488
rs114266246	A	G	0.9713	-0.0087	0.0316	0.7824
rs114266551	T	C	0.9781	0.0128	0.0368	0.7285
rs114266560	T	C	0.044	0.0024	0.0296	0.9353
rs114266579	T	C	0.9664	-0.0239	0.0275	0.3844
rs114266636	T	C	0.0409	-0.0757	0.0418	0.07028
rs114266919	A	G	0.0135	0.0768	0.0688	0.2641
rs114266942	A	G	0.9703	-0.0836	0.0377	0.02675
rs114266990	T	C	0.0285	-0.0373	0.0506	0.4607
rs114267024	A	G	0.0354	-0.0307	0.0371	0.4083
rs114267063	A	G	0.0177	-0.0529	0.0433	0.2214
rs114267260	T	C	0.0422	0.0207	0.0238	0.385
rs114268044	T	C	0.0406	0.0133	0.0278	0.6313
rs114268099	T	C	0.0361	-0.0349	0.0272	0.1998
rs114268905	T	C	0.0129	0.0651	0.057	0.2531
rs114269238	T	G	0.0148	0.0616	0.0462	0.1822
rs114269248	T	G	0.0123	0.049	0.064	0.4437
rs114269508	T	C	0.0462	0.0357	0.0276	0.1959
rs114269758	A	G	0.0154	-0.0026	0.0558	0.9625
rs114269860	A	G	0.0229	-0.0617	0.0517	0.2329
rs114270075	T	C	0.0241	-0.0065	0.0435	0.8818
rs114270094	T	C	0.0191	-0.0379	0.0498	0.4471
rs114270264	T	G	0.9791	-0.0033	0.0363	0.9286
rs114270426	A	G	0.9785	0.0727	0.0346	0.03557
rs114271256	A	G	0.0185	0.0293	0.0456	0.52
rs114271328	A	G	0.9676	-0.0162	0.0326	0.6179
rs114271760	A	G	0.0184	-0.0204	0.042	0.6266
rs114271840	A	G	0.0151	-0.048	0.0552	0.3844
rs114271869	T	G	0.9867	0.0354	0.0604	0.5573
rs114271895	T	C	0.9637	-0.0021	0.0291	0.9421
rs114272158	A	G	0.0305	0.0017	0.0346	0.9605
rs114272583	T	G	0.1046	0.0166	0.0189	0.3783
rs114272627	A	G	0.0173	0.0635	0.0507	0.2109
rs114272944	T	C	0.0387	-0.0034	0.0288	0.9049
rs114273203	T	G	0.9635	0.0005	0.0275	0.9851
rs114273559	T	C	0.0181	0.0676	0.0701	0.3346
rs114273575	A	G	0.9853	0.0135	0.0523	0.7958
rs114273606	A	G	0.0309	-0.0334	0.036	0.3543
rs114273732	T	C	0.0173	-0.0196	0.0429	0.647
rs114273974	T	C	0.0121	-0.0315	0.0579	0.5865
rs114273993	A	G	0.0241	0.0001	0.0317	0.9971
