## Supplementary Tables for "Using discrete- and continuous-time machine learning models (Nnet, CoxNet, GLMnet) to explore sex and age differences in stroke prediction among hypertensive individuals" (part 2 of 3)

### Sheet: Using Machine Learning and Cox  (continued)
Suplementary Data S1- List of 252,903 SNPs and their effect estimates from MEGASTROKE used in creation of stroke genetic liability.
rs114274819	T	C	0.9842	-0.0011	0.0476	0.9813
rs114275508	A	G	0.0203	0.0206	0.0367	0.5752
rs114275944	A	G	0.0356	-0.0446	0.0325	0.1696
rs114277108	A	G	0.9855	0.0169	0.0577	0.769
rs114277226	A	G	0.0152	0.0522	0.0429	0.2235
rs114277276	A	G	0.9797	0.0179	0.0503	0.7221
rs114277895	A	G	0.0117	-0.0075	0.0762	0.9214
rs114277967	T	C	0.0174	0.091	0.0445	0.04075
rs114278463	A	G	0.9876	0.0804	0.0558	0.1499
rs114278508	A	G	0.0173	0.0271	0.048	0.5721
rs114278517	A	G	0.9863	-0.1363	0.0521	0.008859
rs114278565	A	G	0.0229	-0.0604	0.0393	0.1245
rs114278655	T	C	0.0218	0.0326	0.0407	0.4226
rs114278779	T	C	0.0237	0.0171	0.0376	0.6494
rs114279040	T	C	0.9824	0.0598	0.0455	0.1885
rs114279173	T	C	0.0301	-0.0033	0.0325	0.918
rs114279582	T	C	0.9771	-0.0314	0.0412	0.4458
rs114279719	A	C	0.9822	0.0169	0.0508	0.7399
rs114279767	A	G	0.0168	-0.0966	0.0614	0.1159
rs114279768	A	G	0.0345	0.0635	0.03	0.03405
rs114279812	T	C	0.0178	-0.0359	0.0496	0.4694
rs114280069	T	C	0.017	-0.0248	0.0501	0.6212
rs114280307	A	G	0.0727	0.0006	0.0228	0.9803
rs114280334	T	C	0.0296	-0.0243	0.0335	0.4685
rs114280358	T	G	0.0401	-0.0086	0.0281	0.7588
rs114280793	A	G	0.0491	-0.0044	0.0245	0.8587
rs114280794	A	G	0.0151	0.013	0.0478	0.7855
rs114280901	A	G	0.0239	-0.0208	0.0551	0.7054
rs114281069	A	G	0.0234	0.0346	0.0381	0.3644
rs114281514	T	G	0.0577	0.0254	0.0284	0.3712
rs114281612	A	G	0.0324	-0.0279	0.0314	0.3732
rs114281858	A	C	0.9591	-0.0613	0.0437	0.1604
rs114282153	T	C	0.0439	-0.0459	0.028	0.1015
rs114282167	T	C	0.9823	-0.0403	0.0423	0.3414
rs114282204	T	C	0.9808	0.0752	0.0377	0.04585
rs114282534	T	G	0.0266	-0.025	0.0365	0.4931
rs114282614	A	G	0.0154	0.0686	0.0543	0.2065
rs114282785	T	C	0.0231	-0.0257	0.04	0.5209
rs114282853	T	C	0.9654	-0.0429	0.0386	0.2665
rs114282923	A	G	0.9527	-0.0486	0.026	0.0612
rs114282998	T	G	0.9742	-0.0886	0.0435	0.04173
rs114283370	A	C	0.9812	-0.0225	0.0514	0.662
rs114283929	T	C	0.9763	-0.0051	0.0445	0.908
rs114283999	A	G	0.0331	-0.0626	0.0481	0.1935
rs114284316	T	C	0.0372	-0.0046	0.0349	0.8944
rs114284337	A	G	0.0195	0.0044	0.0456	0.9239
rs114285134	A	G	0.9807	-0.0207	0.0473	0.6618
rs114285173	A	G	0.015	0.0282	0.0453	0.5333
rs114285261	A	G	0.9746	-0.0134	0.0381	0.7252
rs114285521	T	C	0.0249	0.0193	0.0442	0.6622
rs114285575	T	C	0.0181	-0.057	0.0444	0.1987
rs114285897	A	G	0.0428	0.0343	0.0317	0.2781
rs114285911	T	C	0.9866	-0.1297	0.0612	0.0342
rs114286036	A	G	0.97	0.0534	0.0357	0.1351
rs114286075	T	C	0.0205	-0.0164	0.043	0.7035
rs114286361	T	C	0.0312	-0.0004	0.0328	0.9914
rs114286376	A	G	0.9817	-0.0604	0.0419	0.1494
rs114286609	A	G	0.9849	-0.0323	0.0522	0.5365
rs114286773	T	C	0.9343	-0.0171	0.0204	0.4034
rs114287264	A	C	0.978	-0.0033	0.0378	0.9297
rs114287780	A	G	0.984	-0.0818	0.0441	0.06378
rs114288323	T	G	0.0115	-0.0165	0.0628	0.7927
rs114288351	T	C	0.0196	-0.0474	0.0452	0.294
rs114288646	A	G	0.0229	0.0018	0.0348	0.9589
rs114288739	T	C	0.967	-0.002	0.0375	0.9579
rs114289277	A	G	0.9734	-0.0181	0.0384	0.6373
rs114289298	T	C	0.0163	-0.1281	0.0644	0.04657
rs114289586	T	G	0.0172	-0.0161	0.0461	0.7275
rs114289587	A	G	0.0155	0.0855	0.0455	0.06022
rs114289721	A	G	0.0166	0.1194	0.0527	0.02344
rs114290009	A	G	0.9816	0.0626	0.0459	0.1729
rs114290060	T	C	0.9802	0.0494	0.0422	0.2422
rs114290066	A	G	0.9814	0.0337	0.0584	0.5644
rs114290313	A	G	0.0344	-0.0526	0.0397	0.1852
rs114290391	A	C	0.95	0.0314	0.0231	0.1745
rs114290428	A	G	0.0171	-0.0757	0.0463	0.1021
rs114290590	T	G	0.9841	0.0224	0.055	0.6834
rs114291116	T	C	0.0155	-0.0446	0.049	0.3629
rs114291166	A	G	0.967	-0.0349	0.0328	0.2867
rs114291188	A	G	0.0287	0.0201	0.0314	0.5224
rs114291383	T	C	0.9785	-0.1086	0.0451	0.01601
rs114291409	A	G	0.0129	-0.0051	0.0616	0.9343
rs114291530	T	C	0.0139	0.0011	0.0499	0.9819
rs114291542	T	G	0.9742	-0.0773	0.0411	0.05987
rs114291652	A	G	0.9604	0.0426	0.0309	0.1677
rs114292357	A	G	0.0133	-0.0694	0.0935	0.4581
rs114292462	T	C	0.0213	-0.0359	0.0492	0.4655
rs114292839	T	C	0.0129	-0.1363	0.069	0.04812
rs114292930	T	C	0.9712	-0.019	0.0331	0.5665
rs114293207	A	G	0.0272	-0.0556	0.0392	0.1563
rs114293325	T	C	0.9019	-0.0128	0.0173	0.4576
rs114293917	A	C	0.0223	0.015	0.0447	0.7375
rs114294084	T	C	0.9818	-0.0175	0.04	0.6627
rs114294099	T	C	0.0377	-0.0167	0.0312	0.5918
rs114294504	A	G	0.0185	0.0428	0.0403	0.2881
rs114294991	A	G	0.0153	0.0312	0.0775	0.6868
rs114295237	T	C	0.9553	-0.0101	0.0285	0.724
rs114295664	A	C	0.0216	0.0158	0.0372	0.6708
rs114295830	T	C	0.0199	0.0516	0.0402	0.1997
rs114295946	T	C	0.9791	-0.0356	0.0487	0.4655
rs114296202	A	G	0.9786	-0.0272	0.0467	0.5605
rs114296240	T	G	0.9652	-0.0338	0.0382	0.3772
rs114296246	A	G	0.0454	-0.0224	0.0269	0.405
rs114296519	T	C	0.983	0.0664	0.0518	0.1995
rs114296635	A	G	0.0153	0.0878	0.0803	0.2742
rs114296675	T	C	0.0281	0.0477	0.0297	0.1075
rs114296856	A	G	0.0528	0.031	0.0265	0.2418
rs114296946	A	G	0.0219	0.0268	0.0491	0.5848
rs114297024	T	C	0.0358	0.0225	0.0345	0.5132
rs114297667	A	G	0.012	0.0903	0.0584	0.1222
rs114297669	A	G	0.0143	-0.0107	0.0536	0.8411
rs114297840	A	G	0.0244	0.0689	0.0326	0.03474
rs114297906	A	C	0.0185	0.0835	0.0419	0.04621
rs114298224	T	C	0.9474	0.0161	0.0256	0.5291
rs114298298	T	C	0.9667	0.0245	0.0332	0.4602
rs114298675	A	G	0.0305	0.0337	0.0311	0.2785
rs114298802	T	C	0.0226	-0.073	0.0443	0.09912
rs114298966	T	C	0.0153	-0.0851	0.0523	0.1038
rs114298999	T	C	0.0237	0.0558	0.0334	0.09416
rs114299272	A	G	0.0252	-0.0264	0.0362	0.4661
rs114299543	T	C	0.9815	-0.0089	0.0389	0.8187
rs114299654	T	C	0.9677	-0.0405	0.0397	0.3072
rs114299771	A	G	0.9374	-0.0076	0.0193	0.6936
rs114300090	T	C	0.0391	-0.0044	0.0336	0.8959
rs114300458	T	C	0.98	0.0176	0.0428	0.6806
rs114300555	T	C	0.9783	-0.044	0.0447	0.325
rs114300641	A	G	0.956	0.0125	0.0261	0.6331
rs114300676	A	G	0.9694	0.031	0.0378	0.4115
rs114300860	A	G	0.0207	-0.0142	0.0429	0.7401
rs114301212	A	G	0.987	-0.0633	0.0607	0.2968
rs114301580	A	G	0.9836	-0.0147	0.0427	0.7314
rs114301876	A	G	0.9855	0.0031	0.064	0.962
rs114302377	T	C	0.0187	0.0099	0.0487	0.8389
rs114302444	A	G	0.9783	-0.0674	0.0438	0.1237
rs114302603	T	G	0.9593	-0.0171	0.0288	0.5542
rs114302830	A	G	0.0342	-0.0593	0.0397	0.1348
rs114302832	A	G	0.0196	0.0346	0.0463	0.4552
rs114303055	A	G	0.979	0.0177	0.0469	0.7051
rs114303283	A	C	0.0225	-0.0172	0.0412	0.6762
rs114303520	T	C	0.0391	-0.0582	0.0282	0.03882
rs114303605	T	C	0.0209	0.0122	0.0471	0.7961
rs114303683	T	G	0.0245	0.0188	0.0364	0.605
rs114304148	T	C	0.0199	0.0478	0.0403	0.2361
rs114304234	A	C	0.985	-0.0824	0.0702	0.2404
rs114304699	A	G	0.9846	-0.0513	0.0635	0.4191
rs114304907	T	C	0.9853	-0.0595	0.0611	0.33
rs114304951	T	C	0.022	0.1179	0.0462	0.01076
rs114305144	T	C	0.0576	-0.0204	0.0206	0.3213
rs114305243	A	G	0.9669	-0.0074	0.0335	0.8247
rs114305493	T	C	0.0312	-0.0259	0.0323	0.4221
rs114305722	A	G	0.016	0.0008	0.054	0.9887
rs114306183	T	G	0.9796	0.0358	0.0409	0.3821
rs114306282	A	G	0.9741	-0.0382	0.0407	0.3485
rs114306411	A	G	0.0122	0.1666	0.0819	0.04199
rs114306516	A	G	0.0156	0.055	0.051	0.2802
rs114306959	T	G	0.0235	-0.0032	0.0453	0.9434
rs114307419	T	C	0.9818	-0.0232	0.0393	0.5553
rs114307512	T	C	0.9839	-0.0272	0.0533	0.6099
rs114307617	T	C	0.0205	-0.013	0.0468	0.7815
rs114307648	T	C	0.0193	-0.0189	0.0376	0.6154
rs114307800	A	G	0.017	0.1311	0.0591	0.02649
rs114307875	A	G	0.0193	-0.0667	0.0433	0.1231
rs114307961	T	C	0.0159	-0.0376	0.0612	0.5384
rs114308493	A	G	0.0258	-0.059	0.0354	0.09589
rs114308869	A	G	0.0262	-0.0041	0.0431	0.9244
rs114308908	T	C	0.0146	0.0786	0.0549	0.1521
rs114309026	T	G	0.0191	0.0241	0.0393	0.5401
rs114309306	A	G	0.0202	0.061	0.0441	0.1669
rs114309314	T	G	0.9791	-0.0046	0.0467	0.9207
rs114309388	A	G	0.0376	0.0463	0.0288	0.1079
rs114309531	A	G	0.0222	-0.0055	0.0362	0.8793
rs114309881	T	C	0.0309	0.038	0.0332	0.2531
rs114310260	T	C	0.0259	0.0546	0.0372	0.142
rs114310450	T	G	0.9759	-0.017	0.0466	0.7159
rs114310554	A	G	0.0281	0.066	0.0355	0.06251
rs114310864	T	C	0.0171	0.0029	0.0539	0.9565
rs114311122	A	C	0.0213	-0.0147	0.037	0.6907
rs114311377	A	G	0.058	0.054	0.0264	0.0408
rs114311433	A	G	0.0321	0.0412	0.033	0.212
rs114311751	T	C	0.0225	-0.034	0.0482	0.4806
rs114311884	A	G	0.9835	-0.079	0.0443	0.07479
rs114312253	A	G	0.974	-0.0729	0.042	0.08266
rs114312480	T	C	0.0221	0.0737	0.0583	0.2065
rs114313011	T	C	0.0358	-0.0221	0.0322	0.4929
rs114313363	A	G	0.0619	-0.0261	0.0227	0.2495
rs114313436	T	C	0.0229	-0.0807	0.0377	0.03224
rs114313565	A	G	0.0237	-0.0102	0.039	0.7932
rs114313617	A	G	0.9751	0.0082	0.0384	0.8306
rs114313648	A	C	0.9831	0.0618	0.0447	0.1666
rs114313858	A	G	0.013	-0.009	0.0835	0.9141
rs114313925	T	C	0.9354	0.018	0.0195	0.3544
rs114314025	T	G	0.9661	-0.0325	0.0281	0.2465
rs114314079	T	C	0.9744	0.0197	0.0357	0.581
rs114314338	T	C	0.0211	0.0169	0.0397	0.67
rs114314362	T	C	0.0277	0.0514	0.0436	0.239
rs114314368	A	G	0.9817	-0.0671	0.0556	0.2278
rs114314379	A	G	0.0245	0.0312	0.0374	0.4036
rs114314484	T	C	0.0323	0.0097	0.0318	0.7614
rs114314529	T	C	0.0208	0.0369	0.0631	0.5588
rs114314600	T	G	0.0207	-0.0238	0.0431	0.5806
rs114314764	A	G	0.9853	-0.0154	0.0418	0.7118
rs114315112	A	G	0.9851	0.0755	0.0497	0.1288
rs114315147	A	G	0.9751	-0.0018	0.0322	0.9551
rs114315593	A	G	0.0355	0.0047	0.0286	0.8705
rs114315651	T	C	0.9565	-0.0135	0.0254	0.596
rs114315716	A	G	0.0272	-0.0304	0.0391	0.4364
rs114316361	A	G	0.0621	-0.0026	0.036	0.9421
rs114316363	A	G	0.0613	0.0597	0.0252	0.01794
rs114316374	T	C	0.0128	0.0469	0.0666	0.4812
rs114316519	T	C	0.0215	0.0388	0.0352	0.2701
rs114316943	A	G	0.0262	0.0417	0.0343	0.2244
rs114317060	A	G	0.0123	0.0199	0.0543	0.7134
rs114317300	A	C	0.0166	-0.106	0.0539	0.04921
rs114317743	T	C	0.9826	0.0198	0.039	0.6117
rs114317929	A	G	0.0292	0.0362	0.0328	0.2689
rs114318104	T	C	0.0478	-0.01	0.0263	0.7038
rs114318108	A	G	0.0153	-0.0515	0.0421	0.2216
rs114318458	T	C	0.0634	0.0065	0.0226	0.7724
rs114318843	T	C	0.9598	0.0006	0.0262	0.9808
rs114319265	A	G	0.9836	-0.0368	0.046	0.424
rs114319457	A	G	0.962	-0.0037	0.0278	0.8939
rs114319644	A	G	0.9842	-0.046	0.043	0.2849
rs114319782	T	C	0.0195	-0.0482	0.0425	0.2566
rs114319933	A	G	0.0533	-0.012	0.0245	0.6258
rs114319938	T	C	0.979	0.0658	0.0369	0.07439
rs114319957	A	G	0.0446	-0.0248	0.0269	0.3572
rs114320239	A	G	0.9736	-0.0814	0.0684	0.2343
rs114320818	A	G	0.9782	0.0063	0.0351	0.8584
rs114322058	A	G	0.9587	-0.0161	0.0351	0.6475
rs114322418	T	C	0.9814	-0.0323	0.0428	0.4501
rs114322499	T	C	0.0574	-0.0181	0.0283	0.5219
rs114322732	A	C	0.035	-0.0097	0.0324	0.7655
rs114323125	T	C	0.938	-0.0391	0.0196	0.0465
rs114323548	A	G	0.015	0.0477	0.0565	0.3988
rs114323931	T	C	0.9786	0.0242	0.0589	0.6808
rs114324091	T	C	0.019	-0.0031	0.0433	0.9429
rs114324507	A	G	0.984	-0.0935	0.0393	0.01731
rs114324740	A	G	0.0311	-0.0195	0.0371	0.5984
rs114324905	T	C	0.0143	0.1286	0.0545	0.01833
rs114325043	T	C	0.0479	0.0024	0.0312	0.9399
rs114325865	T	C	0.9763	0.008	0.0386	0.8359
rs114325988	T	C	0.0349	0.0431	0.029	0.1374
rs114326030	T	C	0.0165	0.1304	0.0455	0.004167
rs114326054	A	G	0.0376	0.0358	0.0388	0.3561
rs114326118	T	G	0.983	0.012	0.0406	0.7669
rs114326187	T	C	0.0413	-0.0171	0.0278	0.5399
rs114326243	T	C	0.0144	-0.0283	0.0532	0.5948
rs114326522	T	C	0.4779	-0.0073	0.0128	0.5672
rs114326643	A	G	0.0152	-0.0142	0.0551	0.7967
rs114326713	A	G	0.0533	0.0206	0.0272	0.4504
rs114326802	T	C	0.0174	-0.0647	0.0486	0.183
rs114326816	T	C	0.0255	0.0428	0.0333	0.1991
rs114326962	T	G	0.987	-0.002	0.0567	0.9717
rs114327360	A	G	0.0193	0.0191	0.0477	0.6888
rs114327695	A	G	0.0376	-0.0147	0.0265	0.5784
rs114327781	T	G	0.9593	-0.0217	0.0335	0.5167
rs114327793	T	C	0.0213	0.0663	0.0438	0.1299
rs114327849	T	C	0.0298	-0.0144	0.0316	0.6497
rs114327933	A	G	0.0254	-0.0613	0.0391	0.117
rs114327992	A	G	0.0135	-0.0325	0.063	0.6057
rs114328185	A	G	0.0267	0.045	0.043	0.2953
rs114328688	T	C	0.0307	-0.0103	0.0306	0.7358
rs114328843	A	G	0.0247	0.0253	0.0339	0.4553
rs114329292	T	C	0.9771	0.0174	0.0402	0.6661
rs114330003	T	C	0.0154	0.0158	0.0548	0.7727
rs114330188	T	C	0.0168	-0.0137	0.0408	0.7373
rs114330402	A	C	0.9742	0.028	0.0484	0.5635
rs114330403	T	C	0.9783	-0.058	0.0459	0.2059
rs114330571	A	G	0.0346	0.005	0.0268	0.8524
rs114330667	A	G	0.0257	-0.0181	0.042	0.6665
rs114330669	A	G	0.0223	0.077	0.0415	0.06327
rs114330980	T	C	0.9861	0.0067	0.0735	0.9271
rs114331030	A	G	0.0157	0.0537	0.063	0.3944
rs114331458	T	C	0.0699	-0.0024	0.0237	0.9194
rs114331674	A	G	0.0289	0.0003	0.0381	0.9945
rs114332320	A	G	0.0322	0.086	0.0406	0.03403
rs114332961	T	C	0.0275	0.0291	0.0387	0.4517
rs114333376	A	G	0.962	0.0128	0.0364	0.7264
rs114333495	A	G	0.0328	0.0227	0.0303	0.4549
rs114333499	T	C	0.0231	-0.0494	0.0434	0.255
rs114333545	T	C	0.0165	-0.0403	0.0576	0.4843
rs114333655	T	C	0.9092	-0.0016	0.02	0.9378
rs114333870	T	C	0.0172	0.0384	0.0446	0.3891
rs114333945	T	C	0.0128	-0.029	0.0593	0.6245
rs114333958	T	G	0.015	-0.01	0.0425	0.8139
rs114334361	A	G	0.9837	0.0024	0.0461	0.959
rs114334859	A	G	0.018	0.0561	0.045	0.2129
rs114334898	A	C	0.0162	-0.0667	0.0536	0.2136
rs114335126	A	G	0.0222	0.0023	0.0376	0.9507
rs114335228	T	G	0.9729	-0.0262	0.031	0.3974
rs114335373	A	G	0.0383	0.1144	0.0536	0.03281
rs114335484	A	G	0.9806	-0.0502	0.0442	0.2562
rs114335518	T	C	0.0171	0.0935	0.0779	0.2302
rs114335526	A	G	0.9535	0.0549	0.023	0.01727
rs114335547	T	G	0.9839	0.0165	0.0452	0.715
rs114335814	A	G	0.0208	0.078	0.0427	0.06755
rs114335902	T	C	0.9037	0.0069	0.0193	0.7185
rs114336303	T	C	0.9605	0.023	0.0279	0.4103
rs114336496	A	C	0.9827	-0.1086	0.0766	0.156
rs114336609	A	G	0.031	-0.0219	0.0289	0.449
rs114336807	T	C	0.0184	-0.0549	0.0415	0.1861
rs114336821	T	C	0.977	0.0328	0.0441	0.4578
rs114336823	A	G	0.9809	0.023	0.044	0.6013
rs114336842	T	G	0.0507	-0.0063	0.0299	0.8319
rs114336938	T	C	0.9491	0.0044	0.0281	0.8755
rs114336965	T	G	0.9589	0.0311	0.0292	0.2863
rs114337151	T	C	0.0292	-0.0492	0.0327	0.132
rs114337214	A	C	0.032	0.064	0.0469	0.1721
rs114337257	A	G	0.0447	0.0074	0.0248	0.7652
rs114337502	A	G	0.0149	0.0395	0.0578	0.4941
rs114337602	A	G	0.0259	0.012	0.0397	0.763
rs114337863	A	G	0.9757	0.0074	0.052	0.8861
rs114337909	T	G	0.0469	-0.0119	0.0239	0.6174
rs114337987	A	G	0.0236	0.001	0.042	0.9801
rs114338044	A	G	0.9834	-0.0145	0.0437	0.7404
rs114338092	T	G	0.9792	0.0469	0.0364	0.1978
rs114338228	A	G	0.0551	-0.0214	0.0256	0.4033
rs114338709	A	G	0.0172	-0.0526	0.047	0.2631
rs114338937	T	C	0.9716	0.0056	0.0416	0.8929
rs114339222	T	C	0.0224	0.0428	0.0454	0.3458
rs114339344	T	G	0.0123	0.007	0.0517	0.8923
rs114339418	A	G	0.0319	-0.0089	0.0295	0.7626
rs114339497	A	G	0.029	0.0033	0.0377	0.9298
rs114339615	T	C	0.9831	0.0133	0.0445	0.7642
rs114339656	T	C	0.0257	0.0462	0.0335	0.1681
rs114339863	A	C	0.9663	-0.0208	0.0347	0.5493
rs114340033	A	G	0.0313	-0.0204	0.0394	0.6044
rs114340187	T	G	0.9351	0.0308	0.0293	0.294
rs114340204	A	G	0.0217	0.0566	0.0493	0.2513
rs114340425	A	G	0.0168	0.0214	0.0466	0.646
rs114340813	A	G	0.0313	-0.0051	0.0353	0.8839
rs114341418	A	C	0.0293	-0.0035	0.0344	0.9202
rs114341505	A	G	0.0465	-0.0113	0.0257	0.6614
rs114342491	T	G	0.0152	0.02	0.0539	0.7102
rs114342686	A	G	0.0605	0.0703	0.0221	0.001444
rs114343645	A	G	0.9839	-0.0294	0.0453	0.5165
rs114343652	T	C	0.9821	0.0332	0.055	0.5467
rs114343663	A	G	0.0263	0.0626	0.0389	0.1069
rs114343942	A	G	0.0236	0.003	0.0409	0.9411
rs114344396	T	C	0.0162	0.0082	0.0499	0.8697
rs114344625	A	G	0.0175	-0.036	0.0432	0.405
rs114344673	A	G	0.9822	0.0245	0.0494	0.6198
rs114344702	T	G	0.0265	0.0386	0.0375	0.3036
rs114345175	A	G	0.0167	0.0101	0.0515	0.8438
rs114345194	A	G	0.0221	0.0238	0.0438	0.5868
rs114345200	T	G	0.0179	-0.051	0.0436	0.2422
rs114345297	A	G	0.9757	-0.0999	0.059	0.09028
rs114345323	T	C	0.9739	0.0252	0.0411	0.5396
rs114345364	T	G	0.0474	0.0028	0.0228	0.901
rs114345557	T	C	0.0171	-0.0008	0.0461	0.9862
rs114345574	T	C	0.9831	0.0647	0.0598	0.2791
rs114345897	T	C	0.0289	0.0056	0.0307	0.8558
rs114346187	T	C	0.0142	-0.0235	0.0465	0.6136
rs114346268	T	C	0.0134	-0.0338	0.0648	0.6024
rs114346341	A	G	0.9685	-0.0021	0.0302	0.9439
rs114346579	A	C	0.9798	0.0013	0.048	0.9782
rs114346883	T	C	0.0469	0.0338	0.0282	0.2301
rs114347349	T	C	0.0411	0.0028	0.0345	0.9345
rs114347384	T	C	0.0127	0.0543	0.0507	0.2847
rs114347456	T	C	0.9845	0.029	0.052	0.5777
rs114347556	T	C	0.0576	-0.0147	0.0322	0.6476
rs114347673	T	G	0.016	0.0029	0.0447	0.9485
rs114347907	T	C	0.0281	-0.036	0.0347	0.2992
rs114348423	A	G	0.014	-0.0018	0.0571	0.9747
rs114348448	T	C	0.028	-0.0188	0.0379	0.6197
rs114348504	T	C	0.9863	0.0099	0.0548	0.8567
rs114348574	A	G	0.0454	-0.0233	0.0324	0.4716
rs114348617	A	G	0.0151	-0.084	0.0558	0.1323
rs114348667	A	G	0.0199	-0.0015	0.043	0.9722
rs114350361	T	C	0.021	-0.0206	0.0419	0.622
rs114350689	T	C	0.9715	-0.018	0.0373	0.6298
rs114350751	T	C	0.0124	0.1486	0.0831	0.07394
rs114350891	A	G	0.9787	0.0586	0.0652	0.3688
rs114350972	A	G	0.0446	-0.0098	0.0332	0.7668
rs114351630	T	C	0.9839	0.0159	0.0485	0.743
rs114351697	A	G	0.9596	0.1052	0.0322	0.001078
rs114351729	T	G	0.0299	-0.0044	0.033	0.8933
rs114352111	A	G	0.014	-0.0173	0.057	0.7613
rs114352351	T	C	0.0176	0.0843	0.046	0.06715
rs114352379	T	C	0.0301	-0.0236	0.0333	0.4779
rs114352506	T	G	0.0211	0.0471	0.0339	0.1649
rs114353460	A	G	0.0213	-0.0153	0.0361	0.6725
rs114354303	T	C	0.9732	0.0335	0.0385	0.384
rs114354355	T	C	0.0257	-0.0707	0.0513	0.1683
rs114354727	T	C	0.9551	0.0001	0.0266	0.996
rs114355132	T	G	0.9873	-0.0754	0.054	0.1625
rs114355489	T	C	0.045	-0.0237	0.0282	0.4007
rs114355563	T	C	0.0293	0.0333	0.0373	0.3714
rs114355911	T	C	0.049	0.0252	0.0287	0.3799
rs114356309	T	C	0.0375	0.0413	0.0356	0.2464
rs114356534	A	C	0.9798	0.0165	0.0379	0.6627
rs114356618	T	C	0.962	-0.0279	0.0301	0.3536
rs114356643	A	G	0.9831	0.0404	0.059	0.4936
rs114356761	T	C	0.9793	0.0365	0.0449	0.4167
rs114356967	A	G	0.9852	-0.0171	0.067	0.7983
rs114357870	T	G	0.0345	-0.0166	0.0268	0.5356
rs114357987	T	C	0.0281	-0.0471	0.0315	0.1348
rs114358059	T	C	0.0239	0.0099	0.0393	0.8003
rs114358208	A	C	0.0118	0.0269	0.0679	0.6923
rs114358603	T	C	0.0494	-0.013	0.0277	0.6381
rs114358725	A	G	0.0424	-0.0039	0.0294	0.8945
rs114358784	T	C	0.0505	0.0217	0.0302	0.4722
rs114358991	A	G	0.0465	0.0052	0.0277	0.8496
rs114359008	A	G	0.0232	-0.0143	0.0494	0.7721
rs114359087	T	C	0.0325	-0.0221	0.0363	0.5435
rs114359697	A	G	0.0202	-0.0411	0.037	0.2662
rs114359980	T	C	0.0299	0.0549	0.0347	0.1136
rs114360070	A	G	0.029	0.0178	0.0421	0.6734
rs114360223	A	G	0.0371	0.0403	0.034	0.236
rs114360339	A	G	0.0158	0.0707	0.0419	0.09135
rs114360561	T	C	0.0182	-0.0093	0.0455	0.8371
rs114360641	A	G	0.0187	0.0211	0.0411	0.6076
rs114360714	T	C	0.018	0.0129	0.0403	0.7478
rs114360770	A	C	0.9616	-0.0484	0.0337	0.1511
rs114360953	T	C	0.0166	0.0102	0.0497	0.8377
rs114361094	A	C	0.0216	0.0123	0.0416	0.7671
rs114361133	T	C	0.0189	0.0472	0.0494	0.3389
rs114361423	T	C	0.9852	0.023	0.0515	0.6549
rs114361640	A	G	0.9853	0.022	0.0612	0.7188
rs114361667	T	C	0.0328	-0.0925	0.0402	0.02135
rs114362111	T	C	0.0274	-0.0377	0.0414	0.363
rs114362119	T	C	0.9866	-0.0544	0.0548	0.3207
rs114362481	T	C	0.9832	0.05	0.0408	0.22
rs114363082	T	G	0.9809	-0.0246	0.0657	0.7078
rs114363199	T	C	0.021	0.0453	0.0517	0.3813
rs114363244	T	C	0.0361	-0.0282	0.0282	0.3174
rs114363577	A	G	0.0143	-0.0006	0.0523	0.991
rs114363783	A	G	0.0136	-0.0865	0.0607	0.1545
rs114363819	A	G	0.0337	0.0102	0.0264	0.6993
rs114363879	A	G	0.0126	0.103	0.0713	0.1487
rs114363887	A	C	0.9863	0.0604	0.0573	0.2923
rs114364021	T	G	0.0146	-0.0019	0.0753	0.9799
rs114364211	T	C	0.9843	-0.0101	0.0678	0.881
rs114364517	A	C	0.0414	0.0173	0.034	0.6101
rs114364846	A	G	0.0235	-0.0501	0.036	0.1641
rs114365185	T	G	0.9707	-0.0264	0.0304	0.386
rs114365513	T	C	0.0289	0.0161	0.0297	0.587
rs114365853	T	C	0.0255	0.0477	0.0411	0.2459
rs114365921	T	G	0.0172	-0.1065	0.0575	0.06395
rs114365922	A	G	0.0163	-0.0387	0.0468	0.4087
rs114366101	T	C	0.0159	0.0369	0.0402	0.358
rs114366190	A	G	0.0134	0.1353	0.0701	0.05337
rs114366214	A	C	0.0116	0.0286	0.0729	0.6951
rs114366498	A	G	0.0197	0.0794	0.0558	0.1548
rs114366847	A	G	0.0214	-0.014	0.0463	0.7623
rs114366961	T	G	0.9818	-0.0338	0.0436	0.4376
rs114367004	T	C	0.0141	-0.0303	0.0564	0.5911
rs114367369	A	G	0.9565	-0.0006	0.04	0.9888
rs114367428	T	G	0.0283	0.0039	0.0397	0.9223
rs114367588	A	G	0.0171	0.0292	0.0405	0.4715
rs114368165	A	G	0.0152	-0.039	0.0523	0.4555
rs114368289	A	C	0.0551	-0.0168	0.0302	0.5791
rs114368314	A	G	0.9535	0.0133	0.031	0.6676
rs114368411	A	G	0.027	0.044	0.0364	0.2268
rs114368439	A	G	0.0305	-0.0289	0.0382	0.4495
rs114368455	T	C	0.0343	0.0336	0.0266	0.2075
rs114368534	A	G	0.022	-0.008	0.0456	0.8601
rs114368919	T	C	0.98	0.0847	0.0669	0.2059
rs114369635	T	C	0.0353	0.0021	0.0313	0.9457
rs114369746	A	C	0.0281	0.0305	0.0314	0.3311
rs114370299	A	G	0.0225	0.0814	0.0458	0.07585
rs114370433	A	G	0.9834	-0.0344	0.0512	0.5019
rs114370627	A	G	0.0239	-0.0332	0.0409	0.4174
rs114371194	T	G	0.0134	-0.0872	0.0604	0.1485
rs114371293	T	C	0.9565	-0.0154	0.0289	0.5952
rs114371318	T	C	0.9648	-0.0555	0.0292	0.057
rs114371449	A	C	0.0223	-0.0219	0.042	0.6019
rs114371611	T	C	0.0196	0.0548	0.0475	0.2486
rs114371720	A	G	0.0198	0.075	0.0373	0.04417
rs114372557	A	G	0.0134	-0.0154	0.0636	0.8089
rs114372994	A	G	0.9869	-0.0322	0.0522	0.5379
rs114373266	T	G	0.0185	0.0572	0.052	0.2711
rs114373279	T	C	0.0113	0.0015	0.0707	0.9835
rs114373332	T	G	0.0316	0.0803	0.0399	0.04434
rs114373632	T	C	0.0203	0.0359	0.0428	0.4008
rs114373681	T	C	0.9822	0.0196	0.0512	0.7024
rs114373713	A	G	0.9658	0.0232	0.0387	0.5479
rs114374144	A	G	0.9692	-0.0018	0.0281	0.9497
rs114374538	A	C	0.973	-0.0317	0.0419	0.4486
rs114374674	T	C	0.9767	-0.0691	0.046	0.1335
rs114375132	T	C	0.0301	0.0494	0.0363	0.1731
rs114375306	T	C	0.0521	-0.0005	0.0241	0.9843
rs114375335	A	G	0.0149	-0.0064	0.0761	0.9333
rs114375386	A	G	0.024	-0.0136	0.0409	0.7397
rs114375973	A	G	0.0204	0.0091	0.0452	0.8411
rs114376134	A	G	0.0373	0.0189	0.0306	0.5369
rs114376703	T	G	0.0395	0.0269	0.028	0.3378
rs114376984	T	C	0.9611	-0.0025	0.0343	0.9426
rs114376995	T	G	0.0244	0.0022	0.0375	0.9535
rs114377062	A	C	0.1607	-0.0126	0.0293	0.6676
rs114377109	T	C	0.0475	0.0077	0.0275	0.7796
rs114377129	A	G	0.0139	-0.0456	0.0641	0.4767
rs114377212	T	C	0.0227	-0.0515	0.0382	0.1779
rs114377413	T	G	0.0156	-0.0036	0.0436	0.9339
rs114377463	A	G	0.9769	-0.0543	0.0485	0.2625
rs114377543	T	C	0.0198	-0.0575	0.0477	0.2276
rs114377628	T	C	0.9808	0.04	0.0478	0.4031
rs114377769	A	G	0.0146	-0.0689	0.0533	0.196
rs114377874	T	C	0.0133	0.024	0.0531	0.6512
rs114377950	T	C	0.0265	0.0488	0.0453	0.2817
rs114378036	A	G	0.9712	-0.043	0.0415	0.2996
rs114378061	T	C	0.0284	-0.0299	0.0405	0.4606
rs114378260	A	G	0.0175	0.0206	0.0422	0.625
rs114378885	T	C	0.0212	-0.0106	0.0351	0.7634
rs114379583	T	G	0.016	0.079	0.0545	0.1469
rs114379719	T	G	0.9627	0.0135	0.0299	0.6509
rs114379902	T	G	0.0146	0.0754	0.0562	0.1797
rs114380226	A	C	0.0365	-0.0067	0.0261	0.7967
rs114380250	T	C	0.0244	0.0614	0.0399	0.1242
rs114380300	T	C	0.0176	0.0248	0.0518	0.6327
rs114380392	T	C	0.0203	-0.049	0.0404	0.2251
rs114380434	A	G	0.0288	0.0735	0.0381	0.05395
rs114380560	A	G	0.0295	0.0418	0.0378	0.269
rs114380720	A	G	0.0236	0.0219	0.037	0.5534
rs114382070	T	G	0.0179	0.0104	0.0484	0.8292
rs114382390	T	G	0.9869	-0.0084	0.0565	0.8822
rs114382794	A	G	0.0178	0.0641	0.0731	0.3805
rs114383366	T	C	0.983	-0.005	0.046	0.9142
rs114383419	T	C	0.0327	0.0449	0.0328	0.1712
rs114383431	T	C	0.049	0.0179	0.0287	0.532
rs114384069	A	C	0.0139	0.0028	0.0662	0.9663
rs114384255	A	G	0.0197	-0.0411	0.0502	0.4138
rs114384281	T	C	0.0309	0.0226	0.0395	0.5672
rs114384303	A	G	0.0178	-0.0623	0.0393	0.1129
rs114385107	T	C	0.0262	-0.0372	0.0315	0.2369
rs114385333	T	C	0.0201	-0.0371	0.0559	0.506
rs114385435	A	G	0.058	-0.0031	0.023	0.8914
rs114385546	T	C	0.0638	0.03	0.0301	0.3184
rs114385613	A	C	0.0325	0.0083	0.0363	0.8195
rs114386603	A	G	0.028	0.0143	0.0434	0.7421
rs114386973	T	C	0.9306	0.029	0.0276	0.2936
rs114386974	T	C	0.0198	0.0207	0.0552	0.7077
rs114387385	T	C	0.0248	-0.0042	0.0489	0.9308
rs114387742	A	G	0.9656	0.0127	0.0278	0.6472
rs114387834	T	C	0.0205	0.0395	0.0597	0.5082
rs114388033	T	C	0.9846	-0.0093	0.047	0.8441
rs114388397	T	C	0.0218	-0.0084	0.0448	0.8507
rs114388555	A	G	0.0194	0.0715	0.0393	0.06896
rs114388575	T	C	0.054	0.0123	0.0287	0.6695
rs114388696	A	G	0.9771	-0.0387	0.0365	0.2885
rs114389071	A	G	0.9722	0.0775	0.0336	0.021
rs114389318	T	C	0.9405	0.0279	0.0258	0.2795
rs114389319	A	G	0.0222	-0.0004	0.0425	0.9929
rs114389557	A	G	0.0173	-0.0329	0.0691	0.6338
rs114389694	A	G	0.0209	0.0051	0.0461	0.912
rs114390273	T	G	0.9874	-0.0213	0.0664	0.7481
rs114390469	T	C	0.0196	0.0358	0.0496	0.4704
rs114390851	T	C	0.0291	0.0035	0.0297	0.9064
rs114390935	A	G	0.977	-0.0132	0.0524	0.8008
rs114391157	A	G	0.0169	0.1173	0.0502	0.01955
rs114391178	A	G	0.9699	-0.0166	0.0365	0.6486
rs114391278	T	C	0.9653	-0.0224	0.0362	0.5357
rs114391320	A	G	0.0488	0.0033	0.0273	0.9028
rs114391376	T	C	0.9572	-0.0473	0.0276	0.08711
rs1143914	A	G	0.5267	-0.0062	0.0088	0.4794
rs114391402	T	C	0.0284	-0.0559	0.0304	0.0656
rs114391429	T	C	0.0224	0.0137	0.0471	0.7711
rs114391917	T	C	0.0311	0.0017	0.0423	0.9677
rs114391929	T	C	0.0203	0.0278	0.0404	0.492
rs114391980	A	G	0.9769	-0.0312	0.0389	0.4234
rs114392312	A	G	0.0195	-0.0036	0.0408	0.9292
rs114392610	T	C	0.9811	-0.0109	0.045	0.8084
rs114393304	A	G	0.0343	0.0011	0.0343	0.9751
rs114393590	A	G	0.0204	-0.0173	0.0404	0.6676
rs114393799	A	G	0.9736	0.0176	0.0318	0.5806
rs114394093	T	G	0.0115	0.0748	0.0853	0.3803
rs114394123	A	C	0.0311	0.0658	0.0363	0.07004
rs114394295	A	G	0.0258	0.0251	0.0307	0.4142
rs114394389	A	G	0.0597	-0.053	0.023	0.02123
rs114394573	T	C	0.9757	0.0687	0.0388	0.07618
rs114394924	T	C	0.0316	-0.0489	0.0346	0.1583
rs114394990	T	C	0.9828	-0.0573	0.0463	0.2161
rs114395245	A	G	0.0541	-0.02	0.022	0.3639
rs114395524	A	G	0.0217	0.0146	0.0381	0.7015
rs114395538	A	G	0.0245	0.0241	0.0457	0.5968
rs114395778	T	C	0.968	0.0424	0.0351	0.2267
rs114396409	T	C	0.0535	0.0101	0.0322	0.7542
rs114396465	T	C	0.9794	-0.0015	0.0471	0.974
rs114396471	A	G	0.0146	0.0031	0.0442	0.9432
rs114396481	A	G	0.0132	0.151	0.0783	0.05377
rs114396670	T	C	0.0128	0.0509	0.0935	0.5857
rs114396681	A	C	0.9854	-0.0582	0.0601	0.3325
rs114396714	T	C	0.0114	-0.0308	0.0702	0.6605
rs114396891	T	G	0.9867	0.0034	0.0737	0.9634
rs114396904	T	C	0.9813	-0.0377	0.0401	0.3467
rs114397377	A	G	0.0194	-0.0486	0.0477	0.3079
rs114397494	A	G	0.9583	-0.0495	0.025	0.04819
rs114397936	A	G	0.9718	-0.0393	0.0297	0.1854
rs114398072	A	G	0.0318	0.0194	0.0315	0.5373
rs114398490	T	C	0.0119	-0.0638	0.0626	0.3079
rs114398809	T	G	0.0324	-0.007	0.042	0.8679
rs114399069	T	C	0.0414	-0.0391	0.0362	0.2802
rs114399097	T	C	0.0452	0.0129	0.0288	0.6552
rs114399245	A	G	0.9828	-0.0066	0.0382	0.8621
rs114399279	A	G	0.0348	-0.007	0.0303	0.8182
rs114399602	T	C	0.0144	-0.0093	0.0472	0.8446
rs114399700	A	G	0.9824	-0.0379	0.039	0.3312
rs114399895	A	G	0.0207	-0.0341	0.0405	0.3997
rs114400532	T	G	0.0245	0.0442	0.0441	0.3166
rs114401191	A	G	0.0249	-0.0017	0.0387	0.9644
rs114401371	A	G	0.0318	-0.0359	0.0338	0.2868
rs114401404	T	C	0.9766	0.0081	0.0368	0.8259
rs114401436	T	C	0.0209	0.0535	0.0508	0.292
rs114401774	A	G	0.0398	0.0216	0.0286	0.4507
rs114401888	A	C	0.9834	-0.078	0.0557	0.1608
rs114402035	A	G	0.9851	0.0165	0.0499	0.7411
rs114402054	T	C	0.9712	-0.0075	0.037	0.8398
rs114402215	T	C	0.0193	-0.0532	0.0497	0.2845
rs114402366	A	G	0.9703	-0.0106	0.0339	0.7532
rs114402660	T	C	0.0477	-0.0299	0.0326	0.3585
rs114402902	T	C	0.9869	-0.0687	0.0699	0.3252
rs114403297	T	C	0.0176	0.028	0.0427	0.5126
rs114403656	T	C	0.0197	0.0709	0.0549	0.1968
rs114403665	T	C	0.036	-0.0054	0.0281	0.8482
rs114403666	T	G	0.9353	0.0239	0.0226	0.2892
rs114404006	A	G	0.0281	-0.0092	0.0334	0.7838
rs114404051	A	C	0.9801	0.0331	0.0538	0.5384
rs114404259	A	G	0.0139	0.0161	0.0781	0.8369
rs114404374	A	G	0.9635	-0.006	0.0372	0.8721
rs1144049	T	C	0.5585	-0.0076	0.0097	0.4346
rs114405141	A	G	0.9879	-0.0715	0.0522	0.1705
rs114405307	A	G	0.9836	0.007	0.0561	0.9006
rs114405488	T	C	0.0144	0.0163	0.0478	0.7338
rs114405499	A	G	0.0222	0.0622	0.0455	0.1717
rs114405501	A	G	0.9666	0.0716	0.0335	0.03245
rs114405566	T	C	0.975	-0.0547	0.0574	0.3409
rs114405700	A	G	0.0252	-0.0124	0.0409	0.7618
rs114405786	A	G	0.0184	0.0189	0.0483	0.6953
rs114405795	A	C	0.0204	0.0651	0.0439	0.1378
rs114405958	A	G	0.0158	-0.0743	0.0876	0.3958
rs114406002	T	C	0.0255	-0.0233	0.039	0.5498
rs114406182	T	C	0.0464	0.0224	0.0252	0.3742
rs114406624	A	G	0.9829	0.0345	0.04	0.3891
rs114406793	T	C	0.0284	-0.0415	0.0338	0.2185
rs114406816	T	C	0.9826	0.0039	0.0462	0.9333
rs114406847	T	G	0.0182	0.0674	0.0449	0.1329
rs114406922	T	G	0.0177	0.0542	0.0431	0.208
rs114407145	T	G	0.0966	0.0462	0.0229	0.04405
rs114407246	T	C	0.9795	-0.0384	0.0406	0.3447
rs114407277	A	G	0.0386	0.0142	0.0351	0.6863
rs114407373	T	G	0.9759	-0.0055	0.035	0.8761
rs114407534	T	C	0.013	0.0657	0.0806	0.4151
rs114407573	A	G	0.0307	0.0223	0.0372	0.549
rs114408398	A	G	0.0201	0.0137	0.0403	0.733
rs114408428	T	C	0.034	0.017	0.0266	0.5222
rs114408444	A	G	0.9825	-0.0022	0.0401	0.9555
rs114408583	T	C	0.0152	0.0258	0.0416	0.5356
rs1144087	A	G	0.9871	0.0111	0.0728	0.8786
rs114408758	A	C	0.0189	-0.0368	0.0396	0.3527
rs114408769	T	C	0.0141	0.0509	0.0523	0.3308
rs114409010	A	G	0.9717	-0.0388	0.0433	0.37
rs114409048	T	C	0.0315	0.0325	0.0349	0.3512
rs114409151	A	G	0.9789	-0.0883	0.049	0.07181
rs114409159	A	G	0.0798	0.001	0.023	0.9667
rs114409718	A	G	0.9791	0.0018	0.0376	0.9621
rs114409870	T	C	0.9858	0.071	0.0577	0.2188
rs114410197	T	C	0.9837	0.0286	0.0409	0.484
rs114410244	A	G	0.9854	0.0047	0.0563	0.9333
rs114410391	T	C	0.9857	0.0077	0.049	0.8754
rs114410721	A	G	0.0284	-0.0524	0.0408	0.1992
rs114410985	T	C	0.0127	0.0726	0.06	0.2265
rs114411116	A	G	0.0367	0.0479	0.0285	0.09258
rs114411181	T	C	0.9844	0.0555	0.0503	0.2697
rs114411237	A	G	0.0338	-0.0037	0.0368	0.9192
rs1144113	A	G	0.9456	0.0387	0.0499	0.4381
rs114411324	T	C	0.0168	-0.079	0.0558	0.1568
rs114411466	T	G	0.0164	-0.0133	0.0468	0.7762
rs114411783	T	C	0.9608	-0.011	0.031	0.7232
rs114411884	A	G	0.9752	-0.0049	0.0327	0.8805
rs114412096	A	G	0.0196	0.1254	0.0506	0.01317
rs114412652	T	C	0.9544	0.0018	0.0236	0.9379
rs1144127	A	G	0.4433	0.0062	0.0095	0.5133
rs114412727	A	G	0.0232	-0.0317	0.0426	0.4571
rs114412822	T	C	0.0335	0.0124	0.0287	0.6668
rs114413176	A	C	0.028	-0.0029	0.0373	0.9379
rs114413838	A	C	0.9818	-0.0132	0.0425	0.7561
rs114414061	T	C	0.0366	-0.0292	0.0321	0.3634
rs114414134	T	C	0.0184	-0.0016	0.0405	0.9694
rs114414492	T	C	0.017	0.0601	0.0419	0.1516
rs114414753	T	C	0.9699	-0.006	0.0381	0.8749
rs114414980	T	C	0.0686	0.0143	0.0192	0.4561
rs114415280	T	C	0.977	0.0065	0.0393	0.8678
rs114415335	T	C	0.0266	0.0468	0.038	0.218
rs114415491	T	C	0.9804	0.0026	0.057	0.9636
rs114415753	T	C	0.9799	-0.0393	0.0415	0.3435
rs114415765	T	C	0.0193	-0.1002	0.0523	0.05512
rs114416155	A	G	0.0121	-0.0801	0.0719	0.265
rs114416225	A	G	0.9465	0.009	0.0287	0.7536
rs114416259	T	C	0.0206	0.0481	0.0475	0.3116
rs114417151	A	G	0.0334	0.0166	0.0329	0.6136
rs114417726	A	G	0.0286	0.0263	0.0372	0.4793
rs114417823	T	C	0.9742	0.0017	0.0319	0.9569
rs114418190	A	G	0.9802	-0.0114	0.0383	0.765
rs114418434	T	C	0.977	0.017	0.0361	0.638
rs114418671	A	G	0.026	-0.047	0.0635	0.4594
rs114418936	T	C	0.0375	0.0104	0.0313	0.7392
rs114419001	T	C	0.0218	-0.0355	0.0381	0.3511
rs114419083	A	C	0.0161	0.0221	0.0498	0.6578
rs114419157	T	G	0.0249	0.0247	0.0327	0.4495
rs114419192	A	G	0.0168	-0.0187	0.0514	0.7158
rs114419215	A	C	0.0271	-0.0063	0.0335	0.8502
rs114419429	A	G	0.9715	-0.0787	0.0562	0.1616
rs114419545	T	C	0.0293	0.0037	0.0341	0.9141
rs114419755	T	C	0.9795	-0.0066	0.0414	0.873
rs114420253	A	G	0.0487	-0.0424	0.0323	0.1894
rs114420343	A	C	0.9776	-0.0213	0.0407	0.5996
rs114421068	A	G	0.0152	0.0346	0.0488	0.4788
rs114421161	A	G	0.0197	-0.0198	0.0468	0.6717
rs114421454	A	G	0.0235	-0.0136	0.0375	0.7157
rs114421460	T	C	0.0601	0.0655	0.0242	0.006798
rs114421480	A	C	0.9695	-0.0012	0.036	0.974
rs114421618	T	G	0.0266	0.0266	0.0413	0.5192
rs114421871	A	G	0.0138	0.1081	0.0589	0.06659
rs114422204	T	C	0.971	0.0165	0.0404	0.6833
rs114422223	T	C	0.963	-0.0088	0.0286	0.7574
rs114422453	T	G	0.9776	0.0501	0.0456	0.2723
rs114422560	A	G	0.9789	0.0887	0.0401	0.02689
rs114422697	A	G	0.0218	-0.0479	0.0459	0.2977
rs114422794	T	C	0.0327	0.086	0.0411	0.03641
rs114422910	A	G	0.9106	-0.0052	0.017	0.7614
rs114423057	A	G	0.0253	0.004	0.0571	0.9441
rs114423144	T	C	0.9831	-0.0258	0.047	0.5831
rs114423269	A	G	0.0187	-0.0526	0.0384	0.1705
rs114423791	T	C	0.0333	0.0314	0.0334	0.3467
rs114423829	A	G	0.0214	-0.0322	0.0444	0.468
rs114423999	T	C	0.0407	-0.0009	0.031	0.9764
rs114424348	A	G	0.0423	-0.0118	0.0495	0.8116
rs114425191	A	G	0.0281	-0.0122	0.0293	0.6768
rs114425393	T	C	0.95	-0.0155	0.0231	0.5042
rs114425570	T	C	0.9833	0.0329	0.0457	0.4712
rs114425589	T	C	0.0244	-0.0169	0.0338	0.6179
rs114425659	A	G	0.0627	0.041	0.023	0.07405
rs114426195	A	G	0.9566	-0.0163	0.0292	0.577
rs114427235	A	G	0.9671	0.0092	0.0323	0.7764
rs114427371	A	G	0.024	-0.0282	0.0494	0.5684
rs114427954	T	C	0.9833	-0.0354	0.0479	0.4606
rs114428066	A	G	0.0128	-0.0196	0.0487	0.687
rs114428081	A	G	0.96	0.0505	0.0382	0.1856
rs114428748	A	G	0.0395	0.0013	0.0423	0.9756
rs114428834	A	G	0.9734	0.0125	0.0337	0.7096
rs114429029	A	G	0.9644	-0.0461	0.0376	0.2207
rs114429059	T	C	0.0217	-0.0353	0.0482	0.464
rs114429139	A	G	0.9866	-0.0316	0.0694	0.6485
rs114429326	A	G	0.9699	-0.0067	0.0378	0.8592
rs114429497	T	G	0.0238	0.0234	0.0356	0.5104
rs114429834	T	C	0.0159	-0.1174	0.0612	0.05502
rs114430054	T	C	0.9834	-0.065	0.048	0.1756
rs114430718	A	C	0.0563	0.0088	0.0272	0.7463
rs114431017	A	C	0.0196	0.0972	0.0441	0.02764
rs114431149	A	G	0.0368	-0.049	0.0339	0.148
rs114431512	A	C	0.9845	-0.1651	0.0641	0.00996
rs114431562	T	C	0.0322	-0.0783	0.0372	0.03533
rs114431689	T	G	0.0184	-0.0701	0.0511	0.1703
rs114432412	A	C	0.9867	0.054	0.0742	0.4671
rs114432554	A	C	0.9833	-0.0313	0.0573	0.5847
rs114432729	T	C	0.0313	-0.0068	0.0299	0.8193
rs114433024	A	G	0.0234	0.0425	0.0447	0.3414
rs114433295	A	G	0.0211	0.1681	0.0722	0.01984
rs114433777	A	G	0.0182	-0.0226	0.0456	0.6194
rs114433898	T	G	0.0493	0.0198	0.0349	0.5695
rs114434124	A	G	0.0491	0.0348	0.0327	0.2872
rs114434194	A	G	0.012	0.0116	0.0661	0.8607
rs114434210	A	G	0.029	-0.0582	0.0432	0.1781
rs114434238	A	G	0.9873	0.0614	0.0611	0.3146
rs114434469	T	C	0.0253	-0.0348	0.0362	0.3365
rs114434569	T	C	0.0496	0.0192	0.0287	0.5029
rs114434633	T	C	0.0173	-0.0608	0.0514	0.2366
rs114434710	A	G	0.0649	-0.0024	0.0237	0.9198
rs114435079	T	C	0.0504	0.0375	0.0281	0.1825
rs114435544	T	C	0.0201	-0.0703	0.0524	0.1797
rs114435581	T	C	0.9699	0.0105	0.0353	0.7659
rs114435582	A	G	0.975	-0.0298	0.0462	0.5186
rs114435769	A	C	0.0566	0.0215	0.0226	0.3403
rs114435797	T	C	0.032	-0.0232	0.0281	0.408
rs114435963	T	G	0.0131	0.071	0.0922	0.441
rs114436093	T	C	0.0166	-0.1479	0.0654	0.02376
rs114436229	A	G	0.9826	0.0436	0.0442	0.3235
rs114436400	A	G	0.0159	0.0101	0.0477	0.8323
rs114436512	T	G	0.9776	-0.0626	0.0495	0.2062
rs114436717	T	C	0.019	0.0222	0.0445	0.6181
rs114436742	T	C	0.0502	0.0113	0.0269	0.6751
rs114437140	T	C	0.981	-0.0111	0.042	0.7914
rs114437298	T	C	0.9625	-0.0429	0.0301	0.1536
rs114437384	T	C	0.9669	0.0091	0.0394	0.8177
rs114437570	T	C	0.0281	0.0009	0.0373	0.9814
rs114437661	T	C	0.0245	-0.0378	0.0346	0.2744
rs114437970	A	G	0.9662	-0.0225	0.0304	0.4592
rs114438287	T	C	0.016	0.0967	0.0525	0.06534
rs114438602	A	G	0.0143	-0.0014	0.059	0.981
rs114438922	T	G	0.9815	0.0781	0.0465	0.09306
rs114438923	A	G	0.0227	0.0279	0.0353	0.4291
rs114438972	A	C	0.0322	0.0312	0.0291	0.2835
rs114439117	A	C	0.0163	-0.0188	0.0542	0.7295
rs114439143	T	C	0.9874	-0.0015	0.0803	0.9856
rs114439297	A	G	0.02	-0.0152	0.0413	0.712
rs114439616	T	C	0.9588	-0.0432	0.0288	0.1341
rs114440043	T	G	0.0669	0.0006	0.0221	0.9801
rs114440250	A	G	0.0213	0.0145	0.047	0.7575
rs114440532	A	G	0.0214	-0.0026	0.0372	0.9442
rs114440847	A	G	0.016	0.0492	0.041	0.2301
rs114441046	T	C	0.9625	-0.0311	0.037	0.4015
rs114441068	A	G	0.0265	0.0453	0.044	0.3038
rs114441192	T	C	0.0279	-0.0526	0.0391	0.1788
rs114441305	A	C	0.9685	-0.0228	0.0303	0.4527
rs114441543	T	C	0.0219	-0.0221	0.0351	0.5287
rs114442256	A	G	0.0247	0.0527	0.0324	0.1041
rs114442270	T	C	0.9796	0.009	0.0441	0.839
rs114442313	T	C	0.9814	0.0236	0.0475	0.6202
rs114442440	T	G	0.9802	-0.0089	0.0402	0.8249
rs114442657	A	G	0.0263	0.0597	0.0417	0.1518
rs114442799	T	G	0.0388	-0.0095	0.0337	0.7789
rs114443112	T	C	0.0117	0.0047	0.063	0.9402
rs114443370	A	G	0.0165	-0.044	0.0482	0.3614
rs114443862	A	G	0.0246	-0.1062	0.0373	0.004387
rs114444058	A	C	0.0166	0.0623	0.0538	0.2464
rs114444068	A	C	0.016	-0.0188	0.0618	0.7613
rs114444157	T	C	0.9484	-0.0033	0.0284	0.9067
rs114444283	T	C	0.0279	0.0229	0.0342	0.5035
rs114444369	T	C	0.981	0.0154	0.0526	0.7691
rs114444506	T	C	0.9749	-0.0847	0.0341	0.01306
rs114444876	T	C	0.0253	-0.0356	0.0326	0.2745
rs114445204	A	G	0.0153	-0.1302	0.0832	0.1175
rs114445220	T	C	0.0232	-0.101	0.0613	0.09966
rs114445562	A	G	0.0279	-0.016	0.0304	0.6001
rs114445855	T	G	0.0214	-0.0243	0.0365	0.5052
rs114445861	T	C	0.9814	-0.0836	0.0484	0.08394
rs114445892	A	G	0.0169	0.1034	0.0444	0.01976
rs114446074	T	C	0.9729	-0.0068	0.0344	0.8429
rs114446153	T	C	0.0139	0.0487	0.0573	0.3955
rs114446242	T	C	0.0205	-0.0274	0.0462	0.5529
rs114446335	A	C	0.0177	0.0668	0.0525	0.2035
rs114446406	T	C	0.946	0.0132	0.0235	0.5742
rs114446410	A	C	0.9865	-0.0202	0.0615	0.7429
rs114446418	T	C	0.0178	0.0054	0.0462	0.9076
rs114446601	A	G	0.0259	0.0191	0.0347	0.5809
rs114446674	T	C	0.9613	0.0136	0.0334	0.6842
rs114446717	A	G	0.974	-0.0202	0.0333	0.5431
rs114446765	T	C	0.0198	0.0205	0.049	0.676
rs114447288	A	G	0.0206	0.0645	0.0376	0.08634
rs114447383	A	G	0.0358	-0.0257	0.0375	0.4921
rs114447447	A	G	0.0151	-0.0002	0.0446	0.9965
rs114447645	T	C	0.0421	0.0246	0.0313	0.4329
rs114447920	A	G	0.9822	-0.0075	0.0406	0.8539
rs114447972	A	G	0.9811	0.0388	0.0464	0.403
rs114448057	T	C	0.0198	-0.0415	0.0508	0.4146
rs114448180	A	G	0.9713	-0.0672	0.0364	0.06489
rs114448184	T	C	0.033	0.0381	0.0344	0.2677
rs114448368	A	G	0.019	-0.1027	0.0422	0.0151
rs114448514	A	G	0.0294	-0.0386	0.0489	0.4297
rs114448892	T	C	0.9613	-0.0281	0.0332	0.3977
rs114448982	T	G	0.0188	0.0393	0.049	0.4229
rs1144496	T	C	0.5637	-0.0039	0.0093	0.6799
rs114449600	T	G	0.9859	-0.0332	0.0567	0.5583
rs114449667	A	C	0.9797	0.0514	0.0354	0.1464
rs114449778	T	C	0.9094	-0.0086	0.0212	0.6836
rs114450019	T	C	0.0189	0.0316	0.0387	0.4145
rs114450111	T	G	0.0258	-0.0277	0.0343	0.4203
rs114450610	A	G	0.9766	0.0057	0.0468	0.9029
rs114451156	T	C	0.0199	-0.0437	0.0371	0.2392
rs114451310	T	C	0.054	-0.0033	0.029	0.9091
rs114451436	T	C	0.9727	-0.0231	0.0327	0.4808
rs114452994	T	C	0.0351	-0.0277	0.0328	0.3989
rs114453043	T	G	0.9885	0.0721	0.0648	0.2658
rs114453248	T	C	0.0538	0.0042	0.0274	0.8771
rs114454380	A	G	0.9821	-0.1413	0.0622	0.02303
rs114454621	T	C	0.0158	0.0203	0.0446	0.6493
rs114454985	A	G	0.0182	0.0594	0.0548	0.2787
rs114455261	A	G	0.0244	-0.03	0.0442	0.4963
rs114455337	T	C	0.0312	0.0028	0.0275	0.9183
rs114455529	A	C	0.0136	0.0922	0.0598	0.1232
rs114455716	T	C	0.0382	-0.0509	0.0354	0.15
rs114455792	A	G	0.0249	-0.0273	0.0402	0.4971
rs114455863	A	G	0.0187	0.0932	0.0397	0.01887
rs114456028	T	C	0.9582	-0.0247	0.0279	0.3758
rs114456096	T	C	0.0129	-0.1326	0.0731	0.06952
rs114456280	A	C	0.982	-0.0411	0.0514	0.4239
rs114456499	A	G	0.0262	0.0054	0.0538	0.9199
rs114456644	A	G	0.9819	-0.0289	0.0525	0.5818
rs114456749	A	G	0.9709	-0.0276	0.034	0.4182
rs114456791	T	C	0.0159	-0.0449	0.051	0.3782
rs114456889	T	C	0.0149	-0.0165	0.0501	0.7427
rs114456899	A	G	0.0314	0.0176	0.037	0.6346
rs114457209	A	G	0.0206	0.0153	0.0466	0.7429
rs114457407	T	C	0.0127	-0.0674	0.0697	0.3335
rs114457451	T	C	0.014	0.1157	0.0561	0.03919
rs114457669	A	G	0.0127	0.0891	0.0634	0.1597
rs114457735	T	C	0.035	0.0286	0.0342	0.4039
rs114457943	A	G	0.9832	-0.0424	0.0517	0.4116
rs114458067	T	C	0.0185	-0.0919	0.0664	0.1664
rs114458070	A	C	0.0222	-0.0108	0.0381	0.7762
rs114458210	A	G	0.0354	-0.0157	0.0267	0.5569
rs114458521	T	G	0.979	-0.0321	0.0453	0.4779
rs114458543	A	C	0.0198	0.0012	0.0365	0.973
rs114458780	T	C	0.9669	-0.0139	0.0279	0.6182
rs114458874	A	G	0.0215	0.0156	0.0345	0.6503
rs114459025	T	G	0.9761	-0.0821	0.0397	0.03855
rs114459135	A	C	0.9738	0.0821	0.0374	0.02811
rs114459149	A	G	0.963	0.0228	0.0349	0.513
rs114459318	T	G	0.9824	0.0196	0.0429	0.6474
rs114460006	T	C	0.0344	0.0072	0.0291	0.8033
rs114460079	T	C	0.0179	0.036	0.0437	0.4106
rs114460496	A	G	0.9812	-0.0043	0.0462	0.9259
rs114460548	A	G	0.0132	0.0451	0.0544	0.4067
rs114461105	A	G	0.983	0.0614	0.058	0.2893
rs114461708	T	C	0.9791	0.0001	0.0367	0.9988
rs114461722	T	C	0.9004	0.0049	0.0168	0.771
rs114461909	T	C	0.0283	-0.0087	0.0439	0.8425
rs114462589	A	G	0.0156	0.144	0.0605	0.01732
rs114462818	T	C	0.02	0.052	0.0411	0.2062
rs114462899	T	C	0.9843	0.0087	0.0456	0.8484
rs114463019	T	G	0.9864	-0.0538	0.0586	0.3585
rs114463062	T	C	0.0259	0.0225	0.0412	0.5841
rs114463462	A	G	0.9841	0.004	0.0435	0.9267
rs114463573	T	C	0.9733	0.0374	0.0407	0.3589
rs114463715	T	C	0.9579	0.0281	0.0353	0.4258
rs114463866	T	C	0.9726	-0.0208	0.0333	0.533
rs114464021	A	G	0.9833	0.0883	0.0645	0.1708
rs114464084	A	G	0.9817	-0.0398	0.0441	0.3675
rs114464374	T	C	0.9803	-0.0575	0.0459	0.2107
rs114464781	T	G	0.9749	-0.0273	0.0357	0.4451
rs114464917	T	C	0.0123	-0.0124	0.0577	0.83
rs114465190	A	C	0.9819	-0.0212	0.0606	0.7271
rs114465203	A	G	0.0462	-0.0297	0.0286	0.2981
rs114465579	T	G	0.0109	-0.0535	0.0839	0.5239
rs114466100	T	C	0.0146	-0.0291	0.0462	0.5289
rs114466198	A	G	0.0242	0.0341	0.0349	0.3287
rs114466271	T	C	0.0186	0.0918	0.0496	0.06434
rs114466433	A	G	0.0157	0.0502	0.0482	0.2979
rs114466534	T	C	0.0131	-0.0779	0.0821	0.3427
rs114467003	A	G	0.0148	0.043	0.0564	0.4463
rs114467119	A	G	0.0258	0.045	0.0387	0.2448
rs114467120	A	G	0.9869	0.0259	0.0739	0.7262
rs114467303	T	G	0.0164	-0.0068	0.0414	0.8696
rs114467444	T	C	0.0158	0.0246	0.0453	0.5876
rs114467450	A	C	0.9394	0.0033	0.0231	0.8869
rs114467562	T	C	0.0284	0.0163	0.033	0.6223
rs114467587	T	C	0.9569	0.0032	0.0247	0.8976
rs114468107	T	C	0.1024	-0.0278	0.0191	0.1459
rs114468829	A	G	0.969	-0.05	0.0287	0.081
rs114468901	T	C	0.0222	-0.0666	0.0479	0.1644
rs114469211	A	G	0.0251	-0.0172	0.031	0.5802
rs114469641	T	C	0.0158	-0.0235	0.0468	0.6154
rs114469808	T	C	0.0147	-0.001	0.0472	0.9833
rs114469834	A	G	0.968	0.0337	0.0343	0.3256
rs114470236	T	G	0.035	-0.0317	0.0342	0.3537
rs114470605	A	G	0.04	-0.0077	0.0303	0.8004
rs114470872	T	G	0.0319	-0.0116	0.0305	0.7041
rs114470958	T	C	0.0275	-0.0232	0.0307	0.4501
rs114471203	T	C	0.0643	0.0206	0.0195	0.2922
rs114471390	T	C	0.015	0.0591	0.0553	0.2854
rs114471659	A	G	0.9786	-0.0596	0.0474	0.2087
rs114472848	T	C	0.0315	-0.0167	0.0327	0.6097
rs114473062	T	C	0.0259	0.0396	0.0342	0.2473
rs114473096	A	G	0.9856	0.0057	0.0453	0.8999
rs114473227	A	G	0.0253	0.0756	0.051	0.138
rs114473319	T	C	0.0423	0.0159	0.029	0.5833
rs114473447	A	G	0.0167	-0.1391	0.0896	0.1205
rs114473533	T	G	0.9755	0.0109	0.039	0.7803
rs114473545	T	G	0.9588	-0.0196	0.0319	0.539
rs114473603	A	G	0.0131	-0.0618	0.058	0.2861
rs114473955	T	C	0.0547	0.0211	0.0214	0.3241
rs114473964	A	G	0.9789	-0.0397	0.0468	0.3961
rs114474393	T	G	0.8916	0.0127	0.0319	0.6908
rs114474479	A	G	0.9839	-0.0642	0.0626	0.3048
rs114474543	A	G	0.9777	0.0528	0.0463	0.2542
rs114474827	T	C	0.9525	-0.0182	0.0257	0.4776
rs114474904	A	G	0.9729	-0.0029	0.0404	0.9422
rs114474926	A	G	0.0327	-0.0507	0.0331	0.1257
rs114475114	A	C	0.9819	-0.0157	0.0429	0.7147
rs114475158	A	G	0.9569	0.0401	0.0291	0.1682
rs114475613	A	G	0.0343	-0.0078	0.0267	0.7711
rs114475923	A	G	0.9872	-0.0089	0.0563	0.8747
rs114475967	T	G	0.013	-0.0841	0.0605	0.164
rs114476240	A	G	0.0321	-0.0131	0.0362	0.7179
rs114476804	T	C	0.0142	-0.0337	0.0515	0.5134
rs114476889	T	C	0.0149	-0.0243	0.0576	0.6735
rs114476963	T	C	0.9798	-0.0571	0.0472	0.226
rs114477007	A	G	0.0315	-0.0022	0.0338	0.9479
rs114477071	T	C	0.033	0.0354	0.0392	0.3661
rs114477554	A	G	0.0227	0.0433	0.0466	0.3531
rs114477580	A	G	0.0179	0.0032	0.0519	0.9505
rs114477612	T	C	0.0397	-0.0046	0.0278	0.8686
rs114478015	A	G	0.0281	0.0657	0.0335	0.04968
rs114478266	T	G	0.9723	-0.02	0.039	0.608
rs114478386	A	G	0.956	0.0026	0.0235	0.9131
rs114478389	A	G	0.0171	-0.0085	0.0544	0.8764
rs114478677	T	C	0.0156	-0.0498	0.0583	0.3926
rs114479022	T	G	0.0133	0.0247	0.0443	0.5779
rs114479102	T	C	0.0285	0.0122	0.0496	0.8053
rs114479218	T	C	0.0248	0.0515	0.0319	0.1063
rs114479284	T	C	0.9732	0.052	0.0388	0.1803
rs114479296	T	C	0.0233	-0.0228	0.0391	0.56
rs114479601	A	G	0.9792	0.0351	0.0452	0.4376
rs114479987	A	G	0.0253	0.0162	0.0421	0.6997
rs114480096	A	G	0.9815	-0.0063	0.0543	0.9072
rs114480299	A	C	0.9837	0.1096	0.0645	0.0895
rs114480732	T	C	0.0223	-0.0191	0.0487	0.6957
rs114480750	A	G	0.0234	0.0191	0.0393	0.627
rs114480948	T	G	0.028	0.0707	0.0377	0.0604
rs114481265	T	C	0.9857	-0.0144	0.0475	0.7618
rs114481283	A	C	0.0219	0.0026	0.0428	0.9512
rs114481400	A	G	0.024	0.0259	0.0464	0.5767
rs114481426	A	C	0.9836	0.0181	0.0463	0.6951
rs114481444	A	G	0.031	-0.0243	0.0433	0.5753
rs114481978	A	G	0.016	-0.0781	0.062	0.2079
rs114481996	T	C	0.9468	-0.0306	0.028	0.2736
rs114482357	T	G	0.0173	0.0147	0.0584	0.8012
rs114482562	T	C	0.971	0.0182	0.0311	0.5579
rs114482868	A	G	0.9644	-0.0153	0.0374	0.6822
rs114483002	A	G	0.0586	-0.0188	0.0292	0.5207
rs114483067	T	G	0.0145	0.0364	0.0541	0.5006
rs114483163	A	C	0.0284	0.0557	0.0403	0.1671
rs114483496	T	G	0.9741	-0.0313	0.0364	0.3891
rs114483862	T	C	0.0359	-0.035	0.0278	0.2072
rs114483891	A	C	0.9867	-0.0507	0.0453	0.2635
rs114483965	A	G	0.949	0.0116	0.0301	0.7
rs114484076	A	C	0.0191	-0.0942	0.0506	0.0626
rs114484165	T	C	0.0125	0.0452	0.067	0.4994
rs114484217	A	G	0.0149	0.0068	0.057	0.9057
rs114484678	T	C	0.957	-0.0078	0.0275	0.778
rs114484906	T	C	0.9721	0.0271	0.0346	0.4327
rs114485325	T	G	0.0127	-0.0297	0.0733	0.6859
rs114485446	T	C	0.9748	0.0911	0.0385	0.01811
rs114485471	T	C	0.0198	-0.0318	0.0436	0.466
rs114485490	A	G	0.9453	-0.0102	0.03	0.7327
rs114485491	T	C	0.0202	-0.0337	0.0483	0.4852
rs114485535	A	G	0.0228	-0.0455	0.0412	0.2688
rs114485796	A	G	0.9784	0.0066	0.0355	0.8523
rs114486260	T	C	0.0294	0.051	0.0603	0.3977
rs114486343	A	G	0.0332	-0.0033	0.0299	0.9119
rs114486432	A	C	0.0356	-0.0212	0.0321	0.5087
rs114486433	A	G	0.0311	0.0258	0.0295	0.3818
rs114487073	T	C	0.9735	0.0313	0.032	0.3274
rs114487102	A	G	0.9864	-0.0295	0.0545	0.5883
rs114487153	T	C	0.0165	0.0291	0.0597	0.6256
rs114487206	T	C	0.9879	-0.0462	0.0608	0.4475
rs114487348	T	C	0.044	-0.0058	0.0325	0.8576
rs114487490	A	C	0.9857	-0.019	0.07	0.7856
rs114487909	T	C	0.9601	0.0077	0.0294	0.794
rs114488020	T	C	0.0175	-0.0664	0.0474	0.1611
rs114488149	A	G	0.0197	0.0014	0.0532	0.9791
rs114488160	A	G	0.0251	-0.001	0.035	0.9776
rs114488196	T	C	0.0278	-0.0501	0.0326	0.1247
rs114488473	A	G	0.0264	-0.0313	0.0319	0.3265
rs114488662	T	C	0.9807	0.0181	0.0422	0.6678
rs114488923	T	C	0.9852	-0.0252	0.0577	0.662
rs114489048	T	C	0.0198	-0.0487	0.0451	0.2803
rs114489090	T	C	0.0164	-0.1108	0.0554	0.04536
rs114489853	T	G	0.03	0.0378	0.0312	0.2261
rs114489883	T	C	0.9693	-0.0091	0.04	0.8198
rs114489917	T	C	0.0196	0.0069	0.0421	0.8703
rs114490015	A	G	0.9835	0.0604	0.0565	0.2851
rs114490030	A	G	0.9569	-0.0007	0.0301	0.9813
rs114490404	T	C	0.0279	0.0111	0.0338	0.743
rs114490548	A	G	0.0352	-0.0241	0.0279	0.3859
rs114490559	T	C	0.0162	0.0296	0.039	0.4477
rs114490688	T	C	0.049	-0.034	0.0276	0.2181
rs114491331	A	G	0.9794	-0.036	0.0433	0.4059
rs114491382	A	G	0.9737	-0.0258	0.0379	0.4963
rs114491466	A	G	0.0137	0.0723	0.0543	0.183
rs114491678	T	C	0.0589	-0.0166	0.0276	0.5468
rs114491857	A	G	0.0184	-0.0094	0.0495	0.8493
rs114491961	T	C	0.9888	0.0477	0.0692	0.491
rs114492502	T	C	0.0182	0.0157	0.0482	0.744
rs114492700	T	C	0.9697	0.0348	0.0314	0.2681
rs114492920	T	C	0.954	0.0273	0.0296	0.3571
rs114492958	T	C	0.9837	0.0453	0.0477	0.3431
rs114493192	T	G	0.9782	-0.0268	0.0571	0.6392
rs114494032	A	C	0.9589	0.0557	0.026	0.03194
rs114494033	T	C	0.9843	-0.0311	0.049	0.5257
rs114494057	T	C	0.0197	-0.112	0.0513	0.02885
rs114494212	A	G	0.9332	-0.0344	0.0201	0.08728
rs114494299	T	C	0.9755	-0.0601	0.0358	0.09308
rs1144946	T	C	0.0138	-0.0106	0.057	0.853
rs114495104	A	C	0.0722	-0.0154	0.024	0.5222
rs114495513	A	G	0.9783	-0.0351	0.0396	0.3755
rs114495584	A	G	0.022	0.0049	0.0382	0.8974
rs114495640	A	G	0.9664	-0.0033	0.0284	0.9085
rs114496062	T	G	0.0172	-0.0195	0.0486	0.688
rs114496144	T	C	0.0169	0.1011	0.0624	0.105
rs114496169	T	G	0.0131	-0.1379	0.0591	0.01962
rs114496422	T	C	0.9878	0.1608	0.0799	0.04412
rs114496633	T	C	0.018	0.0134	0.043	0.7552
rs114496673	A	G	0.0303	-0.0198	0.0312	0.5254
rs114496724	A	G	0.0159	0.0112	0.0473	0.8122
rs114496730	A	G	0.0132	-0.0276	0.0806	0.7318
rs114496976	T	G	0.9797	0.1407	0.0687	0.04061
rs114497213	T	G	0.0537	-0.0072	0.0226	0.7508
rs114497733	A	G	0.0163	0.081	0.0545	0.1371
rs114498338	A	G	0.0387	-0.0502	0.0339	0.1389
rs114498653	T	C	0.0147	-0.0748	0.0477	0.1169
rs114498781	T	C	0.021	0.0441	0.034	0.1948
rs114499144	T	G	0.0168	-0.0054	0.0478	0.9099
rs114499286	T	C	0.9818	-0.0516	0.0389	0.1848
rs114499683	T	G	0.0413	-0.0199	0.0285	0.4846
rs114499749	A	G	0.0672	-0.0248	0.0198	0.2119
rs114499756	A	G	0.9789	0.0513	0.0429	0.2313
rs114500049	T	C	0.9784	-0.0343	0.0369	0.3527
rs114500183	A	G	0.0196	-0.0612	0.051	0.2303
rs114500398	T	C	0.0202	-0.0964	0.0604	0.1106
rs114500430	A	G	0.0162	0.0196	0.0599	0.744
rs114501010	A	G	0.023	-0.0022	0.0343	0.949
rs114501367	T	C	0.0157	-0.0573	0.0691	0.4074
rs114502069	A	G	0.0156	-0.0008	0.0403	0.9842
rs114502184	A	G	0.9781	-0.0186	0.0436	0.6692
rs114502217	T	C	0.0234	-0.0441	0.0342	0.1972
rs114502666	T	C	0.0163	-0.0557	0.0462	0.2276
rs114502888	A	G	0.9869	0.0928	0.0681	0.1726
rs114502964	T	C	0.0272	0.0941	0.0436	0.03075
rs114503408	T	C	0.9803	-0.0215	0.0446	0.6303
rs114503731	T	C	0.0271	0.016	0.0312	0.6078
rs114504093	T	C	0.0175	0.0004	0.0577	0.9942
rs114504175	A	G	0.9855	-0.0427	0.0543	0.4316
rs114504244	A	G	0.0232	0.0317	0.0378	0.4008
rs114504411	T	G	0.9839	0.0384	0.0565	0.4973
rs114504642	A	G	0.0345	0.0182	0.0311	0.559
rs114504655	A	G	0.0174	0.0151	0.0446	0.7355
rs114504777	T	C	0.0225	0.1088	0.0376	0.003856
rs114504970	T	C	0.9848	-0.015	0.0515	0.7707
rs114505038	A	G	0.034	0.0051	0.0374	0.8909
rs114505105	T	C	0.0213	0.0123	0.0348	0.7251
rs114505614	A	G	0.025	0.0113	0.0338	0.739
rs114506423	A	G	0.9696	-0.0031	0.0339	0.9273
rs114506524	A	G	0.0324	0.0014	0.0313	0.9648
rs114506810	T	C	0.0153	0.0433	0.0709	0.5415
rs114507019	A	G	0.0121	-0.0113	0.0546	0.8361
rs114507033	T	C	0.0198	-0.0341	0.0421	0.4182
rs114507591	A	G	0.958	-0.0005	0.0323	0.9866
rs114507624	T	C	0.0276	0.0278	0.0449	0.5353
rs114507643	T	C	0.0639	-0.0132	0.0261	0.613
rs114507742	T	C	0.0395	-0.0185	0.0296	0.5329
rs114507866	T	C	0.017	-0.0148	0.0394	0.7075
rs114507870	T	C	0.0195	0.0545	0.0385	0.1571
rs114508299	A	G	0.0112	-0.1087	0.0918	0.2364
rs114508474	A	G	0.9822	-0.0403	0.0468	0.3893
rs114508740	T	C	0.9498	0.0083	0.0258	0.7477
rs114508808	A	G	0.0178	-0.0409	0.0486	0.4
rs114509077	T	C	0.0237	0.0203	0.0428	0.6354
rs114509131	T	C	0.9566	-0.0456	0.0307	0.1374
rs114509164	A	G	0.0175	0.0401	0.0463	0.3864
rs114509973	T	C	0.0166	-0.0586	0.0449	0.1917
rs114510119	A	G	0.0181	-0.0766	0.045	0.08866
rs114510132	T	C	0.9714	-0.027	0.0407	0.5073
rs114510443	A	G	0.0138	-0.0544	0.0553	0.3246
rs114510649	T	C	0.0207	0.0488	0.0502	0.3316
rs114511304	A	G	0.0124	-0.0278	0.0789	0.7243
rs114511373	T	C	0.0186	0.044	0.0402	0.2738
rs114511632	T	C	0.051	0.0088	0.0317	0.7824
rs114511940	A	G	0.0233	-0.017	0.0418	0.6845
rs114512054	A	G	0.9841	0.0722	0.0564	0.1999
rs114512207	T	C	0.0296	-0.0278	0.0337	0.4091
rs114512293	A	G	0.0364	-0.0399	0.0308	0.1951
rs114512694	A	G	0.0361	-0.0003	0.0325	0.9935
rs114513504	A	G	0.0128	0.1132	0.0771	0.1422
rs114513552	A	G	0.9806	-0.0081	0.0382	0.8322
rs114513566	T	C	0.0239	-0.0612	0.0341	0.07246
rs114513725	T	C	0.9772	-0.0373	0.0429	0.385
rs114513826	T	C	0.0324	0.0419	0.0357	0.2414
rs114513983	T	G	0.9553	0.0099	0.0364	0.7853
rs1145140	A	G	0.483	0.0058	0.0095	0.5438
rs114514009	T	G	0.9866	-0.0601	0.0495	0.2249
rs114514085	T	C	0.0559	0.0386	0.0297	0.1942
rs114514350	T	C	0.9834	-0.0796	0.0446	0.07435
rs114514826	A	G	0.9849	-0.042	0.0435	0.334
rs114514832	T	C	0.0147	0.0934	0.0591	0.1144
rs114514898	A	G	0.0594	-0.0332	0.0267	0.2138
rs114515041	T	C	0.0177	-0.0055	0.0456	0.9037
rs1145152	T	C	0.5359	0.004	0.0094	0.6698
rs114515216	T	G	0.0278	-0.0427	0.0386	0.2689
rs114515506	T	C	0.0176	-0.0296	0.0586	0.6138
rs1145158	T	C	0.1915	-0.0006	0.0127	0.9596
rs1145159	A	G	0.5218	0.0115	0.0125	0.3571
rs114516108	T	C	0.0328	-0.0091	0.0313	0.7716
rs114516129	T	C	0.0686	-0.0058	0.0192	0.7623
rs114516148	T	C	0.019	0.0224	0.0416	0.5893
rs114516419	A	G	0.0233	0.066	0.0399	0.09829
rs114516897	A	G	0.9863	-0.1622	0.0496	0.001079
rs114516902	A	G	0.0122	0.1039	0.0738	0.1592
rs114516952	T	C	0.0204	-0.0318	0.0386	0.4106
rs114517181	A	G	0.0373	-0.0031	0.0289	0.9158
rs114517240	A	G	0.968	0.0354	0.0337	0.2938
rs114517646	A	G	0.0475	0.0335	0.0284	0.2385
rs114517676	T	C	0.0184	0.0004	0.0514	0.9931
rs114517949	A	G	0.035	0.017	0.0384	0.6585
rs114518361	T	C	0.0176	-0.0169	0.0544	0.7566
rs114518905	T	G	0.9857	0.0776	0.046	0.09153
rs114518978	T	C	0.9665	-0.0074	0.0281	0.7936
rs114519113	T	C	0.9794	0.0521	0.038	0.1705
rs114519117	T	C	0.0379	0.0312	0.0249	0.2093
rs114519287	A	G	0.0178	-0.0364	0.0413	0.378
rs114519311	T	G	0.9841	-0.015	0.0488	0.7586
rs114519819	A	C	0.0233	-0.0527	0.0418	0.2076
rs114519875	T	C	0.0156	-0.0085	0.0446	0.8485
rs114520034	A	G	0.9853	0.0377	0.0544	0.489
rs114520157	T	C	0.0305	0.0236	0.0358	0.5102
rs114520272	A	G	0.0142	-0.0212	0.0572	0.7113
rs114520278	A	G	0.0155	0.112	0.0516	0.03009
rs114520551	T	C	0.9745	0.0001	0.0427	0.9979
rs114520773	T	C	0.9757	0.0256	0.0447	0.5665
rs114520809	T	G	0.972	-0.0223	0.0328	0.4966
rs114520902	A	G	0.0199	-0.0802	0.0417	0.05465
rs114520951	T	C	0.9838	0.0256	0.062	0.6798
rs114521038	T	C	0.0208	0.0836	0.0675	0.2154
rs114521371	T	G	0.9809	-0.041	0.0453	0.3654
rs114522023	T	G	0.9547	0.0416	0.0257	0.1054
rs114522393	A	G	0.028	0.0112	0.0342	0.7423
rs114522475	A	C	0.9862	-0.0304	0.0533	0.5693
rs114522968	A	G	0.0145	0.0714	0.0567	0.2079
rs114523409	T	C	0.0146	-0.0405	0.052	0.4358
rs114523448	A	G	0.021	0.1251	0.0481	0.009308
rs114523746	T	C	0.027	-0.0549	0.048	0.2525
rs114523831	A	G	0.9665	-0.0418	0.0344	0.2245
rs114524020	T	C	0.0267	-0.0561	0.0385	0.1454
rs114524133	A	G	0.024	0.0283	0.0445	0.524
rs114524211	T	C	0.0258	-0.0172	0.0427	0.686
rs114524279	A	G	0.0204	0.0661	0.0384	0.08517
rs114524523	T	C	0.9725	-0.0128	0.0319	0.689
rs114524700	T	C	0.0186	0.0268	0.0485	0.5795
rs114524821	T	G	0.9714	-0.0351	0.0312	0.2614
rs114525017	A	G	0.0303	-0.0089	0.0305	0.77
rs114525349	A	G	0.028	-0.006	0.0334	0.8571
rs114525460	A	G	0.9659	0.0088	0.033	0.7898
rs114525651	T	C	0.0345	-0.0383	0.0293	0.191
rs114525880	A	G	0.0147	-0.0493	0.051	0.3342
rs114525953	T	C	0.9814	0.0307	0.0549	0.5755
rs114525994	A	G	0.0231	-0.0269	0.0351	0.443
rs114526028	T	C	0.02	-0.0227	0.0462	0.6232
rs114526154	T	C	0.9702	-0.0171	0.0322	0.5968
rs114526174	A	G	0.0202	-0.0311	0.0405	0.4416
rs114526317	A	G	0.0204	-0.0254	0.0441	0.565
rs114526367	A	G	0.9852	0.0205	0.0486	0.6738
rs114526431	T	C	0.0246	0.0849	0.0492	0.08413
rs114526504	T	C	0.0165	-0.0475	0.0533	0.3729
rs114526783	T	G	0.0138	0.0326	0.064	0.6106
rs114526985	A	G	0.9797	-0.0294	0.0411	0.4738
rs114527246	A	G	0.9539	0.0153	0.0293	0.6026
rs114527482	T	C	0.0234	-0.0122	0.035	0.7268
rs114527609	A	G	0.0532	0.0047	0.027	0.8611
rs114527858	A	G	0.0444	-0.0004	0.0292	0.9898
rs114528633	A	G	0.9808	0.041	0.041	0.3178
rs114528761	T	C	0.0209	0.0546	0.0362	0.1316
rs114528853	T	C	0.9795	0.0428	0.0437	0.3266
rs114529085	A	G	0.0277	0.0073	0.0308	0.8121
rs114529312	T	C	0.9843	-0.0269	0.0668	0.6875
rs114529397	T	G	0.0291	-0.0674	0.0395	0.08797
rs114529754	T	C	0.954	-0.0241	0.0312	0.4401
rs114530160	A	G	0.986	0.0256	0.0502	0.6095
rs114530334	A	G	0.0189	0.0518	0.0446	0.2446
rs114530473	T	C	0.0236	-0.0162	0.0449	0.7188
rs114530723	T	C	0.0145	0.0475	0.0597	0.426
rs114531011	T	G	0.983	-0.0835	0.0444	0.05962
rs114531066	T	C	0.9789	-0.115	0.0626	0.06615
rs114531203	T	C	0.9401	-0.003	0.0281	0.9144
rs114531342	T	C	0.9705	0.0277	0.0372	0.4578
rs114531681	T	C	0.0168	-0.0017	0.0464	0.9707
rs114531746	T	C	0.0195	0.0784	0.0402	0.05131
rs114532090	A	C	0.0136	-0.069	0.0801	0.3891
rs114532194	A	G	0.015	0.05	0.0542	0.3568
rs1145323	A	G	0.9388	0.0164	0.026	0.5271
rs114532511	T	G	0.9734	0.0811	0.0353	0.02183
rs114532535	T	C	0.0245	0.0363	0.0403	0.3679
rs114532599	A	G	0.9812	0.0139	0.066	0.8331
rs114533230	T	C	0.0161	-0.0099	0.0509	0.8461
rs114533374	A	C	0.0346	-0.0363	0.0376	0.3335
rs114533758	A	G	0.0189	0.0855	0.0498	0.086
rs114533821	A	G	0.0385	0.0111	0.03	0.7108
rs114534067	T	C	0.0226	-0.0304	0.0386	0.4312
rs114534252	T	C	0.0265	-0.007	0.048	0.8834
rs114534264	A	G	0.0194	0.054	0.0598	0.3658
rs114534388	T	C	0.9868	-0.0409	0.0459	0.3731
rs114534532	A	G	0.9654	0.0172	0.033	0.6016
rs114534547	T	C	0.0322	-0.0495	0.0308	0.1078
rs114535157	T	C	0.0198	-0.0109	0.035	0.7556
rs114535590	T	C	0.0221	-0.066	0.038	0.08294
rs114535672	T	C	0.0149	0.0227	0.0498	0.6486
rs114535732	T	C	0.0447	-0.0225	0.0232	0.3327
rs114535741	A	G	0.0233	0.0365	0.0471	0.4392
rs114535989	T	C	0.9822	0.0672	0.0464	0.147
rs114536102	A	G	0.9752	0.0133	0.0377	0.7233
rs114536113	A	G	0.0259	0.0003	0.0435	0.9939
rs114536246	T	C	0.0262	0.0698	0.0307	0.02288
rs114536248	A	G	0.9451	-0.0268	0.0233	0.2501
rs114536535	T	C	0.0368	-0.0307	0.0364	0.3979
rs114537122	T	C	0.9744	0.0056	0.0327	0.8649
rs114537898	A	G	0.0286	-0.0046	0.0381	0.9049
rs114538134	A	G	0.0437	-0.0393	0.0249	0.1141
rs114538280	T	C	0.04	0.0068	0.025	0.7856
rs114538519	A	G	0.0274	0.0412	0.0387	0.2877
rs114539006	A	G	0.0138	0.1107	0.067	0.09871
rs114539158	T	G	0.0161	0.0394	0.0581	0.4981
rs1145395	A	G	0.4921	0.0001	0.0091	0.9907
rs114539570	A	G	0.9502	0.0194	0.0238	0.4157
rs114539691	T	C	0.0258	-0.0388	0.0421	0.3572
rs114540100	A	G	0.9741	-0.0238	0.0382	0.5333
rs114540181	T	C	0.0283	0.0053	0.035	0.8798
rs114540213	A	G	0.0194	0.0403	0.0386	0.2961
rs114540611	A	C	0.9482	0.0006	0.0222	0.977
rs114540810	T	G	0.9663	0.0532	0.0378	0.1594
rs114540835	A	G	0.0159	-0.0109	0.0417	0.7937
rs114541092	T	C	0.0194	0.0131	0.0441	0.7661
rs114541195	T	C	0.9585	-0.0083	0.0245	0.7354
rs114541333	A	G	0.9752	-0.036	0.0458	0.4319
rs114541416	T	C	0.9787	0.0391	0.0405	0.3339
rs114541586	T	C	0.0183	0.0327	0.048	0.4952
rs114541589	T	C	0.0168	-0.0284	0.0458	0.5358
rs114541708	A	G	0.9763	0.0195	0.0444	0.6604
rs114542452	A	G	0.0225	-0.0167	0.0448	0.7098
rs114542750	T	C	0.9812	0.067	0.0447	0.1334
rs114542832	T	C	0.012	0.0077	0.0503	0.8787
rs114542929	T	G	0.9561	0.0349	0.0358	0.3299
rs114543411	A	G	0.0142	-0.0468	0.0637	0.462
rs114543481	T	C	0.0274	0.0489	0.0322	0.1284
rs114543516	T	C	0.038	0.0183	0.0337	0.5876
rs114543533	T	C	0.9612	-0.0343	0.0272	0.2065
rs114543570	T	C	0.9315	0.0403	0.0249	0.1065
rs114543590	T	C	0.0242	0.0144	0.0359	0.6891
rs114543839	A	G	0.9862	-0.0289	0.0559	0.605
rs114544069	T	G	0.9798	-0.0129	0.0383	0.7352
rs114544505	A	G	0.0159	0.0244	0.0421	0.5619
rs114544721	T	G	0.9834	0.0474	0.0442	0.2836
rs114544907	A	G	0.982	0.038	0.0565	0.5008
rs114545552	A	G	0.9794	0.0526	0.0641	0.4123
rs114545924	T	C	0.9717	-0.001	0.0391	0.98
rs114546068	A	G	0.0311	-0.0548	0.0353	0.1205
rs114546144	A	G	0.0222	0.0341	0.0377	0.3658
rs114546349	A	C	0.0194	-0.0047	0.0492	0.9239
rs114546350	A	G	0.9857	-0.0027	0.0601	0.9641
rs114546359	A	G	0.0539	-0.0087	0.022	0.6905
rs114546521	T	C	0.9759	0.0105	0.0348	0.762
rs114546570	A	G	0.0143	0.0734	0.0636	0.2484
rs114546625	T	G	0.018	-0.0206	0.0388	0.5948
rs114546693	T	C	0.9854	-0.0565	0.0529	0.286
rs114546866	A	G	0.0238	-0.0126	0.0373	0.735
rs114547313	A	G	0.0212	-0.0997	0.0539	0.06458
rs114547733	T	C	0.0212	0.0564	0.0401	0.1595
rs114547808	T	C	0.0325	-0.0446	0.0362	0.2177
rs114547858	A	G	0.972	-0.0084	0.0396	0.8324
rs114547932	A	G	0.9693	-0.0182	0.0351	0.604
rs114547945	A	G	0.9839	-0.0858	0.0593	0.1478
rs114548254	A	G	0.9808	0.04	0.0569	0.4818
rs114548299	A	G	0.0221	-0.0339	0.0369	0.3593
rs114549214	A	G	0.9342	0.0308	0.0265	0.244
rs114549766	A	G	0.9849	-0.0162	0.0544	0.7652
rs114550593	T	C	0.0149	-0.0974	0.0818	0.2339
rs114551926	T	C	0.0291	0.0107	0.0381	0.7785
rs114552370	A	G	0.9553	-0.0085	0.0297	0.7734
rs1145530	T	C	0.1854	-0.0039	0.0166	0.8129
rs114553413	A	G	0.0314	0.0196	0.0349	0.5744
rs114553424	T	C	0.021	0.0329	0.0401	0.4118
rs114553462	T	C	0.0171	-0.0511	0.0495	0.3019
rs114553495	T	C	0.9797	0.1358	0.0462	0.003327
rs114553739	A	G	0.0439	-0.0735	0.0284	0.009725
rs114553929	T	C	0.0198	0.0666	0.0391	0.08845
rs114554111	A	G	0.0162	-0.0703	0.0553	0.2035
rs114554435	A	G	0.0131	-0.0073	0.056	0.8962
rs114554572	T	C	0.9873	0.076	0.0883	0.3894
rs114554694	A	G	0.0237	0.0543	0.0454	0.2314
rs114554863	T	C	0.018	-0.0658	0.0438	0.1331
rs114555129	A	C	0.9813	0.0043	0.0517	0.9333
rs114555400	A	G	0.0141	0.0371	0.0676	0.5832
rs114555778	T	C	0.9765	0.047	0.0463	0.3107
rs114555989	T	C	0.0359	-0.0774	0.0383	0.0433
rs114556247	A	C	0.0169	0.0214	0.0434	0.6211
rs114556315	T	C	0.0131	0.025	0.0477	0.5996
rs114556806	T	C	0.0382	0.0437	0.0348	0.2092
rs114556846	T	C	0.0242	0.0598	0.0459	0.1925
rs114557401	A	G	0.0218	-0.0252	0.0465	0.5873
rs114558169	T	C	0.0235	-0.022	0.0345	0.5238
rs114558241	T	C	0.9756	0.0417	0.0347	0.2302
rs114558467	A	C	0.9813	0.0104	0.0463	0.823
rs114558788	A	G	0.9791	-0.043	0.0411	0.2949
rs114559315	T	G	0.0419	-0.0518	0.0327	0.1129
rs114559383	T	C	0.0376	0.0268	0.0324	0.408
rs114559424	T	C	0.0224	0.001	0.0506	0.9837
rs114559458	T	C	0.9759	-0.053	0.0536	0.3229
rs114559459	T	C	0.0271	-0.0678	0.0329	0.03904
rs114559490	T	C	0.02	0.0182	0.0419	0.6645
rs114559728	A	C	0.9534	-0.0159	0.033	0.6301
rs114559834	A	G	0.0168	-0.0497	0.0437	0.2561
rs114559873	A	G	0.016	-0.0062	0.0694	0.9285
rs114559990	A	G	0.0147	-0.0068	0.0474	0.8864
rs114560309	A	G	0.0199	-0.0188	0.0368	0.6099
rs114560494	A	G	0.0408	0.0421	0.0341	0.2165
rs114560560	T	C	0.962	0.0273	0.034	0.4222
rs114560566	T	C	0.0154	0.0723	0.051	0.1565
rs114560831	T	C	0.0348	0.0379	0.031	0.2217
rs114561151	A	G	0.9689	0.0455	0.0299	0.1285
rs114561185	A	G	0.9842	0.0535	0.0571	0.3481
rs114561341	T	C	0.0178	-0.0088	0.0416	0.8317
rs114562201	T	C	0.0166	-0.0343	0.0413	0.4063
rs114562356	A	C	0.9666	0.0269	0.03	0.3693
rs114562407	A	G	0.9842	-0.0955	0.0459	0.0375
rs114563337	A	G	0.0474	-0.0254	0.0278	0.3615
rs114563411	T	C	0.9762	-0.0076	0.035	0.8285
rs114563427	T	C	0.0207	-0.0263	0.0604	0.6627
rs114563438	T	C	0.0168	-0.0344	0.0503	0.4939
rs114563449	A	G	0.9782	0.0356	0.0388	0.3588
rs114563926	A	C	0.9765	-0.0097	0.0458	0.8325
rs114564007	A	G	0.0213	0.0017	0.0677	0.9804
rs114564970	A	G	0.0234	-0.0003	0.0426	0.9935
rs114565365	T	C	0.986	-0.0943	0.0483	0.05075
rs114565401	T	C	0.0339	0.0264	0.0289	0.3595
rs114565616	T	G	0.0136	0.0385	0.0503	0.4436
rs114565740	T	C	0.0159	0.0407	0.0539	0.4501
rs114565822	A	C	0.9809	-0.0307	0.0575	0.5934
rs114566252	A	G	0.0324	-0.0085	0.0356	0.8105
rs114566538	A	G	0.9856	-0.1046	0.0499	0.03583
rs114566560	T	C	0.0278	-0.014	0.0397	0.7251
rs114566717	T	C	0.9772	0.0292	0.0415	0.4815
rs114566796	A	G	0.0243	-0.0184	0.0348	0.5968
rs114567225	T	C	0.0155	0.0662	0.0413	0.1084
rs114567290	T	C	0.0169	-0.0131	0.0446	0.7686
rs114567395	A	G	0.0159	-0.0252	0.0601	0.6758
rs114567474	T	C	0.0185	-0.0114	0.0411	0.7822
rs114568002	T	C	0.0199	-0.0179	0.0391	0.6462
rs114568173	T	C	0.0273	-0.0438	0.0317	0.1672
rs114568494	A	G	0.0247	0.0367	0.039	0.3469
rs114568780	A	G	0.0173	0.0486	0.0485	0.3164
rs114569459	A	G	0.0115	-0.0685	0.0675	0.3096
rs114569957	T	C	0.0245	0.0349	0.0438	0.4255
rs114570109	T	C	0.9837	0.0465	0.0485	0.3376
rs114570120	T	C	0.0275	0.0056	0.047	0.9051
rs114570814	A	G	0.9817	-0.0228	0.0426	0.5923
rs114570932	A	G	0.9727	-0.0163	0.0314	0.6044
rs114571236	A	C	0.9751	0.0384	0.0394	0.3304
rs114572315	T	C	0.9147	-0.0084	0.0175	0.6313
rs114572360	A	C	0.987	-0.0031	0.0483	0.9495
rs114572408	T	C	0.0114	-0.0282	0.0657	0.6682
rs114572576	A	G	0.0204	0.0938	0.0523	0.07264
rs114572590	T	C	0.9798	-0.0775	0.0436	0.07539
rs114572724	T	C	0.0473	-0.0076	0.0245	0.7562
rs114572892	T	G	0.0157	-0.024	0.0791	0.7613
rs114573481	A	G	0.0139	-0.057	0.0847	0.5005
rs114573767	A	G	0.9578	-0.0146	0.03	0.6266
rs114573792	A	G	0.9817	-0.0561	0.0496	0.2586
rs114574026	T	C	0.0249	-0.0774	0.0461	0.09345
rs114574090	T	C	0.0252	-0.0438	0.0384	0.2537
rs114574654	T	C	0.0167	0.0199	0.0447	0.6562
rs114574715	A	G	0.014	0.0046	0.0495	0.9255
rs114574938	A	G	0.9841	-0.0273	0.0514	0.5956
rs114575029	T	G	0.9314	0.0247	0.0245	0.3127
rs114575038	T	G	0.0495	-0.0001	0.0262	0.9972
rs114575063	A	G	0.0111	0.0966	0.0575	0.09304
rs114575190	A	G	0.039	0.0122	0.0296	0.6809
rs114575741	A	G	0.976	0.0605	0.0401	0.1311
rs114575990	T	C	0.981	0.0558	0.0615	0.3641
rs114576150	T	G	0.8934	-0.0035	0.0156	0.821
rs114576271	A	G	0.0408	-0.0007	0.0258	0.9794
rs114576376	T	C	0.0226	0.0783	0.0366	0.03229
rs114576814	T	C	0.0245	0.0744	0.0477	0.1188
rs114576841	A	C	0.0186	0.0579	0.0442	0.1898
rs1145778	T	C	0.5333	0.0176	0.0094	0.06139
rs114578009	A	G	0.0586	-0.0274	0.0274	0.3179
rs114578734	T	G	0.9658	0.0132	0.0286	0.6454
rs114578745	T	C	0.0145	0.0032	0.0527	0.9514
rs114578859	A	C	0.0223	-0.0077	0.048	0.8721
rs114579563	A	G	0.0155	-0.0369	0.0588	0.5306
rs114579824	T	C	0.0256	-0.0115	0.046	0.803
rs114579890	T	C	0.0338	0.0066	0.0374	0.8589
rs114580042	A	G	0.0122	0.0442	0.0855	0.6053
rs114580313	A	G	0.9726	0.0369	0.035	0.2916
rs114580787	A	G	0.9683	-0.0529	0.0393	0.1777
rs114580913	A	G	0.0201	0.0199	0.041	0.6274
rs114580937	A	G	0.9786	-0.0197	0.0415	0.6358
rs114581095	T	C	0.0287	0.0147	0.0307	0.6325
rs114581374	T	C	0.0289	-0.0115	0.0388	0.7663
rs114581505	T	C	0.0179	-0.0444	0.0703	0.5276
rs114581694	A	G	0.0135	-0.0615	0.0645	0.3408
rs114581807	A	G	0.019	-0.0242	0.0401	0.5467
rs114581945	T	C	0.9879	0.0837	0.0822	0.3085
rs114582123	T	C	0.9784	-0.0361	0.0402	0.3684
rs114582397	A	C	0.0214	0.0014	0.0347	0.9681
rs114582648	T	G	0.031	-0.0172	0.0425	0.6851
rs114582694	T	G	0.9808	0.0425	0.0649	0.5121
rs114582878	T	G	0.0359	-0.0334	0.0326	0.3063
rs114583038	A	G	0.0227	0.0158	0.0364	0.6654
rs114583073	T	C	0.0358	0.0422	0.0314	0.1796
rs114583509	T	G	0.0479	-0.0279	0.0259	0.2797
rs114583874	A	C	0.9831	-0.0815	0.0596	0.1712
rs114583888	A	C	0.0179	-0.0783	0.0498	0.1157
rs114584432	A	C	0.9645	-0.0193	0.0297	0.5145
rs114584644	A	G	0.0592	-0.0132	0.0247	0.5941
rs114585082	A	G	0.9747	-0.0174	0.0355	0.6239
rs114585568	T	C	0.0249	-0.0662	0.04	0.09774
rs114585767	A	G	0.9824	0.0163	0.0434	0.7072
rs114585781	T	G	0.0673	-0.0073	0.026	0.7806
rs114586025	T	C	0.9636	-0.0026	0.0272	0.923
rs114586051	A	G	0.0169	0.0128	0.0471	0.7855
rs114586090	T	C	0.0175	0.1241	0.0388	0.001377
rs114586163	A	G	0.9647	-0.0078	0.0313	0.8029
rs114586619	T	C	0.0145	-0.0483	0.0828	0.5597
rs114586721	T	G	0.9718	-0.0067	0.0392	0.8635
rs114587514	A	G	0.0246	-0.0689	0.0425	0.1048
rs114588192	T	C	0.0309	-0.0202	0.0374	0.5896
rs114588834	A	G	0.0162	-0.0734	0.0473	0.1207
rs114588916	A	G	0.9842	-0.0609	0.055	0.2688
rs114589546	T	C	0.9713	-0.0581	0.0333	0.08104
rs114590145	T	C	0.0237	0.0525	0.0464	0.2581
rs114590167	T	C	0.0235	-0.0657	0.0397	0.09829
rs114590187	A	G	0.9794	-0.0295	0.0493	0.549
rs114590228	A	G	0.0205	-0.0564	0.0482	0.2425
rs114590378	T	G	0.0286	-0.0075	0.032	0.8156
rs114590385	A	G	0.0141	0.0481	0.0584	0.4097
rs114590472	A	C	0.0126	-0.0403	0.0591	0.4948
rs114590495	T	C	0.0122	0.0351	0.0741	0.636
rs114590655	T	G	0.0251	0.0943	0.0414	0.02278
rs114590762	T	C	0.0165	-0.0403	0.0672	0.5481
rs114590763	T	G	0.9771	0.004	0.0353	0.9088
rs114590797	T	C	0.9868	0.0584	0.0672	0.3847
rs114591386	A	G	0.0296	-0.0524	0.0407	0.1985
rs114591454	A	G	0.982	-0.0309	0.048	0.5195
rs114592095	T	C	0.0562	-0.0153	0.0228	0.5027
rs114592284	T	G	0.0186	0.0803	0.0452	0.07537
rs114592332	T	C	0.02	-0.0571	0.0494	0.2469
rs114592435	T	C	0.9758	-0.0797	0.0427	0.06212
rs114592630	A	G	0.9656	0.0214	0.0294	0.4652
rs114592654	T	C	0.9787	-0.0447	0.0448	0.3186
rs114592831	A	G	0.0282	-0.0708	0.0482	0.1419
rs114593471	T	G	0.014	0.043	0.0478	0.3683
rs114593505	T	G	0.0147	0.0178	0.0472	0.7054
rs114593775	T	C	0.0553	0.0165	0.0321	0.6073
rs114593804	A	G	0.033	0.0185	0.0554	0.7385
rs114594026	A	G	0.9763	0.0302	0.0468	0.5192
rs114594765	A	G	0.0263	-0.0041	0.0357	0.9077
rs1145950	T	C	0.9868	0.0212	0.048	0.6582
rs114595114	T	C	0.9805	-0.0767	0.0496	0.1219
rs114595164	T	C	0.0504	-0.0004	0.023	0.9854
rs114595309	A	C	0.021	0.0273	0.0383	0.476
rs114595342	A	G	0.957	-0.026	0.0268	0.3314
rs114595756	A	G	0.0533	0.0135	0.0295	0.6475
rs114596044	T	C	0.9889	0.0317	0.0901	0.7251
rs114596176	T	C	0.0268	0.0293	0.0333	0.3789
rs114596278	A	G	0.0299	0.0021	0.0361	0.9532
rs114596321	T	C	0.9583	-0.0524	0.033	0.1125
rs114596492	T	C	0.9748	-0.0521	0.0461	0.258
rs114596599	T	C	0.0178	0.02	0.0417	0.6319
rs1145973	A	G	0.0304	-0.0424	0.0344	0.2177
rs114597402	T	C	0.0239	0.0503	0.0355	0.1563
rs114597454	A	G	0.9766	0.0312	0.0352	0.3766
rs114597460	A	G	0.0139	-0.0345	0.0855	0.6862
rs114597660	T	C	0.9842	-0.1284	0.0758	0.09011
rs114597664	T	C	0.9854	0.0338	0.0523	0.5185
rs114598184	A	G	0.0286	-0.0382	0.0403	0.3439
rs114598234	T	C	0.0316	-0.0615	0.0306	0.04438
rs114598261	T	C	0.9656	0.0101	0.0386	0.7927
rs114598325	A	G	0.0164	-0.0015	0.0431	0.9727
rs114599077	A	G	0.0464	-0.009	0.039	0.8179
rs114599333	A	G	0.9791	-0.0235	0.0387	0.5438
rs1145998	A	G	0.9591	-0.0327	0.0323	0.3124
rs114600122	T	C	0.9751	-0.0461	0.0441	0.2961
rs114600384	A	G	0.0185	0.0139	0.0502	0.7811
rs114600414	A	G	0.015	0.0723	0.0743	0.3304
rs114600498	T	C	0.0149	0.0281	0.0561	0.6163
rs114601218	T	C	0.9046	0.0131	0.016	0.4122
rs114601387	T	C	0.9633	0.0173	0.0272	0.5247
rs114601451	T	G	0.9826	-0.0221	0.0412	0.5927
rs114601670	A	G	0.0149	0.0512	0.057	0.3694
rs114601890	A	G	0.9839	0.0005	0.0406	0.9909
rs114602014	T	C	0.0171	0.0073	0.0431	0.8656
rs114602170	A	G	0.9485	0.0109	0.0285	0.7008
rs114602193	A	G	0.0263	0.057	0.0661	0.3889
rs114602456	T	C	0.0192	0.0303	0.0448	0.4991
rs114602564	T	C	0.9838	-0.1293	0.0477	0.006661
rs114602578	A	G	0.9737	0.0353	0.0352	0.3147
rs114603152	T	C	0.0134	0.0242	0.0537	0.6525
rs114603165	T	C	0.9859	-0.0239	0.0553	0.666
rs114603217	A	C	0.0185	0.0301	0.0431	0.4846
rs114603490	A	C	0.0203	0.0598	0.0493	0.225
rs114603671	T	C	0.974	-0.0062	0.0363	0.8651
rs114603720	A	G	0.9685	-0.0311	0.0367	0.3956
rs114603798	A	G	0.0181	-0.0014	0.0698	0.9841
rs114603875	A	C	0.0181	0.0214	0.0535	0.6887
rs114604150	A	G	0.0268	0.0138	0.0388	0.7228
rs114604201	T	C	0.0329	-0.0185	0.0309	0.5484
rs114604346	A	G	0.0305	-0.0048	0.0428	0.9113
rs114604976	A	G	0.0155	0.0358	0.0715	0.6168
rs114605095	T	G	0.0292	-0.0077	0.0308	0.802
rs114605199	T	C	0.0348	0.0112	0.0302	0.711
rs114605353	A	C	0.0192	-0.0282	0.038	0.4587
rs114605382	T	C	0.0142	0.0734	0.0597	0.219
rs114605402	A	G	0.0111	0.0146	0.0738	0.8429
rs114605533	A	G	0.0326	-0.0623	0.0362	0.08497
rs114605931	A	G	0.9738	-0.0008	0.0376	0.9836
rs114606528	A	G	0.9693	-0.0321	0.0478	0.5022
rs114606640	A	G	0.0133	-0.0422	0.0574	0.4624
rs114607041	T	C	0.9846	-0.0064	0.0545	0.906
rs114607054	T	C	0.0441	-0.0086	0.0272	0.7503
rs114607092	T	G	0.0288	0.0406	0.0333	0.2227
rs114607104	T	C	0.944	0.0464	0.0291	0.1105
rs114607113	T	C	0.0186	-0.039	0.045	0.3868
rs114607222	T	C	0.0133	-0.0402	0.0502	0.4242
rs114607287	A	G	0.9711	0.0034	0.0301	0.9105
rs114607312	T	C	0.9733	0.0033	0.0403	0.935
rs114607688	T	C	0.9416	-0.0125	0.0262	0.634
rs114607901	A	G	0.9828	-0.0103	0.0428	0.8102
rs114608178	T	G	0.0149	-0.0053	0.0578	0.9268
rs114608531	A	C	0.0169	0.0274	0.047	0.5599
rs114608591	T	C	0.0179	-0.0027	0.0419	0.9485
rs114608855	T	C	0.0129	-0.0109	0.0546	0.8424
rs114608875	A	G	0.0221	-0.0168	0.0387	0.665
rs114609029	T	C	0.0261	-0.0175	0.0342	0.6083
rs114609087	T	C	0.9763	0.0345	0.038	0.3638
rs114609134	A	G	0.0533	-0.0293	0.0265	0.2686
rs114609424	T	C	0.9852	0.0451	0.0514	0.3801
rs114609482	T	C	0.0259	-0.0099	0.0409	0.8083
rs114609838	T	C	0.9635	0.0101	0.027	0.7072
rs114610013	A	G	0.9728	-0.029	0.0411	0.4808
rs114610246	T	C	0.0181	-0.0615	0.0491	0.21
rs114610685	T	C	0.0185	-0.1054	0.0493	0.03262
rs114610811	T	G	0.9867	0.0016	0.053	0.9754
rs114611186	T	G	0.9655	0.0364	0.0626	0.5608
rs114611200	T	C	0.0345	0.0365	0.0278	0.1901
rs114611615	A	G	0.0226	0.0714	0.0411	0.08235
rs114611863	T	C	0.0247	-0.0085	0.0346	0.8066
rs114611882	A	G	0.0327	0.0382	0.0325	0.2396
rs114611992	A	G	0.982	-0.0327	0.0493	0.5071
rs114612018	A	G	0.9667	-0.0006	0.0278	0.9835
rs114612102	T	G	0.0196	-0.0177	0.0424	0.6761
rs114612118	T	C	0.0148	0.0252	0.0884	0.7756
rs114612424	A	G	0.984	0.0563	0.0474	0.2356
rs114612604	A	C	0.987	0.071	0.0585	0.2252
rs114612722	T	G	0.976	0.0452	0.0534	0.397
rs114612936	A	G	0.0323	0.0309	0.031	0.3187
rs114613561	A	G	0.0126	-0.0748	0.0639	0.2422
rs114613573	T	C	0.018	0.0097	0.0487	0.8425
rs114613721	T	G	0.9857	0.0324	0.0852	0.7035
rs114614024	T	C	0.0369	0.0145	0.0338	0.6686
rs114614290	T	C	0.0351	0.0404	0.0294	0.1693
rs114614402	T	C	0.0187	0.039	0.0407	0.3377
rs114614403	T	C	0.9843	0.0428	0.0486	0.379
rs114614696	T	C	0.0357	0.0304	0.0326	0.3508
rs114615057	A	G	0.0135	0.0721	0.0588	0.2205
rs114615157	A	G	0.987	-0.0228	0.0669	0.7328
rs114615169	T	G	0.9613	-0.0346	0.0279	0.2159
rs114615263	T	C	0.9763	0.0012	0.0369	0.9732
rs114615462	A	G	0.0205	-0.0599	0.0419	0.1528
rs114615611	A	G	0.9804	0.0623	0.0397	0.1162
rs114616003	A	G	0.9839	0.1217	0.0589	0.03886
rs114616097	A	C	0.0124	0.1085	0.076	0.1537
rs114616605	T	G	0.9511	0.0017	0.0226	0.9399
rs114617016	A	G	0.9846	-0.0064	0.0546	0.9064
rs114617553	T	C	0.0127	0.0331	0.0554	0.55
rs114617763	A	G	0.9755	-0.0659	0.0389	0.09007
rs114617889	A	G	0.9293	-0.005	0.0186	0.7899
rs114618281	A	G	0.0515	-0.0558	0.0318	0.07948
rs114618297	A	G	0.9732	0.0413	0.0372	0.2669
rs114618338	A	G	0.9666	-0.0365	0.0285	0.2009
rs114618403	T	C	0.8957	-0.0249	0.0155	0.1074
rs114618748	T	C	0.0213	0.0142	0.0489	0.7718
rs114618805	T	C	0.0139	-0.0501	0.0542	0.3556
rs114619151	T	C	0.0226	-0.0097	0.044	0.826
rs114619705	A	G	0.0374	-0.0012	0.0287	0.9677
rs114619768	T	C	0.0214	0.0809	0.0466	0.08244
rs114619903	A	G	0.0237	-0.0039	0.0418	0.9258
rs114620429	T	G	0.9692	0.0534	0.0325	0.1006
rs114620675	A	C	0.9827	0.0125	0.0518	0.8091
rs114620693	T	G	0.9492	-0.0119	0.0234	0.6102
rs114621760	T	C	0.0168	-0.0205	0.0439	0.6394
rs114621858	T	C	0.0132	-0.0002	0.0622	0.9968
rs114621892	A	G	0.959	0.0437	0.0277	0.1146
rs114622498	T	C	0.98	0.0193	0.0462	0.6769
rs114622617	T	C	0.0277	-0.0135	0.0368	0.7142
rs114622977	T	C	0.0213	-0.0349	0.0408	0.3922
rs114623386	T	C	0.0321	-0.0114	0.027	0.6736
rs114623663	T	C	0.0197	0.0751	0.0397	0.05839
rs114623680	A	G	0.0202	0.082	0.0486	0.09184
rs114623700	T	C	0.0362	0.0584	0.0294	0.04673
rs114623733	A	C	0.0115	-0.0107	0.0696	0.8775
rs114624023	T	G	0.9844	0.0227	0.072	0.7522
rs114624048	A	C	0.0537	-0.0102	0.0244	0.6768
rs114624359	T	C	0.9745	-0.0379	0.041	0.3552
rs114624435	T	C	0.0377	-0.0074	0.0334	0.8252
rs114624512	A	G	0.0168	-0.0658	0.0473	0.164
rs114624566	T	G	0.0298	-0.0375	0.0311	0.2284
rs114624895	A	G	0.9823	-0.0497	0.0392	0.2044
rs114624963	T	C	0.0229	0.1176	0.0602	0.05084
rs114625002	A	C	0.0119	0.0935	0.0697	0.1799
rs114625022	A	C	0.0166	0.0374	0.053	0.48
rs114625202	T	C	0.0128	0.0312	0.0523	0.5506
rs114625286	A	G	0.0221	0.0594	0.0453	0.1899
rs114625385	A	G	0.0168	-0.0135	0.0508	0.791
rs114625529	A	G	0.015	-0.0991	0.0846	0.2416
rs114625704	A	C	0.9817	-0.1066	0.0487	0.02867
rs114625793	A	G	0.0234	-0.0127	0.0592	0.8304
rs114626272	T	C	0.0196	0.0845	0.0532	0.1118
rs114626608	T	G	0.0158	0.0602	0.0514	0.242
rs114626791	A	C	0.0324	0.0003	0.0325	0.9923
rs114626799	A	G	0.9838	0.0677	0.0541	0.2113
rs114627473	A	G	0.9739	-0.001	0.0402	0.9801
rs114627585	T	C	0.0204	-0.0597	0.059	0.3119
rs114628364	T	C	0.0326	0.0256	0.0368	0.4873
rs114628399	A	C	0.1027	-0.0559	0.0313	0.07396
rs114628542	T	C	0.0279	-0.045	0.041	0.2725
rs114628729	T	C	0.9633	0.0286	0.0367	0.4355
rs114628942	A	G	0.0118	0.0939	0.0812	0.2476
rs114629125	A	G	0.0229	-0.0078	0.0454	0.8633
rs114629222	A	G	0.0189	0.06	0.0464	0.1954
rs114629433	A	C	0.9826	0.056	0.0468	0.2311
rs114629468	A	G	0.046	-0.0104	0.0267	0.6969
rs114629605	T	C	0.0278	-0.049	0.0419	0.2423
rs114629711	T	C	0.957	-0.0062	0.0283	0.8257
rs114629940	A	G	0.0302	0.0401	0.0372	0.2813
rs1146300	A	G	0.47	-0.0069	0.0093	0.4583
rs114630185	T	G	0.9841	0.0396	0.0475	0.4048
rs114630479	A	G	0.0296	0.0186	0.0303	0.5387
rs114630547	T	C	0.0228	-0.0303	0.037	0.4134
rs114631538	A	G	0.0413	0.004	0.0315	0.8983
rs114631757	T	C	0.0238	-0.0382	0.044	0.3854
rs114631911	A	G	0.9805	0.0865	0.0457	0.05847
rs114631968	A	G	0.9628	0.0162	0.0314	0.6063
rs114632117	A	G	0.0429	-0.0257	0.0308	0.403
rs114632269	A	C	0.0165	0.0033	0.054	0.9506
rs114632380	A	C	0.9559	0.0281	0.0323	0.3843
rs114632430	A	C	0.0285	0.0073	0.035	0.8357
rs1146325	A	C	0.5017	0.0081	0.0094	0.3904
rs114632665	T	C	0.9858	-0.0707	0.0702	0.3134
rs114632698	A	G	0.9864	-0.0249	0.0443	0.5751
rs114633159	T	G	0.9741	-0.0316	0.0433	0.4661
rs114633175	T	C	0.0547	0.0024	0.022	0.9128
rs114633483	A	G	0.0423	0.0143	0.0278	0.6065
rs114633519	A	G	0.9301	-0.0124	0.0189	0.5111
rs114633547	A	C	0.9806	-0.0296	0.0515	0.5652
rs114633655	T	C	0.0225	-0.0642	0.0428	0.1338
rs114633728	T	C	0.9552	0.0175	0.0305	0.5663
rs114633838	T	C	0.979	0.0024	0.0504	0.9627
rs1146339	A	G	0.3286	-0.005	0.0108	0.6415
rs114634029	A	G	0.9751	0.003	0.0335	0.9295
rs1146342	T	C	0.0188	0.035	0.0392	0.3721
rs114634305	T	C	0.04	0.0318	0.0334	0.3419
rs114634413	T	G	0.9644	-0.0351	0.0332	0.2908
rs114634507	A	G	0.0267	0.0038	0.0392	0.9222
rs114634933	T	C	0.0888	-0.032	0.0206	0.1216
rs114635012	T	G	0.0212	0.0166	0.038	0.6625
rs114635345	A	G	0.9803	-0.006	0.0363	0.8689
rs114635384	A	G	0.0342	0.0105	0.029	0.7179
rs114635641	A	G	0.9884	-0.0434	0.0518	0.4017
rs114635691	A	G	0.9794	0.0145	0.043	0.7367
rs114635920	T	G	0.0319	-0.006	0.0307	0.8454
rs114635956	A	G	0.0156	-0.0401	0.055	0.4655
rs114636266	T	C	0.0186	-0.028	0.0475	0.5554
rs114636476	A	G	0.9806	0.0112	0.0367	0.7596
rs114636837	A	G	0.0334	0.0242	0.0314	0.4412
rs114637132	A	G	0.0159	0.0641	0.0542	0.2371
rs114637578	T	C	0.0313	-0.0266	0.037	0.4717
rs114637672	T	C	0.9778	-0.0346	0.0403	0.39
rs114637771	T	C	0.9782	-0.0264	0.0599	0.6598
rs114637800	A	G	0.0304	0.0617	0.035	0.07791
rs114637863	T	G	0.9551	-0.0137	0.0248	0.5795
rs114638240	T	C	0.9847	0.0717	0.0593	0.2265
rs114638321	A	G	0.0294	0.0277	0.0397	0.4855
rs114638446	T	C	0.987	0.031	0.0638	0.6265
rs114638578	T	C	0.9867	0.0636	0.0599	0.2879
rs114638707	A	C	0.0314	-0.0856	0.0422	0.04251
rs114638953	T	C	0.9786	-0.095	0.0377	0.01167
rs114639172	T	C	0.0313	0.0379	0.0388	0.3288
rs114639368	T	G	0.9856	-0.1419	0.0548	0.009607
rs114639438	A	C	0.0191	0.0653	0.0499	0.191
rs114639479	T	G	0.9783	-0.0803	0.0427	0.0602
rs114639491	A	G	0.0416	-0.0344	0.0437	0.4313
rs114639548	A	G	0.9719	-0.0673	0.0377	0.07442
rs114639658	A	C	0.0289	-0.0224	0.0304	0.4616
rs114639936	A	G	0.013	0.0905	0.0491	0.06532
rs114640014	T	C	0.0212	0.041	0.039	0.2938
rs114640614	A	G	0.0178	0.0019	0.0442	0.9658
rs114640627	A	G	0.0217	-0.0455	0.0385	0.2379
rs114640642	A	G	0.0264	-0.0744	0.0432	0.08535
rs114641228	A	C	0.9819	0.0481	0.052	0.3545
rs1146418	T	C	0.5318	-0.0081	0.0094	0.3881
rs114641916	A	G	0.0451	0.0308	0.0246	0.211
rs114642111	T	G	0.0129	0.056	0.0806	0.4876
rs114642820	T	C	0.0212	0.0196	0.047	0.6768
rs114643080	T	C	0.0292	0.0153	0.0311	0.6231
rs114643242	A	C	0.9711	-0.0433	0.0345	0.2099
rs114643990	A	G	0.0146	0.0575	0.0579	0.3203
rs114644027	A	G	0.9816	-0.0166	0.0428	0.6976
rs114644098	T	C	0.0131	0.0136	0.0626	0.8281
rs114644279	T	C	0.0221	0.0467	0.0472	0.3231
rs114644486	A	C	0.0932	-0.0134	0.019	0.4827
rs114644537	T	C	0.0226	0.0722	0.0531	0.1742
rs114644560	A	G	0.0235	0.0305	0.0448	0.4956
rs114644633	A	G	0.9776	-0.0434	0.0372	0.2434
rs114644769	T	C	0.0169	-0.0222	0.0484	0.6456
rs114645329	T	C	0.0427	0.0238	0.0246	0.3352
rs114645383	A	G	0.9817	0.0779	0.0573	0.174
rs114645606	T	C	0.9795	0.007	0.0436	0.8725
rs114645616	A	C	0.0164	-0.0101	0.0455	0.8235
rs114645617	A	G	0.0317	-0.0068	0.029	0.8151
rs114646199	T	C	0.9831	0.0535	0.0444	0.2285
rs114646458	A	C	0.0257	-0.0761	0.0482	0.1143
rs114646476	A	C	0.9809	0.053	0.0379	0.1621
rs114646489	T	C	0.0261	0.0228	0.0314	0.4671
rs114646506	T	C	0.982	-0.0226	0.0519	0.6634
rs114646609	T	G	0.0267	0.0307	0.0326	0.3475
rs114646718	A	G	0.9757	0.0239	0.0386	0.5367
rs114646902	A	C	0.0489	0.0101	0.0222	0.6489
rs114646952	T	G	0.0522	0.0428	0.0251	0.08807
rs114647087	T	C	0.0212	-0.0015	0.0516	0.9762
rs114647346	T	C	0.9863	-0.0236	0.0545	0.6651
rs114647884	A	G	0.9848	-0.0477	0.0477	0.3166
rs114648078	T	G	0.9695	-0.0018	0.0336	0.9566
rs114648456	T	G	0.0209	-0.0116	0.044	0.7927
rs114648666	T	C	0.0124	0.1238	0.0545	0.02304
rs114649367	T	C	0.0169	0.0299	0.0452	0.5092
rs114649729	A	G	0.0134	-0.1708	0.0876	0.0513
rs114649802	T	C	0.9801	0.0705	0.0497	0.1554
rs114649852	T	G	0.9825	0.0711	0.0557	0.2018
rs114649879	A	G	0.0191	0.0349	0.038	0.3588
rs114649914	T	G	0.9842	-0.0392	0.0588	0.5051
rs114649981	A	G	0.9641	0.0566	0.0381	0.1378
rs114650213	T	C	0.0207	0.0414	0.0461	0.3691
rs114650249	T	C	0.0183	-0.0475	0.0484	0.3258
rs114650393	A	G	0.0254	-0.0191	0.0374	0.6101
rs114650535	T	C	0.9879	-0.0163	0.0571	0.7751
rs114650605	A	G	0.0526	-0.0077	0.0232	0.7403
rs114650714	A	G	0.031	0.0115	0.035	0.7431
rs1146509	T	G	0.5082	-0.0118	0.0095	0.2113
rs114650969	A	G	0.0409	-0.0034	0.0261	0.8962
rs114651112	A	G	0.0235	0.0036	0.0339	0.9164
rs114651146	A	G	0.9744	-0.0637	0.0425	0.1341
rs114651348	T	G	0.0185	0.0102	0.0455	0.8235
rs114651407	T	C	0.946	-0.0059	0.0264	0.8239
rs114651452	A	G	0.0175	-0.0125	0.0511	0.8073
rs114651463	T	C	0.0365	0.0191	0.0264	0.4684
rs114651633	A	C	0.0267	-0.0323	0.0346	0.3512
rs114651716	A	G	0.9872	-0.0623	0.06	0.2991
rs114651723	A	G	0.9843	-0.0297	0.0406	0.4648
rs114651870	A	G	0.9463	0.0101	0.0243	0.6783
rs114651950	A	G	0.9807	-0.0073	0.0391	0.8512
rs11465206	A	G	0.9857	-0.0123	0.0459	0.788
rs114652412	A	G	0.98	-0.0404	0.0364	0.2674
rs114652489	A	C	0.9673	-0.0473	0.029	0.1031
rs114652597	T	C	0.0205	0.0474	0.0449	0.2906
rs114652628	T	C	0.9804	-0.0061	0.0389	0.8761
rs114652642	A	C	0.9749	-0.0374	0.0364	0.3042
rs114653095	T	C	0.9708	0.0348	0.0378	0.3562
rs11465314	T	G	0.45	-0.0115	0.0119	0.335
rs11465360	T	G	0.0596	0.0049	0.0297	0.8696
rs114653740	A	G	0.0242	-0.0149	0.0468	0.7495
rs11465387	A	C	0.9304	-0.021	0.02	0.2936
rs114654009	A	G	0.0171	-0.0576	0.0465	0.2155
rs114654440	A	C	0.9832	0.038	0.07	0.5866
rs114654626	A	G	0.0291	-0.0241	0.0416	0.5634
rs114654910	A	C	0.0208	0.1032	0.0409	0.0116
rs114654983	T	G	0.0135	-0.0508	0.0533	0.3402
rs114655086	T	C	0.0375	-0.0423	0.0276	0.1244
rs11465575	A	G	0.9741	-0.0222	0.035	0.5262
rs114655833	T	C	0.0145	0.0275	0.0507	0.5869
rs114656607	T	C	0.9816	-0.0163	0.0512	0.7506
rs114656759	A	G	0.0289	0.0874	0.0376	0.01999
rs114656810	A	G	0.0289	-0.0106	0.0349	0.7606
rs11465697	T	C	0.9837	-0.0622	0.048	0.1947
rs114657097	T	C	0.9796	0.074	0.0555	0.1825
rs114657146	T	G	0.0411	-0.0035	0.0256	0.89
rs114657415	T	C	0.0373	-0.0008	0.0269	0.9755
rs114657531	A	G	0.022	0.0424	0.043	0.3245
rs114657900	T	C	0.9632	-0.006	0.0255	0.8144
rs11465791	A	G	0.0535	-0.0055	0.0266	0.8348
rs114658100	T	C	0.0309	0.0392	0.0336	0.2439
rs114658363	T	C	0.0267	-0.0454	0.0361	0.2081
rs114659078	T	C	0.0438	-0.0411	0.0286	0.1499
rs114659137	A	G	0.0208	-0.0474	0.0486	0.3292
rs114659428	T	C	0.0242	0.0038	0.0363	0.9173
rs114659479	T	C	0.0154	0.0461	0.0693	0.5065
rs114659620	T	C	0.0486	-0.0368	0.0232	0.1132
rs114659729	T	C	0.9625	0.0073	0.0352	0.8352
rs114659755	T	C	0.0163	0.0315	0.0462	0.4959
rs114659900	T	C	0.051	-0.0496	0.0289	0.08538
rs114659982	A	G	0.1072	0.0156	0.0158	0.323
rs114659992	A	C	0.0138	-0.0118	0.0501	0.8142
rs114660104	A	G	0.9799	-0.0522	0.0353	0.1389
rs11466011	T	C	0.0238	0.0359	0.0375	0.3379
rs11466021	A	G	0.9805	-0.0711	0.0449	0.1133
rs114660358	A	G	0.0496	-0.0376	0.0303	0.2151
rs114660639	A	C	0.9708	0.0519	0.0355	0.1437
rs114660972	T	C	0.0175	0.0409	0.0813	0.6148
rs114660983	A	G	0.0164	-0.0791	0.0522	0.1297
rs114661063	T	C	0.0351	0.0387	0.0296	0.1903
rs11466123	A	C	0.9729	-0.0141	0.0481	0.7695
rs114661400	T	C	0.0663	-0.0242	0.0203	0.2347
rs114661433	T	C	0.0115	-0.0114	0.0688	0.8683
rs114661498	A	G	0.0345	-0.0117	0.0477	0.8068
rs114661558	T	C	0.0225	-0.0167	0.0407	0.6815
rs114661937	A	G	0.0215	0.0213	0.0395	0.5898
rs114662174	A	C	0.983	0.0284	0.0556	0.6093
rs114662320	A	G	0.0508	0.0044	0.0246	0.8568
rs114662680	A	G	0.016	0.0073	0.0462	0.875
rs114662827	A	C	0.0253	0.0012	0.0333	0.9715
rs114663048	A	G	0.0207	-0.0865	0.0489	0.07702
rs11466310	T	C	0.0234	-0.0753	0.0479	0.1156
rs114663249	A	G	0.9816	0.0469	0.0471	0.3202
rs11466328	A	G	0.028	-0.0438	0.0434	0.3131
rs114663389	A	G	0.0559	-0.0463	0.0233	0.0473
rs114663417	T	G	0.0224	-0.0109	0.0363	0.7632
rs114663629	A	C	0.0218	0.0149	0.0383	0.6969
rs114663764	T	C	0.0125	-0.0639	0.0559	0.2524
rs114663932	A	G	0.0243	-0.0573	0.0377	0.1287
rs11466414	A	G	0.0747	-0.0004	0.0198	0.9829
rs114664351	T	C	0.9749	0.0257	0.0465	0.5802
rs114664553	A	G	0.9584	-0.0525	0.0263	0.04602
rs114664970	T	C	0.9863	-0.0143	0.0608	0.814
rs114665114	T	C	0.0179	-0.052	0.0507	0.306
rs114665266	T	C	0.9681	0.0318	0.035	0.3644
rs114665517	A	G	0.0233	-0.0064	0.0415	0.8777
rs11466581	T	C	0.0394	-0.0145	0.0273	0.5941
rs114665847	T	C	0.0192	0.013	0.0398	0.7432
rs114666222	T	C	0.0214	-0.0324	0.037	0.3814
rs114666422	A	G	0.0406	-0.0685	0.0405	0.09065
rs114666746	T	C	0.0201	-0.0454	0.0455	0.3187
rs114666915	A	G	0.0145	-0.0472	0.0579	0.4152
rs114666974	A	G	0.9606	0.0573	0.0325	0.07786
rs114667196	A	G	0.0173	-0.0767	0.0473	0.1045
rs114667261	T	C	0.9578	0.0053	0.0263	0.8408
rs114667280	A	G	0.0155	-0.0742	0.0603	0.2185
rs114667304	T	G	0.9604	0.0233	0.0272	0.3925
rs114667495	T	C	0.9823	-0.0023	0.0539	0.9654
rs114667609	T	G	0.9797	-0.0038	0.0375	0.9182
rs114668113	A	G	0.0181	-0.0235	0.0458	0.6085
rs114668116	T	G	0.9836	0.0533	0.0471	0.2571
rs114668185	T	C	0.063	0.0358	0.0245	0.144
rs114668473	T	G	0.9734	-0.0082	0.0348	0.8138
rs114668557	T	G	0.9696	0.0431	0.0457	0.345
rs114668760	A	G	0.9572	0.0365	0.0268	0.1732
rs114669209	A	G	0.0283	0.0302	0.0337	0.3698
rs114669234	A	G	0.9792	0.0007	0.0422	0.9868
rs114669363	A	G	0.0137	0.0408	0.0525	0.4365
rs114669763	T	C	0.9758	0.0147	0.0609	0.8092
rs114669878	A	G	0.0276	-0.0401	0.0343	0.2427
rs114670095	T	C	0.9855	-0.0286	0.0582	0.6233
rs114670614	T	C	0.0178	0.0485	0.046	0.2917
rs114671037	A	G	0.9803	-0.0138	0.0498	0.7815
rs114671203	A	C	0.0199	-0.0214	0.0369	0.5628
rs114671594	T	C	0.9731	-0.0693	0.0336	0.0394
rs114672046	A	G	0.0167	-0.0485	0.0493	0.3251
rs114672192	A	C	0.9781	0.0336	0.0363	0.3542
rs114672208	A	G	0.9701	0.022	0.0297	0.4582
rs114672215	A	G	0.9797	0.0368	0.0374	0.3245
rs114672219	A	C	0.9674	-0.0067	0.03	0.823
rs114672230	A	C	0.0232	0.0296	0.0394	0.4521
rs114672428	T	C	0.9592	-0.0034	0.038	0.9278
rs114672468	T	C	0.0331	-0.0144	0.0293	0.6241
rs114672910	A	G	0.0273	-0.0433	0.0509	0.3942
rs114673393	T	C	0.0146	-0.0209	0.0664	0.7533
rs114673547	T	C	0.9687	0.0546	0.045	0.2248
rs114674054	A	G	0.0309	0.0146	0.0399	0.7136
rs114674100	A	G	0.0204	0.0244	0.0467	0.6015
rs114674146	T	C	0.0153	0.1359	0.0667	0.04165
rs114674803	T	C	0.0263	-0.0136	0.0378	0.7188
rs114675014	T	C	0.0177	-0.1051	0.0528	0.04644
rs1146751	T	C	0.5137	-0.0035	0.0093	0.7046
rs114675100	T	C	0.9765	-0.0429	0.0377	0.2553
rs114675525	T	C	0.0134	-0.009	0.0677	0.8944
rs114675560	T	C	0.0196	-0.0121	0.0399	0.7621
rs114675698	A	G	0.033	-0.0291	0.042	0.4883
rs114676148	A	G	0.0207	0.0122	0.038	0.748
rs114676242	T	C	0.0236	-0.0235	0.0579	0.6847
rs114676378	T	G	0.9139	0.0259	0.0216	0.2321
rs114676437	T	G	0.9587	0.051	0.0324	0.1158
rs114676544	A	G	0.0483	0.0006	0.0276	0.9814
rs114676657	T	C	0.0209	-0.004	0.0461	0.9313
rs114676800	A	G	0.9868	-0.0138	0.0476	0.7723
rs114676853	A	C	0.9675	0.0222	0.0356	0.5326
rs114676921	A	C	0.9762	0.0622	0.0467	0.1824
rs114676977	A	G	0.9857	-0.0425	0.0631	0.5007
rs114677046	T	C	0.9818	-0.0784	0.0439	0.07434
rs114677958	A	G	0.0412	0.0265	0.0299	0.3739
rs114678189	T	C	0.9798	0.0001	0.0444	0.9978
rs114678711	A	G	0.9799	-0.0329	0.0413	0.4256
rs114679039	A	G	0.0315	0.0006	0.0344	0.9871
rs114679233	A	G	0.0138	-0.0061	0.0823	0.9411
rs114679270	A	G	0.9634	-0.0642	0.0357	0.0721
rs114679574	A	G	0.966	0.0061	0.0324	0.8506
rs114679793	A	G	0.0176	-0.0131	0.0555	0.8128
rs114679907	T	C	0.9852	0.0438	0.0499	0.3797
rs114680290	T	C	0.0217	-0.0224	0.0388	0.5645
rs114680301	A	G	0.971	0.0297	0.0412	0.4704
rs114680358	A	G	0.9822	-0.0722	0.041	0.07835
rs114680395	T	G	0.0263	-0.0408	0.034	0.2301
rs114680609	T	C	0.982	-0.0681	0.0438	0.1196
rs114680867	A	G	0.9884	0.0476	0.0786	0.5444
rs114681011	A	G	0.0187	0.046	0.0474	0.3321
rs114681288	A	G	0.9523	0.0263	0.0257	0.3066
rs114681505	A	G	0.0171	0.0246	0.0419	0.5581
rs114681727	A	G	0.0175	-0.0093	0.0512	0.8552
rs114681767	A	G	0.0147	0.0273	0.0421	0.517
rs114681943	T	G	0.7878	-0.0168	0.0182	0.3548
rs114682142	A	G	0.0144	-0.0079	0.0574	0.8908
rs114682415	A	G	0.0167	-0.0054	0.0529	0.9186
rs114682841	A	G	0.016	0.0806	0.0637	0.2055
rs114683761	A	C	0.0358	-0.0263	0.0544	0.629
rs114683772	A	G	0.013	-0.0676	0.0583	0.2461
rs114683926	T	C	0.0271	-0.0032	0.0316	0.9183
rs114683940	A	G	0.0294	-0.0443	0.0362	0.2209
rs114684029	A	G	0.9353	-0.0082	0.0274	0.7642
rs114684088	A	C	0.0172	-0.068	0.0449	0.1302
rs114684117	A	G	0.0172	0.0565	0.0528	0.2839
rs114684303	A	C	0.0172	-0.0667	0.0427	0.1187
rs114684506	T	C	0.9766	0.0852	0.0374	0.02285
rs114684513	T	C	0.0172	-0.0717	0.0501	0.152
rs114684609	T	C	0.9791	-0.0613	0.0368	0.09583
rs114684774	A	C	0.0177	0.0179	0.0515	0.7281
rs114684822	T	C	0.0298	0.0069	0.0328	0.8344
rs114684886	A	G	0.0475	-0.0102	0.0238	0.6694
rs114685576	T	C	0.9491	-0.0196	0.0261	0.4532
rs114685952	A	C	0.0154	0.0675	0.0475	0.1554
rs114686124	T	C	0.0424	-0.0352	0.0268	0.189
rs114686172	T	C	0.9641	0.0595	0.0275	0.03027
rs114686224	A	G	0.9767	-0.035	0.0332	0.292
rs114686462	A	G	0.9434	0.0323	0.0271	0.2334
rs114686604	T	C	0.9799	0.0237	0.0642	0.7119
rs114686956	T	C	0.9803	0.0409	0.0637	0.5213
rs114686972	A	G	0.0149	0.0304	0.0434	0.4831
rs114687157	A	G	0.0419	0.0173	0.0319	0.5878
rs114688189	A	G	0.0194	-0.0779	0.0424	0.06619
rs114688258	A	G	0.9879	-0.1322	0.0784	0.09171
rs114688461	T	C	0.0273	0.0538	0.0467	0.2495
rs114688704	T	C	0.9648	-0.039	0.0287	0.1749
rs114688911	T	C	0.0441	-0.008	0.0254	0.7522
rs114689061	T	C	0.9862	0.0059	0.0787	0.9401
rs114689400	T	C	0.0132	-0.0124	0.0512	0.8085
rs114689744	T	G	0.9831	-0.0114	0.0553	0.8366
rs114689864	T	C	0.9682	0.0353	0.0399	0.3752
rs114690128	T	C	0.9791	-0.0837	0.0486	0.08474
rs114690198	A	C	0.0239	0.0024	0.0379	0.9488
rs114690495	A	G	0.0342	0.0302	0.0316	0.3397
rs114690536	A	C	0.9727	-0.0238	0.0354	0.5019
rs114691075	A	C	0.0133	0.0001	0.0701	0.9984
rs114691084	T	C	0.0171	-0.0221	0.0451	0.624
rs114691754	T	C	0.0194	-0.0215	0.0439	0.6243
rs114691781	A	G	0.0167	0.0263	0.0446	0.5555
rs114692002	A	G	0.9858	-0.049	0.0818	0.5493
rs114692528	T	C	0.0378	-0.032	0.0333	0.3365
rs114692817	T	C	0.0114	-0.1546	0.0721	0.03209
rs114693053	T	C	0.0138	0.0733	0.0567	0.1964
rs114693110	A	G	0.0172	0.047	0.053	0.3753
rs114693254	T	G	0.0197	0.1138	0.0678	0.09297
rs114693310	T	C	0.9793	0.0773	0.0419	0.06501
rs114693501	A	G	0.0733	0.0134	0.025	0.5916
rs114693552	T	C	0.0159	0.0141	0.0617	0.8189
rs114693687	A	G	0.9285	-0.0196	0.0215	0.3606
rs114694344	A	G	0.0175	-0.0226	0.0464	0.6255
rs114694443	T	C	0.982	-0.0501	0.0388	0.1966
rs114694586	A	C	0.0207	-0.0356	0.0475	0.4536
rs114694649	T	C	0.015	-0.0813	0.0554	0.1424
rs114694655	T	C	0.9812	0.0221	0.0463	0.6329
rs114694777	A	G	0.977	0.0269	0.0392	0.4934
rs1146948	T	C	0.0179	0.0055	0.0405	0.892
rs114694834	A	G	0.0153	0.0276	0.0579	0.6343
rs114694943	T	C	0.983	-0.0091	0.0451	0.8402
rs114695673	T	C	0.967	-0.0241	0.0365	0.508
rs114695919	A	G	0.011	-0.0467	0.0825	0.5713
rs114696169	A	G	0.0175	-0.018	0.0503	0.7199
rs114696193	T	C	0.9836	-0.0817	0.0682	0.2307
rs114696366	T	C	0.0362	-0.0314	0.0327	0.3378
rs114696861	T	G	0.0238	-0.0473	0.042	0.2596
rs114696908	A	G	0.0603	0.0092	0.026	0.724
rs114697026	T	C	0.0314	-0.0393	0.0304	0.1959
rs114697041	T	C	0.0334	0.008	0.0285	0.778
rs114697112	T	C	0.023	0.0216	0.043	0.6164
rs114697149	A	G	0.0236	-0.0678	0.0415	0.1024
rs114697781	A	G	0.9828	0.0762	0.0489	0.119
rs114697988	A	G	0.974	-0.0288	0.0379	0.4466
rs114698167	A	C	0.0211	0.0107	0.041	0.795
rs114698390	T	C	0.975	-0.0059	0.0431	0.8921
rs114698506	T	C	0.0185	0.0084	0.044	0.8484
rs114698814	T	C	0.9827	-0.0309	0.0644	0.6316
rs114699226	T	G	0.9872	-0.0884	0.0628	0.1593
rs114699759	T	C	0.9823	0.0454	0.0495	0.3583
rs114699766	A	G	0.0215	0.0337	0.0441	0.4449
rs114699790	A	G	0.9843	-0.0426	0.0406	0.2942
rs114699909	T	G	0.9834	0.0428	0.0518	0.408
rs114700151	T	G	0.9779	0.0026	0.0437	0.9534
rs114701358	T	C	0.9836	0.0291	0.054	0.5902
rs114701516	A	C	0.9468	-0.0068	0.0234	0.7704
rs114701528	A	G	0.0197	0.0538	0.0499	0.2813
rs114702043	T	C	0.0305	0.0077	0.0309	0.8018
rs114702264	T	C	0.0327	-0.0243	0.0336	0.4699
rs114702334	A	G	0.0213	-0.0986	0.0384	0.0102
rs114702541	A	C	0.0153	-0.0472	0.0485	0.3312
rs114702625	T	C	0.9768	-0.0542	0.0384	0.1578
rs114702831	T	G	0.0175	-0.0066	0.053	0.9006
rs114703529	A	C	0.97	0.0227	0.0366	0.5351
rs114703579	T	C	0.0331	-0.0638	0.0425	0.133
rs114703922	T	C	0.9836	0.0005	0.0547	0.9933
rs114704116	T	C	0.0197	0.0385	0.0361	0.2867
rs114704207	A	G	0.0172	-0.0123	0.0559	0.8259
rs114704561	A	C	0.9828	0.0683	0.0468	0.1448
rs114704826	A	C	0.0155	0.0497	0.0473	0.294
rs114704901	T	C	0.9648	0.0058	0.0394	0.8821
rs114704911	A	C	0.9693	0.0191	0.0339	0.5739
rs114705033	T	C	0.0239	0.0285	0.0328	0.3856
rs114705311	T	C	0.9687	0.0413	0.034	0.2242
rs114705565	A	G	0.9739	-0.069	0.0501	0.1687
rs114705712	T	G	0.0164	-0.0093	0.0651	0.8867
rs114705771	A	G	0.0195	0.0376	0.0442	0.3954
rs114706124	T	C	0.0317	0.003	0.0344	0.9314
rs114706200	A	G	0.0404	0.0251	0.0335	0.4536
rs114706312	T	C	0.0383	0.0206	0.0341	0.5463
rs114706322	A	G	0.0194	0.0036	0.0453	0.9366
rs114706345	A	G	0.015	-0.0232	0.0641	0.7167
rs114706545	T	C	0.9588	-0.0434	0.0305	0.1546
rs114706740	A	G	0.0466	0.0055	0.0234	0.8147
rs114707071	A	G	0.0382	-0.001	0.0302	0.9734
rs114707956	A	G	0.9807	0.0398	0.0424	0.3479
rs114708236	A	C	0.0348	-0.0324	0.0293	0.2693
rs114708784	T	C	0.9728	0.0326	0.03	0.2777
rs114708948	T	G	0.0301	0.0153	0.0369	0.6776
rs114709165	A	G	0.0295	0.0185	0.0333	0.5791
rs114709553	A	G	0.0154	-0.0311	0.0424	0.4641
rs114709725	A	G	0.0164	0.0496	0.0393	0.2071
rs114709986	A	G	0.0174	0.0298	0.0673	0.6582
rs114710262	A	G	0.0163	-0.0153	0.0498	0.7586
rs114710355	T	C	0.9852	-0.0346	0.0448	0.4405
rs114710544	A	G	0.0735	-0.0037	0.0262	0.8886
rs114710946	T	C	0.0219	0.0218	0.0459	0.6351
rs114711001	T	C	0.0157	0.0186	0.0449	0.678
rs1147114	T	C	0.9758	0.0042	0.0321	0.8947
rs114711504	A	C	0.9852	-0.0308	0.0461	0.5037
rs114711726	T	C	0.0221	-0.0844	0.0468	0.07133
rs114712373	T	G	0.9841	-0.0402	0.0415	0.333
rs114712853	A	G	0.0394	-0.0054	0.0278	0.8449
rs114712870	T	C	0.9795	-0.0175	0.0393	0.6565
rs114712997	T	C	0.9778	-0.0034	0.0387	0.9305
rs114713277	A	G	0.0175	0.0282	0.0486	0.5614
rs114713670	T	C	0.0243	-0.0226	0.0434	0.6027
rs114714132	T	C	0.0254	-0.034	0.0355	0.3382
rs114714283	A	G	0.9384	0.0003	0.0209	0.9881
rs114714537	T	C	0.0168	-0.003	0.056	0.9572
rs114714546	T	C	0.0228	-0.0517	0.0462	0.2631
rs114714557	A	C	0.0324	0.017	0.0357	0.6349
rs114714752	T	C	0.0292	-0.0134	0.0311	0.6677
rs114715093	A	C	0.9655	0.0087	0.0292	0.7664
rs114715177	T	G	0.0358	-0.0449	0.0258	0.08168
rs114715181	T	C	0.0358	0.0262	0.0356	0.4618
rs114715215	A	G	0.021	-0.0281	0.0446	0.5296
rs114715846	A	G	0.9697	-0.0149	0.0374	0.6913
rs114715909	A	G	0.0144	0.0522	0.059	0.3765
rs114716062	A	C	0.9777	0.0185	0.038	0.6263
rs114716379	A	G	0.0191	-0.0249	0.0435	0.5681
rs114716394	A	G	0.0192	0.0168	0.0372	0.6527
rs114716552	A	G	0.9718	-0.0242	0.0405	0.5499
rs114716886	A	G	0.9831	-0.0735	0.0562	0.1909
rs114716936	A	G	0.0369	-0.0019	0.0292	0.949
rs114717392	T	C	0.0177	-0.0212	0.0396	0.592
rs114717496	A	G	0.7294	0.0029	0.0208	0.8881
rs114717795	A	C	0.0165	0.1088	0.0546	0.04638
rs1147181	T	C	0.7381	-0.0183	0.0105	0.08105
rs114718239	T	G	0.9744	-0.0483	0.0317	0.1273
rs114718455	A	G	0.972	-0.004	0.0371	0.9133
rs114718542	A	G	0.0236	0.0113	0.0347	0.7444
rs114718795	T	C	0.9617	-0.0112	0.0281	0.6911
rs114718911	T	C	0.0399	-0.0239	0.0284	0.3997
rs114719099	A	G	0.0191	0.0474	0.0523	0.3648
rs114719125	A	G	0.9333	0.0034	0.0256	0.8949
rs114719186	T	C	0.0284	0.0146	0.0355	0.6811
rs114719505	A	G	0.9566	-0.0066	0.0287	0.8169
rs114719721	A	G	0.9807	0.004	0.0406	0.9207
rs114720288	T	G	0.0306	0.0332	0.0357	0.3535
rs114720666	A	C	0.9863	0.0116	0.0448	0.7965
rs114720697	A	G	0.0136	0.0227	0.0553	0.6814
rs114720744	A	C	0.0135	0.0014	0.0877	0.9874
rs114720778	A	G	0.9876	0.0004	0.0535	0.9945
rs114721060	A	G	0.9813	-0.0301	0.0445	0.4992
rs114721201	T	G	0.0186	-0.0137	0.0448	0.7599
rs114721430	A	G	0.0173	-0.0052	0.046	0.9107
rs114721678	A	G	0.0153	0.0066	0.0571	0.9075
rs114721683	A	G	0.9643	-0.0231	0.0272	0.3954
rs114722305	A	C	0.9451	-0.0397	0.0209	0.05708
rs114722632	T	C	0.986	-0.065	0.0467	0.1639
rs114722875	A	G	0.9843	0.0591	0.0492	0.2301
rs114723092	A	G	0.9745	0.0035	0.038	0.9274
rs114723639	A	G	0.0239	0.0251	0.0347	0.4696
rs114723681	T	C	0.0165	-0.0279	0.0427	0.513
rs1147238	A	G	0.8768	0.0102	0.0165	0.5358
rs114723879	T	C	0.0318	0.0178	0.0322	0.5808
rs114724304	T	C	0.0287	0.0202	0.0416	0.6277
rs114724427	A	G	0.034	-0.0181	0.0343	0.5972
rs114724546	A	G	0.0247	-0.0468	0.0321	0.1458
rs114724628	T	C	0.017	-0.0472	0.0615	0.4435
rs114724914	T	C	0.021	-0.0222	0.0443	0.616
rs114724920	T	G	0.0223	-0.0655	0.0395	0.09701
rs114724950	A	G	0.0175	-0.0775	0.0564	0.1696
rs114725230	T	C	0.0278	0.0248	0.042	0.5552
rs114725289	T	C	0.0172	0.0991	0.0393	0.01163
rs1147253	T	C	0.9211	-0.0123	0.0178	0.4897
rs114725457	A	G	0.9749	0.0738	0.035	0.03504
rs114725815	A	G	0.0402	0.0162	0.0259	0.5301
rs114725940	T	C	0.0299	0.0074	0.035	0.8317
rs114725996	A	G	0.018	-0.0039	0.0672	0.9533
rs114726032	T	C	0.0183	-0.0203	0.0468	0.6639
rs114726121	T	C	0.026	-0.0309	0.0409	0.4492
rs114726125	A	G	0.016	0.0759	0.0523	0.1468
rs114726230	A	G	0.9848	0.0164	0.0442	0.7103
rs114726801	T	C	0.0322	0.0147	0.028	0.6008
rs114726999	T	C	0.98	-0.0367	0.0421	0.3838
rs114727365	A	G	0.0205	0.0354	0.0414	0.3917
rs114727399	A	G	0.0115	-0.0232	0.0632	0.7136
rs114727608	T	C	0.0432	-0.0215	0.0264	0.4169
rs114727723	T	C	0.0185	0.0518	0.0494	0.2935
rs114727806	A	C	0.9634	-0.0608	0.0319	0.05671
rs114728063	A	G	0.0368	0.0362	0.0308	0.2395
rs114728466	A	G	0.0204	-0.0202	0.0405	0.618
rs114728489	A	G	0.9825	-0.0293	0.0474	0.5369
rs114729441	T	C	0.9573	0.0009	0.0276	0.9748
rs114730199	A	G	0.0137	-0.1391	0.0772	0.07138
rs114730309	A	C	0.022	0.0656	0.0386	0.08909
rs114730379	T	C	0.9843	-0.0777	0.0526	0.1394
rs114730452	A	G	0.9866	0.0496	0.0573	0.3872
rs114730575	A	G	0.0139	-0.0692	0.0547	0.2057
rs114730625	A	G	0.0197	-0.0115	0.0498	0.8176
rs114731265	A	G	0.0227	-0.017	0.0385	0.658
rs114731273	A	G	0.956	0.0155	0.0256	0.5444
rs114731275	A	G	0.0266	-0.0217	0.0389	0.5769
rs114731357	T	G	0.0511	0.0084	0.0286	0.7699
rs114731380	T	G	0.0138	0.0215	0.0904	0.8119
rs114731773	T	C	0.0196	0.006	0.0524	0.909
rs114731802	A	G	0.0354	-0.0083	0.0293	0.7773
rs114731985	T	C	0.0298	-0.0046	0.0295	0.8752
rs114732023	T	C	0.9801	-0.0135	0.0503	0.7883
rs114732128	T	G	0.026	-0.0009	0.0326	0.9775
rs1147324	A	G	0.9859	0.104	0.0757	0.1693
rs1147326	A	G	0.5572	-0.0074	0.0108	0.4934
rs114733011	A	G	0.026	0.005	0.0331	0.8788
rs114733210	T	C	0.9599	0.02	0.0262	0.4449
rs114733278	A	G	0.9662	-0.0552	0.036	0.1249
rs114733389	T	C	0.0163	0.0727	0.0575	0.2058
rs114733425	A	G	0.9726	-0.0072	0.0332	0.8278
rs114733576	A	G	0.0377	0.069	0.0261	0.008113
rs114733691	A	C	0.0161	0.008	0.0471	0.8654
rs114733719	A	G	0.0504	-0.0038	0.0218	0.8604
rs114733836	A	G	0.0196	-0.0309	0.0427	0.4698
rs114734049	T	C	0.012	0.0198	0.0603	0.7429
rs114734051	T	G	0.9788	0.0686	0.0383	0.07356
rs114734053	T	C	0.9723	0.0151	0.0296	0.611
rs114734069	A	G	0.0329	0.0208	0.0357	0.5603
rs114734107	T	G	0.9661	-0.0624	0.0367	0.08882
rs114734493	T	C	0.0143	-0.0034	0.08	0.9658
rs114734560	T	C	0.0186	0.0585	0.0456	0.1995
rs114734752	T	C	0.0178	-0.0055	0.0416	0.8942
rs114735244	A	G	0.0231	-0.0293	0.0373	0.4333
rs114735501	T	C	0.9826	0.0159	0.0422	0.7067
rs114735595	T	C	0.958	0.0031	0.0297	0.9164
rs114735610	A	G	0.9599	0.0252	0.0309	0.415
rs114735690	A	G	0.0584	0.0236	0.0235	0.316
rs114735890	A	G	0.9681	-0.0265	0.0296	0.371
rs114736009	T	C	0.9497	0.0092	0.0248	0.7111
rs114736112	A	G	0.012	-0.0236	0.0718	0.7421
rs114737132	T	C	0.9627	0.0035	0.0272	0.8963
rs114737325	A	G	0.0339	0.0388	0.0395	0.3262
rs114737565	A	G	0.0164	-0.0683	0.0501	0.1724
rs114737571	T	C	0.9497	-0.0222	0.0288	0.441
rs114737757	T	C	0.0383	-0.0266	0.0325	0.413
rs114737886	T	C	0.0179	0.043	0.0525	0.413
rs114738043	A	G	0.9858	0.0116	0.056	0.8357
rs114738076	T	C	0.0158	0.0087	0.0524	0.8676
rs114738166	T	C	0.0145	0.0853	0.0562	0.129
rs114738658	A	G	0.0161	0.0332	0.0558	0.5515
rs114738790	A	G	0.0217	-0.0416	0.0427	0.33
rs114738913	A	C	0.9813	0.0914	0.0502	0.06875
rs114739263	T	C	0.0187	-0.0339	0.0421	0.4209
rs114739423	A	G	0.0445	-0.0174	0.0297	0.5583
rs114739500	T	C	0.0359	0.0188	0.0331	0.5694
rs114739758	T	G	0.0443	0.023	0.0296	0.4369
rs114739788	T	C	0.0297	-0.0334	0.0323	0.3008
rs114740032	T	C	0.973	0.0278	0.0469	0.5531
rs114740141	A	G	0.982	0.0521	0.0559	0.3506
rs114740310	T	C	0.0174	-0.012	0.0475	0.8011
rs114741128	T	C	0.0394	0.0569	0.0339	0.09276
rs114741465	A	G	0.9789	-0.0159	0.0445	0.721
rs114741540	T	C	0.0221	0.0205	0.0587	0.7264
rs114741563	T	C	0.9882	0.0554	0.0908	0.542
rs114741567	T	C	0.014	0.0036	0.0599	0.9522
rs114741569	A	G	0.0455	-0.0422	0.0283	0.1351
rs114742239	A	G	0.9857	0.0636	0.0527	0.2276
rs114742367	T	C	0.9789	0.037	0.0435	0.3949
rs114742647	T	C	0.0132	0.036	0.0651	0.5797
rs114742882	A	C	0.9789	0.0308	0.0403	0.4444
rs114743211	T	C	0.0444	-0.0222	0.0304	0.4643
rs114744277	A	G	0.9691	-0.0145	0.0332	0.6615
rs114744368	T	C	0.0538	0.0035	0.0282	0.9011
rs114744448	A	G	0.0244	0.0335	0.0415	0.4192
rs114744476	T	C	0.0367	0.0406	0.0285	0.155
rs114744519	A	G	0.0222	0.0115	0.0402	0.7752
rs114744550	A	C	0.0159	0.0748	0.0481	0.1195
rs114744626	T	C	0.0575	-0.0044	0.0255	0.8626
rs114744664	A	G	0.9866	-0.0304	0.0834	0.7158
rs114744886	T	C	0.0433	-0.0363	0.0295	0.2194
rs114744895	A	C	0.9843	-0.0112	0.0626	0.858
rs114744942	T	C	0.0241	0.0069	0.035	0.845
rs114744962	T	C	0.0232	-0.053	0.0411	0.1976
rs114744979	A	G	0.0522	0.0178	0.0258	0.4888
rs114745121	T	C	0.0133	0.1309	0.0529	0.01329
rs114745187	A	G	0.9679	0.0368	0.033	0.2646
rs114745238	T	C	0.9673	-0.0327	0.0354	0.3557
rs114745646	T	C	0.0368	0.0081	0.0318	0.7997
rs114745799	A	G	0.0167	0.069	0.0531	0.1935
rs114746227	T	C	0.0248	0.0546	0.0513	0.2873
rs114746328	T	C	0.0248	-0.0704	0.0396	0.07548
rs114746454	T	G	0.9815	0.0462	0.0462	0.3175
rs114746583	T	G	0.0364	0.0023	0.0314	0.9408
rs114746749	A	C	0.0169	-0.0945	0.0717	0.1873
rs114746803	T	C	0.9778	0.032	0.0358	0.3718
rs114746979	A	G	0.0251	0.0329	0.0406	0.4174
rs114746992	A	G	0.987	0.0142	0.0651	0.8272
rs114747096	T	G	0.0538	-0.0147	0.0232	0.5264
rs114747222	A	G	0.0501	0.0206	0.0265	0.4378
rs114747394	A	G	0.0345	0.0372	0.034	0.2744
rs114747901	T	C	0.9817	-0.0108	0.0396	0.785
rs114748042	T	C	0.9511	-0.0099	0.0266	0.7092
rs114748393	A	G	0.9732	0.0165	0.0338	0.6249
rs114748453	A	G	0.0241	-0.0228	0.0366	0.5332
rs114748643	T	C	0.9878	-0.0676	0.0489	0.1665
rs114748720	A	G	0.0175	0.1087	0.0532	0.04122
rs114749265	T	G	0.9759	-0.0452	0.0319	0.1564
rs114749274	A	G	0.0254	-0.0008	0.0321	0.9792
rs114749284	A	G	0.0262	-0.0123	0.0386	0.751
rs1147495	A	C	0.4994	0.0122	0.0092	0.1847
rs114749634	A	G	0.9784	-0.0585	0.0374	0.1175
rs114749763	T	C	0.0286	0.0197	0.0401	0.6237
rs114750214	A	C	0.9698	0.0112	0.0365	0.7595
rs114750653	A	G	0.0153	0.0379	0.0434	0.3825
rs114750854	T	C	0.9815	0.0752	0.0424	0.076
rs114750858	T	C	0.9812	-0.0841	0.0398	0.03459
rs114751190	T	C	0.9508	-0.0215	0.031	0.4878
rs114751337	A	G	0.9355	-0.0202	0.0284	0.4771
rs114751407	T	G	0.9864	-0.026	0.0556	0.6405
rs114751527	A	C	0.9469	0.0088	0.0287	0.7602
rs114751579	T	C	0.9869	-0.0169	0.0934	0.8561
rs114751843	A	G	0.0169	0.0551	0.0645	0.3931
rs114751860	T	C	0.0201	0.0506	0.0451	0.2615
rs114752089	A	G	0.9687	-0.0192	0.0317	0.5444
rs114752273	T	G	0.0262	0.0006	0.0332	0.9845
rs114752366	A	G	0.0221	-0.0364	0.0488	0.4555
rs114752401	T	C	0.0168	-0.1451	0.0825	0.07855
rs114752442	A	G	0.9861	-0.0567	0.0574	0.3235
rs114752517	T	C	0.9712	-0.0075	0.0449	0.8675
rs114752614	T	C	0.0656	0.0302	0.032	0.3442
rs114752638	T	C	0.9853	-0.0341	0.0443	0.4425
rs114752787	T	C	0.0191	-0.0535	0.0506	0.2903
rs114753421	T	C	0.0205	0.0157	0.0364	0.6668
rs114753429	A	G	0.9808	-0.0372	0.0395	0.3464
rs114753430	T	G	0.0323	-0.0258	0.0375	0.4909
rs114753540	T	C	0.0208	-0.0805	0.0459	0.07918
rs114753556	T	C	0.9816	0.0702	0.05	0.1602
rs114753598	T	C	0.0327	0.0148	0.0317	0.64
rs114753766	A	C	0.9712	0.0123	0.0415	0.767
rs114754198	T	C	0.0197	-0.0045	0.0398	0.9096
rs114754320	T	C	0.9863	-0.0612	0.0566	0.2796
rs114755060	A	G	0.9726	-0.0359	0.0313	0.2506
rs114755161	A	G	0.0228	0.0397	0.0564	0.481
rs114755190	T	C	0.0267	-0.0248	0.0393	0.5285
rs114755348	A	G	0.0215	-0.0549	0.042	0.191
rs114755426	T	C	0.0271	0.0011	0.0365	0.975
rs114755502	T	C	0.0404	-0.0383	0.0343	0.2639
rs114756490	A	G	0.0128	0.0114	0.0644	0.8599
rs114756686	T	C	0.9837	-0.0505	0.0534	0.345
rs114758171	T	C	0.0206	-0.0638	0.0435	0.1419
rs114758241	T	C	0.018	-0.0329	0.0632	0.6032
rs114758270	A	G	0.0201	0.0287	0.0361	0.4262
rs114759032	A	C	0.9848	0.013	0.0411	0.7511
rs114759495	A	G	0.0215	-0.0523	0.042	0.2134
rs114759562	A	C	0.0314	0.035	0.0363	0.3357
rs114759632	T	C	0.0212	0.0494	0.0374	0.1865
rs114759656	T	C	0.9776	-0.0784	0.0458	0.08685
rs114760349	T	C	0.0424	-0.0024	0.0298	0.936
rs114760409	T	C	0.0247	0.0147	0.0323	0.6489
rs114760608	T	C	0.0139	-0.0385	0.059	0.5138
rs114760704	T	C	0.0153	-0.0934	0.0526	0.07603
rs114761336	T	C	0.0225	-0.0107	0.0341	0.7535
rs114761560	T	C	0.0412	-0.0219	0.0342	0.5207
rs114761677	T	C	0.0231	0.0467	0.0375	0.2123
rs114762092	A	G	0.9852	-0.0573	0.0571	0.3162
rs114762145	A	G	0.0237	-0.0368	0.0395	0.3515
rs114762211	T	G	0.0179	-0.0289	0.0478	0.5449
rs114762302	A	G	0.0399	-0.0522	0.0364	0.152
rs114762650	A	G	0.0117	0.0703	0.0618	0.2549
rs114763134	A	C	0.0228	0.0502	0.0469	0.2844
rs114763833	A	G	0.9448	-0.0088	0.028	0.7547
rs114764422	A	C	0.9808	0.0241	0.0456	0.5963
rs1147647	T	C	0.4797	-0.0034	0.0111	0.7601
rs114764767	A	C	0.9797	0.0622	0.0443	0.1606
rs114764811	T	C	0.0182	0.0227	0.0383	0.5533
rs114765397	T	C	0.9412	0.0325	0.0208	0.1183
rs114765422	T	C	0.0435	-0.036	0.0312	0.2495
rs114765531	A	G	0.9719	-0.0236	0.0323	0.4653
rs114765533	A	C	0.0216	-0.0429	0.0394	0.276
rs114765604	A	G	0.017	-0.0496	0.0489	0.3108
rs114765915	T	C	0.9486	0.0097	0.0223	0.6628
rs114765928	A	G	0.0334	0.0072	0.0364	0.8439
rs114766091	A	G	0.9384	0.0029	0.022	0.896
rs114766565	A	G	0.0121	-0.0679	0.066	0.3041
rs114766978	T	C	0.0177	-0.0358	0.0563	0.5252
rs114767081	T	C	0.0155	-0.0104	0.0471	0.8254
rs114767365	T	C	0.025	-0.0091	0.0378	0.8088
rs114767380	T	C	0.0357	0.0137	0.0338	0.6843
rs114767715	A	G	0.9742	-0.0039	0.0435	0.9292
rs114768097	A	G	0.0143	0.0306	0.0447	0.4933
rs114768311	A	G	0.0241	0.0185	0.0431	0.6681
rs114768675	T	G	0.0334	0.0273	0.0312	0.3818
rs114769644	A	G	0.9635	-0.0486	0.0368	0.1866
rs114769693	A	G	0.9839	-0.1026	0.0683	0.1332
rs114770123	T	C	0.9737	-0.0156	0.0352	0.6589
rs114770328	A	G	0.037	-0.0271	0.0374	0.4691
rs114770549	A	G	0.0174	-0.1673	0.0487	0.0005888
rs114770961	A	G	0.0249	0.0352	0.0362	0.331
rs114771063	T	C	0.9839	-0.0946	0.0486	0.05136
rs114771391	A	G	0.9653	-0.0177	0.0333	0.5954
rs114772565	T	C	0.962	0.036	0.0359	0.3165
rs114772713	T	C	0.0262	-0.0063	0.0434	0.8854
rs1147729	T	G	0.5307	0.0174	0.0106	0.101
rs114773118	T	G	0.9441	0.0187	0.0242	0.439
rs114773491	A	G	0.0182	0.0067	0.0414	0.872
rs114773511	T	C	0.0274	0.0061	0.0425	0.8858
rs114773558	A	G	0.0189	-0.0312	0.0509	0.5398
rs114773631	T	C	0.0348	-0.0152	0.0327	0.6421
rs114773724	T	C	0.9828	-0.0199	0.0587	0.7348
rs114773801	T	G	0.9713	-0.0383	0.0391	0.3283
rs114773906	A	G	0.9813	-0.0741	0.0587	0.2072
rs114773940	T	C	0.0233	-0.0228	0.0437	0.6013
rs114774024	A	G	0.0139	-0.0592	0.0493	0.2294
rs114774079	T	C	0.968	-0.0011	0.0335	0.9743
rs114775035	T	C	0.0131	-0.0704	0.0571	0.2179
rs114775117	A	C	0.0151	0.0596	0.083	0.473
rs114775147	A	G	0.0405	0.0154	0.0296	0.602
rs114775153	A	G	0.0339	-0.0569	0.0346	0.09999
rs114775162	T	C	0.9865	-0.0176	0.055	0.7489
rs114775362	T	C	0.9762	-0.0009	0.0428	0.9833
rs114775477	T	C	0.9818	0.0093	0.041	0.8216
rs114775496	T	C	0.053	-0.0132	0.0327	0.686
rs114775611	A	G	0.0157	0.0455	0.0838	0.5867
rs114775622	A	G	0.0134	0.001	0.0642	0.987
rs114775695	A	G	0.974	-0.0018	0.044	0.9669
rs114775811	T	C	0.0167	-0.1069	0.0756	0.1573
rs114776144	T	C	0.0129	0.0317	0.0521	0.5428
rs114776296	T	C	0.0201	-0.0082	0.0361	0.8209
rs114776523	T	C	0.9854	-0.037	0.0475	0.4357
rs114776901	T	G	0.9749	-0.0683	0.0593	0.2496
rs114777075	T	G	0.9664	0.0707	0.0414	0.08799
rs114777181	A	C	0.0349	-0.007	0.0338	0.8359
rs114777457	A	G	0.0175	-0.0735	0.0452	0.1042
rs114777462	T	G	0.9849	-0.0382	0.0426	0.3696
rs114777548	T	C	0.0223	-0.0181	0.0337	0.5908
rs114778026	T	C	0.9743	0.0013	0.0358	0.9702
rs114778202	T	G	0.985	0.059	0.0541	0.2757
rs114778245	A	C	0.0169	0.0493	0.0424	0.2447
rs114778640	T	G	0.0151	-0.0007	0.057	0.9905
rs114778669	A	G	0.0192	0.0036	0.0422	0.9323
rs114779550	T	C	0.9865	-0.0269	0.0546	0.6218
rs114780136	A	C	0.0179	0.0277	0.0542	0.6086
rs114780223	T	C	0.0332	-0.0308	0.0288	0.2845
rs114780247	A	C	0.0684	-0.0475	0.0205	0.02056
rs114780248	T	C	0.9733	-0.0029	0.0428	0.9462
rs114780586	A	C	0.9825	-0.0214	0.0518	0.6795
rs114780784	T	C	0.9826	-0.0174	0.0491	0.7223
rs114780919	T	C	0.0435	0.016	0.0274	0.5586
rs114781132	T	C	0.0168	0.1006	0.0453	0.02633
rs114781312	A	G	0.0282	-0.0032	0.0317	0.9205
rs114781359	A	G	0.0207	-0.0142	0.0418	0.7338
rs114781547	T	C	0.0315	0.0133	0.0285	0.6417
rs1147820	T	C	0.6025	-0.012	0.0095	0.2046
rs114782323	A	G	0.9847	0.0309	0.0498	0.5348
rs114782527	T	C	0.0176	0.0135	0.0441	0.7599
rs114782608	A	C	0.0298	0.016	0.0357	0.6535
rs114782653	T	C	0.9772	-0.0101	0.0336	0.7624
rs114782729	A	G	0.9671	0.0499	0.0309	0.1066
rs114783055	A	G	0.0291	-0.0181	0.0407	0.6569
rs114783219	T	C	0.0349	-0.0064	0.034	0.8514
rs114784004	T	C	0.9726	-0.0355	0.0336	0.2911
rs114784089	T	C	0.9763	0.047	0.0413	0.2549
rs114784365	T	C	0.0168	0.0116	0.0602	0.8467
rs114784635	T	C	0.0693	0.0024	0.0246	0.9209
rs114784680	T	C	0.9828	0.0475	0.0489	0.3315
rs114784883	A	G	0.985	-0.0474	0.0545	0.3845
rs114785043	T	C	0.0332	0.0328	0.0384	0.3927
rs114785226	A	G	0.0156	0.0105	0.0667	0.875
rs114785332	T	C	0.0212	-0.0097	0.049	0.8436
rs114785456	T	G	0.0212	0.0212	0.0387	0.5842
rs1147857	T	C	0.4866	0.0046	0.0095	0.6279
rs114785968	A	G	0.9874	-0.019	0.0576	0.741
rs114786316	A	G	0.9732	-0.0383	0.042	0.3617
rs1147864	A	C	0.342	0.0091	0.0111	0.4117
rs114786644	A	G	0.0138	0.0238	0.0659	0.7183
rs114786666	T	C	0.0307	-0.0428	0.0395	0.2787
rs114786810	A	C	0.0136	0.0654	0.065	0.3147
rs114786999	T	C	0.9738	-0.0444	0.0341	0.1924
rs114787273	A	G	0.0393	-0.0098	0.0252	0.6978
rs114787304	A	G	0.0219	0.0214	0.0393	0.5855
rs114787347	A	G	0.0218	0.0541	0.0494	0.2734
rs114787472	T	C	0.0183	-0.0269	0.0718	0.7081
rs114787504	T	C	0.0212	0.0073	0.0354	0.8369
rs114787893	T	C	0.0214	-0.0602	0.0689	0.3825
rs1147879	A	G	0.4974	0.017	0.0098	0.08186
rs114788097	A	G	0.0174	0.0167	0.0594	0.779
rs114788133	A	G	0.0167	-0.02	0.0427	0.6397
rs1147883	T	C	0.0678	-0.0402	0.0204	0.04884
rs114788483	T	C	0.0141	-0.055	0.0616	0.3719
rs114788583	A	C	0.9833	0.0239	0.0447	0.5924
rs114788587	A	C	0.0183	-0.0488	0.0431	0.2565
rs114788623	T	G	0.9664	-0.0177	0.036	0.623
rs114788640	T	C	0.984	-0.0098	0.0619	0.8737
rs114788676	A	G	0.0294	0.0059	0.0319	0.8529
rs114788911	A	G	0.0277	-0.0219	0.0389	0.5732
rs114789134	T	G	0.0531	0.0219	0.0226	0.3323
rs114789712	T	C	0.0188	0.0838	0.0418	0.0452
rs114789736	T	C	0.033	0.0352	0.0344	0.3051
rs114789801	T	G	0.9798	0.0039	0.0469	0.934
rs114790122	A	G	0.9748	0.0117	0.034	0.73
rs114790138	A	G	0.0362	0.0447	0.0393	0.255
rs1147903	T	G	0.0312	0.0526	0.0378	0.164
rs114790309	T	C	0.0512	-0.0369	0.0297	0.2133
rs114790442	A	C	0.0144	-0.0009	0.0505	0.9856
rs114790929	A	G	0.9793	-0.0455	0.0384	0.2359
rs114791238	A	G	0.014	0.0337	0.0587	0.5662
rs114791459	A	G	0.0195	0.0917	0.0399	0.02173
rs114791774	A	G	0.9789	0.086	0.038	0.02355
rs114791781	T	C	0.0147	-0.0353	0.0606	0.5598
rs114791922	A	G	0.0149	-0.0052	0.0664	0.9373
rs114792065	T	C	0.021	0.036	0.0476	0.45
rs114793125	A	G	0.9862	0.0977	0.0555	0.07852
rs114793447	A	G	0.0216	0.0108	0.0413	0.7926
rs114793454	A	G	0.0202	-0.004	0.0441	0.9272
rs114793510	A	G	0.9581	-0.0002	0.0264	0.9952
rs114794501	T	C	0.0726	0.008	0.0289	0.7819
rs114794746	A	G	0.0506	0.0274	0.0243	0.2584
rs114794763	A	G	0.9789	0.0131	0.038	0.7307
rs114795447	T	C	0.0366	0.001	0.0278	0.9716
rs114795480	A	G	0.0186	0.0513	0.0675	0.4469
rs114795493	A	G	0.0165	0.0108	0.0553	0.8453
rs114795632	T	C	0.0128	-0.0407	0.0581	0.4834
rs114795812	A	G	0.9839	0.0209	0.0437	0.633
rs114796104	T	G	0.0374	-0.0383	0.0364	0.2934
rs114796736	T	C	0.0161	-0.0002	0.0587	0.9975
rs114796840	A	G	0.9666	0.0325	0.0366	0.3746
rs114797053	A	G	0.9756	0.0493	0.0326	0.1302
rs114797115	T	C	0.9808	-0.028	0.0504	0.578
rs114797180	A	G	0.0789	0.0435	0.0355	0.2209
rs114797327	T	C	0.9831	-0.0098	0.0559	0.8602
rs114797418	T	C	0.0195	-0.0303	0.0424	0.474
rs114797571	A	G	0.0211	0.0152	0.0513	0.7664
rs114797587	T	C	0.0254	-0.133	0.0456	0.003567
rs114797655	T	C	0.0262	-0.0254	0.0377	0.4996
rs114797749	A	G	0.0156	-0.0453	0.0511	0.3746
rs114797925	T	C	0.036	0.0166	0.0393	0.6735
rs114798407	T	C	0.018	-0.0337	0.0505	0.5044
rs114798794	A	G	0.9829	0.074	0.0511	0.1474
rs114799235	T	C	0.0164	0.0059	0.0433	0.8921
rs114799318	T	C	0.0255	-0.014	0.0417	0.7363
rs114799640	A	G	0.0144	-0.0249	0.0547	0.6489
rs114799783	A	C	0.0408	-0.025	0.0255	0.3282
rs114800199	A	G	0.0187	-0.0022	0.0465	0.9624
rs114800748	A	G	0.0278	0.0053	0.038	0.8895
rs114800765	A	G	0.039	0.0176	0.0354	0.6183
rs114801048	A	G	0.025	-0.0122	0.0446	0.7841
rs114801274	T	C	0.021	-0.0319	0.0351	0.3637
rs114801298	T	G	0.0205	0.0046	0.0493	0.9259
rs114801816	T	C	0.9811	-0.0203	0.0511	0.6916
rs114801841	A	G	0.0277	-0.058	0.0315	0.0651
rs114801866	T	G	0.0187	-0.0169	0.0396	0.6688
rs114802579	T	G	0.0189	0.0298	0.0461	0.5179
rs114802670	A	G	0.9694	-0.009	0.0305	0.7683
rs114802831	A	G	0.9866	0.0435	0.0561	0.4381
rs114803142	A	G	0.9846	0.0856	0.0544	0.1155
rs114803319	A	G	0.0152	0.0717	0.0559	0.2001
rs114803361	T	C	0.0191	0.0549	0.0478	0.251
rs114803454	T	G	0.0232	-0.0519	0.0384	0.1762
rs114803621	A	C	0.0117	0.0294	0.0643	0.6474
rs114803837	A	G	0.0189	0.0282	0.042	0.502
rs114803913	A	G	0.0497	0.0449	0.028	0.1091
rs114804162	A	C	0.0641	-0.0419	0.026	0.107
rs114804477	T	C	0.9858	-0.0374	0.0733	0.6094
rs114804665	T	C	0.0257	0.0097	0.0368	0.7929
rs114805022	T	C	0.0123	0.0311	0.0681	0.6484
rs114805458	T	C	0.0264	0.0594	0.0438	0.1749
rs114806272	T	C	0.986	0.1218	0.0646	0.05935
rs114806273	T	G	0.0295	0.0671	0.0386	0.08229
rs114806348	T	C	0.0201	0.0136	0.0521	0.7948
rs114806386	A	G	0.0142	0.0571	0.0459	0.214
rs114806656	A	G	0.0281	-0.0287	0.0371	0.4387
rs114806899	A	G	0.0229	-0.0385	0.0605	0.525
rs114807113	A	C	0.976	0.0994	0.0408	0.01488
rs114807293	T	G	0.9642	-0.0026	0.0374	0.9441
rs114807353	A	G	0.9757	-0.0104	0.0424	0.806
rs114807628	A	C	0.017	-0.0008	0.0415	0.9842
rs114807988	A	G	0.0237	0.0147	0.0353	0.6776
rs114808074	A	G	0.0353	-0.0142	0.0374	0.7041
rs114808202	A	G	0.0174	-0.055	0.0461	0.2326
rs114808255	T	C	0.0234	0.0448	0.0329	0.1732
rs114808334	A	C	0.984	0.0325	0.0515	0.5281
rs114809183	A	G	0.0405	0.0654	0.0309	0.03453
rs114809287	A	G	0.0165	-0.0582	0.0549	0.2896
rs114809570	A	C	0.9852	-0.0455	0.0674	0.4995
rs114809584	T	C	0.0184	0.0145	0.0404	0.7202
rs114809765	A	G	0.021	0.01	0.045	0.8233
rs114809809	T	C	0.0201	0.0168	0.0506	0.7397
rs114810075	A	G	0.9841	0.0317	0.053	0.55
rs114810763	A	G	0.1541	-0.0097	0.0166	0.5607
rs114810806	T	C	0.9749	-0.0075	0.0461	0.8707
rs1148109	T	C	0.523	-0.017	0.0102	0.09428
rs114811100	T	C	0.973	0.0277	0.033	0.4015
rs114811339	T	G	0.0289	-0.0115	0.0327	0.7242
rs114811592	T	C	0.955	0.0424	0.026	0.1037
rs114811715	T	C	0.9773	0.0204	0.0386	0.5976
rs114812354	A	G	0.9796	0.0568	0.0495	0.2509
rs114812438	T	C	0.0179	-0.0408	0.0499	0.4136
rs114812454	A	G	0.0176	0.0367	0.0393	0.3503
rs114812558	A	G	0.943	0.068	0.0293	0.02043
rs114812638	T	C	0.026	0.0362	0.0399	0.3649
rs114812736	T	C	0.0418	0.0191	0.0311	0.5381
rs114812825	A	G	0.0319	0.0291	0.0337	0.388
rs114812833	A	G	0.0401	0.0273	0.0275	0.3215
rs114813253	T	C	0.979	0.0778	0.0734	0.2894
rs114813259	T	C	0.0163	-0.0632	0.0462	0.1718
rs114813597	T	C	0.0212	-0.003	0.0487	0.9506
rs114813610	A	G	0.0235	-0.1031	0.0428	0.016
rs114814336	T	C	0.0765	-0.0199	0.0181	0.2695
rs114814451	A	G	0.0329	-0.0164	0.0331	0.6197
rs114814879	A	G	0.0342	0.0481	0.0398	0.2269
rs114815328	A	G	0.0229	-0.0178	0.0481	0.7111
rs114816154	A	G	0.9825	-0.0881	0.049	0.07208
rs114816306	A	G	0.0268	-0.0113	0.0329	0.732
rs114816651	A	G	0.0206	0.016	0.0348	0.6459
rs114817034	A	G	0.0222	0.0103	0.0335	0.7589
rs114817042	T	C	0.0336	0.0144	0.0312	0.6452
rs114817064	A	C	0.9715	-0.0347	0.0403	0.3898
rs114817125	T	C	0.0125	-0.0351	0.0579	0.5449
rs114817614	A	G	0.0149	0.0595	0.0459	0.1946
rs114817844	T	C	0.0188	0.0407	0.0453	0.3691
rs114818037	A	C	0.0123	-0.1052	0.0682	0.123
rs114818804	T	C	0.9729	-0.0436	0.0431	0.3119
rs114818923	A	G	0.9857	0.1202	0.0879	0.1711
rs114818993	T	C	0.035	0.0394	0.0365	0.2809
rs114819069	A	C	0.9753	0.0298	0.0355	0.4014
rs114819297	A	G	0.9846	-0.0742	0.0649	0.2529
rs114819530	T	C	0.016	0.124	0.0435	0.004345
rs114819696	A	G	0.0194	-0.0077	0.0421	0.8548
rs114819841	A	G	0.0158	0.0385	0.043	0.3711
rs114820087	A	C	0.0163	0.0028	0.0637	0.965
rs114820295	T	C	0.978	-0.0476	0.0509	0.349
rs114820378	T	G	0.0278	0.055	0.0344	0.1096
rs114820662	A	G	0.969	-0.0028	0.0297	0.926
rs114820817	A	G	0.9811	0.0501	0.0455	0.2711
rs114820930	A	G	0.9847	0.0424	0.0727	0.5595
rs114821219	A	C	0.9658	0.0041	0.0292	0.8872
rs114821238	T	C	0.0433	0.0783	0.0331	0.0181
rs114821337	T	G	0.9664	-0.0069	0.0337	0.8387
rs114821576	T	C	0.0171	0.0076	0.0506	0.8804
rs114821956	T	C	0.0588	-0.0055	0.0254	0.8302
rs114822298	T	C	0.0213	-0.0016	0.0392	0.9674
rs114822568	A	G	0.9783	0.0533	0.0643	0.4073
rs114822688	A	G	0.0384	0.0406	0.0321	0.2055
rs114822794	T	G	0.0193	-0.0204	0.0484	0.6734
rs114823210	A	G	0.0302	0.0281	0.0401	0.4845
rs114823437	T	C	0.9734	-0.0184	0.0327	0.5734
rs114823672	A	G	0.0286	0.0152	0.038	0.6882
rs114823685	T	C	0.0239	-0.0046	0.0404	0.9091
rs114823688	A	C	0.0231	-0.054	0.045	0.2299
rs114823766	A	G	0.0115	-0.0207	0.0597	0.7284
rs114823894	A	G	0.023	0.0324	0.0414	0.4341
rs114824062	T	C	0.0528	0.0113	0.0245	0.6449
rs114824333	T	C	0.0488	-0.02	0.024	0.4051
rs114824478	T	C	0.0244	-0.0082	0.0372	0.8256
rs114824662	A	C	0.0248	0.012	0.0354	0.7355
rs114824671	A	G	0.0226	0.0227	0.0466	0.6265
rs114824764	T	C	0.9752	-0.062	0.0354	0.08015
rs114824803	T	C	0.0208	0.0386	0.0449	0.3902
rs114824994	T	G	0.9846	-0.0421	0.0619	0.4968
rs114825202	A	C	0.0276	0.0531	0.0355	0.1353
rs114825320	A	G	0.0205	-0.0407	0.0398	0.3064
rs114825368	A	G	0.0148	-0.0088	0.0513	0.8643
rs114825397	A	G	0.0176	0.0718	0.0608	0.238
rs114825458	A	G	0.0181	-0.0178	0.0415	0.6686
rs114825921	T	C	0.9684	0.007	0.0322	0.8266
rs114826352	T	C	0.0374	-0.0285	0.0376	0.4484
rs114826578	A	G	0.9784	-0.0518	0.0476	0.2769
rs114827120	A	G	0.026	-0.0674	0.0414	0.1038
rs114827281	T	C	0.0211	-0.0706	0.0516	0.1715
rs114827363	A	C	0.0178	-0.0454	0.0588	0.4402
rs114827473	A	G	0.9864	0.0058	0.0708	0.9345
rs114827616	T	C	0.0175	0.014	0.0461	0.7619
rs114827895	A	G	0.9427	-0.0269	0.0264	0.3075
rs114828091	T	C	0.0251	-0.0381	0.0354	0.2816
rs114828205	A	G	0.0138	-0.003	0.0532	0.9555
rs114828316	T	C	0.9595	-0.0315	0.0248	0.2042
rs114829316	A	G	0.9459	-0.0016	0.0279	0.9547
rs114829396	T	C	0.9739	-0.0059	0.0344	0.8645
rs114829543	T	C	0.0175	0.0332	0.0456	0.4666
rs114829580	T	C	0.0146	-0.0244	0.0574	0.6711
rs114829670	A	G	0.0349	-0.0298	0.0281	0.2904
rs114829899	T	G	0.0403	-0.0538	0.028	0.05457
rs114830342	A	G	0.927	0.005	0.0195	0.7993
rs114830597	A	G	0.0329	-0.0462	0.0353	0.1908
rs114830729	A	G	0.0303	0.0124	0.032	0.6994
rs114830993	T	C	0.9843	0.0385	0.0649	0.5527
rs114831469	A	C	0.0272	0.0359	0.0515	0.4862
rs114831564	T	G	0.1208	0.0225	0.0298	0.4502
rs114831672	A	C	0.9709	-0.0162	0.0346	0.6395
rs114831989	A	G	0.0177	-0.0183	0.0471	0.697
rs114831995	T	G	0.0264	-0.0011	0.04	0.9773
rs114832120	T	C	0.0133	0.0831	0.0586	0.1562
rs114832317	A	G	0.9817	0.0405	0.0441	0.3585
rs114832539	A	G	0.034	0.028	0.0399	0.4829
rs114832588	A	G	0.0739	0.0039	0.0218	0.8566
rs114832616	T	C	0.9659	-0.022	0.0282	0.4341
rs114833165	A	G	0.0344	0.0016	0.0326	0.9604
rs114833195	A	G	0.0166	0.0204	0.0477	0.6685
rs114833451	A	G	0.0117	-0.0821	0.0858	0.3384
rs114833766	T	C	0.9622	-0.0065	0.0286	0.8189
rs114833772	A	G	0.0373	0.0499	0.0279	0.07373
rs114834135	A	G	0.9649	-0.0117	0.0344	0.733
rs114834499	A	G	0.0407	0.0058	0.0271	0.8306
rs114834615	T	C	0.0258	0.0317	0.033	0.3368
rs114834653	A	G	0.0237	0.0041	0.0337	0.9039
rs114834817	T	C	0.0364	0.0371	0.0406	0.3605
rs114835009	A	G	0.9874	-0.0572	0.0579	0.3227
rs114835217	T	G	0.9801	0.0242	0.0431	0.5739
rs114835410	A	G	0.0272	0.0474	0.0383	0.2158
rs114836167	A	G	0.0308	-0.0405	0.033	0.2201
rs114836253	T	C	0.0198	0.0444	0.0421	0.291
rs114836489	A	G	0.9439	0.0002	0.0217	0.9921
rs114836691	A	G	0.0192	0.036	0.039	0.3557
rs114836705	A	G	0.9786	0.0107	0.0356	0.7638
rs114836712	T	C	0.0143	0.035	0.0596	0.5567
rs114836836	A	C	0.0179	-0.0121	0.0574	0.8336
rs114836975	T	C	0.0418	-0.0197	0.031	0.5248
rs114837002	T	C	0.9597	-0.0459	0.0274	0.0937
rs114837082	A	C	0.0476	-0.005	0.0265	0.8508
rs114837343	A	G	0.0493	-0.0118	0.028	0.6739
rs114837364	T	C	0.0134	0.0386	0.0707	0.5852
rs114837515	T	C	0.9741	-0.0614	0.0327	0.06015
rs114837531	A	G	0.0226	0.0209	0.0375	0.5772
rs114837689	T	C	0.9534	0.0124	0.0246	0.615
rs114837727	T	C	0.0177	-0.0063	0.0504	0.9003
rs114838037	A	G	0.9594	0.0114	0.0312	0.7139
rs114838872	T	C	0.0694	-0.0277	0.0197	0.1599
rs114839147	T	C	0.0159	0.0097	0.0585	0.868
rs114839245	A	G	0.0137	-0.0785	0.076	0.302
rs114839377	A	G	0.0299	0.002	0.0379	0.9579
rs114839401	T	C	0.988	0.0676	0.0712	0.3424
rs114839459	T	G	0.0225	0.0747	0.0377	0.0479
rs114839560	A	G	0.0238	0.0152	0.0433	0.7259
rs114839800	T	C	0.0335	-0.0336	0.0289	0.2461
rs114840182	A	G	0.0365	-0.0072	0.0279	0.7969
rs1148406	A	C	0.9783	-0.0471	0.0437	0.2805
rs114840821	A	G	0.024	-0.0171	0.0423	0.6857
rs114840868	A	C	0.0192	0.0137	0.0442	0.7559
rs1148409	T	C	0.4798	-0.0173	0.0093	0.06206
rs114841044	T	C	0.0432	0.0452	0.03	0.1321
rs114841233	A	G	0.0243	-0.0581	0.0341	0.0878
rs114841330	A	G	0.9611	0.0455	0.0356	0.2012
rs114841605	T	C	0.042	0.0234	0.0298	0.4321
rs114842254	A	G	0.9762	-0.0144	0.0335	0.6674
rs114842260	T	G	0.0383	0.0195	0.0321	0.5435
rs114842677	T	C	0.9795	-0.0418	0.0511	0.4136
rs114842709	T	C	0.0204	-0.0157	0.05	0.7537
rs114842754	T	C	0.971	-0.0293	0.0509	0.5647
rs114843093	T	C	0.0394	-0.0125	0.0312	0.6883
rs114843164	T	C	0.0263	-0.0297	0.0385	0.4395
rs114844065	T	C	0.9763	-0.0579	0.0371	0.1179
rs114844178	A	G	0.0766	-0.0136	0.0234	0.561
rs114844254	T	G	0.0214	0.0842	0.0467	0.07117
rs114844258	A	G	0.0217	0.012	0.0345	0.7278
rs114844422	A	G	0.0158	-0.0726	0.061	0.2341
rs114844440	A	C	0.966	0.0174	0.0278	0.5327
rs114845047	A	G	0.0442	0.0083	0.032	0.7956
rs114845250	T	C	0.9692	-0.0166	0.0313	0.5956
rs114845369	T	G	0.0435	-0.0258	0.025	0.3022
rs114845633	T	C	0.0187	0.026	0.0441	0.5557
rs114845694	T	C	0.9859	0.0511	0.0813	0.5296
rs114845862	T	C	0.0386	-0.0232	0.0368	0.5292
rs114846046	T	C	0.0391	0.0183	0.0262	0.4839
rs1148462	A	G	0.5034	0.0237	0.0096	0.01371
rs114846397	T	G	0.9848	-0.0192	0.0578	0.7394
rs1148464	T	C	0.9155	0.0087	0.021	0.6772
rs114847264	A	G	0.9845	0.0456	0.0577	0.4298
rs114847412	T	C	0.9856	-0.1028	0.051	0.04403
rs114847706	T	C	0.0196	-0.0179	0.0398	0.6522
rs114848004	A	G	0.022	0.0541	0.0465	0.2447
rs114848418	A	G	0.8635	-0.0106	0.0135	0.4313
rs114848613	T	C	0.9774	0.037	0.0349	0.288
rs114848710	A	C	0.0223	-0.025	0.0484	0.6056
rs114848900	A	G	0.9847	0.0258	0.0434	0.5521
rs1148490	T	C	0.5079	0.0192	0.0094	0.04175
rs114849117	A	G	0.0225	-0.022	0.0486	0.6503
rs114849260	A	G	0.0163	-0.0355	0.0457	0.4375
rs114849683	A	C	0.0182	-0.0294	0.0444	0.5081
rs114849753	T	C	0.9677	0.0118	0.0321	0.712
rs114850068	T	C	0.9852	-0.0144	0.0414	0.7275
rs114850399	A	G	0.0231	-0.0123	0.0479	0.7967
rs114850429	A	G	0.9477	-0.0256	0.0248	0.302
rs114850483	T	G	0.0157	-0.0966	0.0517	0.06198
rs114851161	A	C	0.0163	0.0529	0.0475	0.2656
rs114851412	A	G	0.0409	-0.0413	0.0315	0.1896
rs114851553	T	C	0.0373	-0.035	0.0315	0.266
rs114852029	T	C	0.0254	0.02	0.033	0.5431
rs114852294	T	C	0.0438	-0.039	0.028	0.1642
rs114852615	A	G	0.027	-0.0466	0.0353	0.1867
rs114852631	T	G	0.6276	-0.0072	0.0143	0.617
rs1148528	T	G	0.7776	0.01	0.0154	0.5169
rs114853018	T	C	0.0148	-0.0163	0.0566	0.7733
rs114853077	T	C	0.0216	-0.0569	0.0377	0.1306
rs114853182	T	C	0.0132	0.0029	0.0873	0.9737
rs114853321	T	C	0.9816	0.0308	0.057	0.5885
rs114853379	A	C	0.9832	0.0379	0.0431	0.3791
rs114853988	T	C	0.0181	-0.052	0.0598	0.3843
rs114854237	A	C	0.0287	0.0519	0.032	0.1053
rs1148547	T	C	0.5053	0.0061	0.0095	0.5168
rs114854777	A	G	0.9735	-0.0699	0.0343	0.04154
rs114854860	A	G	0.0158	-0.0066	0.0517	0.8985
rs114854973	T	C	0.026	-0.0005	0.0346	0.9886
rs114855005	T	C	0.0372	-0.0017	0.0271	0.949
rs114855229	T	C	0.0224	-0.0905	0.0444	0.04147
rs114855879	T	C	0.9789	-0.0254	0.0362	0.4827
rs114855924	T	C	0.065	0.0079	0.0268	0.7686
rs114856155	A	G	0.0147	-0.0021	0.0566	0.9699
rs114856490	A	G	0.0185	-0.054	0.0426	0.2045
rs114856622	A	G	0.9556	0.0461	0.0387	0.2341
rs114856802	A	G	0.0182	0.14	0.0455	0.002078
rs114857143	T	C	0.0531	0.0216	0.0215	0.3156
rs114857250	T	C	0.9425	0.0237	0.0264	0.37
rs114857351	A	G	0.0141	0.0028	0.0466	0.9514
rs114857552	A	C	0.9584	0.0731	0.025	0.003443
rs114857659	A	G	0.0288	0.0641	0.0463	0.1661
rs114857685	A	G	0.0447	0.0203	0.0271	0.4549
rs114858127	A	G	0.0136	-0.0408	0.0569	0.4737
rs114858472	A	C	0.0196	-0.0014	0.0381	0.9716
rs114858795	A	G	0.0335	-0.0296	0.042	0.4811
rs114859081	T	C	0.0176	0.0109	0.0464	0.8143
rs114859158	A	C	0.0461	0.0243	0.039	0.5327
rs114859313	A	G	0.9781	0.0304	0.0414	0.4635
rs114859818	A	G	0.0417	0.0468	0.0292	0.1091
rs114859872	A	G	0.0474	0.0034	0.0293	0.9069
rs114859955	T	C	0.0167	0.0448	0.0445	0.3141
rs114859985	A	G	0.0603	-0.0015	0.0211	0.944
rs114860459	A	G	0.0275	0.064	0.0334	0.05521
rs114860554	T	G	0.0247	0.0314	0.0414	0.4488
rs114861023	T	C	0.9793	-0.0965	0.0601	0.1085
rs114861466	A	G	0.0161	-0.0228	0.049	0.6426
rs114861471	T	C	0.9817	0.0273	0.0448	0.543
rs114861488	A	G	0.9788	0.0217	0.0357	0.5428
rs11486195	T	C	0.5207	0.0023	0.0113	0.8388
rs114862144	T	G	0.02	0.0193	0.0408	0.6368
rs114862257	T	C	0.0393	0.0252	0.0365	0.4899
rs114862312	A	G	0.9815	0.0464	0.0494	0.3475
rs114862361	T	C	0.9594	-0.0374	0.0356	0.2934
rs114862906	T	C	0.0195	0.0135	0.0449	0.7636
rs114862924	A	G	0.9819	0.0167	0.0539	0.7567
rs114863017	A	G	0.9869	0.0535	0.0606	0.3771
rs114863150	T	G	0.9845	0.0505	0.0436	0.247
rs114863253	T	C	0.9777	0.0069	0.0384	0.8563
rs114863510	A	C	0.9657	0.0025	0.0276	0.9267
rs114863935	A	G	0.0219	-0.0408	0.0485	0.3997
rs114864002	A	G	0.0325	0.0235	0.0287	0.4135
rs114864213	T	C	0.9733	-0.0385	0.039	0.3235
rs114864402	A	G	0.0175	0.0042	0.0548	0.939
rs114864671	T	G	0.0431	-0.0449	0.0265	0.08966
rs114864734	A	G	0.0774	0.0185	0.0209	0.3749
rs114864735	T	C	0.9553	0.0014	0.0239	0.9522
rs114864941	T	C	0.0278	0.0165	0.0352	0.6394
rs114865373	A	G	0.0179	-0.031	0.0583	0.5947
rs114865382	T	G	0.0432	-0.0002	0.0302	0.9939
rs114865499	T	C	0.0409	0.0319	0.0267	0.2328
rs114865519	A	G	0.9538	-0.0207	0.0251	0.4102
rs114865700	T	C	0.9807	-0.0321	0.0413	0.4367
rs114865943	T	C	0.9851	-0.0441	0.0438	0.3137
rs114866281	T	C	0.0628	-0.0346	0.0253	0.1726
rs114866867	T	C	0.0234	-0.0177	0.0385	0.6453
rs114867380	A	G	0.0321	-0.0296	0.0313	0.3438
rs114867545	T	C	0.9774	-0.0324	0.0455	0.4769
rs114867704	T	C	0.0308	0.046	0.0386	0.2333
rs114867935	A	C	0.0503	-0.0202	0.0312	0.5183
rs114868023	T	C	0.0476	-0.0093	0.0268	0.7296
rs114868206	T	C	0.0309	0.0264	0.0322	0.4122
rs114868643	T	C	0.9775	0.0057	0.0366	0.8756
rs114868787	T	G	0.0163	-0.0661	0.049	0.1779
rs114868880	A	G	0.0166	-0.0982	0.0762	0.1974
rs11486922	A	G	0.8259	-0.0073	0.0127	0.5622
rs114869325	A	G	0.9718	0.0533	0.0394	0.176
rs114869629	T	G	0.0216	0.0018	0.0395	0.9643
rs114869982	A	C	0.0587	0.0229	0.0298	0.4423
rs114870272	T	C	0.9871	-0.0049	0.0889	0.956
rs114870299	A	G	0.0183	-0.0621	0.074	0.401
rs114870405	T	C	0.0182	0.014	0.0444	0.753
rs114870494	A	G	0.97	0.0344	0.0291	0.237
rs114870524	A	G	0.0247	-0.0413	0.0466	0.3748
rs114870765	A	G	0.9809	-0.0064	0.0398	0.8717
rs114870822	A	G	0.0184	0.0424	0.0421	0.3135
rs114871078	A	C	0.983	0.0009	0.0431	0.9829
rs114871166	T	G	0.9729	-0.0072	0.0348	0.835
rs114871182	A	G	0.9847	-0.0016	0.0449	0.9708
rs114871213	A	G	0.0316	0.0103	0.0299	0.7308
rs114871320	A	C	0.0116	-0.0895	0.0731	0.2209
rs114871330	T	C	0.0198	-0.0609	0.0414	0.1419
rs114871519	A	G	0.9606	0.0099	0.0303	0.7437
rs114871621	T	C	0.9756	0.0062	0.0465	0.8943
rs114871811	A	G	0.0121	-0.0613	0.0888	0.4899
rs114871813	A	G	0.9809	-0.0398	0.0461	0.3877
rs114872152	T	C	0.0136	-0.0473	0.0655	0.4701
rs114872372	A	G	0.021	0.021	0.0419	0.6153
rs114872432	A	G	0.0182	-0.0424	0.0469	0.366
rs114872762	T	C	0.035	0.0398	0.0295	0.1771
rs114873015	T	G	0.0554	0.0539	0.0225	0.01667
rs114873088	T	C	0.0141	0.0061	0.0462	0.8955
rs114873218	A	G	0.0231	0.0027	0.0463	0.9542
rs114873842	T	C	0.9833	-0.1319	0.0552	0.01683
rs114873866	T	C	0.9625	-0.0031	0.029	0.9141
rs114873987	A	G	0.0224	0.0512	0.0418	0.2206
rs114874021	T	C	0.0264	-0.0217	0.0399	0.5865
rs114874087	T	C	0.9418	0.0445	0.0218	0.04129
rs114874238	A	G	0.0202	0.0581	0.0511	0.255
rs114874359	T	C	0.9614	-0.0027	0.0325	0.9344
rs114874876	A	G	0.024	-0.0665	0.0425	0.1181
rs114875180	A	G	0.0173	-0.0388	0.075	0.6051
rs114875559	A	G	0.9867	0.1093	0.0805	0.1743
rs114875748	T	C	0.0225	0.0503	0.0338	0.1372
rs114875812	A	G	0.9765	0.0285	0.04	0.4765
rs114876348	T	C	0.9806	-0.0608	0.0431	0.1589
rs114876555	A	G	0.985	0.0425	0.0472	0.3677
rs114876920	A	C	0.913	-0.0319	0.0186	0.08657
rs114877025	A	G	0.0592	0.0065	0.0246	0.7903
rs114877444	A	G	0.0257	0.0057	0.0365	0.8757
rs114877719	A	C	0.0143	-0.0415	0.048	0.3874
rs114877845	T	G	0.9391	0.03	0.0242	0.2156
rs114878012	T	C	0.983	-0.0718	0.0505	0.1546
rs114878358	A	G	0.014	0.1268	0.063	0.04405
rs114878471	A	G	0.0158	0.0913	0.0546	0.09472
rs114878954	T	G	0.0246	-0.0011	0.034	0.9739
rs114878984	T	C	0.0143	0.0869	0.0736	0.2375
rs114878988	A	G	0.9863	0.1133	0.0779	0.1456
rs114879277	A	C	0.9704	-0.0644	0.0309	0.03716
rs114879654	A	G	0.0609	-0.0452	0.0202	0.02514
rs114879670	A	G	0.9819	0.05	0.0699	0.4747
rs114879758	A	G	0.023	-0.0124	0.0338	0.7142
rs114880185	A	G	0.9589	-0.0497	0.034	0.1433
rs114880222	A	G	0.0163	-0.0175	0.0397	0.6596
rs114880335	A	G	0.9635	0.0042	0.0279	0.8816
rs114880866	T	C	0.9852	0.0201	0.0611	0.7419
rs114881218	A	G	0.0215	-0.0467	0.0353	0.1854
rs114881357	T	C	0.0187	-0.0331	0.048	0.4905
rs114881366	A	G	0.0214	0.0041	0.0456	0.929
rs114881715	T	C	0.9703	0.0092	0.0368	0.8035
rs114881854	A	G	0.9806	-0.0132	0.0605	0.827
rs1148819	T	C	0.1142	-0.0071	0.0147	0.6285
rs114881906	T	C	0.9804	-0.0213	0.0492	0.665
rs114881926	T	C	0.0376	-0.0224	0.0351	0.5244
rs114882577	T	C	0.9826	-0.0133	0.0483	0.7835
rs114883522	T	C	0.0126	0.0214	0.0594	0.7181
rs114883573	T	C	0.0175	-0.0001	0.0436	0.9991
rs114883896	A	G	0.0381	-0.0183	0.0368	0.6185
rs114883941	T	C	0.0306	0.0279	0.03	0.3525
rs114884017	T	C	0.9777	0.054	0.0452	0.2328
rs114884302	A	G	0.9724	-0.0682	0.0304	0.02475
rs114884444	A	C	0.9752	0.005	0.034	0.8821
rs114884516	T	C	0.0211	0.0646	0.0432	0.1351
rs114884599	T	C	0.0164	-0.03	0.0531	0.5724
rs114884631	A	G	0.013	0.0152	0.0644	0.8139
rs114884926	A	C	0.0182	-0.0174	0.0557	0.7543
rs114884997	A	C	0.0206	-0.0306	0.037	0.4087
rs114885230	A	G	0.9476	-0.0546	0.0216	0.01156
rs114885274	T	C	0.017	-0.0563	0.0412	0.1712
rs114885415	A	G	0.0186	0.0807	0.0474	0.08863
rs114885424	A	G	0.9706	0.0307	0.029	0.2906
rs114885953	A	G	0.0176	0.0425	0.0648	0.5119
rs114886022	A	G	0.023	-0.0268	0.0438	0.5408
rs114886667	T	C	0.9759	0.092	0.0635	0.1471
rs114886680	A	G	0.9767	-0.0545	0.0512	0.2875
rs114886725	A	G	0.9848	0.0482	0.052	0.354
rs114886826	A	G	0.026	-0.0122	0.0402	0.7619
rs114886963	A	G	0.0408	-0.0048	0.0278	0.8643
rs114886984	T	C	0.0439	0.0075	0.0264	0.777
rs114887069	T	C	0.0175	0.0299	0.0652	0.6461
rs114887162	A	G	0.0314	0.0305	0.0352	0.3859
rs114887226	T	C	0.0404	-0.0197	0.0255	0.4385
rs114887247	T	C	0.9044	-0.0017	0.0181	0.9232
rs114887264	T	C	0.9795	0.0161	0.0511	0.7524
rs114887388	T	C	0.0275	-0.0188	0.0382	0.6236
rs114887415	A	C	0.0179	0.0292	0.0532	0.5833
rs114887520	T	G	0.0166	0.0292	0.057	0.609
rs114887889	T	C	0.9845	-0.0289	0.0657	0.6602
rs11488795	A	C	0.9406	0.0467	0.0227	0.03997
rs114888023	T	C	0.034	-0.0014	0.0288	0.9621
rs114888042	T	C	0.9777	0.0795	0.0719	0.2686
rs11488811	T	C	0.9512	0.072	0.0292	0.01356
rs114888185	A	G	0.9836	-0.1041	0.0714	0.1448
rs114888814	T	G	0.0179	-0.0175	0.0457	0.7019
rs114889031	A	G	0.9852	-0.0007	0.0596	0.9902
rs114889123	T	C	0.9691	-0.0264	0.0295	0.3717
rs114889417	A	G	0.9678	0.0373	0.0311	0.2308
rs114889500	T	C	0.9851	0.0811	0.0617	0.1886
rs114890046	T	C	0.0227	-0.0581	0.0402	0.1484
rs114890113	A	G	0.0186	0.0489	0.0535	0.3607
rs114890355	A	G	0.9716	0.0113	0.0291	0.697
rs114890523	T	G	0.9742	0.0466	0.0393	0.2352
rs114890761	T	C	0.0581	0.0634	0.0209	0.002404
rs114891437	T	C	0.025	0.0317	0.0381	0.4052
rs114891741	T	C	0.9717	-0.0546	0.0441	0.2157
rs1148919	T	C	0.51	0.0026	0.0094	0.7795
rs114892075	A	C	0.0172	-0.0641	0.0561	0.2527
rs114892606	T	C	0.9813	0.0413	0.0395	0.296
rs114893010	T	G	0.0208	-0.0596	0.0425	0.1607
rs114893033	T	G	0.0316	0.0612	0.0338	0.07046
rs114893312	A	G	0.9778	0.0693	0.0496	0.1621
rs114893419	T	C	0.9514	-0.0324	0.0239	0.1752
rs114893435	T	C	0.0424	-0.0165	0.0277	0.5514
rs114893558	A	G	0.0339	0.0307	0.0289	0.2878
rs11489362	A	G	0.9891	0.0014	0.0833	0.9866
rs114894267	A	C	0.9553	-0.0359	0.0377	0.3409
rs114894298	A	G	0.029	0.0308	0.0294	0.2943
rs114894379	T	C	0.0335	0.0412	0.0332	0.2136
rs114894457	A	G	0.0132	-0.0209	0.0631	0.7402
rs114894749	T	C	0.9662	-0.0644	0.0366	0.07884
rs114894758	A	G	0.9768	-0.0065	0.0365	0.8593
rs114894902	T	C	0.985	-0.0082	0.0893	0.9268
rs114894976	A	G	0.9457	-0.0062	0.023	0.7878
rs114895262	T	C	0.9849	0.0025	0.0446	0.9545
rs114895318	T	C	0.0395	-0.018	0.027	0.5048
rs114895329	A	G	0.0259	0.0169	0.0337	0.6165
rs114895810	A	C	0.7378	-0.0118	0.0217	0.5872
rs114895876	A	G	0.9797	0.0485	0.0499	0.3311
rs114895958	A	G	0.042	0.0487	0.032	0.1279
rs114895984	T	C	0.0307	0.0751	0.0434	0.08335
rs114896259	T	C	0.0156	0.0193	0.0455	0.6722
rs114896350	A	G	0.9757	0.0006	0.0338	0.9851
rs114896530	A	G	0.0325	-0.0398	0.0358	0.2662
rs11489680	A	G	0.8375	0.0195	0.0137	0.1533
rs114897005	A	C	0.9226	-0.0235	0.0283	0.4076
rs114897032	T	C	0.9848	0.0252	0.05	0.6142
rs1148976	A	G	0.4802	0.0104	0.0097	0.2835
rs114897680	A	G	0.0267	-0.0499	0.0379	0.1882
rs114897840	A	C	0.9488	0.0201	0.0266	0.4505
rs114897872	A	G	0.0382	-0.0131	0.0331	0.692
rs114898001	T	G	0.9862	0.0397	0.0521	0.4465
rs114898111	T	C	0.9708	-0.008	0.0395	0.8394
rs114898290	T	C	0.9878	-0.0977	0.0665	0.1418
rs114898493	T	C	0.0158	-0.0209	0.0568	0.7132
rs114898634	T	C	0.0345	0.0034	0.0294	0.9079
rs114898743	T	G	0.0255	0.0332	0.0381	0.3833
rs114898826	A	G	0.9785	-0.0172	0.0484	0.7225
rs114899086	T	C	0.0105	0.0457	0.087	0.5995
rs114899191	T	C	0.9866	-0.0098	0.0549	0.8588
rs114899447	T	C	0.9635	-0.0091	0.0334	0.7852
rs114899856	T	C	0.0122	0.1622	0.0675	0.01629
rs114899976	A	G	0.9752	0.0692	0.0399	0.08265
rs114900018	T	C	0.0191	-0.0417	0.0435	0.338
rs114900024	A	G	0.0225	0.0292	0.0362	0.4198
rs114900067	T	C	0.0282	0.0033	0.032	0.9182
rs114900189	T	C	0.9807	0.0015	0.037	0.9669
rs114900215	T	C	0.9709	-0.0301	0.036	0.4033
rs114900298	T	C	0.9719	0.023	0.0438	0.5988
rs1149003	A	C	0.6528	0.0111	0.0098	0.2568
rs114900336	A	G	0.0356	0.0579	0.0274	0.03481
rs114900342	T	C	0.0177	-0.0488	0.0402	0.2246
rs114900456	A	G	0.02	-0.0511	0.059	0.3868
rs114900770	A	G	0.0126	0.0808	0.0546	0.1391
rs114900805	T	C	0.0156	0.0635	0.0518	0.22
rs114901113	T	C	0.9759	0.0015	0.0366	0.9679
rs114901153	T	C	0.049	-0.023	0.0286	0.4223
rs114901219	A	G	0.9796	-0.0176	0.0661	0.7902
rs114901383	A	G	0.0386	0.0034	0.0303	0.9104
rs114901477	T	C	0.0607	0.0016	0.0223	0.9427
rs114901494	T	C	0.0312	-0.0265	0.031	0.3938
rs114901576	A	C	0.0138	-0.0095	0.0494	0.8478
rs114901756	T	C	0.0203	0.0231	0.0577	0.6894
rs114901832	T	C	0.9714	-0.0244	0.0334	0.4657
rs114902209	T	C	0.9607	0.014	0.0288	0.6275
rs114902230	T	G	0.981	-0.0041	0.044	0.9264
rs114902485	T	C	0.9852	-0.0253	0.071	0.722
rs114902735	T	G	0.0242	-0.0024	0.0332	0.942
rs114902833	A	C	0.0808	-0.0295	0.0192	0.1248
rs114903390	A	C	0.0266	-0.0091	0.0478	0.8488
rs114903467	A	G	0.0235	0.016	0.0574	0.7804
rs114903661	T	G	0.0446	0.0294	0.0233	0.2083
rs114903723	A	G	0.9832	-0.0569	0.0393	0.1476
rs114904023	T	C	0.0182	-0.0147	0.0502	0.7699
rs114904056	A	G	0.0146	0.0071	0.0528	0.8938
rs114904351	T	C	0.9786	-0.0183	0.0403	0.6507
rs114904642	A	G	0.0312	-0.0187	0.0314	0.5508
rs114904800	A	G	0.9794	-0.0296	0.0494	0.5495
rs114904952	A	G	0.0204	0.0357	0.0402	0.374
rs114905492	A	G	0.9469	-0.0074	0.0281	0.7938
rs114905767	T	G	0.9872	0.0645	0.0642	0.3153
rs114905963	A	C	0.0151	0.0354	0.0525	0.4998
rs114906631	A	C	0.0179	-0.1222	0.0609	0.04486
rs114907038	A	G	0.0222	0.0251	0.044	0.5683
rs114907076	T	C	0.0211	0.0206	0.0363	0.5713
rs114907244	T	C	0.9756	-0.0835	0.0364	0.02175
rs114907506	T	C	0.9859	0.0562	0.0479	0.2405
rs114907986	T	C	0.0186	-0.0264	0.0479	0.5821
rs114908048	A	C	0.0716	-0.0318	0.0183	0.08294
rs1149082	T	C	0.0201	0.0358	0.0432	0.4071
rs114908518	A	G	0.0189	0.0484	0.0359	0.1782
rs114908539	T	C	0.956	-0.0218	0.0245	0.3743
rs114908605	A	G	0.0135	-0.0357	0.0842	0.6721
rs114908767	A	G	0.0267	-0.0179	0.0385	0.6413
rs114908771	T	C	0.0133	-0.0736	0.0623	0.2374
rs114908946	A	C	0.0165	-0.0392	0.0477	0.411
rs114908980	T	C	0.9725	0.0096	0.0388	0.8046
rs114909056	A	G	0.9711	-0.0247	0.0333	0.4578
rs114909064	T	C	0.0252	-0.0027	0.0332	0.936
rs114909098	T	G	0.9773	0.0083	0.0402	0.8373
rs114909171	A	G	0.0248	-0.1241	0.0416	0.002818
rs114909415	T	C	0.9572	-0.0119	0.0342	0.7274
rs114909746	A	G	0.0444	-0.0312	0.0252	0.2148
rs114909922	T	C	0.0155	0.0691	0.0543	0.2029
rs114910083	T	C	0.982	-0.0304	0.0422	0.4713
rs114910084	T	C	0.9779	-0.004	0.0386	0.9183
rs114910162	T	C	0.0633	-0.036	0.0213	0.08996
rs114910336	T	C	0.9358	0.024	0.025	0.3376
rs114910390	A	G	0.9784	-0.0318	0.0413	0.4411
rs114910742	A	C	0.9844	0.0704	0.058	0.2249
rs114910795	A	C	0.0187	0.0259	0.0524	0.6211
rs114910861	T	C	0.9827	0.0605	0.0515	0.24
rs114910949	A	C	0.0166	-0.0282	0.0698	0.686
rs114910976	A	G	0.9528	-0.0128	0.0307	0.6766
rs114911134	A	G	0.0176	-0.0657	0.0387	0.09004
rs114911305	A	G	0.0114	-0.0427	0.0637	0.5022
rs114911366	A	G	0.9828	0.0232	0.0602	0.7004
rs114911807	A	G	0.9877	0.0319	0.0618	0.6055
rs114912228	A	G	0.0131	0.0345	0.0576	0.5494
rs114912702	T	C	0.0309	0.0428	0.0326	0.1884
rs114912909	T	C	0.9866	-0.0155	0.0522	0.7658
rs114913044	A	G	0.0327	-0.0251	0.0358	0.4824
rs114913243	A	G	0.0137	0.0999	0.0744	0.1795
rs114913363	T	G	0.0193	-0.0031	0.0477	0.9486
rs114913632	A	G	0.0149	0.0273	0.0547	0.6181
rs114914021	T	C	0.0247	-0.0242	0.0334	0.4697
rs114914279	T	C	0.0204	-0.0914	0.0493	0.06384
rs114914555	T	G	0.0175	0.015	0.064	0.8144
rs114914556	A	C	0.9636	-0.0038	0.036	0.9151
rs114914760	T	C	0.0163	-0.0171	0.0477	0.7204
rs114914802	T	C	0.0163	0.0222	0.0437	0.6118
rs114914822	T	C	0.0227	0.0137	0.0414	0.741
rs114914874	A	G	0.0242	-0.0207	0.0519	0.6892
rs114915134	T	C	0.0194	-0.0343	0.0446	0.4416
rs114915220	T	C	0.0195	-0.0578	0.0398	0.1472
rs114915681	A	G	0.0208	0.0707	0.0493	0.1514
rs114915972	T	C	0.9766	0.0191	0.0367	0.6033
rs114916102	A	C	0.0313	0.0073	0.0358	0.8387
rs114916158	A	G	0.0287	0.0707	0.0359	0.04906
rs114916291	A	G	0.0168	-0.0364	0.0497	0.4638
rs114917035	T	C	0.9821	0.0036	0.0471	0.9397
rs114917197	A	G	0.9746	0.0122	0.0355	0.731
rs114917565	T	G	0.0137	-0.0181	0.0454	0.6903
rs114918131	T	G	0.034	0.0049	0.0313	0.8762
rs114918906	T	C	0.0477	0.0189	0.0296	0.523
rs114919286	A	G	0.0161	0.007	0.0466	0.8798
rs114919458	A	G	0.022	0.0118	0.041	0.7741
rs114919633	T	C	0.0126	0.059	0.0631	0.3494
rs114919738	T	C	0.0258	0.0083	0.0372	0.8228
rs114920443	A	G	0.9824	0.0448	0.0379	0.2364
rs114920504	T	C	0.0489	0.0138	0.0263	0.5987
rs114920834	T	C	0.0958	0.0138	0.0161	0.3939
rs114920953	A	G	0.0416	0.0125	0.0251	0.6191
rs114920984	A	G	0.981	0.0093	0.0584	0.8735
rs114921108	T	C	0.9569	-0.0127	0.0234	0.5856
rs114921167	T	C	0.0403	0.0323	0.0278	0.2453
rs114921196	T	C	0.031	0.0398	0.0343	0.2457
rs114921218	A	G	0.9753	-0.0407	0.0312	0.1922
rs114921314	T	C	0.9288	-0.0167	0.0213	0.4339
rs114921768	T	C	0.0327	0.0012	0.0361	0.9725
rs114922054	A	G	0.0446	-0.0181	0.031	0.5596
rs114922133	A	G	0.029	-0.0672	0.0313	0.03157
rs114922228	A	G	0.0541	-0.0023	0.0229	0.919
rs114922493	A	G	0.0408	-0.0521	0.0351	0.1381
rs114922708	A	C	0.9734	0.007	0.0339	0.8375
rs114922844	T	C	0.9736	0.0573	0.0409	0.1614
rs114922848	A	C	0.023	-0.0961	0.0373	0.01003
rs114922849	T	C	0.0143	0.0217	0.0594	0.7144
rs114922915	T	C	0.0429	-0.0043	0.0251	0.8628
rs114922931	A	G	0.9735	-0.0231	0.0334	0.4888
rs114923094	T	C	0.0131	0.0351	0.0687	0.6088
rs114923138	T	C	0.017	-0.0312	0.0654	0.6335
rs114923225	T	C	0.0243	-0.0147	0.0357	0.6805
rs114923591	A	G	0.0198	-0.0373	0.0399	0.3491
rs114923640	A	G	0.016	-0.0376	0.0522	0.4709
rs114923703	A	C	0.0584	-0.0186	0.0266	0.4847
rs114923704	T	C	0.0232	-0.0374	0.0388	0.3353
rs114923754	A	G	0.0119	0.0057	0.079	0.9423
rs114923764	T	G	0.0247	-0.0101	0.0392	0.7975
rs114924091	A	G	0.9693	0.0301	0.0336	0.3706
rs114924258	A	G	0.0163	0.0384	0.0588	0.5143
rs114924432	A	G	0.974	0.0189	0.0388	0.6271
rs114924440	T	C	0.0292	0.001	0.0301	0.9727
rs114925064	T	G	0.0163	0.0184	0.0484	0.7035
rs114925113	A	G	0.0182	-0.0135	0.0382	0.7228
rs114925429	T	C	0.9891	0.0429	0.0934	0.6462
rs114925528	A	G	0.0137	-0.0283	0.053	0.593
rs114925668	T	G	0.9548	-0.0329	0.0277	0.2362
rs114925849	A	C	0.0155	-0.0158	0.0468	0.735
rs114925885	A	G	0.9817	0.016	0.0382	0.6749
rs114926146	T	C	0.039	-0.0279	0.0263	0.2893
rs114926804	T	C	0.9746	0.0064	0.0337	0.8495
rs114926924	A	G	0.0262	0.0179	0.0349	0.6077
rs114926977	T	G	0.9764	-0.0279	0.0458	0.542
rs114926982	A	G	0.9616	-0.0149	0.0326	0.6473
rs114927071	A	G	0.0267	0.0067	0.0303	0.8251
rs114927205	T	C	0.0403	-0.0061	0.0311	0.8445
rs114927272	T	C	0.0225	-0.016	0.0365	0.6617
rs114927450	A	G	0.0321	-0.0061	0.0303	0.841
rs114927648	A	G	0.965	-0.0198	0.0282	0.4818
rs114927960	A	G	0.9854	0.0714	0.0605	0.2382
rs114928095	A	G	0.023	0.0418	0.0345	0.2256
rs114928164	T	G	0.0209	-0.023	0.0451	0.6096
rs114928458	T	C	0.0209	-0.0102	0.0428	0.8113
rs11492906	A	G	0.139	0.0247	0.014	0.07676
rs114929279	T	C	0.0229	-0.0537	0.0367	0.1435
rs114929365	A	G	0.9749	0.0265	0.0347	0.4452
rs114929428	T	C	0.0139	-0.0833	0.0552	0.131
rs114929491	T	C	0.9867	0.0023	0.0562	0.9672
rs114929687	T	C	0.0478	0.0388	0.0276	0.1594
rs11492989	T	C	0.4832	0.0057	0.0121	0.6412
rs1149300	T	C	0.5945	-0.004	0.0102	0.6976
rs114930077	T	C	0.0268	-0.0386	0.039	0.3227
rs114930380	A	G	0.0414	0.0456	0.0249	0.06692
rs114930751	A	G	0.0164	0.0954	0.0467	0.04086
rs114930774	A	G	0.981	-0.0415	0.038	0.2744
rs114931104	T	G	0.9852	-0.0548	0.0454	0.2274
rs114931886	T	C	0.0407	-0.0342	0.0252	0.1749
rs114931896	T	C	0.0204	-0.0173	0.0372	0.6418
rs114932695	A	G	0.0447	-0.0144	0.0338	0.6696
rs114932740	A	G	0.0494	0.0174	0.0258	0.4988
rs114933151	T	C	0.0146	-0.1594	0.0524	0.002351
rs114933305	T	C	0.0276	0.0238	0.0488	0.626
rs114933887	A	G	0.972	-0.0269	0.0367	0.4639
rs114934575	A	G	0.0219	-0.0354	0.036	0.3249
rs114934725	T	C	0.9746	-0.0116	0.0433	0.7889
rs114935085	A	G	0.0208	-0.0111	0.0488	0.82
rs114935224	A	G	0.9667	-0.0272	0.0366	0.4571
rs114935287	T	C	0.0183	0.0558	0.0515	0.2787
rs114935850	A	G	0.027	-0.0136	0.0419	0.7456
rs114936038	T	G	0.9466	-0.0267	0.0265	0.3139
rs114936290	A	G	0.0128	0.0364	0.0601	0.545
rs114936304	T	G	0.015	-0.0414	0.0422	0.3263
rs114936516	A	G	0.0136	-0.0887	0.0564	0.1161
rs114936620	A	G	0.9662	-0.0416	0.036	0.2485
rs114936984	T	C	0.0221	0.0977	0.0374	0.008972
rs114937036	A	G	0.9638	0.0075	0.0376	0.8417
rs114937229	A	G	0.0127	0.0848	0.0528	0.1085
rs114937420	A	C	0.0344	-0.0247	0.0272	0.3653
rs114937909	T	C	0.9784	0.0199	0.0393	0.6128
rs114938139	A	C	0.0241	-0.0024	0.0434	0.9555
rs114938190	T	C	0.9806	-0.0122	0.0381	0.7493
rs114938506	A	C	0.0163	-0.011	0.0606	0.8563
rs114938688	T	C	0.9813	-0.0481	0.0423	0.2558
rs114938850	T	C	0.0347	-0.0245	0.0292	0.4028
rs114938861	T	C	0.0175	-0.0032	0.051	0.9493
rs114939210	T	C	0.9807	-0.0114	0.0449	0.7986
rs114939591	T	C	0.0238	-0.0166	0.0457	0.7169
rs114939803	T	C	0.975	-0.0143	0.0364	0.6935
rs114939942	T	C	0.9819	-0.095	0.0685	0.1652
rs114940010	T	C	0.9798	0.0475	0.0475	0.3173
rs114940070	A	C	0.0291	0.0556	0.0296	0.0603
rs114940183	A	G	0.0177	0.0619	0.0571	0.2784
rs114940194	A	G	0.9864	-0.0954	0.0529	0.07111
rs114941096	A	G	0.9857	0.0365	0.0607	0.547
rs114941677	T	C	0.9738	0.0017	0.0425	0.9677
rs114941914	T	C	0.0335	0.0122	0.0283	0.6671
rs114942186	A	G	0.0211	0.0045	0.0462	0.9216
rs114942281	T	C	0.0274	-0.043	0.0311	0.1663
rs114942298	A	G	0.0249	-0.06	0.0381	0.1159
rs114942347	A	G	0.0736	-0.0092	0.0193	0.633
rs114942582	A	G	0.0169	-0.0341	0.0437	0.4349
rs114943047	T	C	0.9802	-0.0137	0.0618	0.824
rs114943318	T	C	0.9645	-0.0309	0.0324	0.3396
rs114943813	A	G	0.0138	-0.0986	0.0771	0.2014
rs114943986	T	C	0.978	-0.0527	0.036	0.1437
rs114944029	A	G	0.9586	0.028	0.0302	0.355
rs114944430	A	G	0.9839	0.064	0.0512	0.2118
rs114944556	A	G	0.017	-0.0755	0.0428	0.07799
rs114944562	T	C	0.9844	0.0106	0.0605	0.8612
rs114945053	A	G	0.0158	0.0852	0.0523	0.1035
rs114945554	T	G	0.0196	0.0216	0.0497	0.6635
rs114946058	T	C	0.9823	-0.016	0.039	0.6823
rs114946419	A	G	0.0292	0.0021	0.0338	0.9507
rs114946648	A	G	0.0184	-0.0539	0.0397	0.1749
rs114946937	T	G	0.9751	-0.0497	0.0404	0.2181
rs114947004	A	G	0.9649	0.0809	0.0357	0.02345
rs114947008	T	C	0.0366	0.0248	0.0297	0.4036
rs114947174	A	C	0.0344	0.0203	0.0367	0.5802
rs114947633	A	G	0.9843	-0.0073	0.0578	0.8988
rs114947665	T	C	0.9837	-0.0736	0.0498	0.1393
rs114947789	A	G	0.9775	0.002	0.0606	0.9732
rs114947816	T	C	0.9706	-0.0009	0.0336	0.9797
rs114947959	A	G	0.0606	0.0156	0.0288	0.5882
rs114948003	A	G	0.0273	0.029	0.0363	0.4235
rs114948074	T	C	0.0702	-0.0057	0.019	0.7619
rs114948111	T	C	0.9851	0.0272	0.0588	0.6432
rs114948241	A	G	0.0289	0.0139	0.0294	0.6362
rs114948286	A	G	0.0218	-0.0447	0.0549	0.4159
rs114948477	A	G	0.968	-0.0472	0.0383	0.2185
rs114948904	A	G	0.0136	0.0681	0.0496	0.1697
rs114949028	A	G	0.034	-0.009	0.0281	0.7481
rs114949238	A	G	0.0242	0.0461	0.0377	0.2218
rs114949253	T	C	0.012	0.0523	0.0705	0.4578
rs114949270	T	G	0.0304	0.0124	0.0343	0.7184
rs114949309	T	C	0.9816	0.0259	0.0396	0.5136
rs11494964	T	C	0.1706	-0.0183	0.0141	0.1967
rs114949981	A	G	0.0202	0.0162	0.0436	0.7099
rs114950089	T	C	0.0122	0.0885	0.0717	0.2172
rs114951512	T	C	0.9737	0.056	0.0359	0.1187
rs114951812	A	G	0.0275	-0.0236	0.0392	0.5473
rs114951832	A	G	0.0179	0.0405	0.0519	0.4348
rs114951934	A	G	0.0129	-0.0745	0.0639	0.2437
rs114952216	T	C	0.0193	0.046	0.0431	0.2859
rs114952738	A	C	0.0514	0.0045	0.0305	0.8835
rs114952965	T	C	0.0156	-0.0406	0.0495	0.4122
rs114953582	T	C	0.017	-0.0588	0.0458	0.1998
rs114953613	A	G	0.9732	-0.0621	0.0367	0.09024
rs114953673	A	G	0.0204	0.0717	0.0351	0.04105
rs114953719	T	G	0.9539	0.0288	0.0283	0.3084
rs114953773	T	C	0.0217	-0.0138	0.0356	0.6989
rs1149539	A	G	0.933	0.0238	0.0195	0.2225
rs114954038	T	C	0.2748	-0.0151	0.0156	0.3315
rs1149541	T	C	0.8604	-0.0055	0.0152	0.7151
rs114954378	A	G	0.018	-0.0194	0.0475	0.6826
rs114954749	A	G	0.9455	-0.0382	0.0209	0.06743
rs114954752	T	G	0.9864	0.049	0.0614	0.4247
rs114955075	T	G	0.9538	0.0022	0.0297	0.9405
rs114955373	T	C	0.0171	0.0186	0.0405	0.6464
rs114955451	T	C	0.9827	-0.0324	0.0513	0.5274
rs114955490	A	C	0.0322	0.0119	0.0361	0.7418
rs114955773	A	G	0.9842	0.0581	0.0516	0.2601
rs114956157	A	G	0.9748	-0.0076	0.0426	0.8591
rs114956207	A	G	0.0261	0.015	0.0372	0.6875
rs114956717	A	G	0.0225	0.0386	0.038	0.3094
rs114956723	A	G	0.983	0.0023	0.0428	0.9578
rs114956935	A	G	0.0232	0.0057	0.0407	0.8887
rs114956986	A	G	0.014	0.0693	0.0607	0.2533
rs114957067	A	C	0.977	-0.0082	0.0443	0.8534
rs114957321	A	G	0.987	0.0156	0.0547	0.7761
rs114957607	A	G	0.018	0.0932	0.0414	0.02418
rs114957659	A	G	0.9776	-0.0102	0.0335	0.7612
rs114958511	A	G	0.0277	-0.0053	0.0331	0.8734
rs114959122	T	C	0.038	0.01	0.0314	0.7501
rs114959345	A	C	0.0211	0.0344	0.0385	0.371
rs114959394	A	G	0.0136	-0.0224	0.0788	0.7767
rs114959560	T	C	0.9754	-0.0534	0.043	0.2149
rs114959613	A	G	0.0252	0.0469	0.0424	0.2683
rs114959781	T	C	0.0367	-0.0239	0.0316	0.449
rs114959814	A	G	0.0354	-0.0143	0.0274	0.6013
rs114959932	T	G	0.9794	0.0532	0.0407	0.1917
rs114960451	A	G	0.0154	0.1258	0.0699	0.07178
rs114960662	A	G	0.015	0.0613	0.0546	0.2616
rs114960666	T	C	0.0353	-0.0306	0.0319	0.3376
rs11496082	T	C	0.1815	-0.0154	0.0139	0.2679
rs114960858	A	C	0.1288	0.0363	0.0166	0.02842
rs114960952	T	G	0.0156	-0.0462	0.0437	0.2903
rs114961386	T	C	0.9859	-0.1349	0.0719	0.06081
rs114961428	A	G	0.039	0.0072	0.0259	0.7816
rs114961940	T	C	0.0173	0.0307	0.0465	0.5094
rs1149622	A	G	0.737	-0.0082	0.0107	0.4455
rs11496297	A	G	0.5093	0.0176	0.0092	0.05403
rs114963182	A	G	0.0205	-0.0191	0.0504	0.7052
rs114963262	A	G	0.0332	0.0134	0.0278	0.6286
rs114963335	A	G	0.0428	-0.019	0.0325	0.5596
rs114963949	A	G	0.0178	-0.0043	0.0467	0.9268
rs114964353	A	C	0.0392	-0.0366	0.0286	0.201
rs114964389	T	G	0.0337	-0.0392	0.0311	0.2087
rs114964872	T	C	0.05	-0.0065	0.0296	0.8247
rs114964921	T	C	0.9858	-0.0129	0.0597	0.8291
rs114964941	T	C	0.9864	-0.0446	0.0525	0.3957
rs114965017	T	C	0.02	0	0.0365	0.9993
rs114965027	T	G	0.0249	0.0701	0.0388	0.07088
rs114965054	T	C	0.016	0.0196	0.0445	0.659
rs114965312	T	G	0.0307	-0.0009	0.0299	0.9762
rs114965317	A	G	0.971	0.0173	0.046	0.7075
rs114965350	A	G	0.9723	0.0011	0.0338	0.9738
rs114965480	T	G	0.9845	0.0194	0.0509	0.7037
rs11496553	A	G	0.9685	-0.0032	0.0409	0.9382
rs114965535	A	C	0.0201	-0.0173	0.0446	0.6975
rs114965604	T	C	0.9596	0.0296	0.0269	0.2699
rs114965769	T	G	0.0243	-0.0214	0.0407	0.6001
rs114965855	T	G	0.0327	0.0142	0.0287	0.6202
rs114965915	T	C	0.9718	-0.0162	0.0408	0.6908
rs114965972	A	G	0.0178	0.0025	0.0458	0.957
rs114966079	T	C	0.0584	0.0164	0.0234	0.483
rs114966413	A	G	0.0173	-0.0229	0.0476	0.6312
rs114966484	A	G	0.0287	-0.0065	0.032	0.8382
rs114967039	T	C	0.9762	-0.0522	0.0425	0.2194
rs114967053	A	G	0.0203	-0.0082	0.0453	0.8564
rs114967509	T	C	0.0358	0.0858	0.0384	0.02531
rs114967689	A	G	0.9659	0.0122	0.0296	0.6818
rs114967702	A	G	0.9647	0.0064	0.0354	0.8572
rs114968070	T	C	0.0245	0.0226	0.0343	0.5091
rs114968084	A	G	0.0329	-0.0537	0.0377	0.1541
rs114968105	T	C	0.0195	0.046	0.0458	0.3154
rs114968651	A	G	0.026	0.0304	0.0366	0.4064
rs114969515	T	C	0.0171	-0.0519	0.0668	0.4371
rs114969636	T	C	0.027	0.0157	0.0465	0.7356
rs114969903	T	C	0.0204	-0.0437	0.0476	0.359
rs114970215	A	G	0.0193	-0.1051	0.0499	0.03513
rs114970275	T	C	0.0495	0.0063	0.024	0.7923
rs114970338	A	C	0.9663	-0.0421	0.0264	0.1111
rs114970452	A	G	0.0198	0.0016	0.0366	0.9644
rs114970711	T	G	0.0709	0.0217	0.0192	0.2587
rs114970726	A	G	0.9736	-0.0514	0.0329	0.118
rs114970840	A	G	0.0201	0.0411	0.0528	0.4361
rs114971026	T	C	0.9626	-0.0046	0.0346	0.8948
rs1149713	T	C	0.4814	0.0149	0.0093	0.1101
rs114971318	T	C	0.0198	0.0967	0.0454	0.03322
rs114972003	T	C	0.0169	-0.0391	0.0601	0.5155
rs114973120	A	G	0.9848	-0.0406	0.0524	0.4381
rs114973139	T	G	0.0334	-0.0089	0.0307	0.7723
rs114973163	A	G	0.9887	-0.1399	0.0832	0.09266
rs114973457	A	G	0.04	0.0199	0.0289	0.4911
rs114973535	A	C	0.0218	-0.0534	0.0373	0.1518
rs114973577	A	G	0.04	0.0072	0.0334	0.8304
rs114973831	T	C	0.0139	0.0564	0.0554	0.3088
rs114973953	T	C	0.029	0.0381	0.0345	0.2705
rs114974169	A	G	0.0373	0.0236	0.0271	0.3845
rs114974185	T	C	0.0301	-0.0157	0.0411	0.7019
rs114974247	T	C	0.9737	0.0356	0.0314	0.2559
rs114974308	A	G	0.9792	-0.0816	0.0463	0.07791
rs114974652	A	G	0.0129	0.0083	0.0647	0.8985
rs114974796	A	G	0.0367	0.025	0.0261	0.3373
rs114974810	T	C	0.0139	-0.0361	0.0592	0.5422
rs114976095	T	C	0.02	0.0122	0.0583	0.8343
rs114976116	A	G	0.026	0.046	0.046	0.3169
rs114976310	A	G	0.968	0.0547	0.041	0.1828
rs114976735	A	G	0.0213	0.0011	0.0595	0.9853
rs114976946	T	C	0.0211	-0.0547	0.0497	0.2705
rs114977033	T	C	0.0416	-0.0156	0.0249	0.5301
rs114977554	A	G	0.0157	0.0494	0.0587	0.4001
rs114977642	T	G	0.0392	-0.0513	0.0322	0.1112
rs114977860	A	G	0.0228	0.0107	0.046	0.8155
rs114977966	T	C	0.9757	-0.0224	0.037	0.5457
rs114978154	T	G	0.0159	-0.0514	0.0447	0.2499
rs114978653	T	C	0.0223	0.088	0.0447	0.04893
rs114978723	T	C	0.0255	0.0191	0.0354	0.5889
rs114979102	T	C	0.0256	0.0298	0.0353	0.3991
rs114979253	T	C	0.9858	-0.0171	0.0555	0.7583
rs114979268	A	G	0.0216	0.0044	0.0441	0.9197
rs114979321	A	G	0.9641	0.0016	0.0258	0.9508
rs114979459	A	G	0.04	0.0171	0.0352	0.6283
rs114979482	A	G	0.0305	0.0327	0.0319	0.3058
rs114979651	T	C	0.0226	-0.0332	0.0464	0.4744
rs114980216	A	C	0.0159	0.0329	0.0635	0.6042
rs114980322	T	G	0.9708	0.0076	0.0312	0.8085
rs114980362	T	C	0.0242	0.0068	0.0353	0.848
rs114981232	A	G	0.9832	-0.0221	0.0481	0.6456
rs114981300	A	G	0.9644	-0.0522	0.0267	0.05098
rs114981839	T	C	0.9813	-0.0272	0.0418	0.5148
rs114981851	A	G	0.0449	0.0056	0.0308	0.8569
rs114982331	A	G	0.0135	0.0725	0.0475	0.1271
rs114982530	T	C	0.9785	-0.0595	0.0435	0.1716
rs114982823	A	G	0.9865	-0.0175	0.0586	0.7653
rs114982910	T	C	0.0333	-0.0058	0.0295	0.844
rs114983127	A	C	0.024	-0.0551	0.0577	0.3395
rs114983220	T	C	0.0161	0.03	0.0436	0.4916
rs114983456	A	G	0.9826	-0.087	0.0455	0.05549
rs114983457	A	G	0.9663	-0.0034	0.0309	0.9133
rs114983649	A	C	0.0386	-0.0359	0.0305	0.2392
rs114983931	A	C	0.9694	-0.0085	0.0324	0.794
rs1149841	T	C	0.5007	0.0152	0.0094	0.1066
rs114984391	T	C	0.0385	0.0569	0.0289	0.04918
rs114984423	A	G	0.0141	0.0246	0.0431	0.5682
rs114984860	A	G	0.0163	-0.0251	0.0509	0.6222
rs114984910	A	G	0.0154	0.056	0.0553	0.311
rs114985023	T	C	0.9761	-0.0139	0.0464	0.7641
rs114985467	T	C	0.0156	0.0896	0.0681	0.1878
rs114985515	A	G	0.0164	0.0092	0.0456	0.8402
rs114985551	T	C	0.0139	0.0013	0.0602	0.9833
rs114986726	A	C	0.981	-0.0305	0.0478	0.5233
rs114986803	T	C	0.0199	0.0486	0.0411	0.2369
rs114986961	T	C	0.9795	-0.0568	0.0478	0.235
rs114987125	A	G	0.0141	0.0843	0.0661	0.2021
rs114987293	A	G	0.9823	-0.0239	0.0483	0.6213
rs114987558	A	C	0.0576	0.0266	0.0266	0.3166
rs114987593	T	C	0.0239	-0.0427	0.0356	0.2299
rs114987702	T	C	0.9753	-0.0396	0.0421	0.3463
rs114987849	T	G	0.069	-0.0307	0.0192	0.1089
rs114987985	T	C	0.9593	-0.034	0.0272	0.2115
rs114988335	A	C	0.0534	0.006	0.0253	0.8112
rs114988606	A	G	0.9716	-0.0432	0.0297	0.1452
rs114988608	T	C	0.0163	0.059	0.0502	0.24
rs114988637	A	G	0.0162	-0.0415	0.0437	0.3414
rs114988838	A	G	0.0209	0.0193	0.0403	0.6323
rs114989244	T	C	0.0219	0.0859	0.0469	0.06723
rs114989280	T	C	0.0506	0.0078	0.0313	0.8035
rs114989474	A	G	0.9831	0.0584	0.0542	0.2812
rs114989643	T	C	0.0142	-0.1233	0.0591	0.03689
rs114990070	A	G	0.0152	-0.0468	0.0528	0.3754
rs114990140	A	C	0.0148	0.0241	0.0475	0.6122
rs114990161	T	C	0.0154	-0.0084	0.0557	0.8802
rs114990193	T	C	0.9696	-0.0303	0.0315	0.3365
rs114990448	T	C	0.0374	0.0079	0.0367	0.8306
rs1149907	A	G	0.4353	-0.0061	0.0096	0.5281
rs114990750	A	G	0.9735	-0.0072	0.035	0.8377
rs114990892	A	G	0.9843	0.0367	0.0454	0.4188
rs114991240	A	C	0.9566	-0.018	0.0303	0.5532
rs114991425	T	C	0.016	0.0011	0.0529	0.9836
rs114991697	T	C	0.9678	-0.0108	0.0329	0.7431
rs114991716	A	G	0.0226	-0.005	0.0371	0.8924
rs114991898	T	C	0.0353	0.041	0.0499	0.4115
rs114991939	A	G	0.0417	0.0065	0.0243	0.7874
rs114991996	T	C	0.9434	-0.0024	0.0223	0.9136
rs114992068	T	C	0.9642	-0.0128	0.0353	0.7167
rs114992345	T	C	0.9684	-0.0004	0.034	0.9897
rs114992400	T	C	0.9778	0.0269	0.0358	0.4511
rs114992545	T	C	0.9744	-0.0567	0.0373	0.1283
rs114992585	A	C	0.0262	-0.031	0.0469	0.5094
rs114992806	A	G	0.0146	0.0063	0.0527	0.9042
rs114992853	T	C	0.0135	0.0353	0.0466	0.4483
rs114993002	T	C	0.0223	-0.0031	0.0403	0.9391
rs114993099	A	C	0.9676	-0.0332	0.0346	0.3378
rs1149931	A	G	0.0278	-0.0349	0.0378	0.3562
rs114993162	T	C	0.0479	0.0047	0.0286	0.8708
rs114993234	A	G	0.0266	0.0132	0.0323	0.6842
rs11499327	T	C	0.0426	-0.0316	0.0419	0.4499
rs114993406	A	G	0.0185	0.0001	0.0408	0.9983
rs114993449	A	G	0.98	0.0177	0.0536	0.7416
rs114993523	A	G	0.0417	-0.0076	0.0292	0.7955
rs1149938	T	G	0.502	0.0016	0.0093	0.8669
rs114993910	T	C	0.0251	-0.0091	0.0382	0.8117
rs114993911	T	G	0.0433	-0.0144	0.0249	0.5636
rs114993927	T	C	0.0529	-0.0627	0.0306	0.04008
rs114994043	A	G	0.0436	-0.0203	0.0272	0.4552
rs114994583	T	C	0.0137	-0.0674	0.0498	0.1754
rs1149950	T	C	0.9024	0.0287	0.016	0.07357
rs114995197	A	G	0.0316	0.0052	0.0339	0.8783
rs1149953	A	C	0.433	0.022	0.0101	0.02974
rs114995475	T	C	0.0127	0.0229	0.0544	0.6741
rs114995504	A	G	0.9839	0.0479	0.0405	0.2372
rs114995841	T	G	0.0195	0.0507	0.0398	0.2018
rs114996135	T	C	0.0567	0.0247	0.0265	0.3509
rs114996543	A	C	0.0185	0.0524	0.0446	0.2392
rs114996702	T	C	0.0353	0.0496	0.0307	0.1065
rs114996772	A	G	0.9855	0.1173	0.0674	0.08165
rs114996823	A	C	0.0228	-0.0269	0.0362	0.4575
rs114996888	T	C	0.9838	-0.0591	0.0517	0.2529
rs114997007	A	G	0.0188	0.0364	0.0478	0.4465
rs114997342	A	G	0.9631	-0.0006	0.0308	0.9852
rs114997373	A	G	0.0226	0.0021	0.0366	0.9548
rs114997416	T	G	0.0209	0.0172	0.0368	0.6415
rs114997520	A	G	0.9854	0.0336	0.0549	0.5411
rs1149977	T	C	0.484	0.004	0.0091	0.6601
rs114997766	A	G	0.0337	-0.0432	0.0343	0.2082
rs114998307	T	C	0.9783	-0.0072	0.0352	0.8381
rs114998956	A	G	0.9873	-0.0352	0.0678	0.6037
rs114999110	T	G	0.0462	0.0147	0.0263	0.5747
rs114999175	A	C	0.0199	0.0501	0.0474	0.2905
rs114999558	T	C	0.9307	-0.0083	0.0218	0.7025
rs114999783	T	G	0.9813	-0.0105	0.0436	0.8092
rs115000271	T	C	0.0207	0.0437	0.0362	0.2276
rs115000376	T	G	0.9744	0.0993	0.0544	0.06775
rs115000417	T	C	0.0242	0.0388	0.0347	0.2635
rs115000653	T	G	0.039	-0.0016	0.0278	0.9535
rs115000747	T	C	0.9843	0.0353	0.0415	0.3943
rs115000777	A	G	0.0179	0.0122	0.0391	0.755
rs115001095	T	C	0.0678	0.0047	0.0259	0.8571
rs115001196	A	G	0.9804	-0.0611	0.0402	0.1285
rs11500138	T	C	0.043	0.0368	0.0341	0.2804
rs115001820	T	C	0.0174	0.0352	0.0415	0.3964
rs115001984	T	C	0.9765	-0.0423	0.0481	0.3795
rs115002070	T	G	0.9662	-0.0342	0.0498	0.4918
rs115002099	A	G	0.0499	0.0212	0.0249	0.3931
rs115002140	T	C	0.0108	-0.0419	0.0826	0.6122
rs115002265	A	G	0.06	-0.0218	0.024	0.3632
rs115002295	A	G	0.9826	0.0716	0.0429	0.09503
rs115002392	A	G	0.0214	-0.0434	0.0497	0.3827
rs115002496	T	C	0.0214	0.0007	0.0427	0.9875
rs115002535	A	G	0.0188	0.0473	0.0397	0.2333
rs115002542	A	C	0.9707	0.022	0.0422	0.6027
rs115002618	T	C	0.0153	0.0115	0.0463	0.8042
rs115002913	T	C	0.0333	-0.0585	0.0361	0.105
rs115003258	A	C	0.0211	0.038	0.0407	0.3513
rs115003266	T	C	0.0495	-0.0403	0.0233	0.08381
rs115003289	T	C	0.0213	-0.0327	0.0392	0.4042
rs115003547	A	G	0.9798	0.0754	0.0661	0.2539
rs115003599	T	C	0.0256	0.0046	0.0344	0.893
rs115003699	A	G	0.0258	0.021	0.0408	0.6071
rs115004061	T	C	0.0477	-0.0081	0.03	0.7862
rs115004120	T	C	0.0212	0.0411	0.0345	0.2344
rs115004203	A	G	0.0291	-0.0253	0.0305	0.4067
rs115004276	T	C	0.0212	-0.0628	0.0407	0.1227
rs115004415	T	C	0.0137	-0.0268	0.0551	0.626
rs115004469	T	C	0.0273	0.0701	0.0379	0.0643
rs115004774	T	C	0.0248	-0.0255	0.0368	0.4892
rs115004869	A	G	0.015	-0.0036	0.0435	0.9335
rs115005012	A	G	0.0263	-0.0118	0.0442	0.7898
rs115005013	T	C	0.9814	0.0769	0.0434	0.07646
rs115005126	T	C	0.9814	0.0198	0.0482	0.6811
rs115005389	A	G	0.964	0.03	0.0351	0.394
rs115005430	A	G	0.0158	-0.0492	0.071	0.4882
rs115005496	T	C	0.9561	0.0413	0.0253	0.1031
rs115005547	T	C	0.0182	-0.0407	0.0465	0.3812
rs115005552	A	G	0.0192	0.0088	0.0478	0.8536
rs115006029	A	G	0.9599	-0.0215	0.0314	0.4927
rs1150061	T	C	0.0445	-0.0061	0.0323	0.8506
rs115006315	T	G	0.0244	0.0238	0.0404	0.5564
rs115006648	A	G	0.056	-0.0289	0.0244	0.2354
rs115006714	T	C	0.0404	0.0247	0.0318	0.4386
rs115006735	A	C	0.9801	0.0641	0.0436	0.1411
rs115006900	T	C	0.0124	0.0139	0.0548	0.7992
rs115007151	T	C	0.0131	0.0562	0.0624	0.3679
rs115007187	T	G	0.9703	-0.0008	0.0361	0.9834
rs115007759	T	C	0.0398	-0.002	0.026	0.94
rs115007783	T	C	0.0277	-0.0224	0.0315	0.4764
rs115008112	A	G	0.0912	0.0178	0.0191	0.3512
rs115008227	A	G	0.9808	-0.0581	0.0648	0.37
rs115008422	A	G	0.9717	0.0547	0.0312	0.07993
rs115008438	A	G	0.9826	-0.1083	0.0524	0.0387
rs115009143	A	G	0.0345	-0.0472	0.0392	0.2287
rs115009357	A	C	0.9791	-0.0703	0.0364	0.05332
rs115009593	T	C	0.0164	-0.0335	0.0547	0.5406
rs115010168	A	G	0.0127	-0.006	0.055	0.913
rs115010269	T	C	0.0273	0.049	0.0359	0.1722
rs115010272	T	G	0.9737	-0.0178	0.0374	0.6349
rs115010349	A	G	0.0179	0.0478	0.0479	0.3186
rs11501037	A	G	0.5276	-0.0099	0.0104	0.3423
rs115010565	A	G	0.0151	0.0163	0.0617	0.7919
rs115010688	T	C	0.958	0.0019	0.025	0.9405
rs115010768	T	C	0.0135	0.0032	0.0485	0.9472
rs115010787	A	G	0.015	0.0114	0.0437	0.7938
rs115011199	A	G	0.0225	0.1021	0.0424	0.01597
rs115011363	T	C	0.0269	-0.0535	0.0335	0.1101
rs115011724	T	C	0.0127	-0.0502	0.0572	0.3798
rs115011727	T	C	0.0855	0.0181	0.0237	0.4451
rs115011855	T	C	0.0225	0.0263	0.0438	0.5474
rs115011904	T	C	0.0437	-0.0328	0.0258	0.2045
rs115011965	A	G	0.0241	0	0.0458	0.9994
rs115011984	A	G	0.0202	-0.043	0.0526	0.4136
rs115011993	A	G	0.9674	-0.0169	0.0304	0.5778
rs115012421	A	G	0.0622	-0.0124	0.0295	0.673
rs115012465	T	C	0.9727	-0.0101	0.0425	0.813
rs115012582	A	G	0.9255	0.0145	0.0197	0.4629
rs115012859	A	G	0.0199	-0.0295	0.0462	0.523
rs115013214	A	G	0.0137	0.0846	0.0506	0.09431
rs115013686	T	C	0.9845	-0.0843	0.0535	0.1153
rs115014287	A	G	0.9709	0.0134	0.0341	0.6936
rs115014402	T	C	0.0536	0.0344	0.0285	0.2269
rs115014698	T	G	0.0206	-0.0158	0.0488	0.7454
rs115014823	T	C	0.9827	0.0129	0.047	0.784
rs115014850	T	C	0.0325	-0.0015	0.0287	0.9569
rs115014891	A	C	0.0193	-0.0218	0.0361	0.5463
rs115015073	T	C	0.0231	-0.0126	0.0422	0.7649
rs115015980	T	C	0.0131	0.0631	0.0915	0.4903
rs115015981	T	C	0.012	-0.0838	0.0601	0.1635
rs115016184	A	G	0.0315	-0.0014	0.0286	0.9602
rs115016228	T	C	0.969	0.0204	0.0328	0.5342
rs115016237	A	G	0.9411	0.0138	0.0272	0.6129
rs115016348	T	C	0.0134	0.0435	0.0806	0.5892
rs115016807	A	G	0.0378	0.0679	0.0332	0.04098
rs115016909	T	C	0.0127	-0.0688	0.0701	0.3269
rs115017125	A	G	0.016	0.067	0.046	0.1453
rs115017134	A	G	0.0193	0.0323	0.0369	0.3814
rs115017392	T	C	0.967	0.0502	0.0355	0.1581
rs115017662	T	G	0.985	-0.0681	0.0532	0.2003
rs115017868	T	C	0.0156	-0.0355	0.0464	0.4434
rs115017884	T	G	0.0205	-0.0278	0.0454	0.5407
rs115018477	T	G	0.0308	-0.0343	0.0311	0.2699
rs115018937	A	G	0.966	0.0671	0.0309	0.0299
rs115019703	A	G	0.9548	-0.0178	0.0299	0.551
rs115019763	A	G	0.9819	-0.0946	0.041	0.02111
rs115019924	T	C	0.0183	-0.0714	0.0377	0.05841
rs115020213	A	G	0.0282	0.0292	0.0404	0.4698
rs115020234	A	G	0.9725	-0.0599	0.047	0.2032
rs115020282	T	C	0.0372	-0.0318	0.0333	0.3389
rs115020324	A	G	0.0235	-0.0092	0.0447	0.8364
rs115020348	A	C	0.9734	-0.0889	0.0329	0.006835
rs115020601	T	C	0.9862	0.0266	0.0541	0.6232
rs115020859	T	C	0.9805	0.044	0.0526	0.4029
rs115021027	A	G	0.0162	0.0762	0.044	0.08328
rs115021552	T	C	0.0464	-0.0308	0.034	0.3651
rs115021585	T	C	0.0601	-0.0326	0.0328	0.3204
rs115021586	A	C	0.0158	-0.027	0.0486	0.579
rs115021736	T	C	0.9781	-0.0301	0.0455	0.5084
rs115021975	T	C	0.9863	-0.0881	0.0511	0.08448
rs115022163	A	G	0.0219	-0.0321	0.049	0.5124
rs115022493	A	G	0.0246	-0.0153	0.0349	0.6609
rs115022513	T	C	0.0155	-0.0385	0.0572	0.5013
rs115022991	A	G	0.0131	-0.0371	0.0691	0.5914
rs115023013	T	G	0.0392	-0.0551	0.0267	0.03939
rs115023192	T	C	0.9635	-0.0104	0.026	0.6902
rs115023726	A	G	0.0157	0.1102	0.052	0.03404
rs115023758	T	C	0.0154	-0.0046	0.049	0.9259
rs115023893	T	G	0.0144	-0.0235	0.0563	0.6771
rs115024026	A	G	0.0347	-0.0073	0.0317	0.8166
rs115024119	T	C	0.9731	-0.0272	0.0378	0.4717
rs115024260	T	C	0.0286	-0.0303	0.0397	0.4456
rs115024407	T	G	0.9729	0.0234	0.0432	0.5882
rs115025068	T	C	0.0366	0.0424	0.026	0.1033
rs115025329	A	C	0.0164	-0.0033	0.0494	0.9476
rs115025823	A	G	0.021	0.0323	0.0418	0.4393
rs115026032	A	G	0.0204	-0.0402	0.0399	0.3128
rs115026334	A	C	0.0119	-0.0082	0.0624	0.8948
rs115026407	T	C	0.968	-0.043	0.0332	0.1944
rs115026757	T	C	0.0289	0.0249	0.0337	0.4597
rs115026899	A	C	0.0336	-0.0164	0.0274	0.548
rs115026904	T	G	0.0612	-0.0343	0.0272	0.207
rs115026953	T	C	0.9826	0.0021	0.0537	0.9685
rs115027058	A	C	0.0221	-0.0164	0.0384	0.6687
rs115027288	T	C	0.9794	-0.0192	0.0414	0.642
rs115027370	T	G	0.9789	0.0135	0.0399	0.7349
rs115027936	A	G	0.0163	-0.1171	0.0731	0.1091
rs115027956	A	G	0.9415	-0.0506	0.0429	0.2386
rs115028367	A	G	0.9765	0.0113	0.0394	0.7739
rs115028376	A	G	0.0178	-0.0028	0.0472	0.9526
rs115028639	A	C	0.0197	0.0432	0.0411	0.2932
rs115028698	T	C	0.0234	0.0245	0.0399	0.5399
rs115029612	T	C	0.0188	0.0065	0.039	0.8673
rs115029672	T	C	0.9782	-0.0307	0.0828	0.7105
rs115029880	T	C	0.9777	0.0009	0.0357	0.9805
rs115029936	A	G	0.0147	0.0066	0.0525	0.9006
rs115030087	T	C	0.9601	-0.0164	0.0248	0.5082
rs115030105	A	G	0.0375	0.0372	0.0283	0.1877
rs115030209	T	C	0.0185	0.0193	0.0499	0.6987
rs115030275	A	G	0.9839	-0.0185	0.0542	0.7322
rs115030306	T	C	0.951	0.0263	0.0235	0.2626
rs115030451	T	G	0.0685	-0.0355	0.022	0.1061
rs115030690	A	G	0.0127	0.0543	0.0841	0.5186
rs115030699	A	G	0.9548	0.0201	0.0266	0.4493
rs115030780	T	C	0.9731	-0.0297	0.0329	0.3662
rs115031090	T	C	0.0204	0.0799	0.0391	0.04118
rs11503165	T	C	0.9595	0.0436	0.0484	0.3676
rs115031935	T	C	0.0194	0.0604	0.0465	0.1933
rs115032283	T	C	0.0251	0.0978	0.0357	0.00617
rs115032458	A	C	0.0298	-0.0011	0.0382	0.9766
rs115032783	A	G	0.9668	0.0305	0.0321	0.3421
rs115033142	A	C	0.9766	0.0518	0.046	0.2605
rs115033309	A	G	0.0207	-0.0139	0.0515	0.7873
rs115033713	A	G	0.9768	-0.0234	0.0412	0.5697
rs115033741	A	G	0.9737	0.0174	0.0341	0.6099
rs115033919	T	G	0.0286	0.0374	0.0343	0.2758
rs115033933	T	C	0.0173	-0.0476	0.0535	0.3733
rs115034206	A	G	0.9875	0.1161	0.062	0.06118
rs115034210	T	C	0.9764	-0.0124	0.0449	0.7832
rs115034640	A	G	0.9848	-0.0209	0.0598	0.7261
rs115034967	T	G	0.9705	-0.0849	0.0367	0.02056
rs115035169	A	G	0.0179	0.0274	0.0454	0.5462
rs115035287	A	G	0.0284	0.0126	0.0328	0.7013
rs115035438	T	C	0.9777	-0.0621	0.04	0.1204
rs115035460	T	C	0.9535	0.0168	0.0228	0.4612
rs115035599	T	C	0.0265	0.0366	0.0388	0.3459
rs115035697	T	C	0.0239	-0.0086	0.05	0.8638
rs115035727	T	C	0.0445	-0.0079	0.0277	0.7741
rs1150359	A	C	0.9399	-0.0609	0.0202	0.002544
rs115036121	A	G	0.02	0.0019	0.0434	0.9657
rs115036351	T	C	0.9739	-0.0584	0.0392	0.1365
rs115036404	A	G	0.9787	0.0021	0.0365	0.9536
rs115036559	T	C	0.9839	0.0107	0.0521	0.8369
rs115036686	A	G	0.023	0.0239	0.034	0.483
rs115037054	A	C	0.0145	0.0593	0.0531	0.2639
rs115037089	T	C	0.02	0.0995	0.0406	0.01428
rs115037269	T	C	0.9506	0.0115	0.0283	0.686
rs115037737	A	G	0.07	0.0022	0.0214	0.9182
rs115037911	T	C	0.9865	-0.0291	0.0626	0.6422
rs115038136	T	C	0.0209	0.0287	0.0647	0.6578
rs115038727	A	G	0.0195	0.0101	0.0594	0.8644
rs115038924	T	C	0.0183	-0.0423	0.0407	0.2982
rs115038983	T	G	0.0337	-0.0004	0.0454	0.9931
rs115039200	T	G	0.9705	0.0824	0.0411	0.04488
rs115039225	A	G	0.0292	0.007	0.0381	0.8534
rs115039624	A	G	0.9784	-0.0244	0.04	0.5417
rs115039674	T	C	0.0193	0.0305	0.0515	0.5537
rs115039941	A	G	0.0157	-0.0488	0.0549	0.3739
rs115040386	A	G	0.0353	-0.0315	0.0351	0.3698
rs115040473	T	C	0.0182	-0.0619	0.0541	0.2529
rs115040509	T	C	0.0276	-0.0092	0.0325	0.7763
rs115040646	T	G	0.9554	-0.0169	0.0247	0.4931
rs115040748	A	G	0.038	0.0171	0.0309	0.5798
rs115040984	A	C	0.0189	-0.0311	0.0473	0.5109
rs115041054	T	C	0.9847	-0.0127	0.0543	0.8149
rs1150413	T	C	0.4242	0.0077	0.0099	0.4359
rs115041364	T	C	0.9782	0.043	0.0347	0.2154
rs115041442	T	C	0.0213	-0.0206	0.0524	0.6942
rs115041527	A	G	0.9817	-0.0067	0.0428	0.876
rs115041940	A	G	0.019	-0.0134	0.0381	0.7248
rs115041969	T	C	0.0208	-0.014	0.0379	0.7121
rs1150421	A	C	0.5477	0.0167	0.0116	0.1514
rs115042571	T	C	0.0338	0.0144	0.0332	0.6648
rs115042798	T	G	0.9765	0.0109	0.045	0.8082
rs115042908	A	G	0.9728	0.0126	0.0328	0.7009
rs11504298	A	G	0.5125	0.0071	0.0092	0.435
rs1150430	A	C	0.5421	0.006	0.0096	0.5294
rs11504316	A	G	0.5052	0.0129	0.0096	0.1763
rs115043695	T	C	0.9634	0.0147	0.0285	0.6049
rs115043999	T	C	0.9577	0.0121	0.0289	0.6755
rs115044017	A	G	0.9745	-0.0388	0.0334	0.2462
rs11504406	T	C	0.5091	0.0134	0.0094	0.1529
rs115044180	T	C	0.9792	0.0476	0.0437	0.2762
rs115044181	A	G	0.0501	0.0018	0.0221	0.9353
rs115044250	T	C	0.9842	0.0058	0.0551	0.9156
rs115044443	T	C	0.0159	-0.0835	0.0644	0.195
rs115044512	A	G	0.9841	-0.0329	0.0517	0.5247
rs115044555	A	C	0.0154	0.0079	0.059	0.894
rs115044918	A	G	0.0271	0.0234	0.0348	0.5011
rs115045049	A	G	0.9679	-0.0669	0.0382	0.08016
rs115045557	A	G	0.0288	-0.0349	0.031	0.2593
rs115045678	T	C	0.9885	0.0476	0.0837	0.5696
rs115046322	T	G	0.0313	-0.0342	0.0292	0.2424
rs115046518	A	G	0.0138	0.1488	0.0631	0.01836
rs115046592	A	G	0.967	0.006	0.0337	0.8592
rs115046736	A	G	0.9778	-0.007	0.0479	0.8846
rs11504677	A	G	0.0261	-0.0071	0.037	0.8473
rs115047542	T	C	0.0451	0.0176	0.0258	0.4961
rs115047963	T	C	0.0152	-0.0077	0.0456	0.8663
rs115047982	A	G	0.9851	0.0239	0.053	0.6523
rs115047994	T	C	0.0312	0.1	0.0376	0.007824
rs115048444	T	C	0.0324	-0.0655	0.0355	0.06514
rs115048487	T	C	0.0243	-0.0603	0.0391	0.1236
rs115048642	T	G	0.0252	-0.0099	0.0598	0.8684
rs115048971	A	G	0.0252	0.043	0.0411	0.2951
rs115048983	A	G	0.0239	0.0337	0.0478	0.4812
rs115049104	A	G	0.0367	0.0579	0.03	0.05349
rs115049226	A	G	0.9813	-0.0061	0.0436	0.8891
rs115049437	T	C	0.9835	-0.0387	0.0419	0.3555
rs115049444	T	C	0.9856	-0.0426	0.044	0.332
rs115049548	A	G	0.012	-0.041	0.0731	0.5751
rs115049766	A	G	0.9807	0.0875	0.0492	0.07547
rs115049784	T	C	0.0562	-0.0329	0.0222	0.1396
rs115049817	T	C	0.0445	0.0112	0.026	0.667
rs115050183	A	G	0.9837	-0.0804	0.0613	0.1898
rs115050642	A	G	0.018	-0.0448	0.0527	0.3949
rs115050650	A	G	0.0249	0.0784	0.0509	0.1237
rs115050687	A	G	0.0156	0.1209	0.0533	0.02336
rs115050790	T	C	0.0372	0.0066	0.0531	0.9008
rs115050795	A	G	0.0238	-0.0112	0.0362	0.7564
rs115050922	T	C	0.0323	-0.0011	0.0277	0.968
rs115050984	T	G	0.0165	0.0149	0.0702	0.8321
rs115051279	T	C	0.9774	-0.0129	0.0401	0.7475
rs115051930	T	C	0.0201	-0.0622	0.0445	0.1627
rs115051995	A	C	0.9851	0.0331	0.062	0.5933
rs115052067	T	C	0.981	-0.0918	0.051	0.07193
rs115052141	T	C	0.066	-0.0047	0.0191	0.8069
rs115052339	A	G	0.9827	0.0573	0.0544	0.2915
rs115052410	T	C	0.0246	0.0002	0.0476	0.9971
rs115052657	A	G	0.9499	-0.0039	0.0282	0.8913
rs115052934	T	G	0.9753	0.0049	0.0382	0.897
rs115052974	A	G	0.0189	0.0863	0.0489	0.0776
rs115053006	T	G	0.9727	-0.0264	0.0321	0.4113
rs115053070	A	G	0.0308	-0.047	0.0321	0.1434
rs115053161	T	G	0.0159	-0.0143	0.0428	0.7389
rs115053410	T	C	0.0126	0.0335	0.0871	0.701
rs115053446	A	G	0.9705	0.0453	0.0316	0.1517
rs115053600	T	G	0.0193	-0.0656	0.0453	0.1477
rs115054657	A	G	0.9798	0.0739	0.0671	0.2707
rs115054756	A	G	0.016	-0.0111	0.045	0.8058
rs115054975	A	C	0.0357	0.0036	0.046	0.938
rs115055583	T	C	0.0372	0.0116	0.0316	0.7146
rs115055783	A	G	0.0587	0.0158	0.0261	0.5431
rs115055789	A	G	0.9812	0.0743	0.0398	0.06171
rs115055865	A	G	0.9553	-0.0217	0.0315	0.4904
rs115056165	T	C	0.0265	-0.0192	0.0354	0.5885
rs115056585	T	C	0.0439	-0.032	0.0329	0.331
rs115056759	T	C	0.0118	-0.0834	0.0676	0.2173
rs115056838	A	G	0.9823	-0.0487	0.05	0.3304
rs115056875	T	C	0.0266	-0.0295	0.0355	0.4061
rs115057306	A	G	0.0183	-0.0222	0.0416	0.5931
rs115057577	A	G	0.9487	0.0296	0.0281	0.292
rs115057690	T	C	0.0222	-0.0343	0.0414	0.4081
rs1150578	A	G	0.4711	0.0045	0.0093	0.6313
rs115057956	T	C	0.0492	-0.011	0.0229	0.6319
rs115058215	A	G	0.9677	-0.024	0.0312	0.4421
rs115058441	A	C	0.0422	0.0301	0.0322	0.349
rs115058576	A	G	0.0314	0.0312	0.0296	0.2921
rs115059230	A	G	0.9447	-0.0328	0.0301	0.2764
rs115059472	A	G	0.0405	0.0098	0.0257	0.7023
rs115059518	T	C	0.0288	-0.0467	0.0392	0.2336
rs115059520	A	C	0.0335	-0.0379	0.034	0.2648
rs1150599	A	G	0.0449	-0.0243	0.0239	0.3106
rs115060098	A	G	0.9794	0.0747	0.0463	0.1068
rs115060288	T	G	0.0198	0.0507	0.0664	0.4453
rs115060401	A	G	0.9686	0.0132	0.0321	0.6809
rs115060421	T	C	0.9698	-0.0073	0.0436	0.8679
rs115060446	T	C	0.9849	-0.1565	0.0625	0.01234
rs115060581	T	G	0.9764	-0.0157	0.0378	0.6775
rs115061505	A	G	0.0279	0.0488	0.0339	0.1504
rs115061595	T	G	0.978	-0.044	0.0378	0.2451
rs1150616	A	G	0.4377	0.0149	0.0113	0.1874
rs115061658	A	G	0.0396	-0.0482	0.0336	0.1519
rs115062313	T	C	0.9861	-0.0027	0.0547	0.9601
rs115062358	A	C	0.0199	-0.0259	0.0448	0.5635
rs115062479	T	G	0.9576	-0.0247	0.0334	0.4599
rs115062821	A	G	0.9843	-0.0606	0.0581	0.2963
rs115062866	T	C	0.0229	-0.0318	0.0499	0.5236
rs115063322	T	C	0.0146	0.1044	0.0655	0.1113
rs115063465	T	C	0.9814	0.105	0.0508	0.03872
rs115063524	T	G	0.0279	0.0155	0.0443	0.7267
rs115064122	T	C	0.0343	-0.0342	0.0308	0.2675
rs115064132	A	G	0.0157	0.0587	0.076	0.4401
rs115064532	A	G	0.0146	0.0443	0.0541	0.4126
rs115064629	T	C	0.0394	-0.0875	0.0344	0.01098
rs115064756	A	G	0.0227	0.0088	0.0379	0.8175
rs115064799	T	C	0.0252	-0.0485	0.0395	0.2193
rs115064988	A	G	0.0284	0.0373	0.0287	0.1932
rs115065091	T	C	0.0372	-0.0363	0.0381	0.3408
rs115065092	T	C	0.9872	0.0533	0.0623	0.3923
rs115065477	A	G	0.0118	-0.0295	0.0559	0.5975
rs115065518	A	G	0.0272	0.0523	0.0685	0.4454
rs115065519	A	C	0.0148	0.1591	0.0457	0.000499
rs115065549	A	G	0.0297	0.0102	0.0366	0.7802
rs115065722	A	G	0.0131	0.0043	0.056	0.9389
rs115065777	T	C	0.0228	-0.0374	0.0355	0.2917
rs115065929	T	C	0.0169	0.058	0.0436	0.1839
rs115065975	T	C	0.0145	-0.0376	0.0513	0.4629
rs115066134	A	G	0.0173	0.0369	0.0458	0.4202
rs115066161	A	G	0.9505	0.0141	0.0302	0.6416
rs115066183	T	C	0.0245	0.0063	0.0387	0.8699
rs115066378	T	C	0.9825	-0.0031	0.0506	0.951
rs115066426	T	C	0.9735	-0.0187	0.0301	0.5343
rs115066694	T	C	0.0342	0.0113	0.0374	0.7617
rs1150668	T	G	0.5886	0.0034	0.0095	0.7237
rs115066993	A	C	0.0249	-0.0398	0.04	0.3187
rs115067032	A	G	0.9188	-0.0214	0.0264	0.4178
rs115067067	A	G	0.9745	-0.0011	0.032	0.972
rs11506725	A	G	0.4801	0.0073	0.0106	0.4908
rs115067295	A	G	0.0308	0.0442	0.0352	0.2087
rs115067313	A	G	0.0212	0.0228	0.0461	0.6198
rs115067365	A	G	0.9703	-0.0405	0.04	0.3107
rs115067562	T	C	0.0425	-0.0119	0.03	0.6916
rs115067636	T	C	0.9821	0.0199	0.043	0.6435
rs115067640	A	G	0.9817	-0.0047	0.0418	0.9106
rs115067899	T	C	0.0241	0.0112	0.0342	0.7428
rs115067921	A	C	0.0158	-0.0256	0.0764	0.7371
rs115067976	T	C	0.9649	0.0134	0.0293	0.6463
rs115068273	T	C	0.0221	-0.0473	0.0492	0.3365
rs115068435	A	C	0.9753	-0.0018	0.0434	0.9675
rs115069045	T	G	0.9683	0.0144	0.0415	0.7291
rs115069161	A	G	0.9817	0.0367	0.0544	0.4997
rs115069319	A	G	0.0272	0.0422	0.0451	0.3503
rs115069377	T	G	0.9551	-0.0006	0.023	0.9808
rs115069384	A	G	0.0227	0.0479	0.0403	0.2342
rs115069484	A	G	0.9821	-0.0077	0.0478	0.8727
rs115069511	T	C	0.9602	-0.0019	0.0311	0.9501
rs115069551	T	G	0.0349	0.0079	0.0311	0.799
rs115069870	A	G	0.9784	-0.005	0.0462	0.9142
rs115069916	T	C	0.965	-0.0015	0.0358	0.9663
rs115070256	T	G	0.9635	0.0001	0.0349	0.9988
rs115070292	A	G	0.9847	-0.0214	0.0573	0.7088
rs115070315	T	C	0.981	-0.0388	0.0425	0.3622
rs115070964	T	C	0.0818	0.0176	0.0229	0.4422
rs115071187	T	C	0.9609	-0.0229	0.0289	0.4277
rs115071312	A	G	0.0306	0.0486	0.0381	0.2015
rs115071421	T	C	0.9871	-0.0456	0.0505	0.3667
rs115071813	A	G	0.017	-0.0841	0.0545	0.1232
rs115071930	T	C	0.0319	-0.005	0.035	0.8862
rs115071959	A	C	0.9754	0.0412	0.0501	0.4103
rs115071980	T	C	0.0429	-0.0425	0.0261	0.1029
rs115072035	T	C	0.9778	0.0314	0.0341	0.3563
rs115072276	T	C	0.024	-0.0006	0.032	0.9848
rs115072293	T	C	0.9565	-0.0383	0.0245	0.1177
rs115073042	T	C	0.0309	0.0022	0.0379	0.9527
rs115073125	T	C	0.0366	-0.0509	0.0327	0.1197
rs115073223	A	G	0.0365	0.0126	0.0289	0.6631
rs115073278	A	C	0.9744	-0.0138	0.0447	0.7568
rs115073729	A	G	0.9856	0.0409	0.0583	0.4828
rs115074091	A	G	0.0273	-0.0243	0.0388	0.5315
rs115074222	A	G	0.0163	-0.0439	0.0535	0.4116
rs115074239	T	C	0.9853	0.0518	0.0547	0.3433
rs115074643	A	G	0.0391	0.0311	0.033	0.346
rs115074730	T	C	0.9738	-0.0197	0.033	0.5491
rs115074796	A	G	0.9761	-0.0814	0.0407	0.04546
rs115074882	A	G	0.9823	-0.0356	0.0501	0.4777
rs115074970	A	G	0.0173	-0.0216	0.0777	0.7808
rs115075256	T	C	0.031	0.0175	0.0362	0.6292
rs115075297	A	G	0.02	0.0063	0.0412	0.8784
rs115075460	A	G	0.0172	0.0251	0.0482	0.6022
rs115075688	A	C	0.985	-0.0575	0.0473	0.224
rs115075841	T	C	0.0677	-0.018	0.0223	0.4177
rs115076081	A	G	0.034	0.0304	0.0319	0.3414
rs115076274	A	G	0.0206	-0.0255	0.0427	0.5508
rs115076588	A	G	0.094	0.0362	0.0232	0.1184
rs115076741	T	C	0.0153	0.0042	0.0613	0.9447
rs115076973	A	G	0.0178	-0.0235	0.0532	0.6594
rs115077140	T	C	0.9731	0.0548	0.0319	0.0854
rs11507717	A	C	0.3879	0.023	0.0125	0.06621
rs115077282	T	C	0.0163	0.0624	0.055	0.2565
rs115077318	A	G	0.0282	0.015	0.0422	0.7214
rs115077851	T	C	0.0302	0.0248	0.0284	0.3829
rs115077901	T	C	0.0278	-0.0016	0.0343	0.9634
rs115077999	T	G	0.9869	0.1441	0.0867	0.09677
rs115078046	A	C	0.0129	-0.0053	0.0754	0.9443
rs115078510	T	C	0.0197	0.0314	0.0458	0.4933
rs115079012	T	C	0.0466	0.0307	0.0337	0.362
rs115079305	T	G	0.0336	-0.0124	0.0319	0.6973
rs115079612	A	G	0.0177	0.0052	0.041	0.8984
rs115079653	T	C	0.888	0.0154	0.0199	0.4405
rs115079672	T	C	0.0279	-0.0421	0.0355	0.2354
rs115079725	A	G	0.0199	0.0387	0.0422	0.3588
rs1150803	T	C	0.016	0.0557	0.0464	0.2297
rs115080479	T	C	0.9795	-0.0021	0.0513	0.9675
rs115080497	A	C	0.02	0.0078	0.045	0.8625
rs115080749	A	G	0.0136	-0.0119	0.053	0.8216
rs115080817	T	G	0.017	0.0506	0.0478	0.2898
rs115080921	T	C	0.0184	0.0616	0.0384	0.1084
rs115080996	T	G	0.9729	-0.0948	0.0385	0.01377
rs115081198	T	G	0.026	0.04	0.033	0.226
rs115081253	T	C	0.0126	-0.0916	0.0622	0.1413
rs115081368	A	G	0.9714	0.0121	0.0362	0.7388
rs115081811	T	G	0.0189	-0.0138	0.0503	0.7844
rs115081814	T	C	0.0228	0.0192	0.0374	0.6086
rs115081819	A	G	0.0267	0.0044	0.0324	0.8924
rs115082428	A	G	0.9826	-0.0449	0.0423	0.2889
rs115082619	A	G	0.0372	0.0654	0.0267	0.0145
rs115082884	A	G	0.0273	-0.0761	0.0464	0.1009
rs115082948	T	C	0.0156	0.0845	0.0419	0.04364
rs115083075	A	G	0.0229	0.0334	0.0341	0.3275
rs115083580	T	C	0.9751	0.0277	0.0413	0.5024
rs115083637	T	G	0.9807	-0.0258	0.0562	0.6459
rs115083709	A	G	0.0217	0.0536	0.0373	0.1511
rs115084107	A	C	0.0297	-0.0001	0.0297	0.9966
rs115084324	T	C	0.0159	-0.0206	0.0514	0.6886
rs115084552	T	C	0.9702	0.0609	0.0387	0.1154
rs115084606	A	G	0.0395	-0.0072	0.0255	0.7762
rs115084868	A	G	0.0251	-0.0146	0.0335	0.6635
rs115084966	T	C	0.0261	0.0064	0.0393	0.8708
rs115085336	A	G	0.0134	0.0205	0.0678	0.7625
rs115085577	A	G	0.0383	-0.0248	0.0351	0.4793
rs115086200	T	C	0.9815	-0.0261	0.0416	0.53
rs115086322	T	C	0.0153	0.134	0.0636	0.03506
rs115086427	T	C	0.0169	-0.0781	0.0661	0.2373
rs115086535	A	G	0.0123	0.1076	0.0814	0.1862
rs115086779	T	C	0.0369	0.0167	0.0268	0.5332
rs115086890	A	G	0.0262	-0.042	0.0378	0.2662
rs115087026	T	C	0.0169	-0.0318	0.0479	0.507
rs115087324	A	C	0.0135	0.1008	0.0729	0.1667
rs115087701	T	C	0.029	-0.0151	0.0587	0.7964
rs115087919	A	G	0.0157	0.0228	0.0607	0.7078
rs115088017	T	C	0.019	0.0389	0.049	0.4271
rs115088046	T	G	0.0225	-0.0044	0.0381	0.9089
rs115088119	A	G	0.0509	0.0228	0.0343	0.5055
rs115088262	A	G	0.9753	0.0327	0.0448	0.465
rs115088339	A	C	0.9859	0.022	0.046	0.6323
rs115088629	T	G	0.0364	0.0178	0.0261	0.4948
rs115088694	T	C	0.9831	0.0011	0.044	0.9796
rs115088909	T	C	0.0254	0.003	0.0339	0.9307
rs115089024	A	G	0.0122	-0.136	0.0829	0.1008
rs115089043	A	G	0.9777	-0.0203	0.0365	0.5783
rs115089338	A	G	0.0306	-0.0378	0.0339	0.2649
rs115089592	T	C	0.0259	0.0092	0.0321	0.7743
rs115090143	A	G	0.986	0.0171	0.0754	0.8205
rs115090197	A	C	0.9786	-0.0179	0.0345	0.6037
rs115090523	T	C	0.0166	0.026	0.0656	0.6915
rs115090548	T	C	0.9734	0.0242	0.0338	0.4727
rs115090590	T	G	0.0282	0.0204	0.0291	0.4843
rs115091113	T	C	0.0427	0.0094	0.0257	0.7157
rs115091469	A	G	0.0343	-0.0326	0.0307	0.2876
rs115091491	A	C	0.0325	0.0105	0.0405	0.7953
rs115091526	A	G	0.0196	0.0065	0.05	0.8972
rs115092198	T	G	0.0376	0.0011	0.0325	0.9724
rs115092314	A	G	0.0598	0.0286	0.0251	0.2553
rs115092621	T	C	0.0254	0.0436	0.0321	0.1744
rs1150927	T	C	0.5485	-0.0084	0.0096	0.3813
rs115092746	A	G	0.0188	0.0015	0.0497	0.9757
rs1150928	A	G	0.0939	-0.0056	0.0168	0.7389
rs115092816	A	G	0.0326	0.0616	0.0368	0.09414
rs115092872	A	G	0.0179	-0.0539	0.0535	0.3135
rs115093059	A	G	0.032	0.025	0.0345	0.4683
rs115093176	T	C	0.0345	0.0423	0.0378	0.2637
rs115093263	T	C	0.0229	0.0311	0.0362	0.3913
rs115093390	A	G	0.0123	0.0284	0.0869	0.7438
rs115093807	A	G	0.9652	0.0174	0.0345	0.6145
rs115094042	T	C	0.9562	0.0074	0.0397	0.8515
rs115094242	A	C	0.0334	0.0556	0.034	0.102
rs115094589	A	G	0.0179	0.077	0.0408	0.05923
rs115094660	T	C	0.9628	-0.005	0.029	0.8639
rs115094887	T	C	0.0416	0.0198	0.0296	0.5039
rs115095229	T	C	0.9802	-0.0573	0.0508	0.2595
rs115095262	T	C	0.96	0.0199	0.0362	0.5825
rs115095437	T	C	0.0268	0.089	0.0348	0.01052
rs115095699	A	G	0.0296	-0.0242	0.0323	0.4543
rs115095710	A	G	0.0242	0.0344	0.0438	0.4324
rs115096171	A	G	0.9629	0.0353	0.0328	0.2819
rs115096317	A	G	0.9796	-0.015	0.0609	0.8052
rs115096340	T	G	0.9754	0.0503	0.0342	0.1414
rs115096638	T	C	0.9789	0.1126	0.0457	0.01378
rs115096949	T	C	0.0427	0.0148	0.0295	0.6152
rs115096983	T	C	0.9822	0.0957	0.0473	0.04296
rs115098302	A	G	0.9847	-0.0008	0.0549	0.9888
rs115099074	T	C	0.9832	0.0034	0.0425	0.9368
rs115099135	A	C	0.031	-0.0366	0.0373	0.3263
rs115099281	T	G	0.9752	0.0148	0.0486	0.7606
rs115099709	T	G	0.959	-0.0175	0.0266	0.5096
rs115099783	A	G	0.9792	-0.0283	0.0465	0.5428
rs115100	T	C	0.4843	0.0008	0.0095	0.931
rs115100027	T	C	0.9733	0.0207	0.0383	0.5896
rs115100133	T	C	0.0207	0.0081	0.04	0.8396
rs115100251	T	C	0.0178	-0.0001	0.0599	0.9984
rs115100289	T	C	0.0361	-0.02	0.0352	0.5695
rs115100315	T	C	0.9653	0.0039	0.0323	0.9046
rs115100599	A	G	0.033	-0.0594	0.0319	0.06234
rs115100633	A	G	0.0324	-0.1094	0.0413	0.008045
rs115100915	A	G	0.98	-0.0935	0.055	0.08894
rs115100934	T	C	0.9865	0.044	0.0556	0.4285
rs115100985	A	G	0.0191	-0.0425	0.045	0.3453
rs115101332	T	C	0.9858	-0.0689	0.0601	0.2514
rs115101363	T	C	0.974	-0.0236	0.0426	0.5789
rs115101482	A	G	0.0201	-0.0304	0.0384	0.4292
rs115101505	T	C	0.0291	0.0039	0.0386	0.9188
rs115101965	A	C	0.02	0.1185	0.0636	0.06239
rs115102051	T	G	0.0146	0.0855	0.0561	0.1276
rs115102151	T	C	0.9845	-0.0331	0.0706	0.639
rs115102681	A	G	0.9723	0.0082	0.0322	0.8
rs115102826	T	C	0.9766	-0.0187	0.0356	0.5988
rs115103356	T	C	0.0115	-0.0049	0.0803	0.9516
rs115103955	A	G	0.0221	-0.0262	0.0389	0.5008
rs115104081	A	G	0.0616	-0.0243	0.0253	0.3371
rs115104128	A	C	0.0135	0.0626	0.0677	0.3552
rs115104230	T	C	0.0206	-0.0109	0.0525	0.8354
rs115104400	A	G	0.0167	0.0365	0.0502	0.4681
rs115104962	A	G	0.9789	-0.0024	0.0368	0.9479
rs115105723	T	C	0.0173	-0.021	0.0529	0.692
rs115106168	T	C	0.0465	0.0099	0.0303	0.7427
rs115106274	T	C	0.959	-0.0142	0.0312	0.6504
rs115106429	A	G	0.9853	0.0811	0.0531	0.1267
rs115106441	T	C	0.0293	0.0873	0.0377	0.02067
rs115106713	A	G	0.0781	-0.0277	0.0211	0.1879
rs115107620	A	G	0.024	-0.0137	0.0432	0.7515
rs115108347	T	C	0.971	0.0415	0.0305	0.1731
rs115108577	A	G	0.9575	0.034	0.0336	0.3117
rs115108870	A	G	0.0224	0.0078	0.0355	0.8258
rs115109046	T	C	0.0263	0.0135	0.0317	0.6707
rs115109098	A	G	0.0127	0.0142	0.0646	0.8264
rs115109176	A	G	0.0316	-0.0091	0.0318	0.7758
rs115109301	A	G	0.0291	-0.0222	0.0407	0.5858
rs115109563	T	C	0.0219	0.0017	0.0419	0.9673
rs115109685	T	C	0.9852	0.0241	0.0523	0.6455
rs115109977	A	G	0.9653	-0.0008	0.0391	0.9835
rs115110295	A	C	0.0364	0.024	0.0298	0.422
rs115110512	A	G	0.0499	0.0011	0.0291	0.9698
rs115110689	A	C	0.0274	-0.0623	0.0374	0.09557
rs115110957	T	C	0.0138	-0.0907	0.0544	0.09586
rs115112025	T	C	0.9843	-0.0851	0.0525	0.105
rs115112059	A	G	0.0474	-0.0094	0.0248	0.7056
rs115112170	T	C	0.9629	-0.0379	0.0375	0.3122
rs115112371	T	G	0.0416	0.0079	0.0302	0.7924
rs115112443	A	G	0.0404	0.0124	0.0316	0.6959
rs115113045	T	C	0.0277	-0.033	0.0344	0.3386
rs115113197	A	G	0.0162	-0.0324	0.0572	0.5717
rs115113230	T	C	0.0163	-0.0668	0.0547	0.2221
rs115113985	A	G	0.0325	-0.0506	0.029	0.08048
rs115114120	A	C	0.9807	0.0509	0.0366	0.164
rs115114327	T	C	0.0267	-0.0121	0.0339	0.7203
rs115114440	A	C	0.9594	0.0452	0.0285	0.1129
rs115114483	A	C	0.0181	0.007	0.0462	0.8795
rs115114519	A	G	0.0245	-0.0706	0.0419	0.09244
rs115114540	T	C	0.9676	-0.0197	0.0304	0.5175
rs11511455	T	C	0.9722	-0.0019	0.0478	0.9686
rs115114554	T	C	0.0484	0.0117	0.0296	0.6932
rs115114851	T	C	0.0327	0.0437	0.0415	0.293
rs115114860	A	G	0.9611	-0.0507	0.0278	0.0684
rs11511530	A	G	0.4709	-0.0029	0.0094	0.7554
rs115115543	A	G	0.0213	-0.0076	0.0371	0.8383
rs115116813	A	G	0.0405	0.0358	0.0347	0.3022
rs115116829	A	G	0.9805	-0.0072	0.0435	0.8684
rs115117641	A	G	0.031	0.0282	0.0356	0.4282
rs11511765	A	G	0.9788	-0.0082	0.0358	0.8186
rs115117743	A	G	0.0365	-0.0055	0.0402	0.8918
rs115118189	A	G	0.9487	-0.0477	0.0272	0.07919
rs115118278	T	C	0.9688	-0.0385	0.0284	0.1757
rs115119145	A	G	0.0295	-0.0069	0.0377	0.8541
rs115119338	A	G	0.0294	0.0442	0.0354	0.2116
rs115119380	T	C	0.0495	-0.01	0.0271	0.7134
rs115119775	T	C	0.9861	0.0216	0.0478	0.6522
rs115119801	T	C	0.0173	0.0388	0.0446	0.3851
rs115119925	T	C	0.9752	-0.0424	0.0405	0.2949
rs115120134	T	C	0.9743	-0.0069	0.038	0.8561
rs115120443	A	G	0.9774	0.0083	0.0341	0.8079
rs1151205	A	G	0.9396	-0.014	0.0207	0.4993
rs115120576	A	G	0.9667	-0.0058	0.0311	0.8519
rs115120605	T	G	0.963	0.0129	0.0339	0.7047
rs115121365	A	G	0.9778	0.0065	0.0339	0.8474
rs115121599	A	G	0.0165	0.0242	0.0522	0.6426
rs115121821	A	G	0.0228	0.0635	0.0424	0.1343
rs115121959	A	G	0.977	0.0437	0.0385	0.256
rs115121966	T	G	0.9449	0.0017	0.0285	0.9528
rs115122214	T	C	0.0188	-0.0027	0.0505	0.958
rs115122278	A	G	0.972	-0.0281	0.0307	0.3604
rs115122289	T	G	0.9849	0.0288	0.0535	0.5902
rs115122430	A	G	0.0205	0.071	0.0522	0.174
rs115122589	T	C	0.0739	0.0154	0.0251	0.5398
rs115123186	T	C	0.0706	-0.0101	0.0223	0.6501
rs115123940	A	G	0.0268	0.0325	0.0439	0.4593
rs115124010	A	G	0.0396	0.0221	0.028	0.4301
rs115124117	T	C	0.0427	-0.0018	0.0248	0.9418
rs115124416	T	C	0.0237	0.0362	0.0479	0.4491
rs115124745	T	C	0.966	-0.0259	0.0282	0.3592
rs115125105	A	C	0.9136	0.0416	0.0198	0.03572
rs115125297	A	G	0.0178	0.0536	0.0446	0.2298
rs115126228	T	C	0.9797	0.0443	0.0452	0.3264
rs1151263	T	C	0.4867	-0.0021	0.0107	0.8463
rs115126438	T	C	0.9819	-0.0561	0.0419	0.1804
rs1151265	A	G	0.0744	0.0083	0.0202	0.6799
rs11512676	T	C	0.0302	0.0329	0.0388	0.3964
rs115127002	A	G	0.9806	-0.0263	0.0364	0.471
rs115127139	A	G	0.0358	0.0812	0.0391	0.03766
rs115127591	A	G	0.0208	-0.0499	0.051	0.3279
rs115128803	T	C	0.0276	0.0199	0.0385	0.6054
rs115129308	A	G	0.9831	-0.0448	0.044	0.3093
rs115129657	T	G	0.9847	-0.0557	0.0521	0.2854
rs115129752	A	G	0.0159	0.0166	0.0519	0.7483
rs115129802	A	G	0.9627	-0.0061	0.0334	0.8545
rs115129812	T	C	0.0553	-0.0252	0.0239	0.2914
rs115129893	A	C	0.9667	0.0168	0.0306	0.5826
rs115129982	A	G	0.0123	-0.0062	0.0641	0.9231
rs115130016	A	G	0.0185	0.0406	0.0511	0.4271
rs115130111	T	C	0.9708	0.0363	0.0376	0.3348
rs115130169	A	G	0.0171	-0.0094	0.0444	0.8327
rs115130190	T	C	0.0156	0.0404	0.0591	0.4941
rs115130242	A	G	0.0425	0.0014	0.0343	0.9681
rs115130292	A	G	0.0211	0.0066	0.0525	0.8999
rs115130563	A	G	0.0228	-0.0024	0.0411	0.9525
rs115130618	T	G	0.9856	0.02	0.0985	0.8388
rs115131295	A	G	0.0157	0.0269	0.0612	0.6598
rs115131561	A	G	0.0231	0.0731	0.0348	0.03599
rs115131879	A	G	0.0267	-0.048	0.0534	0.3684
rs115131988	A	G	0.0313	-0.0335	0.0304	0.271
rs115132002	A	G	0.0548	0.0289	0.0255	0.2575
rs115132111	A	G	0.0631	-0.0274	0.0208	0.1887
rs115132434	T	C	0.03	-0.0184	0.046	0.6888
rs115132475	T	C	0.0347	0.0544	0.0317	0.08615
rs115132696	T	G	0.9811	-0.0658	0.0503	0.191
rs115132742	A	G	0.9641	-0.0367	0.0332	0.2685
rs115132774	T	C	0.9551	0.0989	0.029	0.0006578
rs115132781	A	G	0.026	-0.0476	0.0402	0.2367
rs115132952	A	C	0.0626	-0.0321	0.0231	0.1644
rs115133728	A	G	0.0159	-0.0203	0.0441	0.6445
rs115134016	T	C	0.9629	-0.0037	0.034	0.9135
rs115134136	T	C	0.9843	0.0336	0.0477	0.4812
rs115134708	T	C	0.0138	0.0212	0.05	0.6717
rs115134771	A	G	0.9793	-0.0762	0.0389	0.05022
rs115134776	T	C	0.0256	0.0316	0.0339	0.3524
rs115135469	T	G	0.9725	-0.0567	0.0418	0.1749
rs115135628	T	C	0.9852	-0.0284	0.0542	0.6005
rs115135970	A	G	0.9776	0.0056	0.0377	0.8829
rs115136161	A	G	0.0205	-0.0046	0.0428	0.9153
rs115136626	T	C	0.9824	0.0568	0.0507	0.2631
rs115136976	T	C	0.0153	-0.0091	0.0507	0.8582
rs115137573	T	C	0.0275	-0.0627	0.0388	0.1055
rs115137637	A	C	0.7477	0.0109	0.0152	0.4729
rs115137643	T	C	0.0243	0.0277	0.0327	0.3969
rs1151379	A	G	0.1626	-0.0022	0.0133	0.8691
rs115137916	T	C	0.9559	-0.032	0.0329	0.3306
rs115137931	A	G	0.0192	-0.0062	0.0372	0.8685
rs115137999	A	G	0.9551	0.027	0.0254	0.2888
rs115138026	T	C	0.9743	-0.0239	0.0414	0.564
rs115138606	A	G	0.0259	0.001	0.0342	0.9763
rs115138971	T	C	0.024	-0.0245	0.0327	0.4525
rs115139059	T	C	0.956	-0.0164	0.0317	0.6058
rs115139072	T	C	0.9836	0.0297	0.0776	0.7023
rs1151392	A	G	0.5442	0.0002	0.0089	0.9827
rs115139394	T	C	0.9637	0.0129	0.0271	0.6336
rs115139509	T	C	0.9765	0.0116	0.0362	0.7489
rs11513959	T	C	0.0447	0.0104	0.031	0.7375
rs115139875	A	G	0.9655	-0.0115	0.0298	0.6991
rs115140093	T	C	0.9702	-0.0056	0.0372	0.8808
rs115140169	T	C	0.0188	0.0224	0.0469	0.6327
rs115140179	T	C	0.0177	-0.0029	0.0526	0.9564
rs115140620	A	G	0.0186	-0.0481	0.0553	0.3846
rs115140746	A	G	0.0773	-0.0256	0.0217	0.2377
rs115140824	T	G	0.9811	0.0165	0.0381	0.6651
rs115141058	T	C	0.9642	-0.006	0.0422	0.8864
rs115141069	T	G	0.02	-0.0417	0.0403	0.3004
rs115141249	A	G	0.0228	0.1064	0.0907	0.2409
rs115141359	T	C	0.0478	0.0277	0.0316	0.3811
rs115141443	T	G	0.9867	0.1167	0.0937	0.2128
rs115141605	A	G	0.0144	0.0649	0.0601	0.2801
rs115142426	T	C	0.0382	0.0193	0.0351	0.583
rs115142848	A	C	0.0147	-0.0495	0.0692	0.4744
rs115143289	A	G	0.0416	-0.0162	0.033	0.6227
rs115143302	A	G	0.9741	-0.0628	0.0348	0.07136
rs115143530	A	G	0.0538	0.0076	0.0256	0.7674
rs115143596	A	G	0.016	-0.0258	0.051	0.6126
rs11514374	A	G	0.0287	-0.0185	0.0437	0.6717
rs115143747	T	C	0.022	0.0132	0.0486	0.786
rs115143911	A	G	0.9585	-0.0098	0.0298	0.743
rs11514395	A	G	0.9568	0.0337	0.0301	0.2635
rs115144006	T	C	0.0147	0.0536	0.0441	0.2242
rs115144037	A	G	0.974	0.0178	0.0363	0.6237
rs11514428	T	C	0.9811	-0.0306	0.0504	0.5438
rs115144339	T	C	0.0203	-0.0183	0.0421	0.6638
rs115144529	T	C	0.0315	-0.0759	0.0315	0.01602
rs1151446	A	G	0.0107	0.0269	0.0859	0.7545
rs115144670	A	G	0.0188	-0.0855	0.0494	0.08361
rs115145161	A	C	0.0216	0.0038	0.0454	0.9325
rs115145312	A	G	0.977	-0.0333	0.0477	0.4853
rs1151454	A	G	0.6223	-0.0127	0.0095	0.1829
rs115145405	T	C	0.0157	-0.0371	0.0551	0.5003
rs115145470	A	G	0.0312	-0.0002	0.0281	0.9943
rs115145569	T	C	0.0223	0.0171	0.044	0.6978
rs115145714	A	G	0.9884	-0.034	0.0679	0.6168
rs115146392	A	G	0.025	-0.0054	0.0336	0.8728
rs115146430	T	C	0.9704	0.0007	0.0314	0.9831
rs115146602	T	C	0.0175	-0.0022	0.0416	0.9569
rs115146614	T	C	0.0332	-0.0286	0.0348	0.4113
rs115146704	T	C	0.0242	0.0495	0.0342	0.1481
rs11514674	A	G	0.874	0.0219	0.0197	0.2668
rs115146760	T	C	0.9844	0.0509	0.0531	0.3375
rs115146809	A	G	0.0241	-0.0524	0.0439	0.2321
rs115146822	T	C	0.9696	0.0329	0.0302	0.2766
rs115146924	A	G	0.0519	0.0035	0.0292	0.9047
rs115146931	T	C	0.0152	0.0135	0.0618	0.827
rs115147025	T	C	0.012	-0.1183	0.0599	0.04843
rs115147035	T	C	0.0187	0.0219	0.0443	0.6211
rs115147234	T	C	0.0125	-0.0232	0.0617	0.7072
rs115147695	T	C	0.0238	-0.0188	0.0459	0.6814
rs115147699	A	G	0.9812	-0.0226	0.0503	0.6527
rs115148071	A	G	0.9541	-0.0006	0.0255	0.9824
rs115148154	A	G	0.9782	-0.0029	0.0387	0.9392
rs115148233	A	G	0.981	0.016	0.039	0.6816
rs115148378	A	G	0.0338	0.0393	0.0334	0.2392
rs11514839	A	G	0.9432	0.0286	0.0314	0.3624
rs115148602	A	C	0.945	0.0403	0.0251	0.1092
rs115148675	T	G	0.0139	0.0441	0.0533	0.4077
rs115148843	A	G	0.0239	0.0616	0.039	0.114
rs115149018	A	G	0.0565	-0.0394	0.0217	0.06848
rs115149080	T	C	0.0175	-0.0036	0.0393	0.928
rs115149235	A	G	0.0177	0.0316	0.0385	0.4123
rs115150075	A	C	0.017	0.0493	0.0507	0.3308
rs115150092	T	G	0.9579	0.004	0.0268	0.8819
rs115150105	A	G	0.9818	-0.0112	0.0535	0.8339
rs11515033	T	G	0.0278	-0.0038	0.0396	0.9226
rs11515049	T	C	0.4638	0.0033	0.0104	0.7505
rs115151044	T	C	0.9477	0.0579	0.0297	0.051
rs115151232	T	C	0.9764	-0.0572	0.0351	0.1036
rs115151260	A	G	0.9672	-0.0852	0.0357	0.01701
rs115151277	A	G	0.9836	-0.0208	0.0451	0.6445
rs115151399	T	G	0.0144	0.1536	0.0818	0.06028
rs115151592	T	C	0.9767	0.0185	0.0405	0.6471
rs115152166	T	C	0.0159	0.0768	0.0454	0.09065
rs11515246	T	C	0.0139	0.0219	0.069	0.7505
rs115152665	A	G	0.012	0.0468	0.0633	0.4604
rs115152888	T	C	0.9864	-0.0053	0.0673	0.9372
rs115152894	T	C	0.0277	0.0193	0.0348	0.5789
rs115153023	T	C	0.0469	0.012	0.0277	0.6634
rs115153231	T	C	0.0318	0.006	0.0361	0.8674
rs115153284	T	C	0.0345	-0.0396	0.036	0.2715
rs115153732	A	G	0.0242	0.0618	0.0319	0.05279
rs115153773	T	G	0.0177	0.0909	0.0497	0.06719
rs115153775	A	G	0.9473	-0.0096	0.0268	0.7215
rs115153799	A	G	0.97	0.0458	0.0379	0.2268
rs115153800	A	G	0.9619	-0.048	0.0289	0.09621
rs115154033	T	C	0.0213	-0.0309	0.0421	0.4629
rs115154580	A	G	0.024	-0.0112	0.0347	0.7464
rs115154624	A	G	0.9662	-0.0942	0.0342	0.005849
rs115154716	A	G	0.9694	0.013	0.0316	0.6806
rs115154931	T	C	0.0395	0.0348	0.0284	0.2207
rs115155261	T	C	0.011	-0.1144	0.0851	0.1788
rs115155567	T	C	0.9695	-0.0472	0.0457	0.3012
rs115155770	T	C	0.0599	-0.0303	0.0286	0.2901
rs115156355	A	G	0.944	0.0004	0.026	0.9863
rs115156364	A	G	0.9392	0.0176	0.0268	0.5118
rs115156616	T	C	0.0218	-0.0358	0.0349	0.3055
rs115156796	A	G	0.9856	-0.1223	0.0716	0.08769
rs115157065	T	C	0.9833	0.0684	0.0503	0.174
rs115157994	A	G	0.966	-0.0098	0.0298	0.7436
rs115158242	T	C	0.9832	0.0291	0.0502	0.5617
rs115158402	A	G	0.0252	0.0231	0.0533	0.6647
rs115158548	T	C	0.9657	-0.0187	0.0534	0.7269
rs115158632	A	C	0.9821	0.0993	0.0482	0.0394
rs115158996	T	C	0.9831	0.0005	0.0424	0.9909
rs115159182	T	C	0.0178	-0.1383	0.0467	0.003074
rs115159371	T	C	0.9783	-0.0315	0.0457	0.4906
rs115159510	A	G	0.0272	0.014	0.0367	0.7028
rs115159551	T	C	0.984	-0.0614	0.049	0.2101
rs115159739	T	C	0.0174	0.0226	0.05	0.6514
rs115159869	T	C	0.9847	-0.0186	0.0537	0.7294
rs115159895	A	G	0.9779	-0.0636	0.0404	0.1148
rs115159912	T	C	0.0331	-0.033	0.0361	0.3613
rs115160526	A	C	0.9808	0.0004	0.0363	0.9921
rs115160574	T	C	0.9833	-0.0527	0.0497	0.2889
rs115161247	A	C	0.0172	0.031	0.0617	0.6155
rs115161720	T	C	0.9651	0.0132	0.0276	0.6321
rs115161807	T	C	0.0176	0.0308	0.0449	0.4918
rs115162	T	C	0.2248	0.0036	0.0116	0.7551
rs115162008	A	G	0.0367	-0.0375	0.0325	0.2492
rs115162070	A	G	0.0661	-0.0017	0.0279	0.9527
rs115162123	T	C	0.0482	-0.0143	0.028	0.611
rs115162189	A	G	0.9875	-0.0625	0.0704	0.3749
rs11516227	T	C	0.0112	-0.0555	0.0669	0.4066
rs115162486	T	C	0.0147	-0.01	0.0535	0.8522
rs115162487	A	G	0.0521	0.0185	0.0223	0.4084
rs115162838	A	G	0.0148	0.0108	0.054	0.8422
rs115162932	A	G	0.0644	0.013	0.0241	0.5891
rs115163109	T	C	0.0491	0.0283	0.0296	0.3402
rs115163362	T	C	0.035	0.0147	0.0367	0.6887
rs115163405	A	G	0.9869	0.0909	0.0823	0.2692
rs115163601	T	C	0.9847	-0.0014	0.0437	0.9752
rs115164087	T	C	0.0334	0.0357	0.027	0.1854
rs115164487	T	C	0.0635	0.023	0.0195	0.2392
rs115164584	A	C	0.0141	-0.0478	0.0487	0.3263
rs115164656	T	C	0.0865	0.0114	0.0168	0.4975
rs115164950	T	C	0.0244	-0.0272	0.0478	0.5695
rs115165106	A	C	0.0576	0.0258	0.0251	0.3034
rs115165211	T	C	0.0175	0.0256	0.0462	0.579
rs115165248	T	C	0.952	-0.0202	0.0271	0.4576
rs115165362	A	G	0.98	-0.0527	0.046	0.2515
rs115165713	T	C	0.032	0.0199	0.0286	0.4864
rs115165818	T	C	0.0305	0.019	0.0301	0.5283
rs115166351	T	C	0.0664	0.0038	0.0221	0.8628
rs115167806	A	G	0.0276	-0.0068	0.0391	0.8611
rs115168031	T	G	0.0558	0.0141	0.024	0.5554
rs115168298	T	C	0.0252	0.0109	0.041	0.7904
rs115168491	A	G	0.0217	0.0503	0.0371	0.1751
rs115168807	A	G	0.0165	0.0382	0.0483	0.4292
rs115169062	T	G	0.0234	0.0121	0.0337	0.7199
rs11516919	T	C	0.4131	0.0172	0.0093	0.06575
rs115169600	T	C	0.9852	-0.095	0.0568	0.09424
rs115169601	A	G	0.0226	-0.033	0.0455	0.4682
rs115169833	T	C	0.9457	-0.0014	0.023	0.9512
rs115170074	T	C	0.0565	0.0295	0.025	0.2384
rs115170397	T	C	0.0246	-0.0065	0.0377	0.8628
rs115170452	T	G	0.969	0.0429	0.0635	0.499
rs115170792	T	C	0.9774	-0.0005	0.0332	0.9868
rs115170999	A	G	0.982	-0.0906	0.0744	0.2231
rs115171289	T	C	0.0272	0.0668	0.0442	0.131
rs115171330	T	C	0.0458	0.0394	0.0239	0.09984
rs115171623	A	G	0.0264	-0.0048	0.0409	0.9058
rs115171731	T	C	0.9757	-0.0517	0.0468	0.2694
rs115171914	A	C	0.0254	0.056	0.0468	0.2308
rs115172241	A	G	0.0254	-0.0535	0.0397	0.1779
rs115172249	A	G	0.0233	-0.0098	0.0385	0.7991
rs115172259	T	C	0.9768	-0.0407	0.0449	0.3641
rs115172393	T	C	0.0301	0.0238	0.0341	0.4864
rs115172416	T	C	0.9824	0.0076	0.0498	0.8791
rs115173337	T	C	0.9784	0.0735	0.0532	0.1673
rs11517385	T	C	0.033	0.0066	0.0335	0.8436
rs115174136	A	C	0.0357	0.0813	0.035	0.02024
rs115174302	T	C	0.0561	-0.0104	0.0248	0.6748
rs115174326	A	C	0.9548	-0.0096	0.0272	0.7234
rs115174366	T	C	0.0197	-0.06	0.0558	0.2824
rs115174649	T	C	0.0268	-0.0013	0.0336	0.97
rs115174712	T	C	0.031	0.0572	0.0431	0.1846
rs115174749	T	C	0.0425	-0.0118	0.0256	0.6434
rs115175108	T	C	0.965	0.0185	0.0357	0.6046
rs115175254	T	C	0.0177	-0.0218	0.0543	0.6873
rs115175380	T	C	0.0213	0.0212	0.0435	0.6258
rs1151755	T	C	0.0286	-0.0713	0.0346	0.03933
rs115175578	A	C	0.0146	-0.0061	0.0632	0.9226
rs115175739	A	G	0.0313	-0.0376	0.0352	0.2854
rs115175854	T	C	0.0203	-0.0223	0.0437	0.6091
rs115175996	T	C	0.9795	-0.0254	0.0409	0.5348
rs115176026	T	C	0.031	0.0414	0.0307	0.1776
rs115176585	A	C	0.9818	-0.0531	0.0427	0.2142
rs115177112	A	G	0.0261	-0.0228	0.0349	0.5138
rs115177470	A	G	0.9645	-0.004	0.0427	0.9257
rs115177754	T	C	0.9521	-0.0009	0.0237	0.9711
rs115177839	T	C	0.0137	-0.0609	0.0486	0.21
rs115177932	T	C	0.0295	-0.0041	0.038	0.9141
rs115177992	T	C	0.0219	-0.0152	0.0441	0.7313
rs115178164	T	G	0.0142	0.0351	0.0599	0.558
rs115178165	T	C	0.0298	-0.0302	0.033	0.36
rs115178321	T	C	0.0211	0.0547	0.0572	0.3392
rs115178827	A	C	0.0267	0.0176	0.0334	0.5985
rs115179216	A	G	0.0267	0.0237	0.0373	0.5252
rs11517955	T	G	0.5456	0.0083	0.0108	0.4411
rs115179663	A	G	0.9842	-0.0256	0.0484	0.5972
rs115179889	A	G	0.0287	-0.0032	0.0359	0.928
rs115179963	T	C	0.0228	-0.0009	0.0335	0.9786
rs115180386	T	G	0.9802	0.0384	0.0445	0.3881
rs115180450	T	G	0.9802	-0.021	0.0525	0.6883
rs115180557	T	G	0.9759	-0.0309	0.0412	0.4535
rs115180767	A	G	0.0203	-0.0193	0.0457	0.6732
rs115180836	A	G	0.0225	-0.022	0.0354	0.5342
rs115180903	A	G	0.0145	-0.0014	0.0711	0.9844
rs115180993	T	C	0.0128	0.006	0.0528	0.9098
rs115181045	T	C	0.0198	0.0662	0.0449	0.1406
rs115181263	A	C	0.9758	0.0546	0.0363	0.1318
rs115181373	T	C	0.0316	-0.0157	0.0311	0.6133
rs115181490	A	G	0.0114	-0.0198	0.063	0.7532
rs115181608	A	G	0.0292	0.0135	0.0355	0.7044
rs115182001	A	G	0.9718	-0.0385	0.0367	0.2951
rs115182791	A	G	0.9881	-0.0962	0.0513	0.06087
rs115182879	A	G	0.0167	-0.0305	0.0575	0.5966
rs115183182	A	G	0.9882	0.1631	0.0836	0.05108
rs115183384	T	C	0.0233	0.0485	0.0445	0.2759
rs115183538	A	G	0.0211	0.0342	0.0493	0.4878
rs115183643	T	C	0.0129	-0.1411	0.0707	0.04594
rs115183682	A	C	0.9646	-0.0334	0.0314	0.2862
rs115183692	A	G	0.9842	-0.0469	0.0495	0.3435
rs115183842	T	C	0.0319	0.0116	0.0304	0.7033
rs1151842	A	G	0.0429	-0.0047	0.03	0.875
rs115184402	A	G	0.0185	0.0802	0.0484	0.09721
rs115185046	T	C	0.0112	0.0173	0.0698	0.8047
rs115185671	T	G	0.9568	-0.0574	0.0335	0.08654
rs115185687	A	G	0.0293	-0.0478	0.0299	0.1099
rs115185914	A	G	0.9849	-0.0211	0.0623	0.7349
rs115186279	A	C	0.0139	0.0036	0.0575	0.9506
rs115186486	T	C	0.9804	0.0078	0.0489	0.8739
rs115186618	A	G	0.0228	-0.0137	0.0401	0.7333
rs115186847	A	C	0.9647	0.0028	0.0364	0.9396
rs115187076	T	C	0.9845	0.0025	0.044	0.9551
rs115187098	T	C	0.0327	0.0003	0.0338	0.992
rs11518728	T	C	0.0239	0.0528	0.037	0.1538
rs115187614	T	G	0.0485	-0.0383	0.0304	0.2082
rs115187873	A	G	0.9541	0.0111	0.0269	0.6811
rs115187918	T	C	0.0321	0.0121	0.0336	0.7201
rs115187959	A	C	0.0131	-0.0159	0.0486	0.7433
rs115187964	A	G	0.0142	0.0268	0.0651	0.6805
rs115188128	A	G	0.0137	0.1089	0.0442	0.01385
rs115188440	A	G	0.9856	0.0708	0.0546	0.1946
rs115188491	T	C	0.9752	-0.0033	0.0421	0.9376
rs115188568	A	G	0.9549	-0.028	0.0268	0.2965
rs115188613	A	G	0.9546	0.0322	0.0292	0.2713
rs115188760	A	G	0.0333	0.0287	0.0329	0.3833
rs115189362	T	C	0.0206	0.0248	0.0534	0.6428
rs115189538	A	G	0.9782	0.068	0.0387	0.07883
rs115189645	A	G	0.0208	-0.0279	0.0502	0.5782
rs115189707	A	G	0.9861	-0.0953	0.0834	0.253
rs115189786	T	G	0.044	-0.0226	0.0349	0.5185
rs115189991	A	G	0.9586	-0.0315	0.0297	0.2885
rs115190207	A	C	0.0243	-0.0271	0.0441	0.5389
rs115190324	T	C	0.0146	0.0685	0.0498	0.1694
rs115190608	T	C	0.0154	-0.0299	0.0543	0.5815
rs115190799	A	G	0.0242	-0.0151	0.0343	0.6603
rs115190853	A	G	0.0308	-0.0106	0.0453	0.8152
rs115191045	A	G	0.0232	0.0955	0.037	0.009756
rs115191052	A	G	0.9773	-0.0013	0.0374	0.9725
rs115191082	T	G	0.0146	-0.0308	0.0499	0.5373
rs115191328	A	G	0.0312	-0.0115	0.0333	0.7292
rs115191597	A	G	0.0603	0.0129	0.0269	0.6316
rs115191758	A	G	0.0231	0.0388	0.0402	0.3341
rs115191842	A	G	0.0168	0.0313	0.0544	0.5652
rs115191981	T	C	0.9865	0.0308	0.0556	0.5798
rs115192269	A	G	0.0335	0.0153	0.0274	0.5781
rs115192654	T	C	0.9793	0	0.0387	0.9992
rs115192688	A	G	0.0166	0.0283	0.0407	0.4875
rs1151928	T	C	0.55	-0.0116	0.0107	0.2752
rs115192857	T	G	0.0229	0.0158	0.0476	0.7401
rs115192858	T	C	0.9792	-0.0313	0.049	0.5226
rs115192908	T	C	0.0303	-0.0113	0.0329	0.7319
rs115193227	T	C	0.0198	-0.0067	0.0513	0.8966
rs115193375	T	G	0.0148	0.0574	0.0543	0.2909
rs115193471	A	G	0.0239	-0.0144	0.0461	0.7546
rs115193590	T	C	0.0333	0.046	0.0335	0.1693
rs115193750	A	G	0.9815	0.0094	0.0385	0.8079
rs115193939	A	C	0.0135	-0.0947	0.082	0.2483
rs115194127	T	G	0.05	-0.0261	0.0273	0.3385
rs115194412	A	G	0.0185	-0.0157	0.0412	0.7034
rs1151949	T	C	0.3702	-0.0226	0.0141	0.1081
rs115194921	A	G	0.0177	0.0276	0.0421	0.5133
rs115194975	T	C	0.0599	0.0389	0.0265	0.1423
rs115195146	T	C	0.0207	0.0254	0.0453	0.5742
rs115195767	A	C	0.9836	0.0429	0.0609	0.4816
rs115195885	T	C	0.0174	-0.1263	0.0529	0.01687
rs115196065	A	G	0.9817	0.0128	0.0411	0.755
rs115196575	T	C	0.9666	-0.0108	0.0304	0.7235
rs115196834	T	C	0.015	0.0087	0.0585	0.8812
rs115197091	A	C	0.0205	-0.0579	0.0398	0.1459
rs115197612	A	G	0.9811	0.0846	0.0551	0.1245
rs11519767	A	G	0.0416	0.0216	0.0325	0.5059
rs11519808	T	C	0.839	0.0061	0.0179	0.7323
rs115198128	A	G	0.0294	0.0086	0.0387	0.8234
rs115198554	A	G	0.9819	-0.0437	0.0428	0.3067
rs115198813	T	C	0.9019	-0.047	0.0192	0.01437
rs115199396	T	C	0.9784	-0.0928	0.043	0.03071
rs115200074	A	G	0.0256	0.0126	0.0315	0.688
rs115200535	T	C	0.0339	0.0124	0.0335	0.7119
rs115200829	A	G	0.9842	0.0015	0.0476	0.9756
rs115201061	A	G	0.0252	-0.0364	0.0345	0.2903
rs115201553	A	G	0.9778	0.0236	0.0508	0.6416
rs115201666	A	G	0.0274	0.0055	0.04	0.8899
rs115201674	A	G	0.045	-0.063	0.0323	0.05107
rs115201683	T	C	0.0138	-0.0171	0.0579	0.768
rs115202282	A	G	0.0235	0.0093	0.048	0.846
rs115202580	T	C	0.0167	-0.0138	0.0626	0.8258
rs115203030	A	G	0.0201	0.0376	0.0523	0.4717
rs115203281	T	C	0.0367	-0.0645	0.0394	0.1015
rs115203516	A	G	0.0172	-0.0102	0.0692	0.8828
rs115204014	T	C	0.9752	-0.0412	0.0324	0.203
rs11520515	A	G	0.0396	-0.0096	0.0323	0.7666
rs115205701	A	G	0.0403	-0.0211	0.0353	0.5499
rs115205997	T	C	0.0154	0.0369	0.0475	0.4373
rs115206088	A	G	0.9576	-0.0014	0.0292	0.9604
rs115206267	T	C	0.0166	-0.0545	0.0485	0.2606
rs115206271	T	G	0.9835	-0.1081	0.0505	0.03236
rs115206291	A	G	0.9771	-0.0366	0.0525	0.4856
rs115206566	A	G	0.9867	0.0455	0.0582	0.4343
rs115206745	T	C	0.0137	0.1235	0.0493	0.01218
rs115207175	A	G	0.0183	0.0549	0.0474	0.2468
rs115207228	T	C	0.0262	-0.0541	0.0408	0.1846
rs115207279	T	C	0.0284	0.0225	0.0329	0.494
rs115207344	T	C	0.0138	0.0733	0.0482	0.1281
rs115207387	A	G	0.9716	0.0156	0.0375	0.6772
rs115207490	A	C	0.9726	0.1014	0.0391	0.009388
rs11520752	T	G	0.8672	-0.0238	0.0146	0.102
rs115207529	T	G	0.9849	0.0358	0.055	0.5145
rs115207674	T	C	0.9743	0.0108	0.0362	0.7645
rs115208083	A	G	0.0259	-0.1127	0.0421	0.007388
rs115208505	A	G	0.9848	-0.0134	0.0473	0.7772
rs115208775	A	G	0.9495	-0.0383	0.0332	0.249
rs115208853	T	C	0.9852	-0.0739	0.0678	0.276
rs115209010	T	C	0.9812	-0.0577	0.0437	0.1867
rs115209209	A	G	0.0255	0.0321	0.0341	0.3466
rs115209215	T	C	0.0233	-0.0223	0.0399	0.5772
rs115209266	A	G	0.0133	0.0766	0.0686	0.264
rs115209412	T	G	0.9805	-0.0493	0.0488	0.3118
rs115209682	T	C	0.0266	0.0087	0.0396	0.8261
rs115209868	A	G	0.0144	0.0579	0.0731	0.4279
rs115209973	A	G	0.013	0.0229	0.0475	0.6304
rs115210294	A	G	0.0234	0.0268	0.0376	0.4758
rs11521039	A	G	0.5001	0.0155	0.0091	0.08944
rs115210817	A	G	0.0156	0.0158	0.043	0.7133
rs115210953	A	G	0.0491	-0.017	0.0231	0.4615
rs115211270	A	G	0.0259	-0.0266	0.0464	0.5668
rs115211349	A	G	0.988	-0.0042	0.0881	0.9623
rs115211440	A	G	0.034	0.0341	0.0386	0.3767
rs115211457	A	C	0.9877	-0.0083	0.0613	0.8917
rs115211616	T	C	0.9843	0.0186	0.0479	0.6975
rs115211622	T	C	0.0336	0.002	0.0408	0.9609
rs115211698	A	C	0.015	0.1002	0.0625	0.1087
rs115211724	T	C	0.9848	-0.0382	0.0562	0.4966
rs115211834	T	G	0.0291	-0.0166	0.0387	0.6682
rs11521227	T	C	0.024	0.019	0.0435	0.6626
rs115212451	T	C	0.0792	-0.0072	0.0175	0.6825
rs115212668	A	G	0.9825	0.0031	0.0445	0.9452
rs115212772	A	G	0.9858	-0.0691	0.0493	0.1608
rs115212978	A	G	0.0282	-0.0178	0.0366	0.6263
rs115213569	A	C	0.9668	0.0109	0.0363	0.7637
rs115213716	A	C	0.9812	0.0516	0.038	0.174
rs115213775	A	G	0.0203	0.0342	0.0383	0.3719
rs115213981	T	C	0.0143	0.0048	0.047	0.9182
rs115214116	A	G	0.0167	-0.0536	0.05	0.2836
rs115214135	A	G	0.0235	0.0284	0.0413	0.491
rs115214296	A	G	0.9767	-0.0448	0.0474	0.3444
rs115214337	T	C	0.9852	0.0266	0.0471	0.5722
rs115214719	A	G	0.0607	-0.0062	0.0268	0.8159
rs11521505	A	G	0.4969	-0.0014	0.0092	0.8802
rs115215373	T	C	0.9739	-0.072	0.0359	0.0449
rs115215527	A	G	0.0238	-0.0156	0.0362	0.6659
rs115215609	A	C	0.0241	0.0018	0.0352	0.96
rs115215859	T	C	0.9823	0.0403	0.0538	0.4536
rs115215870	A	G	0.0191	0.0337	0.0405	0.4049
rs115216606	T	C	0.0231	0.0373	0.0485	0.4415
rs115216619	T	C	0.0285	0.0188	0.0355	0.596
rs115216699	T	C	0.0215	0.0377	0.0436	0.3876
rs115216893	T	G	0.0362	-0.0389	0.0331	0.239
rs115217065	T	G	0.9598	-0.0698	0.0271	0.009927
rs115217100	A	G	0.9794	-0.0149	0.0485	0.7589
rs115217337	T	C	0.0171	0.0088	0.0406	0.8289
rs115217587	T	G	0.0144	-0.0055	0.0582	0.9244
rs115218154	T	C	0.0241	0.0483	0.0318	0.1288
rs11521821	A	C	0.985	0.0362	0.0587	0.5374
rs115218251	T	C	0.0208	0.0549	0.0417	0.1885
rs115218289	A	C	0.0304	0.0224	0.0297	0.4496
rs115218889	A	G	0.0263	-0.0268	0.032	0.4024
rs115218943	A	C	0.0215	0.001	0.0466	0.9824
rs115219121	T	C	0.0222	-0.0179	0.0353	0.6134
rs115219554	A	G	0.9834	0.0525	0.043	0.222
rs115219774	A	G	0.9784	-0.0362	0.049	0.4604
rs115219807	A	C	0.9725	-0.0253	0.0341	0.458
rs115219864	A	C	0.0175	-0.0756	0.0448	0.09166
rs115219969	T	C	0.0162	-0.0171	0.0659	0.796
rs115219980	T	C	0.0258	0.0658	0.0319	0.03907
rs115220080	A	G	0.9541	-0.018	0.0312	0.5654
rs115220340	A	G	0.9744	-0.0341	0.0332	0.305
rs115220412	T	C	0.0249	0.0413	0.0524	0.4307
rs115220448	T	C	0.0205	0.0293	0.0438	0.5041
rs115220736	T	G	0.0267	-0.0133	0.0393	0.7356
rs115220771	A	G	0.0147	0.025	0.052	0.6311
rs115221004	A	G	0.0203	0.0227	0.062	0.7143
rs115221299	T	C	0.9808	-0.0726	0.051	0.1545
rs115221933	T	G	0.9414	-0.0309	0.0241	0.1998
rs115222310	A	G	0.0213	-0.0599	0.0499	0.23
rs115222492	T	C	0.9837	-0.0197	0.0492	0.6897
rs115222711	T	C	0.035	-0.0211	0.0262	0.421
rs115223154	T	G	0.9861	-0.0423	0.0636	0.5055
rs11522317	T	C	0.0646	-0.0206	0.0209	0.3252
rs11522323	T	C	0.472	-0.0088	0.0119	0.4615
rs115223661	A	G	0.9691	-0.0397	0.0319	0.2138
rs1152237	A	G	0.603	0.0253	0.0094	0.007198
rs115223743	T	C	0.0334	0.0052	0.0391	0.8935
rs115223800	T	C	0.0192	0.036	0.0401	0.3687
rs115223816	A	G	0.0149	-0.0898	0.0605	0.1378
rs115223969	A	G	0.9768	-0.0796	0.0517	0.1232
rs115224126	T	C	0.0484	-0.0051	0.0237	0.8288
rs115224147	A	C	0.0241	-0.0486	0.0502	0.3333
rs115224174	A	C	0.9719	-0.0052	0.0359	0.8856
rs115224175	A	G	0.0209	-0.0556	0.0366	0.1294
rs115224359	A	G	0.0239	0.0204	0.0468	0.6626
rs115224479	A	G	0.021	0.0499	0.0444	0.2614
rs11522462	A	G	0.0166	0.0838	0.0518	0.1057
rs115224644	T	C	0.9874	-0.0769	0.0585	0.1887
rs115224677	A	C	0.053	-0.0144	0.0294	0.6236
rs115225152	A	G	0.0363	0.0918	0.0355	0.009753
rs115225853	T	G	0.0138	-0.0616	0.0643	0.3377
rs115226077	T	C	0.9827	0.0739	0.043	0.08572
rs115226110	A	G	0.0269	-0.0297	0.0485	0.54
rs115226559	A	G	0.0213	-0.029	0.046	0.5292
rs115226575	A	G	0.0303	-0.0086	0.032	0.7888
rs115226665	T	C	0.0174	0.0044	0.0493	0.9282
rs11522669	T	C	0.0483	-0.0073	0.0264	0.7826
rs115226707	A	G	0.986	-0.1141	0.0719	0.1124
rs115226827	A	C	0.9755	-0.0599	0.0321	0.06234
rs115226872	T	C	0.0132	-0.0683	0.0687	0.3198
rs115226896	A	G	0.0509	-0.0267	0.0243	0.2712
rs11522699	A	G	0.0601	-0.0043	0.0259	0.8678
rs115226994	T	G	0.9738	-0.0104	0.0508	0.838
rs115227536	T	C	0.9756	0.0672	0.0487	0.1675
rs115227879	A	G	0.0487	-0.0226	0.0302	0.4539
rs115228258	A	G	0.032	0.0333	0.0391	0.3939
rs115228394	A	G	0.0169	0.0075	0.0442	0.8646
rs115228438	T	C	0.0345	-0.0329	0.0388	0.3969
rs115228443	A	G	0.0283	-0.0193	0.0492	0.6947
rs115228498	T	C	0.9749	0.0249	0.0459	0.5872
rs115228853	A	G	0.0231	0.0348	0.043	0.4181
rs115229041	T	C	0.9755	-0.0187	0.0475	0.6942
rs115229061	T	G	0.9838	-0.036	0.0478	0.4511
rs115229472	T	G	0.017	0.0046	0.0459	0.9201
rs115229829	A	C	0.9838	0.0505	0.0441	0.2523
rs115229915	T	C	0.012	0.0388	0.0688	0.5727
rs115229938	T	C	0.0312	-0.0047	0.0312	0.8805
rs115230171	A	G	0.0228	0.0722	0.0357	0.04337
rs115230448	T	C	0.0432	-0.0168	0.0273	0.5391
rs115230461	T	C	0.0158	0.0388	0.0532	0.466
rs115230528	T	C	0.9482	0.0274	0.0271	0.3123
rs115230605	T	C	0.9811	-0.0174	0.0419	0.6777
rs115230742	T	C	0.9827	-0.0263	0.042	0.5315
rs115230748	T	G	0.0194	0.0377	0.0444	0.396
rs11523082	T	C	0.957	0.0316	0.0281	0.2609
rs115231001	T	G	0.9592	-0.0012	0.0289	0.9671
rs115231009	A	G	0.9804	0.0208	0.0424	0.6231
rs115231364	A	G	0.025	-0.023	0.0443	0.6034
rs115231541	T	C	0.9811	-0.023	0.0559	0.6809
rs115231583	T	C	0.9849	-0.0175	0.0683	0.7978
rs115231681	T	C	0.9709	-0.0346	0.0348	0.3198
rs115231763	T	C	0.0282	-0.0382	0.0352	0.2778
rs115231915	T	C	0.0193	0.0004	0.0468	0.9931
rs115231975	T	G	0.9816	0.0951	0.0566	0.09287
rs115233284	T	C	0.0231	-0.0006	0.0404	0.9884
rs115233316	T	C	0.0749	-0.0079	0.0192	0.6796
rs115233769	T	C	0.0134	-0.065	0.0538	0.2274
rs115233903	A	G	0.987	-0.0107	0.0521	0.8371
rs115234721	A	G	0.9867	-0.1166	0.0652	0.07381
rs1152348	A	G	0.5978	0.0093	0.0096	0.3335
rs115234807	A	G	0.0217	-0.0091	0.0362	0.8009
rs115234884	T	C	0.0341	0.0034	0.0299	0.91
rs115234895	A	C	0.0153	0.0561	0.0446	0.2083
rs115234905	T	C	0.0179	0.0535	0.0443	0.2267
rs115234945	A	C	0.9621	0.0067	0.0364	0.8544
rs11523498	A	G	0.9846	0.0515	0.0682	0.4505
rs115235054	T	C	0.0176	0.0246	0.0434	0.5712
rs115235154	A	G	0.0187	-0.0227	0.0438	0.6038
rs115235187	T	C	0.9342	-0.0115	0.0255	0.6522
rs115235597	T	C	0.017	-0.0508	0.0467	0.2769
rs1152356	T	C	0.6023	-0.0014	0.0098	0.8866
rs115235632	A	C	0.0172	0.0554	0.0448	0.2167
rs115235692	A	G	0.0161	0.0153	0.0461	0.7396
rs115235891	A	C	0.0575	0.0354	0.0255	0.1649
rs115236029	T	C	0.0255	0.0804	0.0317	0.01114
rs115236366	T	G	0.0426	0.0177	0.0239	0.4602
rs115236393	A	G	0.0209	0.0074	0.045	0.8691
rs115236431	A	C	0.9813	-0.024	0.0683	0.7253
rs115236487	A	G	0.0272	-0.0087	0.0412	0.8325
rs115236493	T	G	0.9774	-0.0346	0.0375	0.3568
rs115236652	T	C	0.0246	-0.0126	0.0402	0.753
rs115236695	T	C	0.9666	0.0657	0.0351	0.0613
rs115237172	A	G	0.0147	-0.0559	0.0686	0.4153
rs115237593	T	C	0.0329	-0.0553	0.0391	0.1576
rs115237876	A	C	0.9888	-0.0682	0.0587	0.2453
rs115238194	A	C	0.981	0.0346	0.047	0.4614
rs115238413	T	C	0.0177	-0.0346	0.0588	0.5563
rs115238945	A	G	0.0201	0.0006	0.0445	0.9901
rs115239043	T	G	0.0201	-0.0019	0.0412	0.9629
rs115239068	A	G	0.022	0.0216	0.0351	0.5385
rs115239107	T	C	0.0165	0.0734	0.0566	0.1946
rs115239267	A	G	0.9575	-0.0634	0.0236	0.007173
rs11523929	T	C	0.0525	-0.0616	0.0344	0.0735
rs115239588	A	G	0.0514	0.0205	0.0218	0.3468
rs115240305	A	G	0.0296	0.0468	0.0388	0.2272
rs115240662	A	G	0.0273	0.0023	0.0358	0.9487
rs115241064	T	C	0.9781	-0.0234	0.0472	0.62
rs115241142	A	G	0.9747	0.0518	0.0389	0.1835
rs115241421	A	G	0.9721	-0.0332	0.0366	0.364
rs115241445	A	C	0.0139	0.0558	0.0804	0.4877
rs115242096	A	G	0.032	-0.0338	0.0392	0.3884
rs115242865	T	C	0.0147	0.0006	0.0497	0.9906
rs115242996	T	C	0.0287	-0.0182	0.0438	0.6769
rs115243280	T	C	0.9844	-0.01	0.0419	0.8111
rs115243416	A	C	0.0228	-0.0396	0.0442	0.3702
rs115243513	A	G	0.0198	0.0141	0.0469	0.7629
rs115243590	A	G	0.0357	-0.0055	0.036	0.8786
rs115243619	T	C	0.017	0.0372	0.0392	0.3419
rs115243622	A	G	0.9842	0.0092	0.0495	0.8527
rs115243686	T	C	0.0212	0.0006	0.0371	0.9877
rs115243731	T	C	0.9874	-0.0773	0.0881	0.3805
rs115243851	A	G	0.9792	0.0145	0.0411	0.7249
rs115244097	A	G	0.0308	-0.0415	0.0434	0.3391
rs115244233	A	G	0.0153	0.0323	0.0537	0.5471
rs115244245	T	C	0.9658	0.016	0.0297	0.5898
rs115244262	T	C	0.0388	-0.0266	0.0278	0.3395
rs1152445	T	C	0.9783	0.05	0.0434	0.2488
rs115244890	A	G	0.9393	-0.0495	0.0274	0.07069
rs115245030	A	G	0.0213	0.0032	0.0455	0.9448
rs115245089	A	G	0.0359	-0.0203	0.0325	0.5331
rs115245196	A	G	0.0379	0.004	0.0258	0.8779
rs115245369	A	G	0.9767	0.1293	0.038	0.0006694
rs115245500	A	G	0.0262	-0.0576	0.0341	0.09092
rs115245904	A	G	0.9628	-0.019	0.0291	0.5137
rs115245982	T	C	0.036	0.0078	0.0273	0.7745
rs115246124	T	G	0.9827	-0.0377	0.0478	0.4298
rs115246135	A	G	0.0242	-0.0094	0.0331	0.7778
rs115246376	A	G	0.9356	0.0254	0.0281	0.3664
rs115246469	A	G	0.9787	-0.0155	0.0472	0.7421
rs115246775	A	C	0.023	-0.0469	0.0344	0.1729
rs115246987	T	C	0.0327	0.0386	0.0313	0.2179
rs115247108	T	C	0.0234	-0.0151	0.0386	0.6957
rs115247267	A	G	0.0397	0.0314	0.0324	0.3314
rs115247635	A	G	0.0144	-0.0049	0.0525	0.9261
rs115247958	T	C	0.9849	-0.0048	0.047	0.918
rs115248413	T	C	0.0331	0.0314	0.0317	0.323
rs11524843	A	G	0.0449	0.0146	0.0327	0.6553
rs115248766	T	C	0.0537	-0.0235	0.0285	0.4085
rs115248789	T	C	0.0133	-0.0139	0.0644	0.8289
rs115248828	T	C	0.9765	-0.0259	0.0428	0.5445
rs115248843	T	C	0.9824	-0.089	0.0534	0.09572
rs115249023	A	C	0.0179	0.0174	0.0809	0.8301
rs115249033	A	G	0.9804	-0.0464	0.0816	0.5697
rs115249105	T	C	0.0465	0.021	0.0241	0.3831
rs115249163	A	G	0.0259	-0.0037	0.0354	0.9164
rs115249322	A	G	0.012	-0.0377	0.0567	0.5063
rs115249341	T	G	0.0205	0.0342	0.0493	0.4877
rs115249479	A	G	0.9396	0.0197	0.0242	0.4154
rs115249622	T	C	0.9648	0.0243	0.0276	0.3801
rs115249638	T	G	0.9683	0.023	0.0367	0.5298
rs115249972	T	C	0.0137	0.0163	0.0594	0.7833
rs115250200	A	G	0.0216	0.0198	0.0461	0.6675
rs115250244	T	C	0.9879	-0.025	0.064	0.6954
rs115250308	T	G	0.9694	-0.0063	0.0314	0.8421
rs115250368	T	G	0.976	-0.0112	0.0373	0.764
rs1152505	A	C	0.5135	0.0007	0.0094	0.9409
rs115250559	A	G	0.9827	-0.0664	0.0473	0.1609
rs115250747	T	C	0.0903	0.0111	0.02	0.5782
rs115250790	A	C	0.9803	-0.0047	0.0463	0.9192
rs115250817	T	C	0.026	0.0446	0.0412	0.2791
rs115250949	A	G	0.0842	0.023	0.0279	0.4099
rs115251332	T	C	0.9847	0.067	0.0637	0.2931
rs115251404	T	C	0.0287	0.0171	0.0345	0.6208
rs115251410	T	C	0.0325	-0.0087	0.0378	0.8178
rs115251866	T	C	0.0159	-0.0278	0.0552	0.6143
rs115251873	T	C	0.0326	0.0272	0.0383	0.4781
rs115252496	A	G	0.0126	0.0614	0.06	0.3066
rs115252620	A	G	0.0187	0.0429	0.0506	0.3964
rs115253011	A	G	0.9854	-0.0049	0.0525	0.9262
rs115253242	A	G	0.9744	-0.0425	0.0459	0.355
rs115253409	A	G	0.9752	0.0512	0.0365	0.1606
rs115253463	T	C	0.0208	0.0062	0.0409	0.8804
rs115253777	T	G	0.9863	-0.0342	0.0485	0.4807
rs115254018	A	G	0.018	-0.0796	0.0686	0.2457
rs115254128	A	G	0.9873	-0.1377	0.0569	0.01545
rs115254148	A	C	0.0244	-0.0108	0.0416	0.7952
rs115254280	A	G	0.9794	0.0157	0.0525	0.765
rs115254313	A	C	0.9845	-0.0454	0.0468	0.3321
rs115254422	A	G	0.9767	-0.0104	0.0406	0.7982
rs115254693	A	G	0.9759	0.0109	0.0385	0.7773
rs115254826	A	G	0.0218	0.0239	0.0503	0.634
rs115254843	T	C	0.024	0.0072	0.0432	0.8679
rs1152555	A	G	0.5387	-0.0002	0.0094	0.9858
rs115255638	T	C	0.0411	0.0303	0.0242	0.2107
rs11525583	A	G	0.0224	-0.0171	0.0466	0.7138
rs115256070	T	G	0.9849	-0.0334	0.0431	0.439
rs115256504	A	G	0.9101	0.0026	0.0265	0.9225
rs115256831	T	C	0.0463	-0.042	0.0237	0.07713
rs115256883	A	G	0.9616	-0.1019	0.0413	0.01359
rs115256963	A	G	0.0215	-0.009	0.0455	0.8433
rs115257093	A	G	0.0195	0.0009	0.0376	0.9802
rs115257212	A	C	0.9858	-0.0189	0.0595	0.75
rs115257384	T	C	0.9672	-0.0497	0.0323	0.1241
rs115257884	T	C	0.0453	0.0204	0.0281	0.4685
rs115258345	A	G	0.0188	-0.0229	0.0512	0.6542
rs115258485	T	C	0.0338	-0.0129	0.0296	0.6634
rs11525854	A	G	0.5106	-0.0081	0.0095	0.3928
rs115258685	T	C	0.9862	0.0049	0.0724	0.9464
rs115258935	A	G	0.938	0.0544	0.0273	0.04607
rs115259159	A	G	0.0195	0.0071	0.0473	0.88
rs115259289	T	C	0.0154	-0.0411	0.062	0.508
rs115259373	A	G	0.9842	-0.0899	0.047	0.05585
rs115259480	T	C	0.0173	0.0739	0.0539	0.1702
rs115259510	A	C	0.0331	0.0019	0.0299	0.9485
rs115259685	A	G	0.014	-0.0048	0.0425	0.9109
rs115259732	T	C	0.022	0.0347	0.0475	0.4643
rs115259827	T	C	0.0508	0.0592	0.0332	0.07456
rs115260021	A	G	0.0162	0.0358	0.0608	0.5561
rs115260139	T	C	0.0131	0.0771	0.0658	0.2412
rs115260418	T	C	0.9673	-0.0131	0.0316	0.6779
rs115260498	T	C	0.9693	-0.0403	0.0313	0.1983
rs115260659	A	G	0.0219	-0.0568	0.0435	0.1919
rs115261258	A	G	0.0179	-0.0844	0.0482	0.07967
rs115261572	T	G	0.9868	0.0015	0.0445	0.9729
rs115262279	A	C	0.0166	0.1087	0.0545	0.04597
rs115262379	T	G	0.9606	-0.0149	0.0329	0.6493
rs115262515	T	C	0.0154	0.0127	0.0559	0.8202
rs115262758	T	C	0.0555	0.0212	0.0256	0.4062
rs115262950	T	C	0.0152	-0.0144	0.0476	0.7614
rs115263228	A	G	0.0151	-0.0568	0.0678	0.4023
rs115263271	A	G	0.0247	-0.0494	0.0469	0.2921
rs115263311	A	G	0.0137	0.036	0.068	0.5963
rs115263841	T	C	0.0376	-0.0257	0.031	0.4072
rs115263887	T	C	0.9192	-0.0339	0.0197	0.0862
rs115264046	A	G	0.9749	-0.0738	0.0337	0.02871
rs115264366	A	G	0.013	0.0426	0.0569	0.4547
rs115264740	A	G	0.979	0.0145	0.0472	0.7586
rs1152653	A	G	0.4368	0.0014	0.0094	0.8838
rs115265389	A	G	0.0136	-0.0215	0.0533	0.6866
rs115265447	A	G	0.9758	0.0205	0.0353	0.5615
rs115265722	A	G	0.0365	-0.0079	0.0274	0.772
rs115265748	T	G	0.0175	-0.0073	0.0535	0.8911
rs115265814	T	C	0.0408	0.0141	0.0306	0.6453
rs115265902	T	C	0.9171	0.0285	0.0196	0.1463
rs115266036	A	G	0.0174	0.0103	0.0446	0.8181
rs115266049	A	G	0.0217	-0.0319	0.046	0.4885
rs115266169	T	C	0.9718	0.0024	0.0325	0.9414
rs115266373	T	C	0.0264	0.0177	0.0408	0.6651
rs115266431	T	C	0.0186	-0.0281	0.0447	0.5292
rs115266946	A	G	0.0198	-0.0037	0.0361	0.9192
rs115266951	A	G	0.0197	0.0208	0.0604	0.7308
rs115267243	T	C	0.0162	-0.0141	0.0479	0.7676
rs115267484	T	C	0.0321	0.033	0.0426	0.4396
rs115267575	T	G	0.9667	-0.0536	0.0308	0.08151
rs115267621	A	G	0.012	0.0708	0.073	0.3322
rs115267893	T	C	0.0165	-0.0223	0.0462	0.6286
rs115268096	T	C	0.0159	-0.0132	0.0485	0.7854
rs115268249	A	G	0.0238	-0.04	0.0478	0.4024
rs115268404	T	C	0.028	0.0138	0.035	0.6925
rs115268738	T	C	0.0356	-0.0227	0.031	0.4652
rs115268969	T	C	0.0176	0.0259	0.0501	0.6048
rs115269001	A	G	0.0233	0.0051	0.0376	0.8911
rs115269082	T	C	0.0198	0.0249	0.0511	0.6263
rs115269440	A	C	0.0289	-0.0734	0.04	0.06608
rs115269642	A	G	0.0141	-0.0091	0.0637	0.8868
rs115270079	A	G	0.9776	-0.0223	0.0355	0.5304
rs115270263	T	C	0.0345	0.0129	0.0362	0.7219
rs115270315	T	G	0.0169	0.018	0.0497	0.7176
rs115270719	T	C	0.9844	0.0041	0.0562	0.9422
rs115270754	A	G	0.0236	-0.0102	0.0371	0.7821
rs115271098	A	G	0.9818	0.0348	0.0426	0.4148
rs115271261	T	C	0.0182	-0.0036	0.0395	0.9271
rs115271395	A	G	0.9608	-0.0156	0.0318	0.6227
rs115271479	A	G	0.052	0.0362	0.0304	0.2344
rs115271535	T	C	0.0187	-0.0339	0.0522	0.5158
rs115271681	T	C	0.9742	-0.0147	0.0359	0.6821
rs115272288	A	G	0.0229	-0.0422	0.047	0.3696
rs115272631	A	G	0.029	0.0194	0.0327	0.5535
rs115273162	A	G	0.0189	-0.02	0.0375	0.5945
rs115273333	A	G	0.9879	-0.0753	0.0932	0.4193
rs115274450	A	G	0.9827	0.0152	0.0455	0.7378
rs115274653	A	G	0.0177	0.0211	0.0463	0.6493
rs115274755	A	G	0.037	-0.0024	0.0286	0.9318
rs115275069	T	C	0.0651	-0.0016	0.0211	0.9382
rs115275090	T	C	0.0224	0.0415	0.0414	0.3155
rs115275128	A	G	0.0362	-0.031	0.036	0.3894
rs115275191	T	G	0.0541	0.049	0.031	0.1134
rs115275374	T	C	0.0159	0.1228	0.0608	0.04354
rs115275714	A	G	0.9812	0.0521	0.0577	0.3668
rs115275756	A	G	0.9738	-0.0086	0.0448	0.8475
rs115275894	A	G	0.9818	0.0052	0.0457	0.9092
rs115275928	A	G	0.0156	-0.0087	0.0522	0.8681
rs115275963	T	C	0.9667	-0.0012	0.035	0.9733
rs115276027	A	G	0.0147	0.0622	0.0595	0.2958
rs115276232	A	G	0.9805	0.0704	0.052	0.1761
rs115276697	T	C	0.0155	-0.0011	0.0455	0.9801
rs115277048	A	C	0.9627	-0.0604	0.0322	0.06086
rs1152773	T	C	0.5785	-0.011	0.0095	0.246
rs115277470	T	C	0.0267	0.0416	0.0353	0.2381
rs1152777	A	G	0.9368	-0.0074	0.0198	0.7103
rs115278133	A	G	0.0181	-0.0615	0.0491	0.2104
rs115278203	A	G	0.073	0.0034	0.0201	0.8651
rs115278792	A	G	0.9738	-0.0391	0.036	0.2773
rs115278823	T	C	0.0178	-0.0498	0.0537	0.3541
rs115278980	T	C	0.0264	-0.0239	0.0337	0.4779
rs115279194	A	C	0.9568	0.0222	0.0279	0.4264
rs115279203	A	G	0.0186	0.0539	0.0432	0.2119
rs115279353	T	C	0.0319	-0.0418	0.0364	0.2505
rs1152795	A	G	0.4901	0.0195	0.0095	0.03977
rs11527957	A	G	0.6537	-0.03	0.0118	0.01109
rs1152796	T	C	0.4768	0.0211	0.0103	0.04043
rs115279673	A	G	0.035	0.0099	0.0261	0.7054
rs115279751	A	G	0.9797	0.0016	0.0434	0.9703
rs115279853	A	G	0.9749	-0.0191	0.0322	0.5521
rs115279904	A	G	0.0304	0.0616	0.0378	0.1033
rs115280003	T	C	0.9342	-0.0119	0.0302	0.6937
rs115280379	A	G	0.9845	0.0565	0.0423	0.1819
rs115280508	A	G	0.0277	-0.0225	0.0337	0.5049
rs115280579	A	G	0.0156	0.0673	0.0479	0.1598
rs115280954	A	G	0.0144	0.028	0.0604	0.643
rs11528180	A	G	0.6276	-0.0172	0.0294	0.5571
rs115282136	A	G	0.9746	0.096	0.0472	0.04173
rs115282290	T	C	0.0432	0.0016	0.0305	0.9573
rs115282533	T	C	0.9801	0.0087	0.0397	0.8267
rs115283408	T	C	0.0304	-0.01	0.0282	0.7223
rs115283464	T	C	0.0187	-0.0019	0.042	0.9643
rs115283707	A	G	0.0117	0.0142	0.0799	0.859
rs115283794	T	C	0.0465	0.0122	0.0346	0.7256
rs115284511	T	C	0.0263	0.0168	0.0467	0.7184
rs115284627	A	G	0.9834	0.0328	0.0715	0.647
rs115285071	A	G	0.0206	0.0503	0.0467	0.2812
rs115285147	A	G	0.9748	-0.0093	0.0331	0.7791
rs115285521	A	G	0.9742	0.0026	0.0592	0.9645
rs115285565	T	C	0.9741	0.0282	0.0308	0.3604
rs115285858	T	G	0.0162	0.114	0.0472	0.0157
rs115285983	T	C	0.9724	-0.032	0.0314	0.308
rs11528602	T	C	0.8761	0.0253	0.0221	0.2526
rs115286041	A	G	0.9877	0.0399	0.0622	0.521
rs115286118	T	C	0.0548	-0.0112	0.0216	0.6041
rs115286133	A	G	0.9758	-0.0085	0.0365	0.8165
rs115286356	A	G	0.0183	-0.025	0.0481	0.6029
rs115286409	A	C	0.0278	0.0489	0.0307	0.1107
rs115286688	A	G	0.9876	-0.0345	0.0598	0.5637
rs115286823	A	G	0.0147	0.02	0.0626	0.7493
rs115287355	T	G	0.9791	0.0268	0.0475	0.5716
rs11528737	T	C	0.493	-0.0132	0.0114	0.2472
rs115287607	T	C	0.012	-0.1233	0.064	0.0541
rs115288438	A	C	0.9278	0.0188	0.0249	0.4498
rs115289186	A	C	0.0147	0.0561	0.0499	0.2602
rs115289288	T	C	0.0213	-0.0301	0.038	0.4295
rs115289413	T	C	0.0233	0.0027	0.0467	0.9542
rs115289538	T	G	0.0379	0.0051	0.0312	0.87
rs115289666	T	G	0.9743	0.066	0.0346	0.05652
rs115289688	T	G	0.0185	-0.0252	0.045	0.5757
rs115290171	A	G	0.917	0.0084	0.0192	0.6611
rs115290562	T	C	0.9818	-0.0714	0.0561	0.203
rs115290893	A	G	0.9801	-0.0338	0.0415	0.4165
rs115291252	T	C	0.0131	0.0936	0.0692	0.1762
rs115291265	T	C	0.0171	-0.0581	0.0475	0.2211
rs115291660	A	G	0.9474	0.0003	0.022	0.9896
rs1152917	T	G	0.9074	0.0016	0.0193	0.934
rs11529171	A	C	0.9847	0.0416	0.0525	0.4274
rs115291822	T	G	0.9821	0.0117	0.0413	0.7761
rs115292972	T	C	0.9782	0.0248	0.0386	0.5208
rs115293002	T	C	0.0134	-0.0321	0.0552	0.5615
rs115293320	A	C	0.9738	-0.008	0.0392	0.8379
rs115293398	A	G	0.9694	-0.0004	0.0362	0.9916
rs115293665	T	G	0.9691	0.0017	0.0343	0.9611
rs115293786	T	C	0.977	-0.0275	0.0422	0.5142
rs115293799	A	G	0.0129	-0.0284	0.0552	0.6071
rs115294321	A	G	0.0497	-0.0007	0.0237	0.9754
rs115294879	A	G	0.0376	-0.0018	0.029	0.9498
rs115295007	T	C	0.0169	0.047	0.0543	0.3866
rs115295438	A	G	0.9552	-0.014	0.0256	0.5848
rs115295651	A	G	0.0126	-0.0687	0.0825	0.4049
rs115295823	T	C	0.9761	0.0204	0.0347	0.5569
rs115295918	T	C	0.0548	0.0309	0.0295	0.2951
rs115296261	A	C	0.9774	-0.0413	0.0433	0.3407
rs115296324	A	G	0.0194	0.0468	0.0559	0.4023
rs115296460	A	G	0.03	0.0089	0.0299	0.7652
rs115296633	A	G	0.9825	0.0815	0.0386	0.03481
rs115296745	T	C	0.0177	-0.0342	0.0504	0.4976
rs115296784	A	C	0.9753	0.0213	0.0354	0.5467
rs115296788	A	G	0.0269	0.0436	0.0435	0.317
rs115296849	T	G	0.9583	0.0246	0.0261	0.3461
rs1152970	A	G	0.5247	-0.0005	0.009	0.9591
rs115297087	A	G	0.0314	0.0297	0.0376	0.4284
rs115297761	A	G	0.9877	-0.0146	0.0518	0.7778
rs115297987	A	C	0.024	0.0077	0.0477	0.8721
rs115298032	A	G	0.984	-0.0125	0.0428	0.7706
rs115298033	A	G	0.9864	0.0518	0.0604	0.3913
rs115298211	A	G	0.0486	-0.0479	0.0277	0.0836
rs115299229	A	G	0.0235	-0.057	0.0419	0.174
rs115299265	T	C	0.024	0.0003	0.0337	0.992
rs115299477	A	G	0.9807	-0.0731	0.0394	0.06379
rs115299486	T	C	0.0302	-0.0309	0.0343	0.3672
rs115299575	T	C	0.0222	0.021	0.0462	0.649
rs115299612	A	G	0.9796	-0.0072	0.0438	0.8697
rs115299818	A	G	0.0481	-0.032	0.0267	0.2314
rs115299843	T	C	0.0303	0.0708	0.037	0.05609
rs115299955	T	C	0.0285	0.026	0.0326	0.4255
rs115300008	A	G	0.0473	-0.0048	0.0279	0.8632
rs115300213	T	C	0.0166	0.1375	0.077	0.07397
rs115300833	A	G	0.961	-0.0327	0.0281	0.2448
rs115300874	A	G	0.014	-0.017	0.0668	0.7993
rs115301073	T	G	0.0239	-0.0016	0.0455	0.9712
rs115301321	T	C	0.9831	0.0749	0.0521	0.1507
rs115301646	T	G	0.9589	-0.0496	0.0319	0.1196
rs115301752	T	C	0.0288	0.076	0.0424	0.07333
rs115302069	A	G	0.0281	0.0144	0.0395	0.7153
rs115302136	A	G	0.9788	-0.114	0.0805	0.1565
rs115302217	T	C	0.0262	-0.0033	0.0396	0.9337
rs115302221	T	G	0.0162	-0.0847	0.044	0.05403
rs115302592	T	C	0.9855	-0.0193	0.0489	0.6937
rs115302743	A	C	0.0158	0.0347	0.0553	0.53
rs115302843	T	C	0.982	-0.0274	0.042	0.5138
rs115302888	T	C	0.047	-0.0225	0.038	0.5543
rs115303482	T	C	0.9836	-0.0699	0.0437	0.1093
rs115303527	T	C	0.9594	-0.0053	0.0289	0.8551
rs115303715	T	C	0.9653	-0.0083	0.0273	0.7622
rs115304223	A	G	0.9855	-0.0366	0.0442	0.4077
rs115304578	T	C	0.0147	0.0278	0.0673	0.68
rs11530470	A	G	0.9659	0.0164	0.0343	0.6316
rs115304717	A	G	0.9704	0.0138	0.0334	0.6792
rs115305136	T	C	0.029	0.0024	0.0344	0.9452
rs115305202	T	G	0.9499	0.025	0.0228	0.2734
rs1153058	T	C	0.9587	-0.0423	0.0266	0.1126
rs115306522	T	C	0.0242	0.0173	0.0446	0.6989
rs115306743	A	C	0.9799	-0.0446	0.0412	0.2787
rs115306848	A	C	0.9799	-0.0251	0.0394	0.5232
rs115307097	A	G	0.9715	0.0106	0.033	0.7477
rs115307457	T	G	0.0286	0.015	0.0418	0.72
rs115307490	A	G	0.9825	-0.0078	0.0473	0.8691
rs115307503	A	C	0.0183	0.0155	0.0387	0.6889
rs115307528	A	G	0.9818	0.0236	0.046	0.608
rs115307575	T	C	0.0336	-0.0082	0.0279	0.77
rs115308096	A	G	0.9786	0.0544	0.0449	0.2255
rs115308106	A	G	0.0269	-0.0501	0.0507	0.3235
rs115308109	T	C	0.0176	0.0336	0.0493	0.4956
rs115308355	A	C	0.0251	0.0048	0.032	0.8815
rs115308546	A	G	0.9724	-0.0517	0.0376	0.1694
rs115308721	A	G	0.0208	0.0457	0.0377	0.2255
rs115309065	T	C	0.0183	0.0149	0.0645	0.818
rs115309110	A	G	0.0186	-0.0217	0.0502	0.6648
rs115309353	A	G	0.9718	-0.0847	0.0393	0.03096
rs115310313	A	G	0.0164	-0.0166	0.05	0.7393
rs115310518	T	C	0.979	-0.0005	0.0381	0.9892
rs115310532	A	G	0.9834	-0.067	0.0487	0.1685
rs115310577	T	C	0.9648	0.0289	0.0344	0.3995
rs115310830	T	C	0.0206	0.0227	0.0406	0.5763
rs115310897	T	C	0.9675	-0.0138	0.0337	0.682
rs115310997	T	C	0.0374	0.0088	0.0284	0.7583
rs115311043	T	C	0.0348	-0.0311	0.037	0.3999
rs115311382	A	G	0.9743	0.0009	0.036	0.9801
rs115311646	T	C	0.0169	0.0051	0.0528	0.9229
rs115311767	A	G	0.024	0.0474	0.0348	0.1735
rs115311906	A	G	0.9874	0.0009	0.0725	0.9904
rs115312664	A	G	0.0166	0.0649	0.0583	0.2655
rs115313221	T	C	0.0394	0.0206	0.0322	0.5223
rs115313686	A	G	0.0199	-0.0566	0.0385	0.1411
rs115313691	T	C	0.0326	0.002	0.0479	0.9662
rs115314215	T	C	0.0491	0.0196	0.0265	0.4593
rs1153147	A	C	0.5111	-0.0035	0.0093	0.7097
rs115315106	T	C	0.0293	0.0566	0.0359	0.1147
rs115315119	A	G	0.021	0.0167	0.0437	0.7027
rs115315292	T	C	0.0151	-0.0885	0.0512	0.08386
rs115315337	A	G	0.0145	0.0222	0.0486	0.6475
rs115315395	T	G	0.0198	0.026	0.0506	0.6075
rs115315429	T	C	0.0229	0.0227	0.0352	0.5185
rs115315624	A	G	0.9728	0.0294	0.0639	0.6452
rs115315776	A	G	0.0359	0.0005	0.0316	0.9881
rs115315834	T	C	0.9769	-0.038	0.0443	0.3917
rs115315970	T	C	0.0177	0.1505	0.07	0.0316
rs115316768	T	C	0.0227	-0.0154	0.054	0.775
rs115316842	T	C	0.0193	-0.0281	0.0645	0.6635
rs115317163	A	G	0.9833	0.0189	0.0547	0.7293
rs115318229	T	C	0.0261	-0.0073	0.0334	0.8272
rs115318368	A	G	0.014	-0.0113	0.0496	0.8204
rs115318417	A	G	0.0314	0.0539	0.0309	0.08087
rs115318424	T	C	0.0196	0.0472	0.0484	0.3299
rs115319066	A	G	0.0132	-0.0243	0.0649	0.7081
rs115319201	A	G	0.0289	-0.0052	0.034	0.8792
rs115319327	A	C	0.0361	-0.0268	0.0353	0.4477
rs115319563	T	C	0.9537	-0.0044	0.025	0.8593
rs115319946	A	C	0.9685	-0.0383	0.0349	0.2733
rs115320069	T	C	0.0389	0.0192	0.0292	0.5116
rs115320088	T	C	0.0322	0.0301	0.0333	0.3668
rs115320460	A	C	0.0277	-0.0115	0.0375	0.7593
rs115320794	T	C	0.0581	0.0309	0.0299	0.3014
rs115320830	A	G	0.977	-0.0045	0.0417	0.9145
rs115320841	T	C	0.018	-0.0521	0.0469	0.2668
rs115321177	T	C	0.0379	-0.0171	0.0302	0.5699
rs115321178	T	C	0.0209	-0.0248	0.0385	0.5204
rs115321260	T	C	0.0492	0.0116	0.0233	0.6193
rs115321295	A	G	0.9783	0.0498	0.0438	0.255
rs115321366	T	C	0.9794	0.0259	0.045	0.5646
rs115321434	A	C	0.9725	0.0241	0.0347	0.4881
rs115321446	A	G	0.9776	0.0022	0.0488	0.9646
rs115321698	A	C	0.1129	-0.0056	0.0173	0.7474
rs115321977	T	C	0.9616	0.0082	0.0345	0.8117
rs11532231	A	G	0.0275	-0.006	0.0364	0.8683
rs11532233	T	C	0.9245	-0.0068	0.0203	0.7367
rs115322754	A	C	0.9686	0.0029	0.0398	0.9425
rs115322818	A	G	0.0364	0.0434	0.0393	0.2686
rs115322901	A	G	0.9674	-0.0162	0.0277	0.5601
rs115322938	A	G	0.0201	0.0159	0.0353	0.6532
rs115323042	T	C	0.023	-0.0036	0.0383	0.924
rs115323937	A	G	0.9717	-0.0559	0.0289	0.05343
rs115324241	A	G	0.9675	0.0147	0.0353	0.6768
rs115324315	T	C	0.0232	-0.0111	0.0373	0.7649
rs115324316	T	C	0.0148	0.0031	0.0438	0.9429
rs115324946	A	G	0.0295	-0.0518	0.0319	0.104
rs115325209	A	G	0.9853	-0.0226	0.0464	0.6255
rs115325252	T	C	0.0193	0.0027	0.0473	0.9541
rs115325263	A	G	0.0216	0.0201	0.0479	0.6755
rs115325328	T	C	0.019	0.0451	0.0524	0.3893
rs11532558	T	C	0.5941	-0.017	0.0109	0.1172
rs115325859	T	C	0.9857	-0.0887	0.0676	0.1897
rs115326449	T	C	0.0155	-0.0161	0.0421	0.7031
rs115326627	A	C	0.0283	0.0219	0.0443	0.6212
rs115326638	T	C	0.969	-0.0275	0.0379	0.4682
rs115327360	A	G	0.9743	-0.0052	0.0445	0.9063
rs115327971	T	G	0.9852	-0.0516	0.0562	0.3585
rs115328279	T	C	0.0228	0.0425	0.0358	0.2352
rs11532849	T	G	0.9633	-0.007	0.0254	0.7823
rs115328516	T	C	0.014	-0.015	0.0688	0.8272
rs115329298	A	G	0.0314	-0.0233	0.0335	0.4856
rs115329309	T	C	0.0173	0.0315	0.0434	0.4685
rs115330301	A	G	0.0198	0.054	0.0379	0.1543
rs115330330	T	C	0.0182	-0.0483	0.0452	0.2853
rs115330488	T	C	0.976	0.0732	0.0368	0.04661
rs115330831	T	C	0.0151	0.0476	0.0456	0.2968
rs1153310	A	G	0.4483	0.0094	0.0094	0.3175
rs115331024	T	C	0.0229	-0.035	0.034	0.3035
rs115331060	T	C	0.0344	-0.0011	0.0342	0.974
rs115331401	T	C	0.9772	-0.0452	0.047	0.3368
rs115331649	A	G	0.0213	-0.027	0.0463	0.5593
rs115331693	A	C	0.0154	0.0012	0.0411	0.9764
rs115331871	T	C	0.0149	-0.0621	0.0631	0.3257
rs115332040	A	G	0.936	-0.0477	0.0248	0.05453
rs115332071	T	G	0.0649	0.0372	0.0227	0.1009
rs115332378	T	C	0.9594	0.0374	0.0325	0.2497
rs115332409	A	C	0.0409	0.0215	0.0327	0.5113
rs1153335	T	C	0.9286	-0.0007	0.0198	0.9719
rs115333560	A	C	0.9734	0.0087	0.0311	0.779
rs115333586	T	C	0.0127	0.1418	0.0626	0.02349
rs115333796	T	C	0.0311	-0.0185	0.0354	0.6007
rs115333912	A	G	0.022	-0.0379	0.0355	0.2853
rs115334151	A	G	0.0401	0.0417	0.0271	0.123
rs115334393	T	G	0.0265	-0.0407	0.0371	0.2728
rs115334490	T	C	0.0263	0.0155	0.0423	0.7149
rs115334626	A	G	0.9857	0.0611	0.0475	0.1983
rs115334924	T	C	0.0239	-0.0055	0.0362	0.8801
rs115335034	T	C	0.0306	-0.1035	0.052	0.0467
rs115335149	A	G	0.9814	0.0655	0.0536	0.2218
rs115335216	T	G	0.0223	0.0182	0.0451	0.6868
rs115335474	A	G	0.0286	0.0386	0.0341	0.2584
rs115335777	T	C	0.0204	-0.057	0.067	0.3955
rs11533624	T	C	0.0722	0.0106	0.0185	0.5667
rs1153367	T	C	0.0384	-0.0092	0.0287	0.7481
rs115336967	T	C	0.9547	0.0046	0.0283	0.8716
rs115337098	T	C	0.9687	-0.0181	0.0377	0.6312
rs115337124	A	G	0.0174	0.0094	0.0417	0.8209
rs115337400	T	C	0.0338	-0.0378	0.0335	0.2595
rs115337450	T	C	0.0252	-0.0778	0.0598	0.1933
rs115337538	A	G	0.0132	-0.01	0.0738	0.8918
rs11533810	T	C	0.0326	0.087	0.0408	0.03284
rs115338143	T	G	0.013	-0.0227	0.0716	0.7515
rs115338227	A	G	0.0308	0.0069	0.0358	0.8472
rs115338678	T	C	0.0194	-0.0915	0.0507	0.07149
rs115339048	A	G	0.0205	-0.0079	0.042	0.8501
rs115339372	T	C	0.9863	0.117	0.0814	0.1506
rs115339415	A	G	0.0199	-0.0058	0.0373	0.876
rs115339564	T	C	0.9847	0.0052	0.0492	0.915
rs115339583	T	G	0.9759	0.0434	0.0392	0.2689
rs115339706	T	G	0.0553	-0.0539	0.0272	0.04741
rs115340148	T	G	0.0291	0.0804	0.0503	0.1102
rs115340347	T	C	0.0142	0.0309	0.062	0.6184
rs115340686	T	C	0.9798	-0.0501	0.0473	0.2897
rs115340831	T	C	0.0282	-0.0355	0.0393	0.3666
rs115341074	A	C	0.9705	-0.0113	0.0285	0.6923
rs115341403	A	G	0.9646	-0.0334	0.0299	0.2644
rs115341411	T	G	0.9712	0.0453	0.0367	0.2168
rs115341413	A	G	0.0301	0.0579	0.0372	0.1196
rs115341420	A	G	0.0196	-0.0443	0.0504	0.379
rs115341876	A	G	0.0145	0.0044	0.0742	0.9524
rs115341928	T	C	0.9795	0.0007	0.0464	0.9871
rs115342102	T	C	0.9762	-0.003	0.0353	0.9332
rs115342326	A	G	0.0428	0.0149	0.0248	0.5493
rs115342445	T	C	0.0474	0.0067	0.0273	0.8053
rs115342503	A	G	0.0233	0.0118	0.0366	0.7465
rs115342579	A	G	0.9859	-0.0643	0.0543	0.2365
rs115342582	A	G	0.9747	-0.0237	0.0378	0.5303
rs115342839	A	C	0.0204	-0.0587	0.0618	0.3429
rs115343028	T	C	0.0254	-0.0422	0.0333	0.2053
rs115343241	T	G	0.0159	0.0832	0.0523	0.1118
rs115343437	T	G	0.0252	-0.0156	0.0391	0.69
rs115344138	T	C	0.0227	0.0055	0.0429	0.8986
rs115344388	A	G	0.022	0.0077	0.0468	0.8698
rs115344413	A	G	0.9667	0.0417	0.0297	0.1592
rs115344429	T	G	0.0127	0.1272	0.0858	0.1382
rs115344478	T	C	0.02	-0.0681	0.0505	0.1779
rs115344667	T	C	0.9555	-0.032	0.0257	0.2126
rs115345158	A	G	0.0383	0.0473	0.0288	0.1008
rs115345298	T	G	0.971	0.0041	0.0338	0.9039
rs115345497	T	C	0.9148	0.0073	0.0197	0.7118
rs115345805	T	C	0.9635	0.0009	0.0355	0.9795
rs1153459	T	C	0.4912	-0.0038	0.0096	0.6911
rs115346036	T	C	0.0213	0.0318	0.0384	0.4083
rs115346819	A	C	0.0145	-0.0101	0.0579	0.8621
rs115347069	A	G	0.015	0.017	0.0847	0.8405
rs115347195	A	G	0.0511	-0.0144	0.0265	0.5878
rs115347486	T	C	0.9882	-0.0047	0.063	0.9404
rs115348070	A	G	0.0192	0.0044	0.0388	0.909
rs115348282	A	G	0.0168	0.014	0.0529	0.7911
rs11534831	A	G	0.9741	0.0125	0.0365	0.7314
rs115348477	T	C	0.0407	-0.0324	0.0226	0.1509
rs115348706	T	C	0.9777	-0.0656	0.0519	0.2059
rs115348723	T	C	0.9668	-0.0103	0.0362	0.7763
rs115348966	A	G	0.0176	0.0592	0.0511	0.2464
rs115349031	T	G	0.0314	-0.0465	0.0402	0.2473
rs115349381	A	G	0.949	-0.0009	0.0234	0.969
rs115349501	A	G	0.982	-0.0459	0.042	0.2741
rs115349875	A	G	0.0155	0.0126	0.0498	0.7997
rs115349891	A	G	0.0356	-0.0163	0.0273	0.5497
rs115350011	A	G	0.0371	0.0229	0.032	0.4733
rs115350050	T	C	0.9774	-0.0416	0.0371	0.2632
rs115350104	T	C	0.0229	0.0104	0.0375	0.7824
rs115350234	A	G	0.0135	-0.0113	0.0498	0.8208
rs115350258	T	C	0.041	0.0509	0.0262	0.05198
rs115350425	A	G	0.0167	0.0941	0.0551	0.08774
rs115350632	T	C	0.0212	-0.074	0.0591	0.2102
rs115351053	A	G	0.0354	-0.0131	0.0273	0.6318
rs115351536	T	C	0.0142	0.0422	0.061	0.4889
rs115351655	T	C	0.0211	0.0409	0.0364	0.2616
rs115351656	A	G	0.0122	0.0678	0.0795	0.3933
rs115351762	A	C	0.9792	0.0133	0.047	0.7764
rs115352023	T	G	0.0147	-0.0427	0.0625	0.4944
rs115352447	T	C	0.9812	-0.0665	0.0401	0.09722
rs115352575	A	G	0.0219	-0.0328	0.0458	0.4747
rs115352742	T	C	0.0266	0.0293	0.0342	0.3904
rs115352867	A	G	0.0296	-0.0038	0.0295	0.898
rs115353050	T	C	0.0779	0.0352	0.0178	0.04744
rs115353123	T	C	0.0287	0.0144	0.0389	0.7123
rs115353498	A	G	0.0369	-0.0074	0.0367	0.8397
rs115353905	A	C	0.0455	-0.0069	0.0392	0.8597
rs115354080	T	C	0.9777	-0.0589	0.0473	0.2133
rs115354091	A	G	0.966	0.0003	0.0361	0.9923
rs115354374	A	G	0.0179	0.0341	0.0525	0.5163
rs115354395	A	G	0.967	0.0435	0.0412	0.2909
rs115354479	A	G	0.036	-0.009	0.0323	0.7815
rs115354513	A	G	0.016	-0.03	0.0433	0.4876
rs115354619	T	C	0.0276	0.0223	0.042	0.595
rs115354701	A	G	0.0323	-0.0609	0.0317	0.05474
rs115354842	T	C	0.0203	0.0411	0.0448	0.3588
rs115354848	A	G	0.0215	0.0226	0.0374	0.5453
rs115354858	T	C	0.9805	-0.0643	0.0421	0.1264
rs115354928	T	C	0.98	0.016	0.0429	0.7097
rs115355570	A	G	0.9351	-0.0354	0.0433	0.4143
rs115355840	A	G	0.9014	0.0234	0.0168	0.1632
rs115355859	T	C	0.0414	0.0027	0.025	0.9149
rs115356125	T	G	0.0452	0.0402	0.0253	0.1119
rs115356342	T	C	0.9855	0.1119	0.0522	0.03209
rs115356575	A	G	0.0145	-0.0219	0.0541	0.6851
rs115356697	A	C	0.0554	-0.0111	0.0288	0.7006
rs115356773	A	G	0.0281	-0.0135	0.0332	0.6854
rs115357073	A	C	0.0397	0.0147	0.0317	0.6432
rs115357088	T	C	0.9422	-0.0136	0.0311	0.6618
rs115357775	A	G	0.0304	-0.0077	0.0322	0.8103
rs115357914	T	C	0.0267	0.0463	0.0366	0.2052
rs115358067	A	G	0.0172	-0.0334	0.0437	0.4449
rs115358438	T	G	0.0221	0.0679	0.0527	0.1976
rs115358439	T	G	0.0264	0.0359	0.0318	0.2589
rs115358471	A	G	0.0181	-0.0168	0.0505	0.7391
rs115358588	T	G	0.9671	-0.0463	0.0295	0.1168
rs115359217	T	C	0.9796	-0.038	0.049	0.4388
rs115359385	A	G	0.0817	-0.0203	0.0228	0.3746
rs115359427	A	C	0.9534	0.0014	0.0272	0.9583
rs115359659	T	G	0.0234	0.0485	0.0449	0.2803
rs115360004	T	C	0.0121	0.0171	0.061	0.7791
rs115360068	A	G	0.0254	0.0002	0.0321	0.995
rs115360230	A	G	0.012	-0.0386	0.0676	0.5679
rs115360270	A	G	0.0305	-0.035	0.0388	0.3671
rs115360356	A	G	0.0281	-0.0682	0.0368	0.06404
rs115360487	T	C	0.033	0.0257	0.0271	0.3439
rs115360671	A	G	0.0236	0.0509	0.0383	0.1838
rs115361295	A	G	0.9807	-0.01	0.0362	0.7819
rs115361344	A	G	0.9859	0.0519	0.0553	0.3479
rs115361386	A	G	0.9855	0.028	0.0549	0.6095
rs115361538	A	G	0.9813	-0.0044	0.0417	0.915
rs115361754	A	G	0.0303	0.0152	0.0343	0.657
rs115362334	A	G	0.0169	-0.0462	0.0524	0.3781
rs115362477	A	G	0.0176	0.0322	0.0397	0.4181
rs115362685	A	G	0.0141	-0.0321	0.0518	0.5347
rs115362703	T	C	0.9843	0.0245	0.0507	0.6285
rs115362915	A	G	0.0274	-0.0527	0.0444	0.2347
rs115363437	T	C	0.9837	-0.0306	0.0493	0.5357
rs115363932	T	C	0.9244	0.055	0.0267	0.03908
rs115363962	A	G	0.0214	-0.0054	0.0364	0.8824
rs115364033	T	C	0.02	-0.0118	0.0462	0.7991
rs115364130	A	G	0.0367	-0.0292	0.029	0.3152
rs115364205	A	G	0.0189	-0.0278	0.0624	0.6555
rs115364265	A	G	0.9628	0.0049	0.0347	0.8881
rs115364706	A	G	0.0469	0.0307	0.0295	0.2979
rs115364816	A	G	0.9836	0.0373	0.0428	0.3833
rs115364892	A	G	0.9737	0.0062	0.0354	0.8603
rs115365481	A	G	0.0164	-0.045	0.0463	0.3313
rs115365783	A	G	0.9825	-0.0253	0.0401	0.5282
rs115365925	A	G	0.9631	0.0449	0.0325	0.167
rs11536594	A	G	0.4731	0.002	0.0098	0.8387
rs115366080	A	C	0.0392	-0.023	0.0253	0.364
rs115366335	T	C	0.0356	0.0441	0.0305	0.148
rs115366438	A	C	0.0175	-0.024	0.0564	0.671
rs115366445	T	G	0.9698	0.0385	0.031	0.2143
rs115366483	T	C	0.9741	-0.0355	0.0519	0.4946
rs115366569	T	C	0.9697	-0.0444	0.0289	0.125
rs115366740	T	C	0.9632	-0.0551	0.0333	0.09806
rs115366870	T	C	0.9503	0.0232	0.0315	0.4618
rs115367034	A	G	0.0366	-0.0283	0.034	0.4059
rs115367241	A	G	0.9644	0.0033	0.0362	0.9277
rs115367770	T	G	0.9717	0.0624	0.04	0.1188
rs115367827	T	C	0.0186	-0.032	0.0406	0.4298
rs115368644	T	C	0.9824	0.1534	0.0727	0.03494
rs115368730	A	G	0.9414	0.0085	0.0228	0.7084
rs115368889	A	G	0.9834	-0.039	0.0546	0.4753
rs115369147	A	G	0.073	0.0222	0.0234	0.3431
rs115369403	T	C	0.0231	0.0694	0.0422	0.09949
rs115369740	A	G	0.028	-0.0544	0.035	0.1204
rs115369842	A	G	0.052	0.0266	0.0305	0.3839
rs115370478	A	C	0.0185	-0.0453	0.0427	0.2896
rs115370531	T	C	0.976	-0.0019	0.041	0.9635
rs115370532	T	C	0.974	-0.0051	0.0469	0.913
rs115370595	A	G	0.9817	-0.0567	0.0405	0.1614
rs115370616	T	C	0.034	-0.0249	0.0368	0.4994
rs115370659	T	C	0.029	0.0379	0.03	0.2062
rs115370976	A	G	0.9821	-0.0323	0.0591	0.5843
rs115371069	T	C	0.9802	0.0279	0.0366	0.4457
rs115371292	A	G	0.0505	0.0296	0.03	0.3247
rs115371549	T	C	0.0399	0.0481	0.0325	0.1391
rs115371705	A	C	0.9823	-0.049	0.0438	0.2641
rs115371758	T	C	0.0133	0.0197	0.0579	0.7333
rs1153719	A	G	0.1314	-0.0059	0.0141	0.6772
rs115372064	A	G	0.0144	0.0223	0.0456	0.6244
rs115372287	A	G	0.0132	0.0449	0.0761	0.5553
rs11537242	A	G	0.0208	-0.0507	0.047	0.2804
rs115372546	T	G	0.02	-0.0412	0.0455	0.3648
rs11537256	T	C	0.5105	0.0146	0.0096	0.1304
rs115373009	A	G	0.0271	-0.0196	0.0356	0.5826
rs115373059	A	G	0.955	-0.0346	0.0278	0.213
rs115373313	A	C	0.9783	0.0382	0.0404	0.3441
rs115373865	A	G	0.0244	0.0163	0.0343	0.6357
rs115373950	A	G	0.0246	-0.0216	0.0389	0.5781
rs115373978	T	G	0.9752	0.0565	0.0406	0.1636
rs115373985	A	G	0.0166	-0.0189	0.0492	0.7013
rs115374116	T	C	0.0256	0.0936	0.0353	0.008071
rs115374224	A	G	0.0168	-0.0131	0.05	0.794
rs115374430	T	C	0.0204	-0.0275	0.0422	0.5143
rs115374528	A	G	0.0199	0.07	0.0565	0.2155
rs1153746	A	G	0.498	-0.0013	0.0097	0.8908
rs115374726	T	C	0.9673	0.0277	0.0281	0.3253
rs115374886	T	C	0.9801	0.009	0.0409	0.8258
rs115374932	A	G	0.0151	0.0495	0.072	0.4923
rs1153750	A	G	0.9744	-0.0323	0.0336	0.3363
rs115375226	T	C	0.9506	-0.0033	0.0253	0.8954
rs115375320	A	G	0.94	0.0176	0.0233	0.4506
rs115375663	T	C	0.98	0.0043	0.0465	0.9257
rs115375682	A	G	0.0215	0.0123	0.0412	0.7657
rs115375880	A	G	0.969	-0.0255	0.0382	0.5044
rs115376030	T	C	0.0134	-0.0024	0.0555	0.966
rs115376193	T	G	0.055	0.0038	0.0201	0.8517
rs115376326	T	G	0.0221	-0.0019	0.0353	0.9572
rs115377010	A	G	0.0387	0.0122	0.0281	0.6647
rs115377115	T	C	0.0289	-0.0079	0.0343	0.8187
rs115377165	T	C	0.0362	-0.0283	0.0305	0.3523
rs115377343	T	C	0.0161	-0.118	0.0922	0.2008
rs115377477	A	G	0.9729	-0.0366	0.0368	0.3208
rs115377626	A	G	0.0161	0.0437	0.0467	0.3494
rs115377904	A	G	0.0164	-0.0033	0.0461	0.9438
rs11537814	T	C	0.9346	-0.0129	0.0249	0.6055
rs11537817	A	G	0.9744	-0.0133	0.0339	0.6951
rs11537824	A	G	0.9241	0.0292	0.0183	0.1106
rs115378975	T	C	0.9716	-0.0154	0.0301	0.6096
rs115379059	T	C	0.983	-0.0072	0.0471	0.8776
rs115379093	A	G	0.0215	0.0241	0.0462	0.6021
rs115379150	A	G	0.0341	0.0309	0.0295	0.2937
rs115379297	A	G	0.9663	-0.012	0.0263	0.6475
rs115379408	A	G	0.0128	-0.0181	0.0758	0.8112
rs115379574	A	G	0.9787	-0.0289	0.0378	0.4452
rs115380035	T	C	0.0238	-0.0133	0.038	0.727
rs115380409	T	C	0.9868	0.0978	0.0609	0.1085
rs115380485	A	G	0.0651	0.0237	0.0211	0.263
rs115380736	A	C	0.0174	0.007	0.0453	0.8776
rs11538075	T	C	0.9727	0.0936	0.0561	0.09522
rs115380944	T	G	0.034	0.0485	0.038	0.2013
rs115381019	A	G	0.9843	0.0319	0.052	0.5392
rs115381341	T	C	0.017	-0.0565	0.0528	0.2848
rs115381581	T	C	0.9709	-0.0206	0.0323	0.5235
rs115381724	A	G	0.9797	-0.0072	0.0384	0.8505
rs115381790	T	C	0.0411	-0.0406	0.0262	0.1209
rs115381864	A	C	0.031	-0.0273	0.0351	0.4368
rs115381890	T	G	0.0452	0.0242	0.0315	0.4433
rs115381928	A	G	0.9698	-0.0008	0.0321	0.9809
rs115381938	T	C	0.0134	-0.0163	0.0528	0.7572
rs115382284	A	G	0.0195	-0.0174	0.0435	0.6881
rs115382649	T	G	0.0196	-0.0329	0.0398	0.4081
rs115382894	A	G	0.0129	-0.0082	0.0847	0.9227
rs115382925	T	C	0.978	-0.0006	0.0452	0.9885
rs115383849	T	G	0.9741	0.0206	0.0395	0.6012
rs115383976	T	C	0.9733	0.0181	0.0302	0.5486
rs115384011	A	G	0.0228	-0.0197	0.0345	0.5674
rs115384618	T	G	0.0354	0.0386	0.0277	0.1634
rs115384657	A	G	0.0566	-0.0156	0.0266	0.5567
rs115384823	T	G	0.017	-0.0149	0.0712	0.8345
rs115384881	T	C	0.016	-0.1301	0.0533	0.01464
rs115385227	T	G	0.0371	0.0106	0.0269	0.6946
rs115385433	T	C	0.9836	-0.0306	0.0508	0.5469
rs115385547	A	G	0.9813	0.0602	0.051	0.2376
rs115385822	A	G	0.0463	-0.0347	0.0272	0.2021
rs115386040	A	G	0.9855	0.0046	0.0479	0.9242
rs115386141	A	G	0.9465	-0.0148	0.0285	0.6023
rs115386192	A	G	0.0198	-0.0307	0.0468	0.5121
rs115386365	A	G	0.9721	-0.0134	0.0327	0.6814
rs115386422	T	C	0.0159	0.1178	0.0525	0.02481
rs115386511	A	G	0.9667	0.0521	0.0334	0.1185
rs115386820	A	G	0.0236	0.0339	0.0364	0.351
rs115386879	T	C	0.9867	-0.0169	0.062	0.7847
rs11538695	A	G	0.0214	-0.0117	0.0497	0.8132
rs115387673	T	G	0.0395	0.0022	0.0302	0.9419
rs115387874	A	G	0.9734	0.0159	0.0366	0.664
rs11538801	A	G	0.0166	-0.1203	0.0472	0.01084
rs115388021	T	C	0.0157	0.0997	0.055	0.06973
rs115388252	T	C	0.0178	-0.0392	0.041	0.3395
rs115388567	A	G	0.9516	-0.047	0.0307	0.1265
rs115389505	T	C	0.0183	-0.047	0.0435	0.2803
rs115389548	A	G	0.9629	-0.0077	0.0269	0.775
rs115389750	T	C	0.0229	-0.0162	0.0351	0.6444
rs115389869	A	C	0.0273	0.0136	0.0323	0.6735
rs115389875	T	G	0.9853	-0.0935	0.0444	0.03509
rs115390322	T	C	0.0275	0.0061	0.0419	0.8837
rs115390386	A	C	0.0211	-0.0251	0.0387	0.5176
rs115390742	A	C	0.9869	0.0309	0.0492	0.5307
rs115390848	A	G	0.0725	-0.0176	0.019	0.3543
rs115391187	A	C	0.9826	0.0212	0.0588	0.7186
rs115391260	T	C	0.0163	-0.0315	0.0408	0.4404
rs115391284	T	C	0.9763	0.0459	0.0365	0.2091
rs115391763	T	C	0.0374	-0.058	0.0322	0.07125
rs115392183	T	C	0.0166	-0.0125	0.0541	0.8166
rs115392574	T	G	0.0134	0.048	0.051	0.3465
rs115392594	T	C	0.0178	-0.0256	0.0794	0.7475
rs115392658	A	G	0.976	-0.0603	0.0386	0.1177
rs115392743	A	G	0.0196	0.0481	0.042	0.2513
rs115392947	T	C	0.0196	0.0066	0.0594	0.9118
rs115393011	A	C	0.9853	-0.0171	0.0442	0.6998
rs115393237	A	G	0.9256	0.0081	0.0283	0.7756
rs115393260	A	G	0.9754	0.0649	0.0437	0.1379
rs115393370	A	G	0.0249	-0.0044	0.0454	0.9236
rs115393396	T	C	0.9872	-0.0822	0.0592	0.1645
rs115394645	A	G	0.0185	-0.0195	0.0795	0.8059
rs115394689	A	G	0.9728	0.086	0.0431	0.04604
rs115394705	T	C	0.0169	-0.0338	0.0493	0.4931
rs115394954	T	C	0.9775	-0.0588	0.0389	0.1306
rs115395002	T	C	0.0151	-0.0316	0.0467	0.4985
rs11539575	A	G	0.9798	-0.0146	0.0362	0.6866
rs115395754	T	C	0.9568	-0.0119	0.0242	0.6244
rs115396055	A	G	0.0136	-0.0289	0.0444	0.5156
rs115396324	A	C	0.0161	-0.0107	0.0449	0.8112
rs11539645	A	G	0.9354	-0.023	0.0205	0.2626
rs11539663	T	C	0.9425	-0.0092	0.0216	0.6683
rs115396672	A	G	0.0148	-0.0025	0.0512	0.9614
rs1153968	A	C	0.6637	-0.002	0.0106	0.8498
rs115396962	A	G	0.0803	0.0117	0.0254	0.6453
rs115396984	A	G	0.0188	0.0001	0.0513	0.9978
rs115397005	T	C	0.0238	0.0122	0.0357	0.7322
rs115397424	A	G	0.0154	-0.0132	0.0471	0.7791
rs115397458	A	G	0.9692	0	0.0416	0.9996
rs115397503	T	C	0.0129	-0.063	0.0799	0.4306
rs11539780	T	C	0.1021	-0.0005	0.018	0.9762
rs115397876	A	G	0.9832	-0.0085	0.0407	0.8342
rs115398309	A	G	0.0463	-0.0052	0.0245	0.8325
rs115398625	A	G	0.0229	0.0184	0.0352	0.6006
rs115398849	T	C	0.9755	0.0375	0.0372	0.314
rs11539909	T	G	0.9739	-0.003	0.04	0.9408
rs115399468	T	C	0.0196	-0.0126	0.0383	0.7423
rs115399595	A	G	0.9843	0.0428	0.0418	0.3057
rs115399842	T	C	0.9782	0.0651	0.0414	0.1157
rs11540035	A	C	0.014	0.0171	0.0455	0.7074
rs115400473	A	G	0.0262	-0.0661	0.0316	0.0362
rs115400601	A	G	0.9641	-0.016	0.0273	0.5594
rs115400630	T	C	0.9823	0.0337	0.0516	0.5137
rs115401318	T	C	0.0482	0.0145	0.0238	0.5419
rs115401347	T	C	0.0193	0.0057	0.0632	0.9283
rs115401706	A	C	0.0251	-0.0015	0.0355	0.9661
rs115401819	A	G	0.9822	-0.0697	0.0478	0.1448
rs115401836	T	C	0.9795	-0.0556	0.037	0.1325
rs115401860	A	G	0.9632	-0.0328	0.0285	0.2493
rs115402844	A	C	0.0389	0.0293	0.0351	0.4044
rs115402845	T	C	0.03	-0.0101	0.0314	0.7468
rs1154029	T	C	0.4673	0.0032	0.0094	0.7348
rs115403149	A	G	0.0199	-0.1124	0.0464	0.01543
rs115403217	A	G	0.0327	0.018	0.0302	0.5517
rs115403316	A	C	0.0217	0.0034	0.0457	0.9402
rs115403384	T	C	0.9319	0.0211	0.0228	0.3552
rs115403394	T	C	0.0235	0.0092	0.0331	0.7801
rs115403453	A	G	0.0265	0.0937	0.0399	0.01879
rs115403562	A	G	0.0242	0.0181	0.0433	0.6759
rs115403660	A	G	0.0176	0.0497	0.043	0.2478
rs115403707	A	G	0.0469	0.0584	0.0266	0.02785
rs115403835	A	G	0.9603	0.0356	0.0387	0.3578
rs115403845	T	C	0.0185	-0.0184	0.0459	0.6881
rs11540426	A	G	0.0134	0.0172	0.0514	0.7381
rs115404263	A	G	0.0238	0.0078	0.0388	0.8405
rs115404304	A	G	0.0471	-0.0151	0.0289	0.6011
rs115404863	T	C	0.0194	-0.0419	0.0475	0.3774
rs115404915	A	G	0.9608	0.0135	0.0367	0.7125
rs11540514	T	C	0.8666	0.0379	0.0159	0.01738
rs115405320	T	C	0.0803	-0.0112	0.0255	0.6598
rs115405398	T	G	0.96	0.0106	0.0303	0.7265
rs115405656	T	C	0.9819	0.0053	0.0391	0.8929
rs115405717	T	C	0.0194	0.0448	0.0449	0.318
rs115405807	A	G	0.9806	0.0143	0.0483	0.7678
rs115405848	T	G	0.0164	-0.0677	0.0609	0.2663
rs115405874	A	G	0.9738	0.0446	0.0345	0.1965
rs115405909	T	G	0.0104	0.0498	0.0752	0.5076
rs115405977	T	C	0.0297	-0.0115	0.0354	0.7445
rs115406227	A	G	0.9772	0.0148	0.0528	0.7792
rs115406765	T	C	0.9847	0.0489	0.046	0.2878
rs115407401	T	C	0.0149	-0.0222	0.0546	0.6842
rs115407450	A	C	0.0222	0.0202	0.0414	0.6257
rs115407484	T	C	0.0145	-0.0507	0.0469	0.2798
rs115407552	A	G	0.0244	0.0389	0.0434	0.3702
rs115407611	T	G	0.9791	-0.0097	0.0351	0.782
rs115407642	T	G	0.0266	-0.0235	0.0425	0.5799
rs115407994	A	G	0.0181	0.0138	0.0406	0.734
rs115408158	A	G	0.8076	-0.0421	0.0142	0.003014
rs115408347	T	C	0.0224	-0.1387	0.0482	0.00398
rs115408362	A	G	0.9364	-0.0161	0.0208	0.4409
rs115408390	A	G	0.9655	0.0069	0.027	0.7996
rs115408453	T	C	0.0146	0.0093	0.0498	0.8513
rs115408458	T	G	0.9711	0.0015	0.0326	0.9643
rs115409094	T	C	0.9783	0.0309	0.0354	0.3829
rs115409469	T	C	0.0179	0.0315	0.0418	0.4508
rs115409575	T	C	0.0206	-0.0035	0.0482	0.9417
rs11540961	A	G	0.0837	-0.0116	0.0238	0.6246
rs115409725	A	C	0.9743	0.0796	0.042	0.05779
rs115409883	T	C	0.0294	0.0659	0.0423	0.1199
rs115410015	A	G	0.9481	-0.0359	0.0265	0.1757
rs115410101	A	G	0.9723	-0.0312	0.0411	0.4477
rs115410185	T	C	0.986	0.0244	0.0558	0.662
rs11541059	A	G	0.0327	0.0396	0.0377	0.2938
rs115410735	A	C	0.0204	-0.0236	0.047	0.6166
rs115410736	A	C	0.9724	-0.0256	0.0421	0.5426
rs115410994	T	G	0.9852	-0.0294	0.0601	0.6249
rs115411735	T	G	0.0333	-0.0006	0.0339	0.9853
rs115411846	T	G	0.0321	-0.0183	0.037	0.6218
rs115411850	T	C	0.9247	-0.0422	0.0231	0.06795
rs11541225	T	C	0.9548	-0.0358	0.0292	0.2211
rs115412321	A	G	0.0169	0.0498	0.0436	0.2534
rs115412580	T	G	0.9417	-0.0471	0.0239	0.04909
rs115412581	A	G	0.9556	0.029	0.026	0.2637
rs115412784	T	G	0.0381	-0.0448	0.0352	0.2023
rs115412892	A	G	0.9758	0.0028	0.0347	0.936
rs115412949	A	G	0.969	-0.0152	0.0291	0.6014
rs115413043	T	C	0.9813	-0.0424	0.039	0.2769
rs115413181	A	G	0.0212	-0.0279	0.0438	0.524
rs115413191	A	C	0.0325	-0.0217	0.0295	0.4605
rs115413543	A	C	0.0393	-0.0117	0.0331	0.7249
rs115413795	A	G	0.0175	0.0525	0.0893	0.5569
rs115413962	T	C	0.9573	-0.0156	0.0286	0.5846
rs115413999	A	G	0.0288	-0.0151	0.0327	0.6448
rs115414196	A	G	0.0267	-0.018	0.0304	0.5548
rs115414292	T	C	0.0161	-0.0586	0.0538	0.2758
rs1154143	A	G	0.4684	0.0081	0.0096	0.3974
rs11541450	A	G	0.0384	-0.0205	0.0336	0.5417
rs115414544	T	G	0.0173	0.0347	0.0537	0.5186
rs115414657	T	G	0.0262	-0.0487	0.0467	0.2965
rs115414917	A	C	0.9727	0.0072	0.0387	0.853
rs115415310	T	C	0.9756	0.0572	0.0434	0.1869
rs115415456	A	G	0.9742	-0.0055	0.0406	0.8931
rs115415771	T	C	0.9847	-0.1307	0.0681	0.0548
rs115415926	T	C	0.9617	-0.0442	0.031	0.1543
rs11541628	A	C	0.0271	0.0405	0.0415	0.3295
rs115416316	A	G	0.9797	0.0524	0.0384	0.1725
rs115416579	A	G	0.0415	0.0116	0.0334	0.7276
rs115416861	T	C	0.0271	0.0544	0.0396	0.1693
rs115416871	A	G	0.0148	0.0502	0.0768	0.5132
rs11541756	T	C	0.0347	0.0043	0.0459	0.9255
rs115417941	T	C	0.016	-0.0025	0.0422	0.9526
rs115418061	T	C	0.0234	-0.0074	0.0449	0.8693
rs115418252	T	C	0.0133	0.0323	0.0735	0.6604
rs115418330	A	G	0.0278	-0.0423	0.0359	0.2388
rs115418455	A	G	0.0146	0.0179	0.0522	0.7313
rs115418496	T	C	0.021	0.0478	0.0533	0.3703
rs115419534	T	C	0.0211	-0.0533	0.0452	0.238
rs115419679	T	C	0.0205	0.0825	0.045	0.06662
rs115419839	A	G	0.953	0.0231	0.024	0.3347
rs115420575	T	C	0.9284	-0.0089	0.0194	0.6445
rs115420636	T	C	0.0359	0.0038	0.0315	0.9038
rs115420642	A	G	0.0161	-0.0015	0.0416	0.9708
rs115420791	T	C	0.0228	0.024	0.0428	0.5749
rs115420910	A	C	0.9862	-0.0212	0.0484	0.6613
rs115420922	T	C	0.036	0.0004	0.0367	0.9904
rs115421538	T	C	0.0349	-0.0356	0.0276	0.1971
rs115421755	A	C	0.0528	0.0071	0.0319	0.8247
rs115422134	T	C	0.0452	-0.0499	0.0299	0.09575
rs115422161	T	C	0.0209	-0.0122	0.0556	0.826
rs115422454	T	C	0.0348	-0.0122	0.0288	0.6726
rs115423280	T	C	0.0279	0.0233	0.0305	0.4452
rs115423810	A	G	0.0213	-0.0312	0.0508	0.5392
rs115424103	A	G	0.973	-0.0083	0.0333	0.8037
rs11542415	T	C	0.0376	0.0241	0.0315	0.4452
rs115424165	T	C	0.9863	0.0318	0.0558	0.5689
rs115424188	A	C	0.0404	-0.0042	0.0245	0.8626
rs115424530	T	C	0.0272	0.0327	0.0353	0.3544
rs115424559	A	C	0.03	-0.0908	0.0348	0.009016
rs115424569	A	G	0.0175	0.0032	0.0589	0.9572
rs115424720	A	C	0.0112	0.0781	0.0892	0.3812
rs115424747	A	G	0.0268	-0.0154	0.0319	0.628
rs115424752	T	C	0.0194	-0.0182	0.0458	0.6908
rs115424810	T	C	0.0202	-0.0046	0.0377	0.9035
rs115424820	A	C	0.9788	0.1045	0.0454	0.02124
rs115424821	T	C	0.014	0.0771	0.0574	0.1793
rs115424937	A	G	0.971	0.0506	0.0408	0.2145
rs115425064	A	G	0.9711	0.0546	0.0333	0.1009
rs115425368	T	G	0.0135	0.0452	0.0738	0.5403
rs115425535	T	C	0.0263	-0.0242	0.0396	0.5418
rs115426074	A	G	0.0355	0.0042	0.0287	0.884
rs115426533	T	G	0.0384	0.0035	0.028	0.9011
rs115426657	T	C	0.9742	-0.0205	0.0395	0.6035
rs115426700	A	C	0.026	0.0875	0.0422	0.03799
rs115426829	A	C	0.988	0.0679	0.0868	0.4342
rs11542702	T	C	0.0796	0.0294	0.0207	0.1559
rs115427143	T	C	0.0144	-0.102	0.0593	0.08524
rs115427247	T	C	0.0277	0.003	0.0352	0.9323
rs115427395	T	C	0.0265	-0.0226	0.0348	0.5169
rs115427658	A	G	0.9771	0.0205	0.0363	0.5714
rs115428054	T	C	0.0139	0.0548	0.062	0.377
rs115428144	A	C	0.9599	-0.0091	0.0247	0.7115
rs115428303	A	G	0.036	0.0283	0.0384	0.4611
rs115428418	T	C	0.0626	-0.047	0.0257	0.06746
rs115428625	T	C	0.0347	0.003	0.0323	0.9253
rs115428710	T	C	0.0247	0.0355	0.0437	0.4173
rs115429191	A	C	0.9707	-0.0129	0.0368	0.7258
rs115429193	A	G	0.9476	0.0025	0.0279	0.9285
rs115429325	T	C	0.012	0.0103	0.0733	0.8878
rs115429563	A	G	0.0207	-0.0551	0.0546	0.3125
rs115429581	A	G	0.9766	0.0112	0.0385	0.7709
rs11543052	T	C	0.98	0.0015	0.0491	0.9764
rs115430717	A	C	0.9846	-0.0485	0.0525	0.3552
rs115430902	A	G	0.9858	0.014	0.0529	0.7909
rs115431014	T	C	0.0224	-0.0275	0.0364	0.4498
rs115431081	A	G	0.9625	-0.0298	0.0359	0.4053
rs115431121	A	G	0.0191	0.0361	0.0464	0.4366
rs115431447	A	G	0.0342	-0.0048	0.033	0.8836
rs115432292	A	G	0.0253	0.0091	0.0346	0.7935
rs115432539	A	G	0.9624	0.0494	0.0282	0.07962
rs115432757	T	G	0.0143	-0.0003	0.0601	0.9963
rs115432784	A	G	0.0246	-0.0216	0.0443	0.6261
rs115433277	A	G	0.0431	-0.0243	0.0273	0.3731
rs115434025	T	C	0.0339	0.0497	0.0344	0.1481
rs115434106	A	G	0.9727	0.0009	0.0333	0.9796
rs115434149	T	C	0.0203	-0.0286	0.039	0.4633
rs115434202	T	G	0.0175	-0.0601	0.0502	0.2309
rs115434334	A	G	0.9521	0.0081	0.0264	0.7577
rs115435245	T	G	0.0261	0.0375	0.0429	0.3823
rs115435276	T	C	0.0176	0.0501	0.0522	0.337
rs115435548	T	C	0.0213	-0.001	0.0399	0.9808
rs115435690	A	G	0.014	0.0248	0.0651	0.7033
rs115436093	A	C	0.0854	-0.0253	0.0183	0.1658
rs115436508	T	C	0.0111	0.1409	0.0699	0.04394
rs115436570	A	G	0.9826	-0.0783	0.0652	0.2302
rs11543661	T	C	0.9823	-0.0179	0.0495	0.7179
rs115436774	A	G	0.0131	-0.0663	0.0543	0.2221
rs115436854	T	C	0.9735	0.0054	0.0412	0.8957
rs115437095	T	C	0.9706	-0.0397	0.0316	0.2088
rs115437265	A	G	0.9839	-0.0459	0.0478	0.3363
rs115437567	T	C	0.9525	-0.0349	0.0307	0.2553
rs115437573	A	G	0.9776	-0.0203	0.0399	0.6106
rs115438420	T	C	0.0246	-0.0046	0.044	0.916
rs115438427	A	G	0.0137	0.0449	0.0483	0.3533
rs115438468	A	G	0.0235	-0.015	0.04	0.7081
rs115438674	T	G	0.9787	0.0617	0.0429	0.1497
rs115438773	T	C	0.9461	0.0029	0.0456	0.949
rs115439021	T	G	0.0133	-0.0506	0.0558	0.3654
rs115439367	A	G	0.0187	-0.0728	0.0475	0.1252
rs115440291	A	G	0.9693	0.0498	0.0364	0.1718
rs115440341	A	G	0.0354	0.0428	0.0283	0.1296
rs115440525	A	C	0.0449	0.0144	0.032	0.652
rs115440539	A	G	0.9862	0.0413	0.07	0.5547
rs115440625	A	G	0.9823	-0.0314	0.0467	0.5018
rs115440690	A	G	0.9745	0.0421	0.0336	0.2105
rs115441187	A	G	0.9636	-0.0306	0.0303	0.312
rs11544145	A	G	0.0262	0.0305	0.036	0.3964
rs115441471	A	C	0.0161	-0.024	0.047	0.609
rs11544153	A	G	0.035	-0.0365	0.0346	0.2915
rs115441577	A	G	0.9762	-0.037	0.0376	0.3247
rs115441849	A	G	0.0194	0.0483	0.0803	0.5481
rs115442004	T	C	0.964	-0.0649	0.0353	0.06629
rs115442282	A	G	0.0338	-0.0052	0.0297	0.8603
rs115442429	A	C	0.017	0.0179	0.0445	0.6878
rs115442532	T	C	0.9804	-0.0797	0.0472	0.09151
rs115442558	T	C	0.0165	0.0882	0.0426	0.03815
rs115442743	A	G	0.016	0.0037	0.0429	0.9321
rs115442754	T	C	0.0358	-0.0274	0.0373	0.463
rs115442962	A	G	0.9537	-0.0035	0.0351	0.9202
rs115443004	A	C	0.0152	0.0443	0.0429	0.3018
rs115443481	A	G	0.0151	-0.0441	0.0509	0.3859
rs115443902	A	G	0.0329	0.1051	0.0396	0.007877
rs115443959	T	G	0.974	-0.0371	0.035	0.2894
rs115443975	T	C	0.9833	0.0591	0.063	0.3482
rs115444108	T	C	0.9868	-0.0112	0.0635	0.8601
rs115444359	T	C	0.0219	0.0056	0.047	0.9054
rs115444451	T	C	0.0565	0.0065	0.0268	0.81
rs115444459	T	C	0.0269	-0.0565	0.0432	0.1909
rs115444730	T	C	0.9596	-0.1028	0.0419	0.01411
rs115444818	A	G	0.0202	0.029	0.0396	0.4634
rs115444902	A	C	0.0225	-0.0114	0.0369	0.7567
rs115445015	A	G	0.9763	-0.0325	0.0355	0.3595
rs115445102	T	C	0.0253	-0.0088	0.0432	0.8392
rs115445154	A	G	0.0314	0.0499	0.0419	0.2339
rs115445224	T	C	0.9862	0.1244	0.0506	0.01386
rs1154454	A	G	0.8357	0.0114	0.0129	0.3761
rs115445889	A	G	0.9572	-0.0387	0.0297	0.1934
rs115445919	T	C	0.0153	-0.0318	0.0636	0.6176
rs115446238	A	G	0.9771	-0.0022	0.0347	0.95
rs115446297	T	C	0.9784	0.0085	0.0348	0.8067
rs115446434	T	C	0.0138	0.0111	0.0496	0.8221
rs115446488	T	C	0.0369	0.0183	0.0305	0.5481
rs115446865	A	G	0.9851	-0.0462	0.043	0.2836
rs115446895	A	G	0.985	-0.0189	0.0425	0.6566
rs115447645	A	G	0.0297	-0.0329	0.0421	0.4343
rs115447660	A	C	0.955	0.021	0.0306	0.4939
rs115447766	A	G	0.0145	0.0893	0.0616	0.1474
rs11544786	T	C	0.0539	0.0114	0.0286	0.691
rs115448074	T	C	0.9704	-0.001	0.0338	0.9762
rs115448102	T	C	0.9834	0.0341	0.0463	0.4609
rs115448189	T	C	0.9823	-0.1211	0.0508	0.01717
rs115448318	T	G	0.9807	-0.0116	0.0449	0.7958
rs115448397	T	C	0.0418	0.0319	0.026	0.2209
rs1154486	T	C	0.9221	0.0101	0.0182	0.5801
rs115448740	T	C	0.0201	-0.0256	0.0433	0.5542
rs115448860	A	G	0.9842	-0.0195	0.0513	0.7036
rs115449299	T	G	0.0128	0.0616	0.0617	0.3178
rs115449345	A	G	0.0132	-0.0016	0.0655	0.9806
rs115449402	A	G	0.9718	-0.023	0.0322	0.4752
rs115449525	T	C	0.9817	0.0121	0.0508	0.8125
rs115449541	A	C	0.9821	0.0405	0.0618	0.5125
rs11544970	T	C	0.0233	-0.0033	0.0594	0.9563
rs115450390	T	C	0.0273	0.0105	0.0371	0.7771
rs115450805	T	G	0.9438	-0.0033	0.0215	0.8792
rs115450966	A	G	0.0272	-0.0411	0.0334	0.2188
rs115451209	A	C	0.0171	-0.0297	0.0762	0.6964
rs115451667	T	C	0.9486	0.0065	0.0225	0.7737
rs115451943	T	C	0.0445	0.0074	0.0264	0.7788
rs115452441	A	G	0.0302	0.0508	0.0292	0.08212
rs115452507	A	C	0.0149	0.0416	0.0635	0.5125
rs115452540	A	G	0.9697	-0.0569	0.0349	0.1035
rs115452599	T	C	0.0118	-0.0774	0.086	0.3684
rs115453345	A	G	0.0214	0.0082	0.0409	0.8407
rs115453439	T	C	0.9826	-0.0168	0.0523	0.7487
rs115453475	T	C	0.0574	0.018	0.0229	0.4334
rs115453615	T	C	0.02	-0.0768	0.0495	0.1209
rs115453679	A	G	0.0209	-0.0337	0.0581	0.561
rs115453743	T	C	0.0413	-0.0032	0.0296	0.9143
rs115453808	T	C	0.0405	-0.0353	0.027	0.1912
rs115454073	A	G	0.029	-0.0287	0.0322	0.3713
rs115454548	T	C	0.9767	-0.0738	0.044	0.09365
rs115454573	T	G	0.9732	-0.0069	0.0392	0.8596
rs115454822	A	G	0.9742	0.0285	0.0338	0.3994
rs115454888	T	C	0.04	-0.0025	0.0296	0.9335
rs115455280	T	C	0.9814	0.062	0.049	0.2058
rs115455351	A	G	0.0144	0.0109	0.0599	0.8552
rs115455352	A	G	0.9786	-0.0358	0.0455	0.4314
rs115455495	T	C	0.9602	-0.0513	0.0267	0.0545
rs115455783	T	C	0.0232	0.0641	0.0668	0.337
rs115456811	A	G	0.9817	0.0008	0.0445	0.9857
rs115456846	T	C	0.9827	0.0159	0.0537	0.7673
rs115457044	A	G	0.978	-0.0008	0.04	0.9844
rs115457091	A	G	0.0158	0.0642	0.0447	0.1505
rs115457556	T	C	0.9797	0.0204	0.0497	0.6813
rs115457615	T	G	0.0251	-0.0067	0.0337	0.8424
rs115457674	T	C	0.0229	0.0011	0.0397	0.9783
rs115457706	T	C	0.0514	-0.0157	0.0259	0.5441
rs115457990	T	G	0.0166	0.0259	0.0429	0.5465
rs115458171	T	G	0.9775	-0.0253	0.0352	0.4732
rs115458306	A	G	0.0201	0.0096	0.0443	0.829
rs115458394	A	G	0.0265	-0.0452	0.0452	0.3171
rs115458542	A	C	0.9775	0.0547	0.0478	0.2518
rs115458822	A	G	0.0464	-0.037	0.028	0.1852
rs115458830	A	G	0.0345	0.0046	0.0356	0.8963
rs115459009	A	C	0.0234	-0.0173	0.0381	0.65
rs115459545	A	G	0.9771	0.0396	0.035	0.2579
rs115460117	A	G	0.0172	-0.0611	0.0462	0.1857
rs115460266	A	G	0.9352	-0.0286	0.0213	0.1788
rs115460297	A	G	0.0167	-0.0781	0.0563	0.1654
rs115460359	A	C	0.039	0.0056	0.0271	0.8363
rs115460469	T	C	0.1129	-0.0328	0.0212	0.1221
rs115460615	T	C	0.0241	0.0663	0.0384	0.08466
rs115460634	T	C	0.0129	-0.0628	0.0677	0.3538
rs115460750	A	G	0.014	0.0896	0.0785	0.2538
rs115460818	T	C	0.0197	0.0519	0.0455	0.2545
rs115461049	A	G	0.0186	-0.0865	0.0471	0.06615
rs115461272	T	C	0.0172	0.0088	0.0417	0.8322
rs115461369	A	G	0.0186	0.0363	0.0372	0.3298
rs115461385	T	C	0.0651	0.0143	0.0284	0.6145
rs115461727	A	C	0.0191	-0.1154	0.0588	0.0495
rs115461793	A	G	0.0336	-0.0271	0.0277	0.3284
rs115461805	T	C	0.9784	0.0008	0.0388	0.9841
rs11546187	T	C	0.9687	-0.0138	0.0291	0.6343
rs115461898	T	C	0.0143	0.1356	0.0715	0.05787
rs115462120	T	G	0.9813	0.0597	0.0518	0.2487
rs115462331	T	C	0.0215	0.0713	0.042	0.08927
rs115462403	T	G	0.9746	0.038	0.0321	0.2374
rs115463074	T	C	0.0154	-0.0031	0.0606	0.9596
rs115463140	T	C	0.9819	0.0566	0.048	0.2385
rs115463307	A	G	0.9676	-0.0165	0.0334	0.6219
rs115464068	A	G	0.0424	-0.0127	0.0243	0.602
rs115464169	A	G	0.9845	-0.0371	0.0403	0.3571
rs115464334	A	G	0.9795	-0.0116	0.0478	0.8074
rs115464684	A	G	0.9702	0.0265	0.033	0.423
rs115464730	T	C	0.0473	-0.0071	0.0257	0.7828
rs115464872	A	G	0.9785	0.045	0.0384	0.2419
rs115465289	A	G	0.0378	-0.0117	0.0276	0.6723
rs115465651	A	G	0.981	-0.0914	0.051	0.07323
rs115465851	A	G	0.0188	0.0321	0.0438	0.4644
rs115465891	T	G	0.0222	0.0386	0.0372	0.2989
rs115465996	T	C	0.023	-0.0035	0.0448	0.9375
rs115466046	T	C	0.0162	0.0749	0.0431	0.08264
rs115466644	A	G	0.0297	-0.0352	0.0408	0.3877
rs11546671	A	G	0.0406	-0.0011	0.0298	0.9699
rs115466767	A	C	0.9764	0.0075	0.0425	0.8597
rs115467303	T	C	0.971	-0.0018	0.0333	0.9564
rs115467410	T	C	0.9656	-0.0163	0.0357	0.6473
rs115467535	A	G	0.0192	-0.0316	0.0478	0.5089
rs115467646	A	C	0.9778	-0.0384	0.0467	0.4106
rs115467861	T	C	0.0174	0.0405	0.0609	0.506
rs115467887	T	C	0.985	-0.0259	0.0491	0.5977
rs115468066	T	C	0.9824	-0.0126	0.0676	0.8519
rs115468095	A	G	0.9695	0.0169	0.0301	0.5756
rs115468478	T	C	0.0153	0.0286	0.0634	0.6515
rs115468831	A	G	0.018	0.0193	0.0359	0.5905
rs115468956	T	C	0.9696	-0.0016	0.0411	0.9692
rs115469019	A	G	0.0443	-0.0133	0.0313	0.6704
rs115469071	A	C	0.015	-0.095	0.0714	0.1832
rs115469485	A	G	0.9711	-0.0313	0.0365	0.3923
rs115469560	A	C	0.0349	-0.0469	0.0294	0.1104
rs11546983	T	C	0.0518	-0.0728	0.0301	0.01551
rs115469871	T	C	0.9786	0.0303	0.0469	0.5173
rs115469961	A	G	0.9664	-0.0135	0.0362	0.7089
rs115470223	A	G	0.0173	0.0161	0.054	0.7656
rs115470454	A	G	0.0317	-0.0088	0.0368	0.8106
rs11547058	T	C	0.1053	0.0104	0.0156	0.5068
rs115470606	T	G	0.9658	0.0245	0.0317	0.4388
rs115470680	T	C	0.9705	-0.0522	0.0338	0.1226
rs115470739	A	C	0.0428	-0.0668	0.0295	0.02363
rs115470850	T	C	0.0266	0.0155	0.0427	0.7166
rs11547124	T	C	0.0173	-0.0029	0.0475	0.9519
rs115471279	T	C	0.9844	-0.0234	0.0533	0.661
rs115471303	T	C	0.9871	-0.0429	0.0505	0.3958
rs115471651	T	C	0.0143	0.0488	0.0457	0.2862
rs115471809	T	G	0.9744	-0.0421	0.0342	0.2185
rs115472745	T	C	0.971	-0.0263	0.0303	0.386
rs115473195	T	C	0.9791	0.0159	0.0383	0.6775
rs115473311	T	C	0.0285	0.0899	0.0351	0.01042
rs115473383	A	G	0.0248	-0.007	0.0371	0.8496
rs115473540	T	G	0.0166	0.0575	0.057	0.3134
rs115474243	T	C	0.968	0.0009	0.0334	0.9776
rs1154748	T	C	0.4946	0.0179	0.0111	0.1047
rs115474877	A	G	0.9639	0.0404	0.0276	0.1437
rs115475430	T	C	0.9731	0.0234	0.0323	0.4704
rs115475492	T	C	0.9773	-0.0163	0.039	0.6765
rs115475603	A	G	0.9728	-0.0165	0.0322	0.608
rs115475615	A	C	0.9804	0.0469	0.0367	0.2015
rs115475627	A	C	0.0224	-0.0411	0.0499	0.4095
rs11547602	A	G	0.0329	0.0343	0.0392	0.3811
rs115476111	A	G	0.9861	0.0146	0.047	0.7564
rs115477304	A	C	0.0267	-0.0367	0.0346	0.2892
rs115477498	A	C	0.9347	-0.0425	0.0232	0.06639
rs115477502	A	G	0.0231	0.0122	0.0355	0.732
rs115477682	A	G	0.015	0.046	0.0477	0.3354
rs115477810	A	G	0.9728	-0.0143	0.0354	0.686
rs115477893	T	G	0.0259	-0.0119	0.0454	0.7934
rs115479017	A	G	0.0187	0.0144	0.0504	0.7754
rs115479082	T	C	0.0209	0.0421	0.0459	0.3588
rs115479110	T	C	0.9843	-0.06	0.0446	0.1786
rs115479135	A	G	0.9702	-0.0042	0.0312	0.8922
rs115479403	T	C	0.0313	0.0088	0.0336	0.7941
rs115479447	T	C	0.0308	0.0126	0.0371	0.7336
rs115479708	A	G	0.9372	0.0213	0.0214	0.3176
rs115479975	T	C	0.02	0.0426	0.0438	0.3309
rs115480347	T	C	0.0246	0.027	0.0362	0.4564
rs11548045	A	G	0.0331	-0.0925	0.0487	0.05759
rs115481460	T	C	0.9586	-0.0028	0.0337	0.933
rs115481520	T	C	0.0254	-0.0149	0.0332	0.653
rs115481548	T	C	0.0235	-0.0155	0.0449	0.7297
rs115481601	T	C	0.0514	-0.0186	0.0232	0.423
rs115481746	T	C	0.0284	0.0351	0.0356	0.324
rs115481844	A	C	0.0363	-0.0403	0.0353	0.2537
rs115482024	A	G	0.9818	0.0016	0.0524	0.9757
rs115482101	A	G	0.0246	0.0006	0.0461	0.9897
rs115482142	A	C	0.9855	0.015	0.0503	0.766
rs115482625	A	G	0.0186	0.0334	0.0495	0.5002
rs115482652	A	G	0.9813	-0.0242	0.0486	0.6191
rs11548275	T	C	0.0189	-0.0725	0.0459	0.1145
rs115482772	T	G	0.9765	0.055	0.0572	0.3363
rs115482816	A	G	0.0194	0.0643	0.0411	0.1179
rs115483179	A	G	0.9839	0.0599	0.0592	0.3112
rs115483312	T	C	0.0249	-0.0477	0.0397	0.2297
rs115483743	A	G	0.0192	0.0349	0.0383	0.3632
rs115483843	T	C	0.0206	-0.0418	0.0473	0.3761
rs115483978	A	G	0.0184	0.0278	0.0477	0.5599
rs115484188	T	C	0.9676	-0.009	0.0349	0.7972
rs115484307	A	G	0.0195	0.0181	0.0408	0.6583
rs115484446	T	C	0.9862	0.0961	0.064	0.1333
rs115484547	A	G	0.9884	0.0171	0.0608	0.779
rs115484874	A	C	0.9876	0.0691	0.0819	0.3986
rs115484996	T	C	0.0288	-0.0137	0.0399	0.7321
rs115485026	T	C	0.0349	0.0174	0.0294	0.553
rs115485030	T	G	0.0206	-0.0016	0.0357	0.9652
rs115485273	T	G	0.9561	-0.0085	0.0475	0.8582
rs115485324	T	C	0.0129	-0.0556	0.0792	0.4826
rs115485379	T	C	0.0122	0.0628	0.0558	0.2598
rs1154855	T	G	0.4924	-0.0103	0.0093	0.2706
rs115485734	A	G	0.0266	-0.0397	0.043	0.3555
rs11548582	T	C	0.0127	-0.0221	0.06	0.712
rs115485827	T	C	0.0207	-0.0178	0.0364	0.6261
rs115485854	A	G	0.0136	-0.0013	0.0784	0.9863
rs115486685	T	C	0.9793	0.0111	0.0409	0.786
rs115486805	T	C	0.0142	-0.0012	0.0488	0.9811
rs11548681	T	G	0.9774	-0.1207	0.037	0.001102
rs115487018	A	G	0.984	0.0454	0.0498	0.3619
rs115487245	T	C	0.0154	0.0757	0.0608	0.2132
rs115487285	T	C	0.9814	-0.0043	0.0439	0.922
rs115487781	A	G	0.9815	0.0116	0.0482	0.8096
rs115487825	T	G	0.9763	0.0406	0.0428	0.343
rs115487826	A	G	0.0158	0.0952	0.0526	0.07017
rs115487876	A	G	0.0127	-0.0254	0.0535	0.6346
rs115488049	A	G	0.0444	0.0277	0.0322	0.3888
rs115488988	A	G	0.9658	0	0.0274	0.9996
rs11548978	T	C	0.967	-0.017	0.0362	0.6397
rs115489792	T	C	0.0339	-0.024	0.032	0.4534
rs115489997	T	G	0.0536	0.0047	0.028	0.8668
rs115490734	A	G	0.027	0.0292	0.035	0.4048
rs115490773	A	G	0.011	0.0965	0.0651	0.1381
rs115490811	T	C	0.9521	-0.0202	0.0319	0.5277
rs115491188	A	G	0.9684	0.0293	0.0297	0.3235
rs115491410	A	G	0.9821	-0.0215	0.0386	0.5782
rs115492056	T	C	0.0134	0.0214	0.0511	0.6758
rs115492089	A	G	0.0163	-0.0172	0.0449	0.7019
rs115492114	A	G	0.0251	0.0741	0.0313	0.01791
rs115492363	T	C	0.0164	-0.0648	0.0568	0.2537
rs115492559	A	G	0.977	-0.0078	0.038	0.8369
rs11549266	T	C	0.1529	-0.0154	0.0184	0.4014
rs115492669	T	C	0.0174	-0.0593	0.0431	0.1689
rs115492732	T	C	0.0235	0.021	0.0418	0.6152
rs115492784	A	G	0.0205	-0.072	0.0388	0.06345
rs11549285	T	C	0.9731	-0.0155	0.0363	0.669
rs115492975	T	C	0.0409	-0.0275	0.0318	0.3873
rs115493357	A	G	0.9819	-0.028	0.0678	0.6796
rs115493740	A	G	0.073	0.0029	0.0194	0.8828
rs115493833	A	G	0.0196	0.0755	0.047	0.1081
rs115493981	A	G	0.031	0.0339	0.0298	0.2556
rs115494114	A	G	0.0228	-0.0391	0.0444	0.3787
rs115494457	T	C	0.9728	-0.0009	0.0304	0.9755
rs115494528	A	G	0.9841	-0.0451	0.0696	0.5169
rs115494762	T	C	0.9876	0.0463	0.05	0.3543
rs115494798	T	C	0.0155	0.0908	0.0474	0.05528
rs115494841	T	G	0.0166	0.0492	0.0466	0.2911
rs115494855	T	C	0.9707	0.0248	0.0461	0.5908
rs115494980	A	G	0.0153	-0.0473	0.0498	0.3425
rs11549500	T	C	0.0343	-0.0244	0.0355	0.4926
rs115495148	A	G	0.0354	-0.0003	0.0386	0.9936
rs115495165	T	C	0.0313	-0.0834	0.0395	0.03472
rs115495226	T	G	0.9814	0.0321	0.0514	0.5327
rs115495244	T	C	0.9835	0.0276	0.0393	0.4829
rs115495461	T	C	0.0182	-0.0938	0.0465	0.04366
rs115495570	A	G	0.0188	0.0037	0.0409	0.9273
rs115495583	T	C	0.039	-0.0297	0.0318	0.3513
rs115495755	A	G	0.9558	-0.0152	0.0306	0.621
rs115495781	A	G	0.0466	-0.0404	0.0294	0.1695
rs115495797	T	C	0.0144	-0.063	0.0571	0.2697
rs115495985	A	G	0.0209	0.0121	0.0487	0.8035
rs115496320	A	G	0.0365	-0.0199	0.0323	0.5373
rs115496442	T	G	0.0161	0.0044	0.0564	0.9379
rs115496504	T	C	0.0197	-0.0976	0.0488	0.04551
rs115496686	A	G	0.9819	-0.0276	0.0424	0.5155
rs115496834	A	G	0.0232	-0.0409	0.0381	0.2837
rs11549709	A	G	0.0233	0.0445	0.0337	0.1863
rs115497215	A	C	0.9682	0.0201	0.0345	0.5605
rs11549750	A	G	0.9538	-0.0265	0.0276	0.338
rs115497572	A	G	0.0199	-0.0042	0.0405	0.9169
rs115497912	T	C	0.9471	-0.0062	0.0273	0.8209
rs11549808	A	G	0.9871	0.0639	0.0602	0.2884
rs115498176	T	C	0.0531	-0.0118	0.0277	0.6693
rs115498415	T	C	0.9822	-0.0364	0.0518	0.4827
rs11549883	A	C	0.0342	-0.0405	0.0329	0.219
rs115499228	A	G	0.0293	0.0236	0.046	0.6082
rs115499618	A	G	0.0183	-0.0927	0.0471	0.04891
rs115499719	T	G	0.9683	0.0218	0.0311	0.4819
rs115500248	T	G	0.0375	0.0463	0.0323	0.1515
rs115500600	A	G	0.0268	0.0138	0.0324	0.67
rs115500711	A	G	0.0337	-0.0213	0.0344	0.5351
rs115500860	T	C	0.0185	-0.0727	0.0597	0.2232
rs115501387	T	C	0.0167	0.0478	0.0643	0.4569
rs115501457	A	C	0.0241	0.0336	0.038	0.3776
rs115501632	A	G	0.0187	0.0324	0.0439	0.4597
rs115502054	A	G	0.0233	-0.0075	0.0447	0.8668
rs115502125	A	G	0.022	-0.0348	0.0367	0.3432
rs115502199	T	C	0.9677	-0.0361	0.0333	0.2784
rs115502432	T	G	0.9872	-0.0306	0.0682	0.6537
rs115502672	A	G	0.9807	-0.037	0.0356	0.2975
rs115502790	T	C	0.9833	-0.056	0.0441	0.2043
rs115502819	T	C	0.9853	0.0676	0.067	0.313
rs115502849	T	G	0.0267	-0.0117	0.0352	0.7402
rs115502857	A	C	0.9632	0.0454	0.0273	0.09661
rs115502886	A	G	0.0227	-0.0225	0.0448	0.616
rs11550309	T	C	0.8688	-0.0179	0.0184	0.3307
rs115503498	A	C	0.0428	-0.0032	0.0249	0.8962
rs115503580	T	C	0.0725	0.0094	0.0208	0.6498
rs115503614	A	G	0.0275	-0.0248	0.0338	0.4635
rs115503811	A	G	0.9719	0.0435	0.0313	0.1651
rs115504870	A	G	0.0162	0.0072	0.0451	0.8735
rs115504974	T	G	0.0162	0.0285	0.0567	0.6159
rs115505403	T	C	0.9706	-0.0208	0.0357	0.5609
rs115505480	A	G	0.0215	0.0223	0.0364	0.5409
rs115505504	T	C	0.0308	-0.0175	0.033	0.5956
rs115506090	A	G	0.0229	-0.0282	0.0424	0.5059
rs115506269	A	G	0.9868	-0.0404	0.0522	0.4387
rs115506472	A	G	0.0308	0.0011	0.0291	0.9711
rs115506619	T	C	0.0264	0.0644	0.0461	0.1626
rs115506651	T	G	0.9781	-0.065	0.0335	0.0524
rs115507126	T	G	0.0178	0.0763	0.0385	0.04752
rs115507224	A	C	0.6761	0.0069	0.0204	0.735
rs115507311	T	C	0.0309	-0.0001	0.0336	0.9967
rs115507312	T	G	0.9775	0.0122	0.0605	0.8405
rs115507430	T	C	0.0185	-0.0829	0.0446	0.06326
rs115507669	T	C	0.0203	0.0124	0.0379	0.744
rs115507827	A	G	0.0137	-0.0469	0.0838	0.5756
rs115508224	T	C	0.9752	-0.0124	0.0437	0.7764
rs115508762	A	G	0.9702	-0.0294	0.0325	0.3656
rs11550887	T	C	0.0481	-0.0134	0.0288	0.6421
rs115508885	T	C	0.9649	-0.002	0.0278	0.9437
rs115508918	T	C	0.9568	-0.012	0.0313	0.701
rs11550913	T	C	0.0708	0.0209	0.026	0.4215
rs115509410	A	G	0.035	-0.0629	0.029	0.02971
rs115509436	T	C	0.0432	0.0283	0.0262	0.2808
rs115509508	T	C	0.0276	-0.0181	0.0323	0.5742
rs115509705	T	C	0.026	-0.0384	0.0344	0.2643
rs115509883	A	G	0.0312	0.0715	0.0449	0.1117
rs115509905	A	G	0.9657	-0.0052	0.0332	0.8756
rs115510268	T	C	0.0204	0.076	0.039	0.05164
rs115510583	T	C	0.0115	0.0001	0.0747	0.9989
rs1155108	T	C	0.9852	0.0081	0.0527	0.8782
rs115510840	T	C	0.019	-0.0653	0.0486	0.1791
rs115510970	A	G	0.9769	0.0177	0.0348	0.6115
rs115511138	A	G	0.9742	0.0019	0.0437	0.9657
rs115511239	T	C	0.025	-0.0159	0.0352	0.652
rs115511262	A	G	0.9801	-0.1074	0.0495	0.02995
rs115511395	A	G	0.9784	-0.0394	0.0408	0.3347
rs115511690	T	C	0.9726	-0.0645	0.0377	0.08724
rs115511771	T	C	0.0242	0.0118	0.0363	0.7446
rs115511792	A	G	0.9489	0.0246	0.0288	0.3933
rs115512042	T	C	0.987	-0.0222	0.0759	0.7698
rs115512704	T	C	0.0242	-0.0153	0.0325	0.6381
rs115512797	T	C	0.9826	0.0062	0.041	0.8797
rs11551326	A	G	0.0516	0.0088	0.0275	0.7495
rs115513320	T	G	0.013	-0.0025	0.0829	0.9763
rs115513455	T	C	0.9885	-0.0786	0.0763	0.3029
rs115513567	A	G	0.9563	0.0314	0.0252	0.2119
rs115514357	T	G	0.0636	0.0078	0.0236	0.7419
rs115514420	T	G	0.9764	-0.0006	0.053	0.9908
rs115514591	T	C	0.973	-0.0019	0.0383	0.9611
rs115514631	T	G	0.9808	0.1165	0.0528	0.0272
rs115514708	T	G	0.9699	-0.0067	0.0306	0.8261
rs115514998	T	C	0.9576	0.0014	0.0304	0.9623
rs115515029	A	G	0.0153	0.0403	0.0463	0.3837
rs115515332	A	G	0.0376	0.0442	0.0289	0.1266
rs115515624	T	C	0.0208	-0.0197	0.0401	0.6234
rs115515826	A	G	0.0151	-0.0197	0.048	0.6819
rs115515870	A	G	0.0238	0.0328	0.0362	0.3651
rs115515906	A	G	0.9702	-0.0287	0.033	0.384
rs115516505	T	C	0.9868	-0.0444	0.0499	0.3737
rs115516611	A	G	0.9701	-0.0073	0.0312	0.814
rs11551683	A	G	0.8983	-0.0236	0.0223	0.2903
rs115517099	A	G	0.9682	0.0198	0.0446	0.6569
rs115517170	T	C	0.014	0.0553	0.0537	0.3033
rs115517211	A	C	0.0228	-0.0384	0.0375	0.3063
rs115517341	T	C	0.019	-0.0518	0.0528	0.3273
rs115517410	A	C	0.0285	-0.0479	0.0353	0.1745
rs115517612	A	G	0.9894	-0.0699	0.0886	0.4304
rs115518345	A	G	0.0341	0.0007	0.0408	0.9861
rs115518676	A	C	0.9681	-0.0105	0.0392	0.7878
rs115518740	T	C	0.017	-0.0794	0.043	0.06503
rs115518893	A	G	0.0261	0.049	0.0377	0.1936
rs115519115	A	G	0.0368	0.0158	0.0275	0.5648
rs115519690	T	C	0.982	-0.0007	0.04	0.9858
rs115519787	A	G	0.0231	-0.0455	0.0365	0.2129
rs115519989	A	G	0.0147	-0.0537	0.0437	0.2194
rs115521295	A	G	0.9782	-0.0318	0.047	0.4985
rs115521560	A	C	0.9396	0.0149	0.0266	0.5753
rs115521711	A	G	0.9837	-0.0404	0.0509	0.4281
rs115521803	A	G	0.9738	0.0068	0.0352	0.8465
rs115522101	T	C	0.9827	-0.0738	0.0483	0.1267
rs115522175	A	G	0.027	-0.0115	0.0415	0.7819
rs1155228	A	G	0.5818	0.0042	0.0102	0.683
rs115522800	T	C	0.0491	0.0019	0.0315	0.9519
rs115522986	A	G	0.0252	-0.0021	0.0465	0.9636
rs115523326	T	G	0.0204	0.0202	0.0386	0.6007
rs115523765	A	G	0.0206	0.0103	0.0414	0.8034
rs115523974	T	C	0.0408	-0.0219	0.0247	0.3744
rs115524167	T	C	0.9819	0.0951	0.0491	0.05287
rs115524321	A	C	0.9729	-0.0311	0.0343	0.3647
rs115524503	T	G	0.9824	-0.1059	0.0515	0.03983
rs11552458	T	G	0.0476	-0.0116	0.0267	0.6632
rs115524806	T	C	0.0364	0.0021	0.0282	0.9416
rs115524974	A	G	0.9753	-0.0693	0.0333	0.03749
rs115525029	T	G	0.9693	0.0264	0.0295	0.3706
rs11552507	T	C	0.0475	-0.029	0.0267	0.2758
rs115525168	A	G	0.0157	0.0047	0.048	0.9221
rs115525243	A	G	0.0154	-0.0783	0.0514	0.1277
rs115525413	T	C	0.9725	0.0052	0.0379	0.8903
rs115526197	A	G	0.0195	-0.0181	0.0492	0.7133
rs115526327	A	G	0.0261	0.0178	0.0352	0.6122
rs115526362	A	G	0.9821	0.0659	0.059	0.2637
rs115526393	A	C	0.0128	-0.017	0.0627	0.7867
rs115526999	A	G	0.0679	-0.0173	0.0194	0.3746
rs115527082	A	G	0.0155	-0.0368	0.0519	0.4789
rs115527123	T	C	0.9765	0.0436	0.0426	0.3055
rs115527133	A	G	0.0207	0.0683	0.0354	0.05366
rs115527402	A	G	0.0217	0.0065	0.0608	0.915
rs115527568	T	C	0.0213	-0.0463	0.0381	0.225
rs115528282	T	C	0.9829	0.0335	0.0556	0.5469
rs115528420	T	C	0.9778	-0.0089	0.0441	0.84
rs115529174	A	C	0.9824	-0.0244	0.0574	0.6714
rs115529328	A	G	0.0148	-0.0148	0.0532	0.7808
rs115529368	T	C	0.0344	-0.0101	0.0316	0.7483
rs115529523	A	G	0.0296	0.0096	0.0426	0.8211
rs115529757	T	C	0.9253	-0.0069	0.0201	0.73
rs115529938	A	G	0.0173	0.016	0.0473	0.7346
rs115529980	A	G	0.0261	0.0496	0.0407	0.2224
rs115530377	A	G	0.0218	-0.0286	0.0447	0.5224
rs115530628	A	G	0.0272	-0.019	0.0328	0.5622
rs115530640	A	G	0.9695	-0.0453	0.0361	0.2095
rs115531021	A	G	0.9728	-0.0302	0.0347	0.3848
rs115531034	T	C	0.9722	0.0277	0.0312	0.3748
rs115531173	A	G	0.0234	0.0907	0.0463	0.04987
rs115531886	T	C	0.0601	0.0088	0.0234	0.706
rs115531932	T	C	0.0178	0.0923	0.051	0.06999
rs115531999	A	G	0.0145	-0.0181	0.052	0.7271
rs115532834	T	C	0.027	0.0657	0.0493	0.1827
rs115533118	A	C	0.0266	0.0387	0.0393	0.3253
rs115533319	A	G	0.0297	-0.021	0.0339	0.5352
rs11553355	T	C	0.0236	0.0046	0.0386	0.9049
rs115534265	T	C	0.9622	-0.0022	0.0295	0.9411
rs115534379	T	G	0.968	0.0215	0.0351	0.5406
rs115534600	A	G	0.0336	0.0197	0.0333	0.5544
rs115535267	T	C	0.0464	-0.0015	0.0263	0.9539
rs115535332	A	G	0.9682	0.0111	0.035	0.7512
rs115535365	T	C	0.9686	0.0174	0.0403	0.6655
rs115535399	T	G	0.0157	-0.0121	0.0696	0.8621
rs115535976	A	G	0.9874	0.1043	0.0546	0.05615
rs115536023	T	C	0.0178	-0.0403	0.0431	0.3499
rs11553666	T	G	0.899	0.0034	0.0214	0.8757
rs115536937	T	C	0.0678	-0.0033	0.0202	0.8718
rs115537036	A	G	0.0249	0.0509	0.0341	0.1356
rs11553724	T	C	0.0177	0.0182	0.0455	0.69
rs115537306	T	C	0.0284	0.0109	0.0359	0.7609
rs115537317	T	G	0.0168	0.0444	0.0525	0.3983
rs115537394	A	G	0.0297	-0.0053	0.0302	0.8597
rs11553742	T	C	0.0642	-0.0214	0.0263	0.4152
rs115538041	A	G	0.029	0.01	0.0315	0.7501
rs115538393	T	C	0.9875	0.001	0.0585	0.9863
rs11553840	T	C	0.9374	0.0307	0.0203	0.1291
rs115538457	A	G	0.0514	-0.002	0.0277	0.9414
rs115538553	A	G	0.0449	0.0192	0.0309	0.5341
rs115538753	A	G	0.0409	0.043	0.0281	0.1261
rs115538880	T	C	0.0392	-0.0181	0.0408	0.6568
rs115539119	T	G	0.0189	0.0023	0.046	0.9593
rs115539616	A	G	0.0313	0.0349	0.0298	0.2416
rs115539640	T	G	0.95	-0.0331	0.031	0.2859
rs115540451	A	G	0.0203	0.1317	0.0414	0.00146
rs115540500	T	C	0.0254	0.0085	0.0426	0.8417
rs115540604	A	G	0.985	0.0684	0.0488	0.1608
rs115540717	A	G	0.0293	0.0157	0.0274	0.5666
rs115540740	A	G	0.0427	-0.0074	0.0334	0.8256
rs115540792	A	G	0.0554	0.0147	0.0206	0.4739
rs115540967	T	C	0.0223	-0.0486	0.0362	0.1803
rs115540977	A	G	0.989	0.0115	0.0779	0.8826
rs1155411	A	G	0.5911	0.0002	0.0099	0.9808
rs115541151	T	C	0.0131	-0.027	0.0743	0.7159
rs115541171	A	G	0.9841	-0.0349	0.0716	0.6258
rs115541339	T	C	0.0181	-0.0695	0.0649	0.2848
rs115541361	T	C	0.0459	0.0176	0.0301	0.5585
rs115541402	A	G	0.0159	-0.0149	0.056	0.7905
rs115541494	T	C	0.028	-0.0027	0.0387	0.9442
rs1155419	T	C	0.5732	0.0138	0.0094	0.1438
rs115542122	T	C	0.944	-0.0009	0.0245	0.9721
rs115542403	T	C	0.0136	0.0323	0.0545	0.5538
rs115542432	T	G	0.0352	-0.0176	0.0382	0.6456
rs115542452	A	G	0.0127	-0.0017	0.0622	0.978
rs115542582	T	C	0.0326	0.0217	0.0267	0.4168
rs115542734	A	G	0.0145	0.0985	0.052	0.05827
rs115542833	T	C	0.0276	0.0234	0.0426	0.5821
rs115543205	A	C	0.0204	-0.0104	0.0465	0.8225
rs115543309	A	G	0.05	0.0337	0.0256	0.1877
rs115543602	A	G	0.9786	0.0463	0.0427	0.2778
rs115543625	T	C	0.9753	-0.0176	0.0465	0.7055
rs115543828	A	G	0.9844	-0.0471	0.0756	0.5338
rs115544225	A	G	0.0286	0.0473	0.0392	0.2272
rs115544491	A	C	0.019	-0.0707	0.0465	0.1281
rs115544526	A	G	0.9745	-0.0426	0.0463	0.3574
rs11554495	A	C	0.0143	-0.1608	0.0695	0.02067
rs115545251	A	G	0.036	0.0152	0.0322	0.6379
rs115545391	A	G	0.0378	0.0543	0.0302	0.07197
rs115545931	T	C	0.9796	-0.0018	0.038	0.963
rs115546210	A	G	0.0114	0.007	0.0626	0.9115
rs115546640	A	G	0.965	-0.0457	0.0335	0.1726
rs115546777	A	G	0.0202	-0.0255	0.0498	0.6079
rs115547538	T	C	0.0853	-0.0348	0.0251	0.1663
rs115547585	A	G	0.0334	-0.0236	0.0357	0.5086
rs11554765	T	C	0.0133	0.0289	0.0591	0.6251
rs115548021	T	C	0.9478	-0.0588	0.0251	0.01891
rs115548066	T	C	0.9724	0.0274	0.0337	0.4176
rs115548334	A	G	0.0156	0.0303	0.0517	0.5574
rs115548374	T	G	0.0133	-0.0434	0.0679	0.5221
rs115548399	T	G	0.0149	-0.0017	0.0567	0.9764
rs115548514	A	C	0.0147	-0.0141	0.0616	0.8194
rs115548895	T	C	0.0147	0.0661	0.0573	0.2483
rs1155490	A	G	0.8975	-0.0094	0.0163	0.5613
rs115549108	T	C	0.036	-0.0194	0.0323	0.5476
rs115549190	T	C	0.0326	-0.0044	0.0362	0.9023
rs115549192	T	C	0.9863	0.1066	0.0461	0.02078
rs115549255	A	G	0.96	-0.0224	0.0262	0.3944
rs115549347	T	G	0.9885	0.0593	0.0709	0.4033
rs115549381	T	C	0.043	-0.0149	0.0288	0.6042
rs115549453	T	C	0.0173	0.0823	0.0515	0.1099
rs115549458	T	C	0.9844	-0.0694	0.0726	0.3391
rs115549615	A	G	0.021	-0.0732	0.0374	0.05053
rs115549825	A	G	0.0408	0.0076	0.0244	0.7571
rs115550072	T	C	0.9775	0.032	0.0389	0.4104
rs115550777	A	G	0.9548	-0.0292	0.0312	0.3501
rs115550925	T	C	0.0134	0.0523	0.0533	0.3269
rs11555096	T	C	0.0264	0.0082	0.0341	0.8104
rs115550994	T	C	0.018	-0.0124	0.0458	0.7861
rs115551003	A	G	0.016	-0.036	0.0505	0.4761
rs115551340	T	G	0.0218	0.013	0.0439	0.7673
rs115551639	A	C	0.9841	0.0746	0.0742	0.3147
rs115551861	A	C	0.0202	0.0176	0.0404	0.6622
rs11555189	A	G	0.2321	-0.0019	0.0177	0.9127
rs115551901	A	G	0.9591	0.006	0.0329	0.8553
rs115551903	A	C	0.0147	-0.0029	0.0492	0.9535
rs115552303	T	C	0.983	0.0327	0.0462	0.4788
rs115552717	A	G	0.9864	-0.081	0.0501	0.1064
rs11555326	A	G	0.0202	0.0608	0.0375	0.1055
rs115553471	T	C	0.0525	0.0326	0.0278	0.2407
rs115553926	T	C	0.9612	0.0001	0.037	0.9971
rs115553982	T	C	0.9571	-0.0599	0.0502	0.2321
rs115554014	A	G	0.9592	0.0508	0.0385	0.1872
rs115554035	A	G	0.0213	-0.0599	0.0385	0.1199
rs115554147	T	C	0.0172	0.0274	0.0459	0.5508
rs115554157	A	G	0.0193	-0.0636	0.0501	0.2038
rs115554261	T	G	0.0251	-0.0045	0.0377	0.9059
rs115554388	T	G	0.0168	-0.0984	0.0462	0.03298
rs11555451	A	G	0.0654	-0.0162	0.0199	0.4166
rs115554526	T	G	0.0409	0.0055	0.0267	0.8378
rs115554593	T	C	0.0208	-0.0283	0.0469	0.5463
rs115554646	A	G	0.978	-0.0234	0.0453	0.6048
rs115555526	T	C	0.023	-0.0388	0.0402	0.3346
rs115555613	T	C	0.9726	-0.0411	0.0553	0.4579
rs115555717	T	C	0.03	0.0139	0.0293	0.6348
rs115555724	A	G	0.0164	0.0706	0.0535	0.187
rs115555814	T	C	0.0138	0.0994	0.0574	0.0831
rs115555899	A	G	0.983	0.0981	0.0587	0.09441
rs115556035	T	C	0.0211	0.0937	0.0438	0.03231
rs11555636	A	G	0.5662	-0.0067	0.0093	0.4745
rs115556448	T	C	0.0193	0.0082	0.0385	0.8322
rs115556475	T	C	0.9763	0.009	0.0327	0.7821
rs115556529	A	G	0.9748	0.0481	0.0372	0.1964
rs115556700	A	C	0.0364	0.0002	0.033	0.9958
rs115556741	T	C	0.0215	0.0125	0.048	0.7936
rs115556889	T	C	0.014	0.1328	0.0587	0.02383
rs115556933	T	C	0.9109	-0.0402	0.0226	0.07545
rs115556996	T	C	0.9835	0.098	0.0552	0.07598
rs115557380	A	G	0.9765	0.0209	0.0458	0.6483
rs115557584	T	C	0.0194	-0.0038	0.0495	0.9384
rs115557812	T	C	0.0428	-0.0479	0.031	0.1218
rs115557929	T	C	0.0584	-0.0173	0.0241	0.472
rs115558029	A	C	0.9652	0.0615	0.0357	0.08515
rs115558068	A	G	0.0485	-0.005	0.028	0.8598
rs115558182	A	G	0.981	0.0117	0.0428	0.785
rs115558260	A	G	0.0175	-0.0361	0.0486	0.458
rs115558742	A	G	0.0246	0.072	0.0497	0.1476
rs115558853	T	C	0.9803	-0.0636	0.0419	0.129
rs115558877	A	G	0.9738	-0.0485	0.0426	0.2546
rs115558954	A	G	0.0123	-0.0044	0.0635	0.9451
rs115559270	T	C	0.0248	-0.0197	0.0399	0.6224
rs115559776	T	C	0.0237	-0.0045	0.037	0.9037
rs115559931	T	C	0.0329	0.0226	0.027	0.4008
rs115559988	T	C	0.9728	-0.0031	0.0456	0.9465
rs115560330	A	G	0.9782	0.0413	0.0391	0.2917
rs115560591	A	G	0.0175	0.0398	0.0524	0.4471
rs115560761	T	C	0.972	0.0917	0.0418	0.02807
rs115560922	A	G	0.0134	0.0127	0.0764	0.8681
rs115561046	A	G	0.9878	-0.0184	0.0701	0.7933
rs115561196	A	G	0.8937	-0.0062	0.0211	0.7697
rs11556134	A	G	0.0261	-0.0864	0.0452	0.05606
rs115561455	A	G	0.015	0.0137	0.0593	0.8177
rs115561548	T	C	0.0347	0.0035	0.037	0.9256
rs115561591	T	G	0.9198	-0.0266	0.0269	0.3219
rs115561646	T	C	0.0138	-0.0348	0.0485	0.4731
rs115561785	T	C	0.0335	0.0128	0.0365	0.7253
rs115561812	T	C	0.981	-0.0489	0.0482	0.3104
rs115562184	T	G	0.9538	0.0172	0.0228	0.4484
rs11556228	T	C	0.0354	0.0139	0.0336	0.6798
rs115562334	A	G	0.0193	-0.0082	0.0475	0.8635
rs115562413	A	G	0.9704	0.013	0.0313	0.6792
rs115562575	T	C	0.0129	0.0092	0.0526	0.8604
rs115562808	T	G	0.0178	-0.0445	0.053	0.4009
rs115563025	A	C	0.9611	0.0478	0.0331	0.1483
rs115563119	T	C	0.0195	0.0144	0.039	0.7115
rs115563291	A	C	0.9881	-0.0467	0.0684	0.4948
rs115563292	T	G	0.0301	-0.0093	0.038	0.806
rs115563396	A	C	0.9812	0.0197	0.0484	0.6846
rs115563884	A	G	0.0224	-0.0355	0.0495	0.4734
rs115563917	T	C	0.9632	0.0049	0.0359	0.891
rs11556401	T	C	0.0205	-0.0785	0.0501	0.1173
rs115564010	A	C	0.0387	-0.0048	0.0306	0.8743
rs115564515	A	G	0.0489	-0.0161	0.0249	0.5167
rs115564870	T	C	0.0483	0.0959	0.0441	0.02963
rs11556510	T	G	0.9725	-0.0468	0.0422	0.2677
rs115565116	T	C	0.0681	0.0221	0.0269	0.4112
rs115565242	A	C	0.0389	-0.0484	0.0262	0.06521
rs115565697	A	G	0.0168	0.0797	0.0528	0.1312
rs115566364	A	G	0.0203	-0.012	0.0376	0.7501
rs115566451	T	C	0.9722	0.024	0.0301	0.4257
rs115566471	A	G	0.9724	0.0326	0.0415	0.4326
rs115566627	T	C	0.9835	0.0188	0.0438	0.6675
rs115566653	A	G	0.0424	-0.0207	0.0297	0.4855
rs115566998	T	C	0.0225	0.0487	0.0354	0.1693
rs115567031	A	G	0.9639	-0.0151	0.0407	0.7104
rs115567228	T	C	0.9752	-0.0621	0.0443	0.1616
rs115567304	A	G	0.9243	-0.0036	0.0189	0.8499
rs115567310	A	G	0.0279	0.0218	0.036	0.5456
rs115567535	A	G	0.0255	0.0002	0.0333	0.9956
rs115567576	T	C	0.0265	0.0102	0.0322	0.7509
rs115567605	T	C	0.9761	-0.0574	0.0589	0.3302
rs115568045	A	G	0.9775	-0.033	0.0367	0.3695
rs115568276	A	G	0.9779	0.0613	0.0453	0.1757
rs115568571	T	C	0.0239	0.0149	0.0394	0.7056
rs115568780	A	G	0.0125	-0.0122	0.0523	0.8151
rs115568833	T	C	0.9827	0.0024	0.0431	0.9552
rs115569131	T	C	0.9642	-0.0513	0.0292	0.07829
rs115569243	T	C	0.9833	-0.0004	0.0431	0.992
rs115569320	A	G	0.9831	-0.0461	0.0471	0.3276
rs115569424	A	G	0.0298	0.02	0.037	0.5887
rs115569583	T	C	0.0169	-0.0397	0.086	0.6449
rs115569602	A	C	0.0159	0.0249	0.046	0.588
rs115569646	A	G	0.9616	0.027	0.0289	0.3496
rs115569751	T	G	0.0168	0.0173	0.0468	0.7111
rs115569888	A	G	0.0334	-0.0103	0.0311	0.7409
rs115570336	T	C	0.0515	-0.0185	0.0307	0.5469
rs115570475	A	G	0.019	-0.0243	0.0379	0.5204
rs11557064	T	G	0.0296	0.0047	0.0314	0.8801
rs115570680	A	G	0.0581	-0.0084	0.0284	0.7669
rs115571325	A	G	0.0167	-0.0221	0.0487	0.6497
rs115571377	A	G	0.0224	0.0189	0.0345	0.5836
rs115571607	A	G	0.9841	0.027	0.0481	0.5749
rs11557236	A	G	0.0928	0.0173	0.0188	0.3579
rs115572541	A	G	0.9624	-0.0027	0.0352	0.9398
rs115572915	T	C	0.9872	-0.0122	0.0536	0.8197
rs115573135	A	G	0.0229	-0.0605	0.0417	0.1466
rs115573344	T	C	0.9849	-0.081	0.0578	0.1608
rs115573491	A	G	0.981	0.0309	0.0418	0.4598
rs115573909	A	G	0.9873	0.0562	0.0699	0.4219
rs115574107	T	G	0.0714	0.0206	0.0209	0.3243
rs115574181	A	G	0.9742	-0.01	0.0464	0.8296
rs115574571	T	C	0.0172	0.0358	0.0625	0.5664
rs115574784	A	G	0.0253	-0.0124	0.035	0.7232
rs115575411	T	C	0.0204	-0.0051	0.0472	0.9144
rs115575500	T	C	0.9879	-0.0148	0.0646	0.8193
rs115576256	T	C	0.0179	-0.0227	0.0537	0.6724
rs115576360	A	G	0.0313	-0.0046	0.0296	0.8757
rs115576374	A	C	0.0264	-0.0083	0.0332	0.8039
rs11557649	A	G	0.0349	0.0032	0.0366	0.9305
rs115576779	T	C	0.9542	0.0087	0.0267	0.7455
rs115577461	A	G	0.9832	-0.1018	0.0696	0.1434
rs115577587	T	C	0.0394	0.0162	0.0361	0.6526
rs115577728	T	C	0.0406	0.0093	0.0276	0.7365
rs115577903	A	G	0.0175	-0.0408	0.0463	0.3779
rs115577936	T	G	0.0313	-0.005	0.0287	0.8624
rs115578531	A	G	0.9856	-0.0728	0.0645	0.2592
rs115578615	T	G	0.012	0.0415	0.0641	0.5175
rs115578837	T	C	0.9814	-0.0134	0.0376	0.7212
rs115578854	T	C	0.0145	0.0544	0.054	0.3137
rs115579045	T	C	0.9849	-0.0296	0.0543	0.5852
rs115579450	T	C	0.0134	0.0527	0.0755	0.4847
rs115579639	A	G	0.9809	0.0321	0.0458	0.4842
rs115579647	T	G	0.0397	0.0348	0.0304	0.2527
rs115579738	A	G	0.0309	0.0241	0.0383	0.5298
rs115579874	A	G	0.0601	0.0129	0.026	0.6182
rs115579928	T	C	0.9693	0.0263	0.0285	0.356
rs115580028	T	C	0.9556	-0.0107	0.0252	0.6707
rs115580078	A	G	0.0281	0.0099	0.043	0.8172
rs115580153	T	G	0.979	0.0261	0.0373	0.4844
rs115580518	T	C	0.973	0.0311	0.0439	0.4785
rs115580993	T	C	0.0185	-0.0495	0.0455	0.2767
rs115581802	T	C	0.9843	0.0488	0.0459	0.2882
rs115581902	T	C	0.0234	0.0644	0.0381	0.09074
rs115582380	T	C	0.0609	0.0288	0.0261	0.2696
rs115582545	T	C	0.0288	0.0122	0.0394	0.7577
rs115582945	A	G	0.0271	0.0734	0.0319	0.02153
rs115582960	T	C	0.0267	-0.0178	0.0379	0.6375
rs115583171	T	C	0.9701	0.0382	0.0327	0.2424
rs115583302	A	C	0.0183	-0.0433	0.0478	0.365
rs115583386	A	G	0.9776	0.0296	0.0437	0.4984
rs115583461	T	C	0.0247	0.0067	0.0326	0.8371
rs115583792	A	G	0.0159	0.0247	0.0655	0.7058
rs115583962	A	G	0.0305	0.0128	0.0334	0.7024
rs115584414	A	G	0.0157	0.0449	0.046	0.3294
rs115584471	T	G	0.9745	-0.0039	0.0417	0.9247
rs115584674	A	G	0.9443	-0.0183	0.0236	0.4371
rs115584693	T	C	0.0146	-0.0022	0.0544	0.9677
rs115584773	A	C	0.966	-0.0182	0.0305	0.5497
rs115584915	T	C	0.9788	0.0165	0.0415	0.6899
rs115585220	T	C	0.0197	0.1241	0.0554	0.02508
rs115585315	A	G	0.016	-0.0037	0.0441	0.9333
rs115585583	A	G	0.0205	-0.0828	0.0375	0.02725
rs115585839	T	G	0.0207	-0.0248	0.0401	0.5355
rs115586011	A	G	0.0322	0.0102	0.0299	0.7333
rs115586182	T	C	0.0268	0.049	0.0318	0.1241
rs115586578	T	C	0.9772	0.0673	0.0379	0.07574
rs115586626	A	G	0.0813	-0.0142	0.0231	0.5385
rs115586831	T	C	0.9499	-0.0358	0.0261	0.1702
rs115586954	A	G	0.9741	0.0569	0.0308	0.06518
rs115587407	T	C	0.9791	0.0082	0.0375	0.8265
rs115588242	T	C	0.9535	0.0014	0.0231	0.952
rs115588279	A	G	0.0196	0.0147	0.0482	0.7603
rs11558903	T	C	0.7724	0.011	0.0126	0.385
rs115589129	A	G	0.0502	0.01	0.0245	0.6835
rs115589257	T	C	0.0474	0.0447	0.033	0.1754
rs115589402	A	G	0.027	0.0283	0.0406	0.4865
rs115589547	T	C	0.0171	0.0017	0.0401	0.9662
rs115590175	T	C	0.0147	-0.0242	0.0529	0.6475
rs115590359	A	G	0.0246	0.0179	0.0446	0.6872
rs11559045	T	C	0.0797	0.0202	0.0175	0.248
rs115590552	A	C	0.9845	0.0214	0.0781	0.7843
rs115590680	A	G	0.0202	-0.0025	0.05	0.9598
rs115590704	T	G	0.0315	-0.0224	0.0379	0.555
rs115590831	T	C	0.0419	-0.0566	0.0308	0.06609
rs115590943	T	C	0.0141	0.0146	0.0704	0.8353
rs115590999	A	G	0.9832	-0.0323	0.0703	0.6459
rs115591226	T	C	0.0142	-0.0537	0.0632	0.3953
rs115591252	T	C	0.0153	-0.0141	0.0626	0.8219
rs115591809	T	C	0.976	-0.0043	0.0355	0.9047
rs115592102	A	G	0.9494	-0.0246	0.0279	0.3783
rs115592135	A	G	0.0225	0.0359	0.0482	0.457
rs115592140	A	G	0.029	0.0184	0.0309	0.5508
rs115592255	A	C	0.9735	0.0126	0.0454	0.7814
rs115592336	A	G	0.015	0.0225	0.0466	0.6293
rs115592337	T	C	0.019	-0.0004	0.0488	0.9934
rs115592356	T	C	0.9871	-0.02	0.055	0.7159
rs115592610	A	G	0.9663	-0.0195	0.0281	0.4871
rs115592884	T	C	0.9871	-0.0517	0.0707	0.4649
rs115593737	T	C	0.9812	-0.0817	0.0482	0.09031
rs115593970	A	G	0.9858	0.0148	0.0563	0.7924
rs115594212	T	C	0.0187	0.0339	0.0413	0.4114
rs115594399	A	G	0.9795	0.0476	0.0435	0.2743
rs115594557	A	C	0.9708	-0.0005	0.0396	0.9906
rs115594565	T	C	0.014	-0.0306	0.0701	0.6618
rs115594835	A	C	0.016	-0.0171	0.0399	0.6681
rs115594856	A	C	0.0221	0.0224	0.0471	0.6346
rs115595259	A	C	0.9761	-0.0023	0.0347	0.9482
rs115595267	T	C	0.9697	-0.0461	0.0327	0.1584
rs115595332	T	C	0.0167	0.065	0.0427	0.1279
rs11559538	A	G	0.5055	0.0061	0.0132	0.6455
rs115595684	A	G	0.9742	-0.018	0.0392	0.6457
rs115595698	A	G	0.0295	-0.0124	0.0508	0.8071
rs115596013	T	G	0.0388	-0.0107	0.0336	0.7508
rs115596281	A	G	0.9879	-0.0124	0.0598	0.8352
rs1155965	A	G	0.4853	0.0017	0.0091	0.8514
rs115596528	T	C	0.0155	0.0386	0.0546	0.4799
rs115596648	A	G	0.9229	0.0086	0.0235	0.7156
rs115597080	T	C	0.012	-0.0369	0.0688	0.5917
rs115597211	A	G	0.0486	-0.0072	0.0235	0.76
rs115597700	T	C	0.9799	0.0121	0.0469	0.7955
rs115597831	A	C	0.0378	-0.0272	0.0283	0.3353
rs115597874	A	G	0.0121	0.0021	0.0588	0.9716
rs115597878	T	C	0.0851	-0.0575	0.0182	0.001552
rs115598100	T	G	0.0218	-0.0555	0.0403	0.1683
rs115598187	T	C	0.0243	-0.0165	0.0417	0.6928
rs115598397	A	G	0.0173	-0.0936	0.0552	0.09027
rs115598436	T	C	0.0159	-0.0482	0.0699	0.4901
rs115598684	A	G	0.9844	-0.0259	0.0499	0.6039
rs115599207	A	G	0.9873	-0.0999	0.0566	0.07722
rs115599565	A	G	0.0206	0.0977	0.0442	0.02696
rs115599809	T	C	0.9596	-0.0375	0.0279	0.1788
rs115599829	T	C	0.9881	0.0305	0.0534	0.568
rs115600117	A	G	0.9867	0.054	0.0811	0.506
rs115600445	T	C	0.0334	-0.0138	0.0284	0.6255
rs115600998	T	C	0.0158	0.116	0.0549	0.03477
rs115601036	A	C	0.0179	-0.0241	0.059	0.6827
rs115601044	T	C	0.0256	0.0669	0.0353	0.05777
rs115601313	A	G	0.0324	0.0437	0.0399	0.2733
rs115601442	T	C	0.9817	0.0296	0.0376	0.4309
rs115601505	A	G	0.0308	0.0359	0.0399	0.3677
rs115601651	T	G	0.0193	0.054	0.0456	0.2365
rs115602220	T	C	0.9803	0.0342	0.0488	0.4835
rs115602286	A	G	0.0167	-0.0692	0.0497	0.1633
rs115602436	A	G	0.9863	0.0063	0.0687	0.927
rs115602471	T	C	0.023	-0.021	0.0461	0.6481
rs1156026	T	C	0.5193	0.0124	0.0097	0.2032
rs115602857	T	C	0.0149	-0.0612	0.049	0.2118
rs115603057	T	C	0.0292	0.0651	0.0343	0.0579
rs115603352	A	C	0.9829	0.0066	0.0529	0.9005
rs115603764	A	C	0.0313	-0.0352	0.035	0.3141
rs115603836	A	G	0.0204	-0.0004	0.0355	0.9921
rs115604034	T	C	0.0276	-0.0345	0.0305	0.258
rs115604164	T	C	0.0267	0.0315	0.0431	0.4656
rs115604330	T	C	0.0187	-0.0113	0.0395	0.7746
rs115604454	T	C	0.1027	0.001	0.0186	0.9565
rs11560448	A	G	0.4155	-0.0017	0.0101	0.8699
rs115604632	T	C	0.9764	0.0231	0.0344	0.5014
rs115604819	T	C	0.0173	0.0675	0.0512	0.1871
rs115604980	T	C	0.0293	-0.0356	0.031	0.2509
rs115605691	A	G	0.9799	-0.0013	0.0481	0.9791
rs115605789	T	C	0.9356	-0.0163	0.0207	0.4319
rs115605880	A	G	0.0284	-0.0584	0.0402	0.1468
rs115605889	A	G	0.9655	0.0247	0.0332	0.4576
rs115605936	A	G	0.9869	-0.0897	0.0592	0.1298
rs115606592	A	G	0.9801	0.0667	0.0403	0.09837
rs115606678	A	G	0.0256	0.014	0.0359	0.6977
rs115606815	A	G	0.0313	0.0578	0.0307	0.06024
rs115606874	T	C	0.012	0.0562	0.075	0.4534
rs115606937	A	G	0.9605	-0.0131	0.0262	0.6179
rs115607052	A	G	0.0388	0.0336	0.0322	0.2967
rs115607053	A	G	0.0315	-0.0092	0.0317	0.7722
rs115607123	T	C	0.0293	0.0603	0.0508	0.2352
rs115607263	T	C	0.0425	-0.0668	0.0268	0.01264
rs115607392	T	C	0.9694	-0.0652	0.0288	0.02353
rs115607396	T	C	0.0218	0.0144	0.0406	0.7231
rs115607457	T	C	0.0174	-0.0186	0.0486	0.7012
rs115607794	A	G	0.0284	0.0028	0.0325	0.9304
rs115607882	A	G	0.9839	0.0597	0.0519	0.2497
rs115608393	T	C	0.9712	-0.0019	0.031	0.9513
rs115608519	T	C	0.0301	-0.0264	0.0315	0.402
rs115608607	T	C	0.0207	-0.0379	0.0462	0.4122
rs115608751	T	C	0.0263	0.0267	0.0403	0.5081
rs115608752	T	C	0.0301	-0.0376	0.0491	0.4433
rs115608882	A	G	0.0313	-0.0131	0.0396	0.7415
rs115608969	A	G	0.0257	0.0424	0.0325	0.1921
rs115609038	T	C	0.0152	0.0455	0.0779	0.5593
rs115609137	A	G	0.0419	-0.0709	0.0296	0.01675
rs115609480	A	G	0.9231	-0.0017	0.0247	0.9446
rs115609973	A	G	0.985	-0.0563	0.0504	0.2637
rs115609974	A	G	0.9879	0.0566	0.0742	0.4452
rs115610405	A	C	0.0203	-0.0172	0.0425	0.6864
rs115610577	T	C	0.9654	0.0407	0.0316	0.1972
rs115610597	A	C	0.9662	-0.0178	0.0282	0.5277
rs115610637	T	C	0.0375	-0.0309	0.0293	0.2918
rs115610684	T	C	0.0528	-0.0133	0.0249	0.5922
rs115610836	A	G	0.9569	0.0134	0.0362	0.7109
rs115611034	T	C	0.0527	-0.0597	0.0298	0.0452
rs115611257	A	G	0.956	0.0373	0.0254	0.1409
rs115611297	A	G	0.9655	-0.0227	0.0397	0.5679
rs115612102	A	G	0.0322	0.0164	0.0353	0.6419
rs11561232	A	G	0.0277	0.0269	0.0334	0.4204
rs115612760	T	C	0.0167	-0.0806	0.0545	0.1391
rs115612862	A	G	0.0198	-0.0157	0.0467	0.7359
rs115612984	T	G	0.965	-0.0356	0.03	0.2357
rs115613109	T	C	0.9816	-0.0972	0.0521	0.06221
rs115613642	A	C	0.035	0.0109	0.0362	0.7626
rs11561367	T	C	0.4791	-0.0184	0.0097	0.05688
rs115614748	A	G	0.9798	-0.0111	0.0507	0.8262
rs115615091	T	C	0.9751	-0.0155	0.0554	0.7793
rs115615267	T	C	0.9776	-0.0372	0.0404	0.3576
rs115615481	A	C	0.0187	0.0489	0.0572	0.3924
rs115615519	A	G	0.9769	-0.0222	0.0469	0.6361
rs115615603	A	C	0.0188	0.0489	0.0373	0.1889
rs115615753	T	C	0.9628	0.0116	0.0273	0.671
rs115615906	T	C	0.9603	0.059	0.0346	0.08827
rs115616073	A	G	0.0138	-0.0149	0.0763	0.8456
rs115616092	A	G	0.0307	0.0306	0.0342	0.3709
rs115616450	A	C	0.0398	-0.0482	0.041	0.2399
rs115616577	A	G	0.0754	-0.0037	0.0208	0.859
rs115617321	A	G	0.0265	0.0228	0.035	0.5146
rs115617887	A	G	0.0486	-0.0257	0.0232	0.2676
rs115617987	T	C	0.9617	0.0128	0.0264	0.6267
rs115618021	T	C	0.0262	0.0199	0.0347	0.5653
rs115618314	A	G	0.024	-0.0114	0.0423	0.7881
rs1156184	T	C	0.9323	0.0231	0.0215	0.2834
rs115618666	A	G	0.0519	0.0411	0.0239	0.08541
rs115618703	A	G	0.0423	0.0436	0.0304	0.1526
rs11561890	A	G	0.4792	-0.0059	0.0094	0.5305
rs115619486	A	G	0.0214	0.1152	0.0439	0.008659
rs115619543	A	G	0.0457	-0.0261	0.028	0.3521
rs115619751	A	G	0.0701	-0.0124	0.0224	0.579
rs115619796	T	C	0.0354	-0.0211	0.0366	0.5644
rs115620304	T	C	0.9778	0.0025	0.0453	0.9552
rs115620484	T	C	0.0195	0.0587	0.0453	0.1956
rs115620800	A	G	0.0156	-0.0381	0.0638	0.55
rs11562122	T	C	0.5113	-0.0098	0.0093	0.2936
rs115621275	T	C	0.014	0.0093	0.0569	0.8695
rs115621681	A	C	0.0158	0.0309	0.048	0.5198
rs115621759	A	G	0.0163	0.032	0.0444	0.4718
rs115621816	T	C	0.9836	-0.0119	0.0538	0.8247
rs115621948	A	G	0.0273	-0.0579	0.0403	0.1516
rs115621955	A	G	0.9746	-0.0124	0.0341	0.7169
rs115623212	T	C	0.027	0.0158	0.0366	0.6668
rs115623523	T	C	0.9804	0.0775	0.0411	0.05897
rs115623761	T	C	0.0458	-0.0032	0.0316	0.9203
rs115623911	T	C	0.0405	-0.0388	0.0314	0.2171
rs115624142	A	C	0.0249	0.0212	0.036	0.5547
rs115624333	T	C	0.0258	-0.0113	0.0349	0.7465
rs115624351	T	G	0.0137	0.0451	0.0609	0.4585
rs115624488	T	C	0.0134	-0.0525	0.0607	0.3876
rs115624511	A	G	0.9632	-0.0185	0.0291	0.5241
rs115624521	T	C	0.0714	0.0085	0.0218	0.6968
rs115624984	T	C	0.0177	-0.0588	0.0561	0.2948
rs115625008	T	G	0.0129	0.0604	0.0567	0.2872
rs115625415	T	C	0.9602	0.0332	0.0329	0.3131
rs115625695	T	G	0.979	-0.0584	0.0387	0.1316
rs115625955	A	G	0.9778	-0.0019	0.042	0.9632
rs115626013	A	C	0.9823	-0.0005	0.0441	0.9911
rs115626224	A	G	0.9676	0.0892	0.0449	0.04665
rs115626353	A	G	0.0248	-0.01	0.0449	0.8246
rs115626523	A	C	0.0124	0.0519	0.0675	0.4421
rs115626683	T	C	0.019	-0.1044	0.079	0.1864
rs115626886	A	C	0.0442	-0.0356	0.0275	0.1965
rs115626912	T	C	0.0263	0.0081	0.0564	0.8863
rs115626932	T	C	0.9748	0.0339	0.0447	0.4485
rs115627102	A	G	0.0218	0.0003	0.0431	0.9951
rs115627114	T	C	0.0435	0.0153	0.025	0.5404
rs115627159	T	C	0.0235	-0.0365	0.0382	0.3396
rs115627199	T	G	0.9792	-0.0573	0.0445	0.1972
rs115627240	A	C	0.0132	-0.0291	0.0517	0.573
rs115627278	T	C	0.0173	0.0678	0.0483	0.1601
rs115627341	A	G	0.0364	0.0595	0.0342	0.08135
rs115627440	A	C	0.0132	-0.0965	0.0542	0.07493
rs115627870	A	G	0.0125	-0.125	0.0718	0.08168
rs115628281	A	G	0.0206	0.0316	0.0474	0.5057
rs115628342	T	G	0.9653	0.0174	0.0388	0.6533
rs115629150	T	C	0.9714	0.0602	0.0426	0.1574
rs115629263	A	G	0.0519	-0.071	0.0255	0.005374
rs115629583	T	C	0.954	0.0244	0.0311	0.4328
rs115629713	A	G	0.017	0.0493	0.0506	0.3304
rs11562980	T	C	0.9247	0.0065	0.018	0.7172
rs115629936	A	C	0.0291	0.0325	0.0409	0.4264
rs115629945	A	G	0.0161	0.0041	0.043	0.9234
rs115630080	T	C	0.9768	-0.0753	0.0324	0.02023
rs115630300	A	G	0.0148	-0.0049	0.0544	0.9283
rs115630366	A	C	0.012	0.0999	0.0662	0.1311
rs115630401	T	C	0.974	0.0079	0.034	0.8173
rs11563059	T	G	0.0156	0.0219	0.0461	0.635
rs115631343	A	G	0.026	-0.0241	0.0322	0.4538
rs11563140	A	G	0.4966	-0.0204	0.0092	0.02755
rs11563143	A	C	0.9613	0.0157	0.0289	0.5856
rs115631468	T	C	0.9837	-0.0579	0.0584	0.3214
rs115631641	A	G	0.0817	-0.0212	0.024	0.3772
rs115631930	T	C	0.9756	-0.0497	0.0336	0.1396
rs115632023	A	G	0.016	-0.0299	0.0515	0.562
rs115632118	T	C	0.0173	-0.0128	0.0518	0.8043
rs115632126	A	G	0.03	0.0113	0.031	0.7164
rs115632187	T	C	0.0656	-0.012	0.0196	0.5417
rs115632475	A	G	0.9758	-0.0391	0.0346	0.2587
rs11563290	A	G	0.0243	-0.0552	0.0355	0.1193
rs115632961	T	C	0.019	-0.0407	0.0619	0.5107
rs115633080	T	C	0.0204	0.0301	0.0495	0.5429
rs115633258	A	G	0.983	-0.0459	0.051	0.3677
rs115633344	T	C	0.9566	-0.002	0.0295	0.9467
rs115633466	T	C	0.0129	0.0164	0.0541	0.7612
rs11563350	T	G	0.9855	-0.0034	0.0454	0.9395
rs115633617	T	G	0.0157	-0.0185	0.0578	0.7493
rs115633700	T	C	0.016	-0.044	0.0442	0.3196
rs115633724	T	C	0.0228	0.0511	0.0426	0.2305
rs115633834	T	C	0.0409	0.0634	0.0255	0.0128
rs115634034	A	G	0.9792	0.0028	0.0397	0.9436
rs115634191	A	G	0.0168	0.0748	0.0413	0.07004
rs115634233	T	C	0.0301	0.0134	0.0337	0.6913
rs115634307	T	G	0.97	0.0089	0.0303	0.7683
rs115634312	A	G	0.021	0.062	0.0379	0.1018
rs115634528	T	C	0.0303	0.0101	0.0366	0.7824
rs115634741	A	G	0.0231	0.0435	0.0452	0.3357
rs115634805	A	G	0.9746	-0.0034	0.0389	0.9311
rs11563487	A	G	0.9783	-0.0536	0.0373	0.1515
rs115635048	T	C	0.0154	0.0039	0.0689	0.9551
rs115635195	A	C	0.9826	-0.0514	0.0419	0.2206
rs115635403	T	C	0.0297	0.0344	0.0342	0.3151
rs115635421	T	C	0.0126	0.0068	0.0611	0.9109
rs115635531	T	C	0.9786	-0.0293	0.0413	0.4784
rs115635539	T	C	0.0196	-0.0013	0.0542	0.9815
rs115635676	T	C	0.0142	-0.0603	0.0545	0.2688
rs115635795	A	G	0.0278	0.0044	0.0361	0.9024
rs115635799	A	C	0.9866	0.1214	0.0553	0.02827
rs115635966	T	C	0.9844	-0.0552	0.0665	0.4066
rs115636044	T	G	0.0953	0.0166	0.0199	0.4031
rs115636119	T	C	0.0133	0.018	0.0444	0.6853
rs115636167	T	C	0.0401	-0.0062	0.0262	0.812
rs115636218	A	C	0.9889	-0.0539	0.0761	0.4791
rs115636397	A	G	0.0142	0.0396	0.0495	0.4245
rs115636430	T	C	0.9428	0.0246	0.0209	0.2393
rs1156365	A	G	0.0226	-0.0204	0.0381	0.5929
rs115636546	A	C	0.9665	-0.0287	0.0355	0.418
rs115636614	T	C	0.9786	-0.0648	0.0371	0.08096
rs115636640	A	G	0.0291	0.0228	0.0397	0.5662
rs115637562	T	C	0.0188	-0.0235	0.0418	0.5748
rs115637806	A	C	0.9835	0.0091	0.057	0.8736
rs115637822	A	G	0.0148	-0.0922	0.0605	0.1277
rs115637833	A	C	0.9667	0.0055	0.0344	0.8724
rs115637942	A	G	0.0204	-0.041	0.0385	0.2873
rs115638059	T	G	0.0166	-0.0069	0.045	0.8773
rs11563812	A	G	0.9828	-0.0772	0.0434	0.07512
rs1156383	T	C	0.8812	-0.0134	0.0157	0.3933
rs115638454	A	C	0.9551	0.0159	0.0331	0.63
rs115638486	A	G	0.9859	-0.0364	0.0519	0.483
rs115638529	A	G	0.974	0.0712	0.0369	0.05397
rs115638585	T	C	0.9665	-0.0049	0.0275	0.8591
rs115639274	A	G	0.971	0.006	0.0321	0.8527
rs115639912	T	G	0.0326	0.015	0.0317	0.6354
rs115640466	T	C	0.0419	0.0219	0.0241	0.3648
rs115640538	T	G	0.0229	-0.0097	0.0453	0.831
rs115641133	T	C	0.0174	-0.008	0.0407	0.8434
rs115641183	T	C	0.0151	0.1123	0.0506	0.02646
rs11564156	T	C	0.0146	0.0338	0.0411	0.4115
rs115641647	T	C	0.034	0.0251	0.037	0.4979
rs115641948	T	C	0.9885	-0.0741	0.0725	0.3066
rs11564225	T	C	0.9758	0.0115	0.0323	0.7212
rs115642349	T	C	0.0261	0.0159	0.0556	0.7745
rs115642537	T	C	0.9827	0.0363	0.0509	0.4754
rs115642614	T	C	0.9872	-0.0107	0.0527	0.8389
rs115642636	T	C	0.0307	-0.0169	0.0289	0.5598
rs115642721	T	C	0.037	-0.011	0.0333	0.7415
rs115642734	T	C	0.0381	-0.0132	0.0338	0.6965
rs11564305	T	G	0.9866	-0.0697	0.0502	0.165
rs11564313	A	G	0.0311	0.0204	0.0395	0.6054
rs115643284	A	G	0.0161	-0.0882	0.0598	0.1407
rs11564339	A	C	0.5517	0.0017	0.0093	0.8506
rs115643848	A	G	0.0409	-0.0062	0.0338	0.8555
rs115643880	T	C	0.0213	0.0075	0.0398	0.8498
rs115644020	T	G	0.9837	0.0131	0.0495	0.7914
rs11564415	A	G	0.9807	-0.0492	0.0393	0.2102
rs11564423	A	C	0.4876	-0.007	0.0092	0.4496
rs115644380	A	G	0.9542	0.0368	0.0234	0.1156
rs11564447	T	G	0.9632	0.0319	0.033	0.3337
rs115645029	A	G	0.9827	0.0283	0.0433	0.5137
rs115645063	T	C	0.0172	-0.0099	0.047	0.8326
rs115645194	T	G	0.9693	0.0245	0.0307	0.4241
rs11564529	A	C	0.0238	0.0336	0.0413	0.4161
rs115645326	T	C	0.0172	0.0444	0.0506	0.3809
rs11564538	A	G	0.051	-0.0171	0.0218	0.4328
rs115645384	T	C	0.0245	0.0288	0.0348	0.4084
rs115645449	T	G	0.0152	0.0198	0.0807	0.8062
rs11564555	A	G	0.041	-0.0228	0.0358	0.524
rs115645562	A	G	0.9815	-0.003	0.0478	0.9499
rs115645653	A	G	0.9815	0.0634	0.0536	0.2374
rs115645749	T	G	0.0293	0	0.0306	0.9999
rs115645824	T	C	0.029	0.0055	0.0331	0.8691
rs115645983	T	C	0.0253	0.0571	0.0429	0.1833
rs11564608	T	C	0.0442	0.0209	0.0263	0.427
rs115646089	T	C	0.032	0.0005	0.0289	0.9872
rs115646190	T	G	0.0279	-0.0081	0.0514	0.8754
rs11564620	T	G	0.9019	-0.031	0.0167	0.06376
rs11564622	T	C	0.0179	0.0238	0.0469	0.6118
rs115646522	A	G	0.976	-0.005	0.0372	0.8929
rs115646898	T	C	0.9533	0.0257	0.0303	0.3966
rs115646952	T	G	0.9771	0.0327	0.047	0.4864
rs115647147	A	G	0.0116	-0.0318	0.0702	0.6501
rs115647212	A	G	0.0271	0.0337	0.0386	0.3823
rs115647472	T	C	0.9511	0.0125	0.0299	0.6765
rs115647500	A	G	0.0187	-0.0921	0.0487	0.05852
rs115647663	T	C	0.0292	-0.0092	0.0405	0.8212
rs115647808	T	C	0.0322	0.0751	0.0321	0.01947
rs115648075	A	C	0.0219	-0.0621	0.0366	0.08938
rs115648200	A	G	0.9671	0.0264	0.0353	0.4551
rs115648250	A	G	0.9741	0.0501	0.0353	0.1557
rs115648436	T	C	0.0146	0.0958	0.0446	0.03154
rs115649027	T	C	0.033	0.0405	0.0377	0.2829
rs115649050	T	C	0.0136	-0.0633	0.0613	0.302
rs115649122	T	C	0.0183	0.1647	0.0604	0.006432
rs115649184	T	C	0.9895	-0.1077	0.097	0.2666
rs115649598	A	G	0.9588	-0.039	0.0268	0.1454
rs115649746	T	C	0.0151	-0.0065	0.0529	0.9018
rs115649775	A	G	0.9865	0.0341	0.0532	0.5211
rs115650793	T	C	0.0189	-0.0153	0.0554	0.7832
rs115650851	T	C	0.0377	0.0097	0.0326	0.7655
rs115650989	A	G	0.0269	0.0456	0.0424	0.2824
rs115651110	A	C	0.9748	0.0708	0.0566	0.2106
rs115651171	A	G	0.027	0.0093	0.0326	0.7756
rs115651211	A	G	0.9872	0.0573	0.0705	0.4167
rs115651413	T	G	0.979	-0.052	0.0383	0.174
rs115651489	T	C	0.021	0.0423	0.0387	0.2745
rs115651556	A	G	0.0147	0.0823	0.0559	0.1409
rs115652307	A	C	0.9743	-0.074	0.0335	0.02705
rs115652558	A	G	0.0213	-0.002	0.0436	0.9643
rs115652786	T	C	0.0193	0.0556	0.0435	0.2016
rs115653085	T	C	0.9644	-0.0301	0.0379	0.427
rs115653101	A	G	0.0152	0.0661	0.062	0.2868
rs115653200	T	C	0.9806	-0.034	0.0478	0.4768
rs115653268	A	G	0.9761	-0.0091	0.0358	0.8001
rs115653497	T	C	0.0327	0.0106	0.0355	0.7662
rs115653770	T	C	0.96	-0.002	0.0269	0.9396
rs115653964	A	G	0.0155	0.0406	0.0453	0.3691
rs115654069	T	C	0.0154	-0.0413	0.0665	0.5341
rs115654252	T	G	0.0222	0.0212	0.0367	0.5636
rs115655007	T	C	0.034	-0.0307	0.0383	0.423
rs115655163	A	G	0.0403	0.0169	0.0296	0.5684
rs115655214	A	G	0.9819	0.0887	0.0491	0.07071
rs115655482	A	G	0.0332	0.0008	0.0285	0.9786
rs115655592	T	C	0.0161	-0.0043	0.0486	0.9302
rs115655640	T	C	0.9791	0.0115	0.0597	0.8469
rs115655921	A	G	0.0336	-0.0045	0.0293	0.877
rs115656354	A	C	0.9321	0.0168	0.0193	0.384
rs115656445	T	C	0.0202	0.0375	0.0453	0.4082
rs115656500	A	G	0.9804	0.026	0.0534	0.6257
rs115656514	A	C	0.027	-0.0052	0.0329	0.8737
rs115656839	A	G	0.0324	0.027	0.038	0.4776
rs115656863	A	G	0.0382	-0.0112	0.0359	0.7553
rs115657032	T	G	0.0247	-0.0306	0.0356	0.3891
rs115657132	T	C	0.986	0.1395	0.0821	0.08934
rs115657360	T	G	0.978	-0.0239	0.0453	0.5974
rs115657488	A	G	0.0422	0.0109	0.0278	0.6938
rs115657621	T	C	0.0184	0.0189	0.041	0.6439
rs115657763	A	C	0.0149	0.0233	0.0658	0.7231
rs115657851	A	G	0.039	-0.0095	0.0248	0.7018
rs115657986	T	G	0.9577	-0.0122	0.0293	0.6785
rs115658040	A	C	0.9827	0.0342	0.0432	0.4285
rs115658046	A	C	0.9829	0.077	0.0517	0.1364
rs115658154	A	G	0.0172	-0.0956	0.0692	0.1671
rs115658569	A	G	0.0141	-0.0394	0.0545	0.4692
rs115658795	T	C	0.0386	0.0182	0.0338	0.5898
rs115660521	A	G	0.9818	-0.0056	0.0411	0.8909
rs115660684	T	C	0.0148	0.0425	0.049	0.3866
rs115660994	A	G	0.0181	-0.0118	0.0453	0.7944
rs115661022	T	C	0.9616	-0.037	0.0335	0.2689
rs115661256	T	C	0.9427	-0.0124	0.0195	0.5245
rs115661401	A	G	0.0152	0.0957	0.0602	0.1117
rs115661680	A	G	0.9761	0.0019	0.0334	0.9555
rs115661801	T	C	0.0221	-0.0067	0.0401	0.8673
rs115662134	T	C	0.0135	0.1137	0.0456	0.01261
rs115662888	A	G	0.0298	-0.0549	0.0361	0.1279
rs115663115	A	C	0.0377	0.0192	0.0331	0.5627
rs115663189	T	C	0.9667	0.0187	0.0285	0.513
rs115664155	T	C	0.0248	-0.0021	0.0391	0.9566
rs115664343	T	C	0.0264	0	0.0376	0.9991
rs115664447	T	C	0.0134	-0.0146	0.0531	0.783
rs115664695	T	C	0.0207	-0.0624	0.0467	0.1815
rs115664732	T	C	0.983	-0.0187	0.0612	0.7594
rs115664770	T	G	0.9847	-0.0077	0.0501	0.8784
rs115664824	T	C	0.0612	0.009	0.0218	0.6782
rs115665001	T	C	0.0221	-0.1072	0.0606	0.07686
rs115665125	A	G	0.9784	-0.0043	0.0501	0.9317
rs115665270	A	C	0.9848	0.0165	0.0425	0.6976
rs115665537	T	C	0.9842	0.0197	0.0688	0.7746
rs115665608	T	C	0.0353	-0.0177	0.0279	0.5264
rs115666327	T	C	0.0306	0.0013	0.0379	0.9719
rs115666511	T	C	0.0191	0.0152	0.0493	0.7572
rs115666632	A	C	0.0235	-0.005	0.0401	0.9013
rs115666815	T	C	0.0189	-0.0048	0.0433	0.9116
rs115667089	A	G	0.0204	0.0232	0.0542	0.6695
rs115667325	A	C	0.9704	-0.0186	0.0519	0.72
rs115667364	A	G	0.0209	0.0035	0.0452	0.9387
rs115667468	A	G	0.9789	0.005	0.0549	0.9276
rs115667773	T	C	0.9692	-0.008	0.0361	0.8248
rs115667988	A	G	0.0167	-0.0135	0.0695	0.8463
rs115668205	T	C	0.0177	0.0253	0.0394	0.5216
rs115668283	T	C	0.9621	0.0243	0.0272	0.373
rs115668347	T	G	0.0167	-0.1193	0.0583	0.04053
rs115668821	A	G	0.0271	0.0151	0.0365	0.6799
rs115668926	T	C	0.9471	0.003	0.0303	0.9205
rs115669327	T	C	0.0152	0.0199	0.0492	0.6865
rs115669712	T	G	0.9615	0.0028	0.0329	0.9322
rs115669780	A	G	0.0139	0.1473	0.0871	0.09077
rs115670157	T	C	0.9789	0.0125	0.037	0.7364
rs115670257	T	C	0.0327	-0.0014	0.0367	0.9686
rs115670354	A	G	0.9797	-0.0353	0.055	0.5202
rs115670465	T	C	0.9683	0.0029	0.0321	0.9282
rs115670940	A	C	0.0448	-0.0172	0.0266	0.5194
rs115670960	T	C	0.0903	0.0246	0.0214	0.2494
rs115671246	A	C	0.9741	-0.0775	0.0371	0.03683
rs115671410	T	C	0.0149	-0.014	0.0576	0.8078
rs115671640	T	C	0.0225	0.053	0.0374	0.1562
rs115671818	T	G	0.9854	0.0975	0.0738	0.1862
rs115672406	A	G	0.9714	-0.0377	0.034	0.2673
rs115672542	T	G	0.9849	0.0326	0.0685	0.6338
rs115672614	A	G	0.0224	0.0227	0.0367	0.5366
rs115672876	A	G	0.9354	0.023	0.0217	0.2874
rs115673239	A	G	0.9412	0.0177	0.0265	0.5055
rs115673444	T	G	0.9831	0.0055	0.0442	0.9011
rs115674084	T	C	0.0452	-0.0024	0.0265	0.9264
rs115674333	T	C	0.9777	0.0211	0.0488	0.6653
rs115674693	T	C	0.0113	-0.078	0.0929	0.4013
rs115674867	T	C	0.054	-0.0259	0.0235	0.2703
rs115675089	T	C	0.982	-0.0093	0.0394	0.8144
rs115675334	A	C	0.969	0.0146	0.0289	0.6139
rs115675526	A	C	0.971	0.02	0.0513	0.6967
rs115675621	T	C	0.0403	-0.034	0.0391	0.3839
rs115675698	A	G	0.0257	-0.0147	0.0484	0.762
rs115675712	T	C	0.0339	-0.022	0.0304	0.4694
rs115675774	T	C	0.0148	-0.0224	0.0546	0.6816
rs115676146	T	G	0.9792	0.044	0.0501	0.3795
rs115676662	A	G	0.0248	0.0505	0.0338	0.1353
rs115676681	A	G	0.0176	0.0265	0.0465	0.5683
rs115676918	A	G	0.9831	-0.018	0.0534	0.736
rs115677056	A	G	0.9748	0.0042	0.0422	0.9207
rs115677556	T	C	0.964	0.0611	0.0376	0.1038
rs115677656	A	G	0.9773	-0.0909	0.0337	0.007057
rs115678238	A	G	0.0277	-0.0279	0.0376	0.458
rs115678324	A	G	0.0668	0.0056	0.0232	0.8106
rs115678605	A	G	0.0485	-0.0192	0.0251	0.4429
rs115678977	T	C	0.0202	0.124	0.0402	0.002016
rs115678984	T	G	0.9337	0.0881	0.0244	0.0002972
rs115679016	T	C	0.968	-0.0397	0.0275	0.1495
rs115679341	T	C	0.0154	0.0766	0.0445	0.08536
rs11567942	T	C	0.0143	-0.0156	0.0733	0.8313
rs115679560	T	C	0.956	-0.0101	0.0277	0.7146
rs115680069	A	C	0.0432	-0.0055	0.0246	0.8233
rs11568050	T	C	0.9788	0.0729	0.039	0.06166
rs115680528	A	C	0.0283	0.0081	0.0402	0.8404
rs11568055	T	C	0.0478	-0.0263	0.0304	0.3882
rs115680613	T	C	0.9756	0.08	0.0742	0.281
rs115681072	T	C	0.9878	0.0317	0.0548	0.563
rs115681374	T	C	0.9797	-0.0335	0.0568	0.5553
rs11568149	A	G	0.9872	-0.0505	0.0644	0.433
rs115681727	T	C	0.9739	0.0036	0.0342	0.9162
rs115681908	T	G	0.9791	-0.0229	0.0363	0.5271
rs115682245	T	C	0.0177	0.0611	0.044	0.165
rs115682512	A	G	0.0295	-0.0539	0.034	0.1127
rs115682516	T	C	0.0328	0.0042	0.0286	0.884
rs115682647	A	C	0.9498	-0.028	0.0231	0.2256
rs115682873	T	G	0.0184	-0.0891	0.0439	0.04243
rs115683380	T	C	0.9769	0.0047	0.0378	0.901
rs115683481	T	C	0.0178	-0.0754	0.0626	0.2288
rs115683806	A	G	0.0219	-0.0243	0.0379	0.5225
rs115683961	A	G	0.9474	-0.0569	0.0277	0.04038
rs115684210	A	G	0.0696	0.0291	0.0213	0.1726
rs115684335	A	G	0.9776	-0.021	0.0338	0.5349
rs11568438	A	G	0.0204	0.0445	0.0369	0.2279
rs115684737	T	C	0.9818	0.0701	0.0507	0.1669
rs115685036	A	G	0.9541	-0.0027	0.0243	0.9106
rs115685212	T	C	0.9708	-0.0101	0.0394	0.797
rs115685329	A	G	0.9657	-0.0231	0.0311	0.4574
rs115685439	A	G	0.9829	-0.0197	0.0464	0.6711
rs115685731	T	C	0.9544	-0.0835	0.0318	0.008643
rs115685780	T	C	0.024	-0.0001	0.0363	0.9983
rs11568581	A	G	0.0585	0.0116	0.0229	0.6119
rs115685818	T	C	0.0276	0.0159	0.0346	0.646
rs115685882	A	G	0.0183	-0.0245	0.0373	0.5112
rs115685920	A	G	0.0192	0.0966	0.0403	0.0166
rs115685970	T	C	0.0295	0.0213	0.0391	0.586
rs115686032	T	C	0.0178	0.0466	0.0516	0.3667
rs115686104	T	C	0.9759	0.0264	0.0436	0.5454
rs115686183	A	G	0.9864	0.0568	0.0643	0.3771
rs115686781	A	G	0.9345	-0.0206	0.0271	0.4478
rs115686974	T	C	0.978	0.0056	0.0506	0.9113
rs115687265	T	C	0.0119	-0.0997	0.0687	0.1467
rs115687350	A	G	0.9706	0.0203	0.0357	0.5694
rs115687489	T	C	0.0283	-0.0357	0.0324	0.2698
rs115687576	A	G	0.9732	-0.0087	0.0348	0.8035
rs115687639	T	C	0.0153	0.0526	0.0419	0.2086
rs115687906	A	C	0.9787	-0.0796	0.0451	0.07753
rs115688004	T	C	0.9608	0.0246	0.0337	0.4662
rs115688400	A	C	0.9483	-0.0099	0.0324	0.7606
rs115688588	T	C	0.9634	0.0364	0.0362	0.3139
rs115688763	T	C	0.0255	0.0212	0.0337	0.5295
rs115689906	A	G	0.9853	-0.0987	0.0584	0.091
rs115690294	T	C	0.0138	-0.0716	0.0595	0.2285
rs115690463	T	C	0.0377	0.0121	0.0334	0.7181
rs11569088	T	C	0.0177	0.0856	0.0782	0.2739
rs115691221	A	G	0.028	-0.0178	0.032	0.5769
rs115691240	T	G	0.986	0.0658	0.0539	0.2227
rs115691327	T	C	0.9814	0.0127	0.0422	0.7624
rs11569175	T	C	0.0215	0.0037	0.0402	0.9258
rs11569197	A	G	0.0173	0.0723	0.0502	0.1498
rs11569225	T	C	0.9825	-0.0067	0.0454	0.882
rs115692745	A	G	0.0438	0.0631	0.0275	0.02176
rs115692845	T	C	0.0165	0.0487	0.0495	0.3252
rs115693261	T	C	0.9855	0.0661	0.0575	0.2504
rs115693311	A	C	0.027	0.0118	0.0315	0.7089
rs115693378	A	C	0.0168	-0.008	0.0454	0.8605
rs115693656	T	C	0.0388	0.0459	0.0286	0.1082
rs1156938	T	C	0.5314	0.0021	0.0092	0.8174
rs115693820	T	C	0.0135	-0.009	0.0778	0.9077
rs11569393	A	C	0.5017	0.0036	0.0105	0.7333
rs115694007	A	C	0.0154	-0.0131	0.069	0.8497
rs115694013	T	C	0.0252	-0.004	0.0367	0.9127
rs115694280	A	G	0.9696	-0.0639	0.0492	0.1937
rs115694618	A	G	0.9843	0.0011	0.0431	0.9792
rs115694824	A	G	0.0161	-0.0794	0.0469	0.09036
rs115695332	T	C	0.9847	-0.1105	0.086	0.1987
rs115695361	T	C	0.9783	-0.0307	0.0355	0.3876
rs115695539	A	G	0.9847	0.0356	0.0404	0.3784
rs11569577	T	C	0.0277	-0.0051	0.038	0.8927
rs115695800	T	C	0.9857	0.0035	0.0479	0.942
rs115695967	T	C	0.0332	-0.0499	0.039	0.2012
rs115696036	T	C	0.0251	0.0189	0.0394	0.6321
rs115696475	T	C	0.9834	0.0131	0.0618	0.8323
rs11569649	T	G	0.9787	-0.08	0.0375	0.03304
rs115696602	A	G	0.016	0.0108	0.049	0.8253
rs115696973	T	G	0.0376	-0.0546	0.0267	0.04103
rs115697334	A	G	0.0155	-0.115	0.0557	0.03891
rs115697591	T	G	0.9804	0.0311	0.0404	0.4422
rs115698237	A	G	0.0822	-0.0262	0.0172	0.1287
rs115698534	A	G	0.9866	0.0069	0.0472	0.8836
rs11569863	T	C	0.026	0.0458	0.045	0.3091
rs115698683	A	C	0.9876	-0.0076	0.0731	0.9175
rs11569895	A	G	0.0114	-0.0641	0.1034	0.5355
rs115699211	A	G	0.0251	-0.0029	0.0334	0.9314
rs11569922	A	G	0.033	-0.0081	0.0375	0.8285
rs115699429	T	C	0.9735	0.0141	0.0323	0.6617
rs11569943	A	G	0.9737	0.0284	0.04	0.4772
rs115699447	T	C	0.023	-0.0436	0.0369	0.237
rs115699697	A	G	0.0359	-0.12	0.0466	0.01006
rs115699821	T	C	0.9751	0.0751	0.044	0.0876
rs115699855	T	C	0.0163	0.031	0.0415	0.4559
rs11570007	T	C	0.0331	-0.0026	0.0353	0.9418
rs1157001	A	G	0.5004	-0.0085	0.0093	0.3601
rs115700129	T	C	0.0124	-0.0461	0.058	0.4265
rs115700131	T	C	0.0401	0.0407	0.0437	0.3511
rs115700212	T	C	0.0139	0.0416	0.0605	0.4921
rs115700413	A	G	0.038	0.0159	0.0264	0.5473
rs115700444	A	C	0.0164	0.0785	0.0488	0.1074
rs115700647	A	C	0.0442	0.0872	0.0391	0.02559
rs115700676	T	C	0.0285	-0.0111	0.03	0.7099
rs115700720	A	C	0.0157	0.0757	0.0802	0.3453
rs11570086	T	C	0.0265	0.0451	0.0356	0.2047
rs115700919	A	G	0.9857	-0.0012	0.0517	0.9818
rs115701122	A	G	0.9846	-0.0619	0.0664	0.3514
rs115701277	T	C	0.9681	-0.0037	0.0295	0.901
rs115701464	T	G	0.0156	0.057	0.0498	0.2516
rs115701530	T	C	0.0258	0.0464	0.0413	0.2618
rs115701555	T	C	0.0167	0.0699	0.0399	0.07969
rs115701854	T	C	0.0139	-0.0096	0.0588	0.8705
rs115701864	T	C	0.0204	-0.0056	0.0453	0.9024
rs11570216	T	C	0.0158	0.0507	0.046	0.2705
rs115702278	A	G	0.9716	-0.0382	0.0382	0.3174
rs115702357	A	G	0.9724	-0.0236	0.0419	0.5737
rs115702536	A	G	0.0199	-0.0275	0.0348	0.4283
rs11570257	A	G	0.0403	-0.024	0.034	0.4812
rs115702625	A	G	0.0147	0.1239	0.0589	0.03535
rs11570268	T	C	0.0708	0.013	0.023	0.5721
rs115703010	T	G	0.9796	-0.0393	0.0412	0.3406
rs115703053	A	C	0.9816	-0.0122	0.0395	0.7573
rs11570315	T	C	0.0221	-0.0045	0.0457	0.9218
rs115703170	T	G	0.9596	-0.0463	0.0358	0.1962
rs115703353	A	G	0.0268	-0.0184	0.0344	0.5924
rs115703725	A	G	0.0232	0.028	0.0345	0.4161
rs115703771	A	G	0.9693	0.0872	0.0422	0.03862
rs11570380	A	C	0.948	0.0304	0.0274	0.2676
rs11570402	T	C	0.9786	0.0918	0.0616	0.1365
rs115704034	T	C	0.0151	-0.1573	0.0633	0.01295
rs11570426	A	C	0.957	-0.0406	0.0338	0.23
rs115704297	A	G	0.0194	0.0501	0.0463	0.2791
rs11570461	T	G	0.0161	-0.0087	0.0459	0.8491
rs115704882	A	G	0.0216	-0.0352	0.0476	0.4595
rs115704924	A	G	0.0537	-0.0237	0.026	0.3626
rs115704940	T	C	0.0272	0.0038	0.0352	0.9141
rs11570501	T	C	0.9519	0.0049	0.024	0.8391
rs115705050	T	C	0.026	0.0028	0.0346	0.9359
rs115705411	T	C	0.048	0.0368	0.0323	0.2543
rs11570564	T	C	0.9787	0.0014	0.0385	0.9708
rs115705684	T	G	0.982	-0.0331	0.0495	0.5042
rs115705830	T	C	0.9861	0.04	0.06	0.5049
rs115705974	A	G	0.0434	-0.0031	0.0355	0.9303
rs115706054	T	C	0.0507	-0.0023	0.0221	0.9184
rs115706117	T	G	0.9501	0.0418	0.0254	0.09975
rs115706318	T	C	0.9741	-0.0449	0.0437	0.304
rs115706680	T	C	0.0285	0.0488	0.0335	0.146
rs115706734	A	G	0.938	0.0205	0.0225	0.3625
rs11570680	T	C	0.0127	0.0245	0.0482	0.6109
rs11570690	T	C	0.0486	0.0036	0.0239	0.8793
rs115706949	A	C	0.9825	0.0507	0.0383	0.1852
rs115707068	T	C	0.0207	-0.0032	0.0435	0.9418
rs115707138	A	G	0.9833	-0.0052	0.0415	0.9007
rs115707355	T	C	0.0174	-0.0681	0.0424	0.1087
rs115707600	T	C	0.015	0.0748	0.0501	0.1361
rs115707601	T	C	0.981	-0.019	0.0474	0.6889
rs115708000	T	C	0.0193	-0.0731	0.0491	0.136
rs11570887	A	G	0.961	-0.01	0.029	0.7302
rs115708903	T	C	0.0418	0.0319	0.0341	0.3497
rs11570900	T	C	0.9604	-0.0377	0.0294	0.1997
rs115709148	T	C	0.0347	-0.0209	0.0297	0.4823
rs11570927	T	C	0.9832	0.0375	0.0418	0.37
rs115709523	A	G	0.0126	-0.0444	0.0657	0.4997
rs115709601	T	C	0.028	-0.0061	0.0443	0.8913
rs115709652	T	G	0.9607	-0.0094	0.034	0.7824
rs115709766	T	C	0.0285	0.0317	0.0389	0.4146
rs115709786	T	G	0.0315	-0.0007	0.0311	0.9819
rs115709863	T	C	0.0158	-0.0173	0.0562	0.7585
rs115709984	A	G	0.0277	-0.0138	0.0332	0.6779
rs115710100	A	G	0.0371	0.0495	0.0336	0.1408
rs115710162	T	C	0.0183	-0.0178	0.0701	0.7997
rs115710449	A	G	0.0169	0.0531	0.0398	0.1821
rs115710466	T	C	0.9662	0.0176	0.0308	0.5671
rs115710514	A	G	0.9497	-0.0622	0.0253	0.01405
rs115710741	T	C	0.0206	-0.0364	0.0369	0.3241
rs115710879	A	G	0.9624	0.0072	0.0351	0.8369
rs11571090	T	G	0.0223	0.0579	0.0418	0.1657
rs115711101	T	C	0.0219	-0.0807	0.041	0.04895
rs115711142	A	G	0.9035	-0.0154	0.0208	0.4587
rs115711375	T	C	0.9662	0.0156	0.0343	0.6499
rs115711449	A	G	0.9495	0.0176	0.0257	0.4943
rs115711565	T	C	0.0184	-0.0068	0.065	0.9165
rs115711633	A	G	0.0217	-0.0306	0.0353	0.387
rs11571166	A	C	0.9764	-0.0354	0.0368	0.3354
rs11571189	A	G	0.0187	0.0136	0.0409	0.7397
rs115711976	A	G	0.9859	0.0629	0.0529	0.235
rs11571208	T	C	0.0266	-0.0549	0.0334	0.0998
rs115712182	A	C	0.9864	0.0441	0.0641	0.4922
rs115712463	A	G	0.9701	-0.0704	0.0295	0.01695
rs11571248	T	C	0.9699	-0.0088	0.0378	0.8153
rs115712699	T	C	0.9842	-0.1168	0.0557	0.03584
rs115712950	A	G	0.0468	-0.0077	0.0313	0.8044
rs115713045	A	G	0.9803	0.0327	0.0547	0.5502
rs115713377	A	G	0.9568	-0.0342	0.0263	0.1948
rs115713529	A	G	0.0152	0.0409	0.0756	0.5884
rs11571358	A	G	0.0143	-0.0235	0.0634	0.7107
rs11571364	A	G	0.0597	0.0416	0.027	0.1229
rs115713929	T	G	0.0451	-0.0363	0.0265	0.1707
rs115714184	A	G	0.0151	0.0497	0.0467	0.2865
rs115714212	T	C	0.0224	0.0629	0.0412	0.127
rs115714451	A	C	0.015	0.0747	0.0431	0.08276
rs11571487	T	C	0.0163	0.0132	0.0554	0.8121
rs115714880	T	C	0.0188	0.0174	0.0558	0.755
rs11571506	T	C	0.3094	0.01	0.0144	0.4885
rs115715225	T	C	0.9406	0.0078	0.0205	0.7033
rs11571534	T	C	0.9603	-0.0178	0.026	0.4941
rs115715692	A	G	0.9841	0.0129	0.0619	0.8349
rs1157158	T	C	0.5365	-0.0033	0.0093	0.7239
rs115716099	A	G	0.0235	-0.029	0.0653	0.6565
rs115716247	T	C	0.9741	-0.0036	0.0333	0.9142
rs115716307	A	G	0.0137	0.0558	0.0735	0.4479
rs1157167	A	G	0.4636	-0.0049	0.0093	0.596
rs115717084	T	C	0.03	-0.0321	0.0375	0.3919
rs115717493	A	G	0.0241	0.0033	0.0435	0.9397
rs115717543	T	C	0.0237	0.0779	0.047	0.09771
rs115717608	T	C	0.9751	-0.022	0.0426	0.6057
rs115717820	T	C	0.0217	-0.0261	0.046	0.5705
rs115717834	A	G	0.98	-0.0487	0.0445	0.2734
rs115717921	A	G	0.0297	0.0045	0.0422	0.9149
rs115718092	T	C	0.0315	0.0078	0.0293	0.7901
rs115718273	T	C	0.0235	0.0715	0.054	0.1857
rs115718317	T	C	0.9779	0.0243	0.0416	0.5583
rs115718497	A	G	0.9835	0.0406	0.0443	0.3592
rs115718515	A	G	0.0341	-0.0281	0.0352	0.4254
rs115718559	A	G	0.0515	-0.008	0.027	0.7668
rs115718630	A	G	0.0278	0.0098	0.0312	0.754
rs11571871	A	G	0.0276	0.0318	0.0418	0.4471
rs115718969	A	G	0.0273	0.0181	0.0333	0.5879
rs115719267	T	G	0.9815	0.037	0.0703	0.5986
rs115719282	T	C	0.0194	0.0008	0.0403	0.9848
rs115719388	A	G	0.9725	-0.0705	0.0433	0.1032
rs115720094	T	G	0.974	0.0095	0.0343	0.7814
rs115720115	T	G	0.0229	0.0401	0.0353	0.2553
rs115720226	T	C	0.981	0.0006	0.0453	0.989
rs11572031	A	G	0.0693	-0.018	0.0216	0.4051
rs115720684	T	C	0.9824	0.0821	0.0552	0.1372
rs115720687	T	G	0.9808	0.0095	0.0379	0.8011
rs11572070	A	G	0.9784	-0.0361	0.0368	0.3268
rs115720902	A	G	0.978	0.0162	0.0431	0.707
rs115720906	T	C	0.9775	-0.0292	0.0392	0.4562
rs115721191	A	G	0.9801	-0.1418	0.0458	0.001957
rs115721305	A	G	0.9699	-0.0043	0.0363	0.9048
rs115721345	A	G	0.9843	-0.0015	0.0749	0.9835
rs115721466	T	C	0.0371	-0.0132	0.0341	0.6979
rs115721921	T	C	0.0372	0.0002	0.0268	0.9949
rs115722628	T	C	0.0214	0.0359	0.04	0.3701
rs115722798	T	C	0.021	-0.0645	0.0416	0.1207
rs115722959	A	G	0.0159	-0.0421	0.0704	0.5497
rs115723083	A	G	0.0195	-0.0124	0.0475	0.7935
rs115723145	T	C	0.9541	0.0035	0.032	0.9127
rs115723164	A	G	0.0195	0.0064	0.038	0.8654
rs115723351	T	G	0.0205	0.0047	0.0471	0.9213
rs11572342	A	G	0.0146	0.0829	0.0423	0.05007
rs115723447	A	G	0.0178	-0.034	0.0456	0.4553
rs11572372	T	C	0.0144	-0.0126	0.0704	0.8577
rs11572381	T	C	0.302	-0.0113	0.011	0.3031
rs11572389	A	C	0.0386	-0.0501	0.028	0.07424
rs11572397	A	G	0.9874	-0.0644	0.0557	0.2478
rs115724012	A	G	0.0155	0.0969	0.0584	0.09734
rs11572405	A	C	0.982	-0.0093	0.0526	0.8603
rs115724083	T	C	0.9878	0.1207	0.0807	0.1346
rs11572411	A	G	0.0182	-0.025	0.0374	0.5039
rs115724163	A	G	0.0149	0.01	0.0436	0.8191
rs11572436	T	C	0.9824	-0.0074	0.0393	0.8513
rs11572472	A	G	0.4909	0.0121	0.0093	0.1936
rs115724750	T	G	0.0154	-0.0016	0.0752	0.9829
rs115724916	T	C	0.0216	0.006	0.0452	0.894
rs115725120	A	G	0.9291	-0.0383	0.0258	0.138
rs115725271	T	G	0.0383	-0.0847	0.0325	0.009148
rs115725538	A	G	0.0168	-0.0309	0.0464	0.5059
rs115725855	A	G	0.0122	-0.0221	0.0494	0.6545
rs11572636	A	G	0.858	0.0085	0.014	0.5454
rs115726892	A	G	0.9722	0.0203	0.0317	0.5209
rs1157270	A	G	0.0644	-0.0017	0.021	0.9372
rs115727105	A	G	0.9737	0.0538	0.0403	0.1814
rs115727248	A	G	0.0225	0.0006	0.0345	0.9855
rs115727497	T	C	0.0212	-0.0071	0.042	0.8654
rs115727728	T	C	0.9809	-0.0322	0.0463	0.4871
rs115727787	A	G	0.0263	-0.0132	0.0343	0.6993
rs11572809	A	G	0.9326	-0.0352	0.0214	0.09941
rs115728224	A	G	0.9643	-0.0033	0.0348	0.924
rs115728684	T	C	0.0184	0.033	0.0452	0.4663
rs115728880	A	G	0.0171	0.0561	0.0463	0.2259
rs115728951	T	C	0.0255	0.0109	0.0332	0.7421
rs115729175	T	C	0.9779	-0.0394	0.0368	0.2842
rs115729335	T	C	0.0151	-0.0232	0.0525	0.6591
rs115729550	T	G	0.0168	0.0048	0.0695	0.9448
rs115729594	A	G	0.0296	-0.0158	0.0333	0.6346
rs115729723	A	C	0.0166	0.0143	0.0539	0.7912
rs115729819	A	G	0.9813	-0.0579	0.0478	0.2251
rs115729994	T	C	0.0291	0.0115	0.0309	0.7093
rs115730248	A	G	0.9793	0.0477	0.0608	0.4327
rs115730473	T	C	0.9853	-0.0714	0.0596	0.231
rs115730612	A	G	0.9498	0.0047	0.0233	0.84
rs11573079	A	C	0.018	0.0294	0.0382	0.4414
rs115730850	A	G	0.014	0.0166	0.0553	0.7644
rs115730856	T	C	0.0403	-0.031	0.0353	0.379
rs115730960	A	G	0.9707	-0.025	0.0344	0.4662
rs115731312	A	G	0.0227	0.0673	0.0416	0.1056
rs115731521	T	C	0.0165	0.0006	0.0429	0.988
rs115731616	A	G	0.0319	-0.0298	0.0304	0.3264
rs115731714	T	C	0.9836	-0.0723	0.0433	0.09513
rs115731794	T	C	0.0238	0.0666	0.0338	0.0487
rs115731858	A	G	0.0352	0.0103	0.0293	0.7261
rs115731894	A	G	0.0192	-0.0225	0.0484	0.6426
rs11573190	A	G	0.0795	0.0002	0.0172	0.9911
rs115732110	A	G	0.9704	-0.0051	0.03	0.8649
rs115732263	A	G	0.9702	0.0335	0.0301	0.265
rs115732269	T	C	0.0201	-0.0354	0.038	0.3509
rs115732425	T	C	0.9228	0.06	0.0256	0.01923
rs11573245	T	C	0.0158	0.1271	0.0405	0.001715
rs11573275	A	G	0.0733	0.0304	0.0179	0.08969
rs11573294	T	C	0.9642	-0.013	0.0379	0.7303
rs115732950	A	G	0.974	-0.1068	0.0422	0.01138
rs115733451	A	G	0.0481	0.0339	0.0253	0.181
rs115733833	T	C	0.9593	0.04	0.027	0.1388
rs115734017	T	C	0.8993	-0.0185	0.0173	0.2865
rs115734238	A	G	0.9768	0.0143	0.0441	0.7455
rs115734514	T	C	0.9475	-0.0253	0.0306	0.4073
rs115734869	T	C	0.0267	-0.027	0.0329	0.4121
rs115735577	A	G	0.0264	-0.0021	0.0381	0.9565
rs115735638	T	G	0.9759	0.0062	0.0354	0.8608
rs115735835	A	G	0.0439	0.0085	0.0295	0.7732
rs11573587	A	G	0.0195	0.0273	0.0613	0.6557
rs115736336	T	C	0.0154	-0.0173	0.0442	0.6964
rs11573669	A	G	0.9838	-0.0624	0.0546	0.2532
rs115736884	T	C	0.969	-0.0843	0.0385	0.02858
rs115736953	A	G	0.9739	-0.0292	0.045	0.5163
rs115736967	T	C	0.9804	-0.0284	0.0389	0.465
rs115737216	A	G	0.0282	0.0495	0.0327	0.1294
rs115737415	A	G	0.0172	0.0343	0.0487	0.4814
rs115737570	A	G	0.0155	-0.0535	0.0478	0.2629
rs11573763	A	G	0.0617	-0.01	0.0199	0.6165
rs115738236	T	C	0.0282	0.062	0.0348	0.07487
rs115738622	T	C	0.9777	0.0437	0.0402	0.2777
rs115738635	A	G	0.0258	-0.0087	0.0423	0.8371
rs115738686	T	G	0.056	-0.0234	0.022	0.2868
rs115738687	A	G	0.0172	-0.1986	0.0631	0.00164
rs11573875	A	G	0.0197	0.053	0.0342	0.1215
rs115739460	T	C	0.0434	0.0023	0.0262	0.9296
rs115740207	A	G	0.0565	-0.0028	0.0226	0.8996
rs115740279	A	C	0.984	0.0227	0.0479	0.6355
rs115740303	A	G	0.9756	-0.0085	0.0335	0.8008
rs11574050	A	G	0.0528	-0.0295	0.0285	0.301
rs11574052	T	C	0.0477	0.0211	0.0262	0.4196
rs115741020	A	G	0.016	-0.0383	0.0596	0.5212
rs115741021	A	G	0.9695	0.039	0.044	0.3761
rs115741618	T	C	0.0496	0.0439	0.03	0.1437
rs115741904	T	G	0.9596	0.0164	0.0247	0.5067
rs115742246	A	G	0.0831	0.0061	0.0185	0.7393
rs115742263	A	G	0.9778	-0.0055	0.0457	0.9043
rs11574274	T	C	0.029	-0.0354	0.0327	0.2789
rs115742775	T	C	0.0131	0.0345	0.0543	0.5252
rs11574365	T	C	0.9839	0.0219	0.0435	0.6149
rs115743656	T	C	0.9723	-0.0076	0.0325	0.8148
rs115743676	T	C	0.0229	0.0303	0.045	0.5009
rs115743950	A	G	0.0151	-0.0622	0.0586	0.288
rs115744048	T	C	0.9777	0.0203	0.0349	0.5611
rs115744312	A	G	0.9824	-0.0257	0.0547	0.6378
rs11574433	A	G	0.4776	-0.0261	0.01	0.009098
rs115744459	A	G	0.9788	-0.0209	0.0443	0.6366
rs115745440	A	C	0.9666	-0.0041	0.0334	0.9014
rs11574565	T	C	0.0668	0.0041	0.0199	0.8385
rs115745750	A	C	0.9739	0.0199	0.0306	0.5162
rs115745829	T	C	0.0145	-0.0013	0.0585	0.9819
rs115745969	T	G	0.9721	0.0107	0.0444	0.809
rs115746060	A	G	0.0151	-0.0212	0.0529	0.6881
rs115746115	A	G	0.016	-0.0248	0.0436	0.5696
rs115746284	T	C	0.0337	0.0324	0.0324	0.3172
rs11574660	T	C	0.0987	0.0119	0.0238	0.6185
rs115746996	T	C	0.0136	-0.1895	0.077	0.01385
rs115747009	T	C	0.9713	-0.0644	0.0306	0.03524
rs11574822	T	C	0.0379	-0.0376	0.0273	0.1691
rs115748577	T	C	0.0383	0.0078	0.0318	0.8065
rs11574864	T	C	0.0368	-0.0695	0.0359	0.053
rs115748874	A	G	0.9825	-0.0227	0.0421	0.5901
rs115749194	A	G	0.0137	0.0044	0.0531	0.9338
rs11574926	T	C	0.9648	-0.0157	0.0273	0.5655
rs115749364	A	G	0.0146	0.0718	0.0476	0.1312
rs115749371	A	G	0.0241	0.0004	0.0358	0.9913
rs115749512	A	G	0.0576	-0.0196	0.0241	0.4145
rs115749630	T	C	0.9393	-0.0049	0.0266	0.8544
rs115749714	T	C	0.0148	-0.0183	0.0457	0.6892
rs11574974	T	C	0.9792	0.0314	0.0368	0.3928
rs115749958	T	C	0.0174	-0.0598	0.0537	0.2651
rs11574997	T	C	0.9811	-0.0383	0.0506	0.4496
rs115750020	A	G	0.0214	-0.0174	0.0493	0.7238
rs1157501	T	C	0.1097	0.0054	0.0164	0.742
rs115750224	T	G	0.0693	0.0298	0.0187	0.1113
rs115750244	A	G	0.9861	-0.0746	0.0561	0.1834
rs115750435	A	G	0.0624	0.0436	0.0256	0.08906
rs115750639	A	G	0.9783	-0.0319	0.0386	0.4078
rs11575096	T	C	0.0287	0.0057	0.0471	0.904
rs115750973	T	G	0.9679	-0.0017	0.0348	0.9617
rs115751221	T	G	0.0188	-0.0405	0.0427	0.3431
rs11575128	T	C	0.9795	0.0333	0.05	0.5062
rs115751519	T	C	0.017	-0.0055	0.059	0.9257
rs11575194	A	G	0.0392	0.0296	0.0347	0.3933
rs115752201	A	G	0.0592	-0.0168	0.0274	0.5397
rs115752563	T	C	0.9789	-0.0024	0.0499	0.9616
rs11575260	A	G	0.0291	-0.0264	0.0349	0.4485
rs115752624	T	C	0.0119	0.0328	0.0764	0.6671
rs115752690	A	C	0.0292	0.0068	0.0304	0.824
rs115752852	T	C	0.0147	-0.0672	0.0461	0.145
rs115753679	T	C	0.0213	0.0469	0.0338	0.1659
rs115753750	T	C	0.922	-0.0451	0.0349	0.1967
rs115753946	T	C	0.0171	-0.0468	0.0534	0.3812
rs115754444	A	G	0.0509	0.0117	0.0231	0.6137
rs115754744	T	C	0.9802	-0.1	0.0491	0.04147
rs115755043	A	G	0.057	0.0005	0.0237	0.9837
rs115755178	T	C	0.9765	-0.0046	0.0456	0.92
rs115755184	T	G	0.9738	-0.0204	0.0317	0.5198
rs115755316	T	C	0.0395	-0.0118	0.0279	0.6708
rs11575532	A	G	0.0254	0.046	0.0389	0.2374
rs11575535	T	C	0.0237	-0.0027	0.0313	0.9308
rs11575538	A	G	0.04	0.0224	0.027	0.4074
rs115755538	A	G	0.0184	-0.003	0.0416	0.9423
rs115755769	T	C	0.0175	-0.0773	0.0526	0.1419
rs115755775	T	G	0.0127	-0.0072	0.061	0.9064
rs11575580	T	C	0.0246	-0.0347	0.0408	0.3955
rs115755809	A	G	0.9799	-0.0134	0.0416	0.7464
rs11575626	T	C	0.0232	0.0862	0.0389	0.02679
rs115756324	A	G	0.0216	-0.0032	0.0415	0.9386
rs115756393	A	C	0.9767	-0.0004	0.0373	0.9913
rs11575670	T	C	0.4937	0.0281	0.0099	0.004592
rs115757487	A	G	0.9735	-0.0041	0.0383	0.914
rs115757844	T	G	0.9871	-0.0464	0.0684	0.4972
rs115758161	A	G	0.0213	-0.0272	0.0396	0.4915
rs115758324	T	G	0.955	0.0337	0.0267	0.2073
rs11575839	A	G	0.0253	-0.0145	0.0349	0.678
rs115758573	A	G	0.9813	0.0038	0.0431	0.9288
rs115758647	A	G	0.0257	0.0113	0.0462	0.8067
rs115758757	A	G	0.9823	0.0106	0.0572	0.8535
rs115758858	A	C	0.0253	0.0523	0.0371	0.1587
rs115758894	A	G	0.0813	0.0012	0.0169	0.9447
rs1157590	T	C	0.9741	0.0387	0.0341	0.2564
rs115759055	T	C	0.0267	0.0162	0.0371	0.6625
rs115759333	T	C	0.0155	0.034	0.052	0.5131
rs115759371	T	C	0.0173	0.025	0.0522	0.6328
rs1157595	T	C	0.478	0.0085	0.0095	0.367
rs11575955	A	C	0.0143	0.0225	0.0491	0.6475
rs11575963	T	C	0.9188	-0.0078	0.0176	0.6569
rs115759825	A	G	0.0234	0.0523	0.0406	0.1977
rs115760012	T	G	0.0223	-0.0105	0.0442	0.8115
rs115760346	T	C	0.032	-0.0502	0.0292	0.08529
rs115760418	A	G	0.0472	-0.0125	0.0263	0.6338
rs11576095	T	C	0.0495	0.0232	0.0225	0.3018
rs11576105	A	G	0.9853	-0.0139	0.0602	0.8172
rs115761111	T	G	0.0289	0.0389	0.0331	0.2396
rs115761112	A	G	0.0328	-0.0619	0.0377	0.1012
rs11576112	T	C	0.9477	-0.0005	0.0279	0.9867
rs11576118	A	G	0.0185	-0.0081	0.0486	0.8675
rs11576124	T	C	0.0307	-0.0399	0.0347	0.2501
rs115761443	A	G	0.9797	0.0064	0.0447	0.8869
rs1157616	A	G	0.0529	-0.0233	0.0215	0.2781
rs115761658	A	G	0.0356	-0.0175	0.0344	0.6108
rs115761809	A	G	0.0109	0.0918	0.0728	0.2074
rs115762140	A	G	0.0232	0.0442	0.041	0.2814
rs115762313	T	C	0.9524	-0.0083	0.025	0.7396
rs115762346	T	C	0.9507	-0.0343	0.025	0.1711
rs11576240	T	C	0.0832	-0.0231	0.0182	0.203
rs115762882	T	C	0.9626	-0.0613	0.0352	0.08142
rs115763016	A	G	0.9787	0.1325	0.0635	0.03701
rs11576303	T	C	0.9742	-0.0234	0.0377	0.5345
rs115763092	A	G	0.0212	0.0223	0.0474	0.6375
rs115763204	T	C	0.0131	0.0685	0.0854	0.4226
rs115763318	A	G	0.0292	0.0159	0.0338	0.6381
rs115763470	A	G	0.0623	-0.0055	0.0245	0.8236
rs11576357	T	C	0.9209	0.0025	0.0194	0.8982
rs115763818	T	C	0.0296	0.0138	0.0336	0.6804
rs11576392	A	G	0.0395	0.0104	0.0301	0.7292
rs115763962	A	C	0.9654	-0.0259	0.0282	0.3593
rs115763996	T	C	0.0211	-0.0152	0.0527	0.7726
rs115764226	T	C	0.9807	-0.0451	0.0405	0.2659
rs115764608	T	C	0.0343	-0.048	0.0359	0.182
rs11576472	T	C	0.0588	-0.006	0.024	0.8032
rs11576521	A	G	0.9638	-0.0804	0.0361	0.02604
rs11576530	A	C	0.0433	-0.0381	0.0343	0.2672
rs115765349	T	C	0.9659	0.0575	0.03	0.05524
rs11576541	A	G	0.0535	0.011	0.0227	0.6278
rs11576557	T	C	0.1047	-0.0155	0.0156	0.3196
rs11576558	A	G	0.0329	0.0608	0.0294	0.03886
rs115765587	T	C	0.0229	0.0576	0.043	0.1795
rs11576577	T	C	0.0423	0.0228	0.0268	0.3953
rs115766085	A	C	0.0245	-0.0104	0.0545	0.8483
rs115766119	A	G	0.016	-0.0747	0.0686	0.276
rs115766573	T	C	0.9721	-0.0137	0.0323	0.6721
rs11576689	T	C	0.978	-0.0562	0.0615	0.3609
rs1157669	T	C	0.4695	0.0135	0.0094	0.1494
rs115767037	T	C	0.0226	0.0444	0.0349	0.2027
rs115767063	A	G	0.0184	0.0165	0.0467	0.7247
rs115767072	T	C	0.024	0.0357	0.0437	0.414
rs115767551	T	C	0.978	0.0222	0.0342	0.5162
rs115767562	A	G	0.0147	0.0477	0.0745	0.5224
rs11576785	T	C	0.9776	-0.0092	0.0573	0.8729
rs11576793	A	C	0.9743	-0.0255	0.0398	0.5222
rs115768006	T	C	0.0173	-0.0224	0.0514	0.6631
rs11576895	T	C	0.0439	-0.005	0.0257	0.845
rs115769449	A	C	0.014	-0.0713	0.0666	0.2838
rs115769567	A	C	0.9719	-0.0161	0.0335	0.6305
rs115770048	A	G	0.0144	0.0929	0.0586	0.1127
rs115770060	T	C	0.0479	-0.0268	0.0308	0.3843
rs115770252	A	G	0.0289	-0.1234	0.0547	0.02397
rs1157704	A	G	0.6352	-0.0063	0.0096	0.5121
rs115770455	A	G	0.9797	-0.0543	0.0559	0.3311
rs115770508	T	C	0.9659	0.0007	0.0309	0.9811
rs115770544	T	C	0.0196	0.0418	0.0482	0.3861
rs115770695	A	G	0.9729	0.009	0.0389	0.8172
rs115770990	A	C	0.9781	0.0071	0.0427	0.8679
rs11577110	A	G	0.9748	-0.0862	0.0363	0.01763
rs115771265	T	G	0.0467	0.0084	0.0289	0.7717
rs115771644	T	C	0.9698	0.0434	0.0386	0.2617
rs115771849	T	G	0.9392	-0.0223	0.0221	0.314
rs115772144	T	C	0.0166	0.0193	0.0552	0.727
rs115772356	T	C	0.0315	-0.0112	0.0287	0.6963
rs115772364	A	G	0.0171	0.0503	0.0604	0.4055
rs115772421	A	G	0.9819	0.074	0.0428	0.08406
rs115772660	A	C	0.9865	0.0298	0.0623	0.633
rs115772962	T	C	0.0379	0.0057	0.0273	0.835
rs11577319	A	G	0.8801	-0.0179	0.014	0.2024
rs115773359	A	G	0.0112	0.1077	0.0755	0.1538
rs115773749	T	C	0.0358	0.0507	0.0394	0.1975
rs115774350	T	C	0.0156	-0.0815	0.054	0.1317
rs115774434	A	G	0.9762	-0.0492	0.0469	0.2948
rs115775215	T	C	0.9814	-0.017	0.0462	0.7126
rs115775590	T	C	0.9778	-0.0249	0.0389	0.5224
rs115775639	T	C	0.027	-0.021	0.0329	0.5226
rs115775765	T	C	0.0188	-0.0363	0.0447	0.4169
rs115775964	A	G	0.0314	0.0533	0.0375	0.1552
rs115776071	T	C	0.0296	-0.0223	0.0343	0.516
rs115776164	A	G	0.9711	0.011	0.0329	0.7387
rs11577668	T	C	0.9865	-0.0195	0.0469	0.6781
rs115776997	T	C	0.0224	-0.0056	0.0473	0.9053
rs115777037	A	G	0.9784	-0.0045	0.0361	0.8998
rs115777110	T	C	0.9818	0.034	0.0538	0.5278
rs11577738	T	C	0.02	0.0538	0.0365	0.141
rs11577747	T	G	0.0259	-0.0996	0.0615	0.1052
rs11577777	A	G	0.0195	0.0167	0.0504	0.7405
rs115778348	A	G	0.0202	-0.032	0.0411	0.4367
rs115778578	T	C	0.9753	0.0252	0.0496	0.6109
rs115778925	T	C	0.0279	0.0058	0.0341	0.8652
rs115779154	A	G	0.0127	-0.1653	0.0656	0.01178
rs115779380	A	G	0.0383	-0.0144	0.0341	0.6726
rs115779552	T	G	0.9802	-0.0304	0.0384	0.4289
rs115779780	T	G	0.0224	0.026	0.0392	0.5072
rs115779833	T	C	0.0153	-0.0851	0.062	0.1699
rs115779840	A	G	0.0363	0.0214	0.0338	0.5253
rs115780001	T	G	0.9858	-0.1128	0.0549	0.04006
rs115780105	A	C	0.9828	-0.0123	0.061	0.8397
rs11578040	A	G	0.071	0.0152	0.0242	0.5314
rs115780636	A	G	0.9811	0.0022	0.0389	0.9555
rs11578073	A	C	0.0201	0.1178	0.0851	0.1662
rs115780817	T	G	0.0495	0.0219	0.0263	0.406
rs11578088	T	C	0.9697	0.0106	0.0387	0.7833
rs11578140	T	C	0.5207	0.0145	0.0093	0.1212
rs115781490	T	C	0.0136	0.0535	0.0506	0.2901
rs11578153	T	C	0.0665	0.0035	0.0232	0.8812
rs115781547	A	G	0.0256	-0.0339	0.0316	0.2828
rs11578167	T	C	0.0398	-0.0072	0.0339	0.8322
rs115781678	T	C	0.8913	0.0169	0.0173	0.3276
rs11578182	A	G	0.9793	-0.0455	0.0358	0.2039
rs115781852	A	C	0.9472	-0.0279	0.0254	0.2713
rs115781884	T	C	0.0333	0.0286	0.0353	0.4177
rs115782278	T	C	0.9758	0.0072	0.0334	0.8301
rs115782355	A	G	0.9822	0.0071	0.0407	0.862
rs11578246	T	G	0.5157	-0.0214	0.0092	0.01948
rs115783200	A	G	0.0188	0.052	0.047	0.2687
rs115783416	T	C	0.0331	0.0052	0.0344	0.8801
rs115783526	A	G	0.9761	-0.029	0.0411	0.4803
rs115783540	A	G	0.0426	0.0398	0.0319	0.2119
rs115783718	A	G	0.0167	0.0062	0.0704	0.9296
rs115784271	A	G	0.0219	0.079	0.0356	0.0263
rs115784345	A	G	0.0157	0.0305	0.0661	0.6449
rs115784753	A	G	0.025	-0.0724	0.0378	0.05505
rs115784868	A	G	0.9794	0.0335	0.0428	0.434
rs115785182	A	G	0.0358	-0.0094	0.0269	0.7283
rs115785807	A	G	0.0142	0.0215	0.0638	0.7357
rs115785845	T	C	0.019	-0.0204	0.0489	0.6763
rs115786101	T	C	0.0377	0.0251	0.0327	0.4423
rs115786900	T	C	0.0303	-0.0415	0.0301	0.1679
rs11578697	T	G	0.4934	0.0198	0.0091	0.02981
rs115787227	A	C	0.9796	-0.0716	0.0408	0.07898
rs11578727	T	G	0.0514	0.0415	0.0338	0.2201
rs115787460	T	C	0.9824	0.0344	0.0516	0.5045
rs115787569	T	C	0.9829	0.0554	0.0481	0.2502
rs11578786	T	C	0.46	0.0147	0.0094	0.119
rs115787965	A	G	0.0401	0.0153	0.0266	0.5666
rs115788152	A	G	0.9649	0.0024	0.034	0.943
rs115788218	T	C	0.9486	-0.0107	0.0297	0.7183
rs115788232	T	C	0.0375	0.0653	0.0456	0.1517
rs115788295	A	C	0.015	-0.0396	0.0593	0.5036
rs11578833	A	G	0.0174	-0.0206	0.05	0.68
rs115788330	A	G	0.9861	-0.0438	0.0514	0.3939
rs115788350	T	C	0.0171	0.0495	0.055	0.3689
rs11578836	T	C	0.0332	-0.0134	0.0435	0.758
rs11578875	T	C	0.1013	0.0213	0.0172	0.2147
rs115788816	A	G	0.9792	0.0333	0.0425	0.4337
rs11578894	A	C	0.9562	-0.0342	0.0384	0.3729
rs115789036	T	G	0.0203	0.0598	0.0395	0.1305
rs115789191	T	C	0.9762	0.0075	0.0375	0.8424
rs11578941	A	G	0.876	0.0061	0.019	0.7465
rs115789553	A	C	0.5423	-0.0083	0.0101	0.409
rs115789666	T	G	0.9704	-0.035	0.0431	0.4167
rs115789987	T	C	0.0177	0.0549	0.0507	0.2787
rs115790092	T	C	0.9211	0.0144	0.0254	0.5702
rs115790200	T	C	0.0226	-0.0945	0.0407	0.02011
rs115790278	A	G	0.0607	-0.0037	0.0258	0.8876
rs115790554	A	G	0.0183	-0.0127	0.0391	0.7458
rs115790627	A	G	0.0142	-0.0584	0.0621	0.3473
rs115790731	T	C	0.9796	0.0574	0.0462	0.2139
rs115790761	T	C	0.0225	0.0464	0.0574	0.4189
rs11579100	A	C	0.0697	0.0004	0.0203	0.9835
rs115791054	T	C	0.0213	-0.0182	0.0456	0.6895
rs11579106	T	C	0.0149	0.0736	0.0877	0.401
rs115791225	A	G	0.0225	-0.0589	0.0367	0.1085
rs115791250	T	C	0.0361	0.0208	0.0301	0.4905
rs115791338	A	G	0.0297	0.009	0.0287	0.7536
rs115791493	A	G	0.038	-0.0187	0.0264	0.4775
rs115791494	A	G	0.9663	-0.0067	0.0295	0.8189
rs115791512	A	G	0.0694	-0.0154	0.0231	0.5042
rs115791568	A	G	0.9563	0.0255	0.0249	0.3068
rs115791832	T	C	0.0312	-0.0292	0.04	0.4658
rs11579223	T	C	0.0359	-0.0168	0.029	0.5633
rs11579248	T	G	0.9458	-0.0243	0.0218	0.2668
rs115792756	T	C	0.0359	0.0026	0.0261	0.9193
rs115793233	T	C	0.9636	-0.0123	0.0346	0.7222
rs11579327	T	C	0.9733	0.0132	0.045	0.7699
rs115793311	A	G	0.0147	-0.0269	0.0624	0.6668
rs115793461	A	G	0.0157	-0.1155	0.0546	0.03428
rs115793522	T	C	0.031	-0.0723	0.0305	0.01766
rs115793544	T	C	0.0183	-0.0111	0.0431	0.7958
rs115793554	T	C	0.0285	0.0374	0.0376	0.3192
rs115793604	T	C	0.9781	-0.0132	0.0343	0.6996
rs11579373	T	C	0.041	-0.0349	0.0282	0.2168
rs115793784	T	C	0.018	0.0152	0.0448	0.7338
rs115793947	T	C	0.9861	-0.0166	0.0711	0.8158
rs115794265	A	G	0.9715	0.0531	0.0382	0.1643
rs115794282	A	G	0.9703	0.0077	0.0319	0.8083
rs11579435	T	C	0.1326	-0.0474	0.0192	0.01376
rs11579516	T	G	0.9809	0.0465	0.0551	0.3994
rs115795298	A	G	0.0424	-0.051	0.0474	0.2817
rs115795415	T	G	0.0503	0.0229	0.0309	0.4577
rs11579545	T	C	0.3885	-0.0334	0.0094	0.000398
rs11579550	A	G	0.9605	-0.0161	0.0366	0.659
rs11579588	T	C	0.0189	-0.0031	0.0467	0.9464
rs115796082	T	C	0.0197	0.0112	0.0379	0.7675
rs115796090	T	C	0.0243	0.0023	0.0378	0.9518
rs115796235	T	C	0.0123	-0.0475	0.1032	0.6451
rs11579628	A	G	0.4989	-0.0196	0.0091	0.032
rs1157964	A	G	0.5187	-0.0002	0.0093	0.9797
rs11579653	A	G	0.0238	0.0328	0.0448	0.4638
rs115796786	T	C	0.9848	-0.0475	0.0534	0.3735
rs115797072	A	G	0.9517	0.0103	0.0329	0.7546
rs115797153	A	C	0.969	0.0187	0.0311	0.547
rs11579720	A	G	0.6515	0.001	0.0096	0.9193
rs115797237	T	C	0.0169	-0.0215	0.0547	0.6948
rs115797248	T	G	0.0167	-0.0425	0.0563	0.4498
rs11579738	T	C	0.0801	0.024	0.0183	0.1883
rs115797545	A	G	0.0212	-0.0237	0.0467	0.6118
rs11579757	A	C	0.0273	0.0075	0.0365	0.8377
rs115797876	T	C	0.9787	0.0213	0.0567	0.7077
rs115797887	A	G	0.9539	0.0223	0.0297	0.4519
rs115798222	T	C	0.0506	0.018	0.028	0.5215
rs11579828	T	C	0.0248	0.0258	0.035	0.4613
rs115798487	A	G	0.0392	0.0394	0.0282	0.1617
rs115798932	A	G	0.9587	-0.0117	0.0309	0.7051
rs115798996	A	G	0.0166	0.0344	0.0514	0.5034
rs11579941	A	C	0.9263	0.0026	0.0187	0.8907
rs11580	T	G	0.0212	0.0861	0.0496	0.08275
rs11580006	T	C	0.4948	-0.0039	0.0092	0.6723
rs115800060	A	G	0.9841	-0.0432	0.0473	0.3609
rs11580052	A	G	0.5002	0.0012	0.0094	0.8979
rs11580060	T	C	0.0961	-0.0121	0.0189	0.5215
rs115800635	T	G	0.9693	0.0035	0.0297	0.9064
rs115800906	T	C	0.9657	0.0334	0.0335	0.3192
rs115801068	T	C	0.018	-0.0425	0.0495	0.3901
rs11580112	T	C	0.5185	0.0037	0.0093	0.6942
rs11580161	A	C	0.206	0.0303	0.0294	0.3026
rs115801630	T	C	0.0409	0.0234	0.0245	0.3407
rs11580199	T	C	0.0674	-0.026	0.0198	0.1882
rs115802265	A	G	0.9829	0.0753	0.0483	0.1189
rs115802268	T	G	0.0243	-0.0086	0.0348	0.8044
rs115802547	T	C	0.034	0.0326	0.0314	0.2993
rs115802554	A	C	0.0331	-0.0343	0.0402	0.3932
rs115803022	T	C	0.0191	-0.0613	0.037	0.09726
rs115803052	T	G	0.9628	0.0172	0.0296	0.5611
rs115803229	A	G	0.0312	-0.048	0.0408	0.2389
rs115803259	A	C	0.0197	0.1699	0.0451	0.0001645
rs11580345	A	G	0.0214	0.0402	0.0452	0.373
rs115803493	T	C	0.0215	-0.0311	0.037	0.4012
rs115804082	A	G	0.972	-0.0125	0.0421	0.7665
rs115804091	A	G	0.0186	0.0732	0.0401	0.06769
rs115804140	A	G	0.0138	0.0562	0.0472	0.2338
rs11580423	T	C	0.0252	0.0219	0.0407	0.5902
rs11580459	A	G	0.945	0.0165	0.023	0.4741
rs115804615	A	C	0.9451	0.0035	0.0325	0.9145
rs115804759	A	G	0.9815	0.0249	0.0502	0.6201
rs115804778	T	C	0.0242	-0.0081	0.0623	0.8962
rs11580484	A	G	0.9838	0.0315	0.0602	0.601
rs115805440	A	G	0.0176	0.0251	0.0422	0.5518
rs115805842	A	C	0.9848	0.0267	0.0513	0.6032
rs1158059	T	C	0.4982	0.014	0.0095	0.1384
rs11580603	A	C	0.6153	0.0042	0.0096	0.6648
rs11580610	A	G	0.0155	-0.0142	0.0487	0.7711
rs115806112	T	C	0.0179	-0.0252	0.0479	0.5994
rs11580649	A	G	0.0262	0.0125	0.055	0.8202
rs115806594	A	C	0.0183	-0.0575	0.0528	0.2762
rs115806670	A	C	0.0225	-0.0022	0.0341	0.9492
rs115806686	T	C	0.9773	-0.0005	0.0444	0.9912
rs11580674	T	G	0.5134	0.0045	0.0094	0.6305
rs115806850	T	C	0.0121	-0.0452	0.0648	0.4856
rs115806885	T	G	0.9783	-0.0812	0.0396	0.04031
rs11580691	A	G	0.8329	-0.0026	0.0144	0.8543
rs11580697	T	C	0.0326	-0.0241	0.0413	0.5596
rs115807075	T	G	0.0145	0.0084	0.0484	0.8629
rs115807166	T	C	0.0237	-0.0349	0.0371	0.3461
rs115807225	T	C	0.0774	0.0164	0.0245	0.5034
rs1158073	A	G	0.9596	-0.0187	0.0277	0.5002
rs115807406	A	G	0.0189	-0.0079	0.0424	0.8527
rs1158075	A	G	0.4697	-0.0065	0.0094	0.4885
rs115807557	A	G	0.9849	0.1268	0.0582	0.02927
rs115807795	A	G	0.0172	-0.0186	0.0545	0.7325
rs11580794	A	G	0.927	0.0256	0.0185	0.1661
rs115808157	T	C	0.0186	0.0105	0.0504	0.8345
rs115808223	T	C	0.9579	-0.022	0.0247	0.3733
rs115808501	A	G	0.0183	0.0549	0.0466	0.2389
rs115808526	A	G	0.0163	-0.003	0.0431	0.9455
rs115808692	A	G	0.0313	0.0261	0.0309	0.3993
rs115808850	T	C	0.9801	-0.0649	0.0405	0.1089
rs115809075	T	C	0.0164	-0.0967	0.0561	0.08499
rs115809126	A	C	0.0198	0.0307	0.0434	0.4797
rs11580918	T	C	0.0237	-0.0555	0.0344	0.1059
rs115809264	A	C	0.0192	0.0117	0.0391	0.7656
rs115809530	A	G	0.0312	-0.0454	0.036	0.2069
rs115809650	T	C	0.0278	-0.0826	0.0424	0.05125
rs11580986	T	C	0.4966	-0.0075	0.0111	0.5002
rs115809993	T	C	0.9732	0.0432	0.0432	0.3176
rs115810102	T	C	0.0272	0.0141	0.0354	0.6911
rs115810128	A	G	0.02	-0.0354	0.0399	0.3755
rs11581043	T	G	0.4998	-0.0061	0.0096	0.5247
rs115810654	T	C	0.9275	-0.0009	0.0241	0.9718
rs115810711	T	C	0.0169	0.0601	0.0435	0.167
rs11581076	T	C	0.5062	0.0219	0.0098	0.02542
rs115810874	T	G	0.0169	0.0442	0.05	0.3765
rs115811476	A	G	0.9752	0.0182	0.0339	0.5902
rs115811541	A	G	0.0367	-0.0526	0.0272	0.05309
rs115811757	A	C	0.9807	0.0377	0.037	0.3075
rs115811823	A	C	0.0174	0.0185	0.0575	0.7472
rs115812013	A	G	0.9509	-0.0239	0.0246	0.3316
rs11581225	T	C	0.0355	0.102	0.0436	0.01942
rs11581226	A	G	0.0532	-0.0002	0.026	0.9934
rs115812349	T	C	0.0119	-0.0368	0.0774	0.6344
rs11581239	T	C	0.5324	0.0093	0.0093	0.3168
rs11581313	T	C	0.9325	0.024	0.0239	0.3147
rs115813256	A	G	0.0374	-0.0082	0.027	0.7621
rs115813519	T	C	0.9697	-0.0521	0.038	0.1703
rs115813635	A	G	0.015	0.0172	0.0449	0.7017
rs115813914	T	C	0.0349	-0.0481	0.0291	0.09794
rs11581401	T	C	0.4768	0.0175	0.0115	0.1274
rs115814112	T	C	0.981	0.0065	0.0398	0.8709
rs115815234	T	C	0.0218	-0.0144	0.044	0.7432
rs11581527	T	G	0.0283	-0.0078	0.0396	0.8448
rs115815338	T	C	0.9847	0.0084	0.0469	0.8584
rs11581535	T	C	0.0997	0.0354	0.0169	0.03637
rs1158159	T	C	0.5488	-0.0093	0.0093	0.3189
rs11581597	T	C	0.9809	-0.0481	0.0475	0.3111
rs115816204	T	C	0.0129	0.0643	0.06	0.2833
rs115816226	A	C	0.0167	0.0256	0.0472	0.5877
rs115816361	T	C	0.9596	-0.0003	0.0269	0.9907
rs115816501	A	G	0.0261	0.087	0.0366	0.01754
rs115816619	A	G	0.0216	0.0323	0.0382	0.3967
rs11581695	A	C	0.0229	-0.0371	0.0423	0.3799
rs115817129	A	G	0.0169	-0.0096	0.0463	0.8364
rs115817293	T	C	0.0387	-0.0192	0.0314	0.5417
rs115817494	T	G	0.018	0.0866	0.0507	0.08752
rs115817881	T	G	0.0182	0.0727	0.0476	0.1267
rs115818012	A	G	0.0239	0.0679	0.0389	0.08098
rs11581808	T	G	0.9822	0.0755	0.0484	0.1191
rs115818151	T	C	0.9731	0.0267	0.0409	0.5133
rs115818338	A	G	0.0347	-0.0039	0.0276	0.8861
rs11581836	T	C	0.0246	0.0722	0.0402	0.07222
rs115818594	T	C	0.0137	0.0858	0.0744	0.249
rs115818602	A	G	0.9803	0.083	0.039	0.03339
rs115818867	A	G	0.021	0.0022	0.0429	0.9592
rs115819016	A	G	0.9869	-0.0541	0.0495	0.275
rs11581910	A	G	0.0529	0.0147	0.0296	0.62
rs115819373	A	G	0.0141	-0.0131	0.0575	0.8192
rs115819397	A	G	0.9776	-0.0364	0.0399	0.3617
rs115819574	T	C	0.0236	0.0156	0.0408	0.7018
rs115819607	A	C	0.0147	0.0165	0.051	0.7465
rs115820067	A	G	0.0772	0.0255	0.0219	0.2449
rs11582010	A	G	0.9799	-0.0297	0.0525	0.5714
rs115820110	A	G	0.0164	0.0271	0.0526	0.6066
rs115820268	A	G	0.9577	0.037	0.0283	0.1907
rs115820274	A	G	0.9425	-0.0091	0.0236	0.6985
rs115820436	A	G	0.0137	0.0621	0.0643	0.3348
rs115820576	T	C	0.0156	0.0017	0.0425	0.9673
rs115820826	T	C	0.9771	-0.0568	0.0332	0.08733
rs11582092	A	G	0.9786	0.0941	0.0494	0.05701
rs115820943	T	C	0.9677	0.0112	0.0293	0.7013
rs115821013	A	G	0.0339	0.0353	0.0351	0.315
rs115821031	T	G	0.0187	0.0459	0.0517	0.3754
rs115821168	A	G	0.9197	0.0002	0.022	0.9933
rs115821316	T	C	0.981	-0.0489	0.0533	0.3591
rs115821332	A	G	0.9835	0.0231	0.0497	0.6416
rs115821493	T	C	0.0327	-0.0134	0.0409	0.7428
rs115821506	A	G	0.0167	-0.0045	0.0561	0.9359
rs115821654	T	C	0.9558	-0.0351	0.0298	0.2389
rs115821735	A	C	0.0172	0.0187	0.0388	0.6309
rs115821935	T	C	0.0254	-0.041	0.0484	0.3967
rs115822074	T	C	0.9856	-0.0108	0.0489	0.8254
rs115822088	T	G	0.0112	-0.0207	0.075	0.7821
rs11582222	T	C	0.0389	-0.0314	0.0286	0.2715
rs115822259	A	C	0.9705	0.0527	0.0343	0.124
rs115822626	T	G	0.0307	-0.01	0.0436	0.8187
rs115822630	T	C	0.017	-0.0322	0.0483	0.5058
rs115823364	T	C	0.9727	0.0225	0.0356	0.5268
rs115823427	A	G	0.0157	-0.0346	0.0515	0.5015
rs115823518	T	C	0.9757	-0.0199	0.0395	0.6142
rs115823774	T	C	0.9734	-0.0078	0.032	0.8071
rs115823967	T	C	0.0668	-0.0379	0.0269	0.1579
rs115824093	A	G	0.9635	0.0269	0.0346	0.4371
rs115824190	A	G	0.015	0.0554	0.0425	0.1925
rs11582464	T	C	0.031	0.044	0.0383	0.2502
rs115824966	A	G	0.9764	0.0457	0.0378	0.2267
rs115825119	T	C	0.9674	0.0118	0.0415	0.7752
rs115825282	A	C	0.0495	-0.028	0.0267	0.2931
rs115825366	T	C	0.9589	0.0272	0.0312	0.3828
rs11582559	T	C	0.0212	-0.0471	0.0603	0.4342
rs115825659	A	G	0.9807	0.059	0.0509	0.2466
rs11582585	A	G	0.0189	0.0355	0.0466	0.4464
rs115825961	A	G	0.9571	0.0015	0.0354	0.9664
rs115825989	A	G	0.0149	0.0357	0.0586	0.5428
rs115826022	A	G	0.0571	-0.0206	0.0226	0.3624
rs115826064	A	G	0.0498	-0.0196	0.0222	0.3768
rs115826265	A	C	0.9812	0.0358	0.0441	0.4167
rs115826410	T	C	0.0979	-0.0072	0.0174	0.6802
rs115826477	A	G	0.9718	-0.0633	0.037	0.08753
rs11582717	T	C	0.0148	-0.047	0.0514	0.3609
rs115827214	T	C	0.0341	-0.003	0.0359	0.9343
rs115827369	T	C	0.9778	0.0021	0.04	0.9588
rs115827516	A	G	0.0256	-0.0078	0.0354	0.8259
rs115827652	T	C	0.0167	-0.0638	0.0498	0.2007
rs115827653	A	C	0.0207	0.0445	0.0387	0.25
rs1158277	T	C	0.025	0.0247	0.0374	0.5094
rs115827712	A	G	0.0176	0.1031	0.0614	0.09303
rs115827921	A	C	0.0149	-0.0118	0.047	0.8018
rs115827939	T	C	0.9867	0.0706	0.0702	0.3142
rs115828190	A	G	0.0631	-0.0014	0.0209	0.9456
rs115828250	T	C	0.0314	-0.0343	0.0405	0.3961
rs115828264	A	G	0.9819	-0.0754	0.0495	0.128
rs115828989	A	G	0.0177	-0.045	0.0502	0.3703
rs115829062	T	G	0.0294	0.0522	0.0341	0.1258
rs115829065	T	G	0.0179	-0.0236	0.0383	0.5385
rs1158291	T	G	0.4974	0.0146	0.0096	0.1275
rs115829696	T	C	0.0338	-0.0029	0.035	0.9345
rs115829880	A	C	0.9572	0.0177	0.0232	0.4451
rs115829980	T	C	0.0424	0.0597	0.0323	0.06499
rs115830171	T	C	0.0174	-0.0639	0.0386	0.09776
rs115830429	A	G	0.0274	-0.086	0.0402	0.03252
rs11583051	A	G	0.4514	0.023	0.0124	0.06469
rs115830804	A	G	0.9778	0.0135	0.0335	0.6863
rs115830823	T	C	0.0297	0.0072	0.0338	0.8305
rs11583093	A	G	0.0116	0.0024	0.0735	0.9741
rs115831753	T	G	0.0202	-0.0177	0.0441	0.6879
rs115831926	A	G	0.0222	0.0486	0.0414	0.2413
rs115831935	T	G	0.0219	0.0027	0.0396	0.9447
rs115832194	A	G	0.0223	0.0619	0.0369	0.09357
rs115832243	T	G	0.0304	-0.0045	0.0397	0.9107
rs11583242	T	C	0.9701	0.0234	0.0324	0.4704
rs115832438	T	C	0.0449	-0.0069	0.0245	0.779
rs115833500	T	G	0.0234	0.0619	0.0363	0.08818
rs115833524	T	C	0.023	-0.0366	0.0362	0.3115
rs115833526	A	G	0.9617	0.0198	0.0252	0.4316
rs115833668	T	C	0.9842	-0.1119	0.0544	0.0395
rs11583375	T	C	0.0469	-0.0043	0.0268	0.872
rs115833924	A	G	0.0165	0.045	0.0416	0.2791
rs115834045	T	C	0.0163	0.058	0.0426	0.1729
rs115834136	T	G	0.9782	0.0146	0.0617	0.8134
rs115834244	A	G	0.0156	0.0872	0.0564	0.1218
rs115834294	A	G	0.9784	0.0922	0.0395	0.0195
rs11583463	T	C	0.0201	-0.0528	0.0386	0.1708
rs1158350	T	G	0.4769	-0.0079	0.0096	0.4093
rs115835586	T	C	0.9845	0.0917	0.0633	0.1475
rs115835694	A	G	0.0273	-0.0387	0.034	0.2552
rs115835934	A	G	0.025	-0.046	0.0388	0.236
rs11583606	T	C	0.0442	-0.0426	0.025	0.08864
rs115836160	A	G	0.0324	-0.0162	0.0363	0.6546
rs115836471	A	G	0.0199	-0.0186	0.036	0.6058
rs11583695	A	G	0.0737	0.0031	0.0229	0.8914
rs115837015	A	C	0.9865	0.0386	0.0559	0.4897
rs115837046	A	G	0.9422	0.0641	0.0273	0.01887
rs115837047	T	G	0.0168	-0.0146	0.0597	0.8069
rs115837179	T	C	0.9736	0.0342	0.0353	0.3318
rs11583725	A	G	0.9712	0.0225	0.0337	0.5039
rs115837354	T	C	0.9563	0.052	0.0303	0.08597
rs11583739	A	G	0.0523	0.0251	0.0293	0.3911
rs11583791	A	G	0.0261	-0.0493	0.0413	0.2325
rs115838035	A	G	0.9848	0.0925	0.0625	0.1386
rs11583804	A	G	0.5647	-0.0086	0.0099	0.3872
rs115838043	A	G	0.0148	-0.0533	0.0626	0.3946
rs11583823	T	C	0.0516	0.0237	0.0246	0.3344
rs115838592	T	C	0.0196	0.0577	0.0553	0.2968
rs11583864	T	C	0.0214	-0.0183	0.0418	0.6622
rs115838656	A	G	0.0185	0.0256	0.0466	0.583
rs115838831	A	G	0.9488	0.0058	0.0316	0.8542
rs115838855	T	G	0.0551	0.007	0.0224	0.7538
rs11583893	A	C	0.1759	0.0134	0.0145	0.3562
rs115838944	A	C	0.0278	-0.0083	0.0414	0.8412
rs115838952	T	C	0.0191	0.0654	0.0537	0.2236
rs115839046	T	C	0.0228	0.0101	0.0337	0.7648
rs11583908	T	C	0.505	0.0167	0.0095	0.08009
rs115839163	T	C	0.9773	-0.01	0.0407	0.8063
rs115839356	A	G	0.0153	-0.0187	0.0558	0.737
rs115839392	A	G	0.019	-0.0204	0.048	0.6712
rs115839615	T	C	0.0342	-0.011	0.0327	0.7367
rs11583974	A	G	0.0449	0.0187	0.0288	0.5162
rs11584005	A	G	0.9634	-0.03	0.0443	0.498
rs115840170	A	C	0.9667	-0.0693	0.038	0.06814
rs115840405	T	C	0.0368	0.0169	0.0301	0.5739
rs11584066	T	C	0.9646	-0.0385	0.0337	0.2536
rs115840791	A	G	0.0319	-0.0008	0.0368	0.9834
rs115841111	A	G	0.9817	0.0162	0.0497	0.7451
rs115841185	T	C	0.0541	0.022	0.0302	0.4662
rs115841518	A	G	0.0332	-0.0191	0.0336	0.5699
rs115841585	T	G	0.9276	0.0177	0.0307	0.5646
rs11584199	T	C	0.9412	-0.0086	0.021	0.6818
rs115842054	T	C	0.0293	-0.0482	0.0392	0.219
rs115842128	T	C	0.9733	0.0053	0.0416	0.8985
rs1158423	T	C	0.9849	0.0255	0.075	0.7343
rs115842334	A	G	0.0296	0.0448	0.0401	0.2643
rs115842431	A	C	0.022	0.0897	0.0424	0.03428
rs115842578	A	C	0.0259	0.0108	0.0339	0.7508
rs115842678	T	C	0.9673	-0.0116	0.0387	0.7651
rs11584285	T	G	0.1099	0.0084	0.0306	0.7851
rs11584294	A	G	0.9665	0.0764	0.0401	0.05666
rs115843159	T	C	0.016	0.0427	0.0443	0.3356
rs115843255	A	G	0.0194	-0.009	0.0572	0.8751
rs115843412	T	C	0.0421	-0.0368	0.0251	0.143
rs115843476	A	C	0.9805	0.0523	0.0393	0.1829
rs115843560	T	C	0.9875	0.0083	0.068	0.9027
rs115843783	A	G	0.0342	0.0703	0.0351	0.04494
rs115843823	T	C	0.0138	0.1827	0.0682	0.007384
rs11584394	T	C	0.0454	-0.0114	0.0311	0.7136
rs11584467	A	G	0.0532	-0.0003	0.0224	0.9903
rs115844947	T	G	0.0825	0.0194	0.0174	0.2648
rs115844960	T	C	0.0166	0.0092	0.0457	0.8408
rs11584510	T	G	0.0987	-0.0152	0.0176	0.3896
rs115845449	A	G	0.0125	-0.0387	0.0918	0.6734
rs11584567	A	G	0.9664	0.0015	0.0362	0.9676
rs115845706	T	G	0.0142	-0.0264	0.0602	0.6608
rs115846097	T	C	0.9854	-0.0395	0.0456	0.3856
rs115846155	T	C	0.0176	-0.0193	0.0524	0.7124
rs115846388	A	G	0.9841	-0.1379	0.0815	0.09037
rs115846507	A	G	0.9874	0.0158	0.0795	0.8422
rs11584656	A	C	0.0338	0.0364	0.0303	0.2297
rs115846802	T	C	0.0179	0.04	0.0442	0.3656
rs11584687	A	G	0.5458	0.0165	0.0104	0.1121
rs11584709	T	C	0.9274	-0.0072	0.0238	0.7624
rs115847214	A	C	0.0245	0.0539	0.0357	0.131
rs115847234	T	C	0.9838	0.0644	0.0488	0.1874
rs115847277	T	C	0.0443	-0.0042	0.0246	0.8647
rs11584741	T	C	0.0151	-0.0012	0.0561	0.9824
rs11584772	A	G	0.0232	0.0093	0.0453	0.8372
rs115848187	T	C	0.0197	-0.0434	0.0381	0.2546
rs11584887	T	C	0.1019	-0.0228	0.0168	0.1737
rs115849234	A	C	0.9807	-0.0606	0.0496	0.2216
rs11584933	A	G	0.062	0.0026	0.0203	0.8966
rs115849380	A	G	0.0223	-0.0316	0.043	0.4632
rs11584940	A	C	0.0292	0.0007	0.0401	0.9853
rs115849544	T	C	0.9846	0.0468	0.0525	0.3723
rs115849630	A	G	0.0503	0.0056	0.0247	0.8214
rs11584968	A	G	0.3944	0.0323	0.0166	0.05164
rs115849933	T	G	0.9841	0.0417	0.0523	0.4252
rs115850246	T	C	0.0473	-0.0262	0.0303	0.3869
rs115850346	T	C	0.9867	-0.1527	0.0491	0.00189
rs11585046	A	G	0.024	0.002	0.0423	0.962
rs11585049	T	C	0.0379	-0.013	0.0256	0.6103
rs11585051	A	G	0.5076	0.0034	0.0096	0.7191
rs11585052	T	C	0.0293	-0.0076	0.0385	0.8438
rs115850937	T	C	0.0703	0.0096	0.0227	0.671
rs115851028	A	G	0.0562	0.0346	0.0265	0.1924
rs115851182	T	C	0.0154	-0.043	0.0558	0.4414
rs115851440	T	G	0.9851	0.0484	0.0684	0.4793
rs11585179	A	G	0.014	0.0025	0.0562	0.9643
rs115851858	A	G	0.9834	-0.0502	0.0653	0.4416
rs115851957	T	C	0.0179	0.104	0.047	0.02704
rs11585248	T	C	0.5006	-0.012	0.0093	0.1966
rs115852537	T	C	0.0142	-0.0562	0.084	0.5037
rs115852630	A	G	0.9732	-0.0355	0.0378	0.347
rs115852660	A	C	0.0362	0.0349	0.0276	0.206
rs115852932	A	G	0.9814	0.0363	0.0372	0.3285
rs115853069	T	G	0.0412	0.0153	0.0289	0.5963
rs115853117	A	C	0.0543	0.0382	0.0267	0.1521
rs11585347	T	C	0.0826	-0.017	0.0178	0.3384
rs115853637	T	C	0.0243	0.0216	0.0421	0.608
rs115853675	A	G	0.9842	-0.1211	0.0509	0.01747
rs115853779	A	G	0.0372	-0.0249	0.0336	0.4583
rs115853799	T	G	0.0151	-0.0034	0.0426	0.9372
rs11585386	T	C	0.0954	-0.0059	0.0173	0.7318
rs115853871	T	C	0.9822	0.0931	0.0525	0.07604
rs115853903	A	G	0.0221	0.004	0.0408	0.9209
rs115854094	A	G	0.9626	0.0296	0.034	0.3828
rs115854126	T	C	0.0249	0.0098	0.0335	0.769
rs11585413	A	G	0.0341	-0.0294	0.0376	0.4351
rs115854194	T	G	0.9286	-0.0424	0.0267	0.112
rs1158542	A	G	0.5019	-0.0088	0.0099	0.3725
rs11585422	T	G	0.2398	0.0193	0.0135	0.1525
rs115854238	A	G	0.0563	-0.031	0.0287	0.2798
rs115854534	A	C	0.9811	-0.0714	0.0452	0.1142
rs115854637	A	G	0.0474	-0.0014	0.0366	0.97
rs11585465	T	C	0.0456	-0.0071	0.0251	0.7771
rs115854672	T	C	0.9842	0.0411	0.0429	0.3376
rs115854950	T	C	0.9813	-0.0559	0.0477	0.2409
rs11585508	A	G	0.572	0.0126	0.0102	0.2153
rs115855102	T	C	0.0162	-0.0295	0.0537	0.5832
rs11585515	T	C	0.5182	-0.0053	0.0092	0.5625
rs11585544	A	C	0.013	0.0507	0.0655	0.4392
rs115855572	T	C	0.0228	0.0534	0.044	0.2249
rs11585565	A	G	0.4908	0.0122	0.0098	0.2121
rs11585569	T	C	0.037	0.0059	0.0289	0.8384
rs115855885	A	G	0.0182	-0.0198	0.0517	0.7013
rs115855979	T	C	0.0233	0.0858	0.0402	0.03283
rs115856115	A	G	0.0149	-0.0131	0.0493	0.7906
rs115856500	T	C	0.021	-0.0902	0.0402	0.02484
rs115856732	A	G	0.0136	0.1128	0.0504	0.02528
rs115856766	T	C	0.9675	0.0644	0.0375	0.08555
rs115856893	A	G	0.019	-0.0231	0.0429	0.5906
rs115856930	A	G	0.0287	0.0071	0.0297	0.8107
rs115857030	T	C	0.0216	0.0411	0.0467	0.3785
rs115857087	A	G	0.7527	-0.0207	0.015	0.1686
rs115857416	A	G	0.985	-0.0363	0.0577	0.5295
rs11585751	A	G	0.3251	-0.0051	0.0098	0.6044
rs11585755	T	C	0.0207	0.0309	0.0382	0.4187
rs115857759	A	G	0.0195	0.0287	0.0401	0.4748
rs11585822	A	G	0.0465	-0.0299	0.0287	0.2971
rs11585842	T	C	0.0349	-0.02	0.0285	0.4824
rs115858482	A	G	0.0178	0.0081	0.0427	0.8502
rs115858503	A	G	0.9784	0.0234	0.0408	0.5656
rs11585866	A	C	0.1455	0.0116	0.014	0.4056
rs115859006	A	G	0.9513	-0.0385	0.0221	0.08132
rs115859056	T	C	0.0552	-0.0041	0.0271	0.88
rs115859430	A	G	0.0191	-0.0315	0.0401	0.4318
rs115859957	A	G	0.0272	0.0033	0.0322	0.9183
rs115860048	T	C	0.0421	0.0109	0.0319	0.7323
rs115860155	T	C	0.9585	-0.0064	0.0253	0.7996
rs11586018	A	G	0.9271	-0.011	0.0213	0.6061
rs115860181	A	G	0.9671	-0.017	0.027	0.5295
rs115860363	T	C	0.9675	0.0436	0.0349	0.2117
rs11586050	T	C	0.0537	0.0463	0.0235	0.04864
rs115860577	T	C	0.0217	-0.0026	0.0441	0.9528
rs115860587	T	C	0.0139	-0.0315	0.0543	0.5615
rs115860591	T	C	0.9813	-0.0052	0.0551	0.9246
rs115860688	A	G	0.9672	0.004	0.0345	0.9072
rs115860741	A	G	0.0204	0.0037	0.0438	0.9324
rs11586077	T	C	0.0336	0.0358	0.0337	0.2882
rs115860835	T	C	0.0217	0.0044	0.0402	0.9135
rs115861114	T	C	0.0237	-0.0312	0.0425	0.4626
rs11586113	A	G	0.98	-0.0327	0.0351	0.3515
rs115861315	A	G	0.9809	-0.0275	0.0404	0.4963
rs115861434	A	C	0.0263	0.0298	0.0377	0.4296
rs115861658	A	G	0.0171	-0.1163	0.0794	0.143
rs115861860	T	C	0.0297	0.0611	0.0374	0.1026
rs115861866	A	G	0.9646	-0.0496	0.0306	0.105
rs115862262	A	G	0.9712	-0.029	0.029	0.3174
rs115862286	T	C	0.9856	0.0406	0.0631	0.5203
rs115862378	A	G	0.9728	0.0373	0.0363	0.304
rs115862584	T	G	0.9836	0.0091	0.0529	0.8627
rs115862664	T	C	0.0239	0.0038	0.0368	0.918
rs115862785	A	G	0.0377	0.0271	0.033	0.4126
rs115862997	T	C	0.0196	-0.0199	0.0479	0.6784
rs11586300	T	C	0.0375	-0.0204	0.0259	0.4315
rs115863052	A	G	0.0165	0.0051	0.044	0.9076
rs115863147	A	G	0.0333	0.0255	0.0314	0.4179
rs115863428	A	G	0.0315	0.0101	0.0297	0.7343
rs11586343	T	G	0.4836	-0.0087	0.0101	0.3883
rs115863605	T	C	0.9508	0.043	0.029	0.1385
rs115863625	T	C	0.024	-0.0202	0.0487	0.6776
rs115863668	A	C	0.0208	-0.005	0.0433	0.9076
rs115863756	T	C	0.0245	-0.0152	0.0332	0.6474
rs115863810	T	C	0.9697	-0.0339	0.0279	0.2248
rs115863846	A	G	0.9831	-0.0608	0.0465	0.1914
rs11586396	T	C	0.0128	-0.0003	0.0746	0.9971
rs115864	A	G	0.3713	-0.0118	0.0102	0.2491
rs115864052	T	C	0.0329	-0.0339	0.0326	0.298
rs115864106	A	G	0.9817	-0.0443	0.0472	0.3481
rs115864655	A	G	0.9761	0.0452	0.043	0.2936
rs115864707	A	C	0.0155	0.0975	0.0513	0.0577
rs115864771	A	G	0.9771	0.0158	0.0414	0.7023
rs115865011	T	C	0.0336	0.0172	0.039	0.6588
rs11586528	T	C	0.9067	-0.0039	0.0218	0.8585
rs115865492	A	G	0.0284	-0.023	0.0423	0.5868
rs115865579	T	C	0.017	0.0487	0.0534	0.3617
rs11586564	A	G	0.5091	-0.0144	0.0097	0.1385
rs115865745	A	G	0.0156	0.0198	0.0532	0.71
rs115865752	T	C	0.023	0.0231	0.0429	0.5901
rs115865782	A	G	0.0224	-0.0069	0.0434	0.8731
rs11586622	A	G	0.502	0.0065	0.0096	0.5007
rs115866233	T	C	0.9663	-0.0475	0.031	0.1256
rs11586661	T	G	0.9551	0.0547	0.0298	0.06692
rs115866642	T	G	0.0332	-0.0317	0.0359	0.3773
rs115866680	T	C	0.0235	0.0087	0.0412	0.8332
rs11586678	T	C	0.0309	-0.0307	0.0299	0.3045
rs11586681	A	G	0.0292	-0.0205	0.0303	0.4986
rs11586705	T	G	0.0464	-0.0651	0.0331	0.04907
rs115867139	T	C	0.0237	0.0906	0.0389	0.01982
rs11586724	T	C	0.0895	0.0014	0.0196	0.9438
rs115867544	T	C	0.9763	0.0186	0.0415	0.6532
rs11586791	T	C	0.0219	-0.026	0.0574	0.6507
rs11586805	T	C	0.9401	-0.0001	0.0305	0.9972
rs115868136	T	C	0.0156	0.0396	0.0526	0.4515
rs115868309	T	C	0.98	-0.0737	0.0436	0.09065
rs11586832	T	C	0.0206	0.0022	0.039	0.9556
rs115868440	A	C	0.0251	-0.025	0.0424	0.5557
rs115868457	A	G	0.0144	-0.0712	0.0509	0.1622
rs115868485	T	C	0.9866	-0.0762	0.0835	0.3618
rs115868610	T	C	0.0127	-0.0226	0.0669	0.7353
rs115868659	A	G	0.0947	-0.0033	0.0167	0.8421
rs115868767	A	G	0.9812	-0.0303	0.056	0.5887
rs115868793	A	G	0.0186	-0.0314	0.0396	0.4272
rs115868926	T	C	0.9349	0.0012	0.0205	0.9544
rs11586902	T	C	0.4862	-0.0031	0.0096	0.7455
rs115869286	A	G	0.0184	0.066	0.0558	0.2367
rs115869462	T	C	0.9574	0.0705	0.037	0.05663
rs115870383	T	C	0.0283	-0.0531	0.0351	0.1303
rs115870489	T	C	0.0182	-0.108	0.0566	0.05656
rs11587070	A	G	0.979	-0.0213	0.0373	0.5682
rs11587091	T	C	0.9847	-0.0211	0.0535	0.6928
rs115870915	A	G	0.0243	-0.0131	0.0328	0.6898
rs11587111	A	G	0.4725	0.0045	0.0096	0.6405
rs115871127	T	C	0.9676	0.0884	0.0401	0.02751
rs115871350	T	G	0.9865	-0.0699	0.0918	0.446
rs11587144	T	C	0.0293	0.0141	0.0388	0.7158
rs11587156	A	G	0.027	0.0735	0.0367	0.04548
rs115871729	T	C	0.0244	0.0423	0.0324	0.1912
rs115871740	T	C	0.9855	-0.08	0.0453	0.07773
rs115871757	A	G	0.9591	-0.0514	0.0322	0.11
rs115872070	T	C	0.0221	0.0884	0.035	0.01149
rs115872145	T	C	0.9673	0.0092	0.0293	0.7537
rs115872455	A	C	0.9584	0.0209	0.0283	0.4609
rs11587260	A	G	0.4763	0.0115	0.0096	0.2278
rs115873004	T	C	0.0256	0.0089	0.0364	0.8067
rs115873005	A	G	0.0297	0.0255	0.0369	0.4899
rs11587316	A	G	0.0326	-0.0146	0.031	0.6369
rs115873564	A	C	0.0186	0.0262	0.0455	0.565
rs115874018	A	G	0.0393	-0.0042	0.0345	0.9036
rs115874730	A	C	0.0297	0.038	0.0451	0.3991
rs115874815	T	C	0.9835	-0.107	0.0523	0.0408
rs11587500	A	G	0.4931	-0.0021	0.0092	0.8195
rs115875043	T	C	0.9752	-0.0116	0.0417	0.7818
rs115875776	A	G	0.0258	-0.0217	0.0452	0.6305
rs115875972	T	C	0.0322	-0.0091	0.0382	0.8123
rs115876041	T	C	0.9668	-0.1052	0.0385	0.006326
rs115876178	A	G	0.9801	0.0736	0.0468	0.1155
rs115876749	T	C	0.0237	-0.0159	0.0367	0.6649
rs115876805	A	G	0.9799	-0.1148	0.052	0.0273
rs11587698	T	C	0.9312	0.0083	0.0235	0.7225
rs115877124	T	G	0.0156	0.1282	0.0708	0.07041
rs115877551	A	G	0.0214	0.0208	0.044	0.637
rs11587801	A	G	0.935	0.0224	0.0275	0.4151
rs115878088	A	G	0.0163	-0.0369	0.0478	0.44
rs115878236	A	G	0.0139	0.0208	0.0582	0.7203
rs115878604	T	G	0.0383	-0.039	0.0333	0.2416
rs115879000	A	G	0.0309	0.0181	0.0311	0.5606
rs11587912	A	C	0.0448	-0.0362	0.0273	0.1844
rs115879306	T	G	0.9814	-0.0615	0.0377	0.1024
rs11587965	A	G	0.0407	0.0005	0.0278	0.9862
rs115880018	A	C	0.0189	0.0741	0.0467	0.1126
rs115880078	A	G	0.9862	-0.0125	0.0545	0.8186
rs115880500	T	G	0.0219	-0.0201	0.0434	0.6431
rs115880653	A	G	0.0241	-0.0334	0.0452	0.4602
rs1158807	T	C	0.1092	-0.0044	0.0152	0.7727
rs115881085	A	G	0.0418	0.0133	0.0292	0.6482
rs11588143	A	G	0.0819	-0.0347	0.0175	0.04811
rs115881745	T	C	0.9806	0.0261	0.0472	0.5805
rs115882142	T	C	0.9617	-0.0355	0.0344	0.3031
rs115882176	T	C	0.0215	0.0165	0.0431	0.7022
rs115882330	A	G	0.0158	0.0648	0.0407	0.1111
rs115882355	T	G	0.9586	-0.0259	0.0335	0.4404
rs115882967	A	G	0.0344	0.0439	0.033	0.1835
rs11588297	T	C	0.0369	0.0114	0.0309	0.7122
rs11588346	T	G	0.9811	-0.0663	0.0447	0.1383
rs115883470	T	C	0.044	-0.0744	0.0335	0.02619
rs115883653	T	C	0.966	-0.0009	0.035	0.9802
rs115883845	A	C	0.98	-0.0615	0.0392	0.1164
rs115883872	A	G	0.0202	0.0711	0.0417	0.08871
rs115884038	A	G	0.0268	-0.0285	0.0334	0.3928
rs115884078	T	C	0.0136	0.0085	0.0476	0.8582
rs115884240	A	G	0.9664	-0.0119	0.0381	0.7549
rs115884283	T	C	0.0351	-0.0028	0.0281	0.9205
rs115884511	A	C	0.0182	0	0.0431	0.9994
rs115884528	T	C	0.0187	0.0837	0.0483	0.08309
rs115885019	A	C	0.038	-0.0046	0.0296	0.8765
rs115885073	T	C	0.0537	-0.0123	0.0257	0.6335
rs11588511	T	C	0.029	0.0389	0.0361	0.2812
rs11588517	T	C	0.0213	0.0002	0.0507	0.9974
rs115885456	T	C	0.9881	-0.0384	0.0586	0.5126
rs115885814	T	C	0.0475	-0.0234	0.0278	0.3996
rs115885827	A	G	0.9507	0.0336	0.0294	0.2525
rs115885903	A	G	0.0153	0.0028	0.0481	0.9534
rs11588622	A	G	0.9494	-0.017	0.026	0.5128
rs115886249	A	C	0.0239	0.0581	0.0411	0.1569
rs115886921	A	G	0.9792	0.006	0.046	0.8958
rs115887156	T	C	0.0181	-0.0449	0.0489	0.358
rs115887173	T	C	0.9494	-0.0137	0.0311	0.6591
rs115887191	T	C	0.9787	-0.029	0.042	0.49
rs115887209	T	C	0.0132	-0.0529	0.0618	0.3918
rs115887503	T	C	0.9768	-0.0021	0.0401	0.9576
rs115887553	T	C	0.0267	0.0236	0.0332	0.4762
rs115887817	T	C	0.023	0.057	0.0411	0.165
rs115887818	A	G	0.0185	-0.0378	0.0682	0.5794
rs11588796	T	C	0.0284	0.0096	0.0303	0.7506
rs115888032	T	C	0.0155	0.1031	0.0539	0.05593
rs115888054	A	G	0.0245	0.0358	0.04	0.3712
rs115888171	A	G	0.0162	-0.0794	0.0435	0.06814
rs115888181	A	G	0.963	-0.0033	0.0267	0.9015
rs115888461	A	C	0.0215	0.0569	0.0346	0.1005
rs11588851	A	G	0.5052	-0.0101	0.0095	0.2857
rs115888522	A	G	0.039	0.0147	0.031	0.6363
rs115888859	T	G	0.06	-0.0477	0.0219	0.02939
rs115888969	A	G	0.0266	-0.0088	0.04	0.8251
rs115889028	T	C	0.9782	0.0336	0.0489	0.4919
rs115889224	A	C	0.019	0.0768	0.0419	0.0669
rs115889321	T	C	0.9662	-0.0041	0.03	0.8923
rs115889556	T	C	0.9879	-0.0296	0.0652	0.6497
rs11588958	A	G	0.9438	-0.0546	0.0227	0.01609
rs115889761	A	G	0.9748	-0.0233	0.0385	0.5451
rs11588978	A	G	0.0112	0.0634	0.0612	0.3001
rs115890192	T	C	0.0229	0.0161	0.0345	0.6396
rs115890210	A	G	0.0177	-0.023	0.0523	0.6603
rs115890370	A	G	0.026	-0.0294	0.0371	0.4281
rs11589051	A	G	0.0348	0.0123	0.0283	0.6635
rs115890676	A	C	0.969	-0.0103	0.0314	0.7432
rs115890830	T	C	0.0325	-0.0733	0.0348	0.03533
rs115890838	A	G	0.024	-0.0238	0.0362	0.5106
rs115890861	T	G	0.0247	0.0496	0.0367	0.1769
rs115891065	T	C	0.0275	-0.0046	0.042	0.9121
rs115891099	A	C	0.0189	-0.0043	0.0582	0.9417
rs115891268	A	G	0.0209	0.0247	0.0437	0.5714
rs115891375	A	G	0.984	-0.006	0.0479	0.9
rs115891818	T	C	0.9882	0.0141	0.0549	0.7976
rs11589188	T	C	0.9592	0.01	0.0331	0.7629
rs115891885	T	C	0.9822	0.0303	0.0505	0.5486
rs115891961	T	C	0.9777	0.0431	0.0409	0.2926
rs115891984	T	C	0.0259	-0.0301	0.0315	0.3399
rs115892194	T	C	0.0282	-0.029	0.04	0.4685
rs11589225	T	C	0.9642	-0.0058	0.0274	0.8329
rs115892304	T	C	0.9815	-0.0437	0.0443	0.3238
rs11589241	T	C	0.9535	-0.0039	0.024	0.871
rs11589249	A	C	0.0169	0.0225	0.0517	0.6632
rs115892515	T	C	0.9846	-0.1045	0.0689	0.1291
rs115892596	A	G	0.0343	-0.0157	0.0356	0.6588
rs115892654	A	G	0.0229	-0.0795	0.0438	0.06944
rs115892728	T	C	0.9801	-0.0554	0.0564	0.3263
rs115892765	T	C	0.9844	0.0458	0.0549	0.4036
rs11589285	A	G	0.0174	0.0878	0.0511	0.08542
rs115892907	A	G	0.0243	-0.0513	0.0422	0.2241
rs115892924	T	G	0.1034	-0.0077	0.0183	0.6747
rs115893130	T	G	0.0293	0.0224	0.0519	0.6663
rs11589324	T	C	0.0517	0.0244	0.0223	0.2746
rs115893283	T	C	0.0566	0.0066	0.022	0.7642
rs115893483	T	C	0.9629	-0.0059	0.0313	0.8512
rs115893535	T	G	0.978	-0.0042	0.0405	0.918
rs115893718	T	G	0.0227	0.0666	0.0475	0.161
rs11589394	A	G	0.0701	0.017	0.0189	0.3688
rs115894021	A	G	0.0297	0.0521	0.0385	0.1758
rs11589406	A	G	0.0219	-0.0112	0.0484	0.8171
rs11589413	T	C	0.023	-0.03	0.0468	0.5211
rs115894178	T	C	0.0273	0.013	0.0405	0.7477
rs11589437	T	C	0.0422	-0.0284	0.0299	0.3434
rs115894448	A	G	0.9645	0.0279	0.0336	0.4075
rs115894571	A	C	0.0281	-0.0533	0.0406	0.1896
rs115894676	A	C	0.0356	0.0116	0.0293	0.6935
rs115894767	T	C	0.9835	0.0036	0.0536	0.9458
rs1158948	A	G	0.9753	0.0529	0.0408	0.1943
rs115894834	A	G	0.9658	-0.0157	0.0275	0.5687
rs115895052	A	C	0.9824	0.0321	0.0718	0.6549
rs115895161	A	G	0.9686	-0.0114	0.0341	0.739
rs115895306	T	G	0.9819	0.0556	0.0533	0.2964
rs11589531	A	C	0.6302	-0.012	0.0109	0.2744
rs115895587	T	C	0.0227	0.0516	0.0321	0.1076
rs115895663	A	G	0.9797	0.0252	0.0428	0.5556
rs115895813	A	C	0.0406	0.0157	0.0285	0.5822
rs11589619	A	G	0.0337	0.0296	0.0458	0.5173
rs115896382	T	C	0.9884	0.0145	0.0872	0.868
rs115896578	A	G	0.014	-0.0361	0.0475	0.4474
rs115896700	T	G	0.0148	0.0601	0.0473	0.204
rs115896969	A	G	0.0191	-0.0593	0.0465	0.2024
rs115896990	T	C	0.0145	-0.0877	0.0932	0.3468
rs115897328	T	C	0.9852	0.0106	0.0528	0.8415
rs115897414	A	G	0.9834	0.0215	0.0528	0.6838
rs115897529	A	G	0.9853	-0.0513	0.048	0.2848
rs11589785	A	G	0.2002	-0.0262	0.0133	0.04965
rs115898392	A	C	0.0158	0.0895	0.0507	0.07771
rs115898504	A	C	0.0491	0.0266	0.0229	0.2435
rs115898535	A	C	0.026	-0.0473	0.038	0.2137
rs115898595	T	C	0.032	0.0309	0.0336	0.3566
rs115898963	T	C	0.9574	-0.0011	0.0274	0.969
rs115899123	T	C	0.9892	0.0101	0.0853	0.9061
rs115899153	A	G	0.0187	0.0015	0.0521	0.9772
rs115899741	A	G	0.0146	-0.077	0.0585	0.1878
rs115899785	T	C	0.0302	0.0014	0.0306	0.9634
rs115900011	A	G	0.9718	0.0109	0.0379	0.7733
rs115900043	A	G	0.0218	0.0256	0.0367	0.4853
rs115900144	A	G	0.0154	-0.0477	0.0563	0.3968
rs115900254	A	G	0.0202	0.0611	0.0472	0.196
rs115900308	A	G	0.0256	0.0117	0.0457	0.7983
rs11590051	T	C	0.7885	0.0018	0.0161	0.9085
rs115900719	T	C	0.0683	0.0321	0.0258	0.2124
rs115900818	T	C	0.9864	-0.0062	0.0602	0.9177
rs115901254	T	C	0.0347	-0.0088	0.0336	0.7943
rs11590127	T	G	0.9627	-0.0196	0.0392	0.6176
rs11590135	A	G	0.0165	0.0321	0.0401	0.4225
rs115901379	T	G	0.9778	-0.0152	0.0361	0.6731
rs115901410	T	G	0.9872	-0.1078	0.0647	0.09594
rs11590160	A	G	0.5038	0.0013	0.0099	0.895
rs115901685	A	G	0.9615	-0.0278	0.0358	0.4379
rs11590202	A	G	0.0595	0.0288	0.0201	0.1522
rs11590231	T	C	0.5115	0.0084	0.0091	0.3566
rs115902438	A	G	0.0299	-0.0347	0.0292	0.235
rs115902543	A	C	0.0197	0.0973	0.0392	0.01309
rs115902723	A	G	0.9783	-0.0279	0.0348	0.4224
rs115902839	T	C	0.0132	-0.0107	0.0758	0.8875
rs115903052	A	G	0.0186	-0.0041	0.0406	0.9199
rs1159031	A	C	0.9871	-0.0597	0.0526	0.2564
rs11590321	T	G	0.9591	0.015	0.0334	0.6531
rs115903700	A	G	0.9615	-0.0329	0.0265	0.2141
rs115903851	A	G	0.0124	-0.0396	0.0655	0.545
rs115903975	A	C	0.0203	0.0414	0.0411	0.3131
rs115904160	A	G	0.9777	0.0532	0.0521	0.3079
rs11590445	T	C	0.4947	0.0133	0.0093	0.1536
rs115904476	T	C	0.9731	-0.0577	0.0302	0.0562
rs11590454	T	C	0.974	-0.0606	0.0362	0.09437
rs115904811	A	G	0.9855	-0.0857	0.0524	0.1024
rs115904908	T	C	0.017	-0.0481	0.0462	0.2979
rs115904911	A	G	0.0405	0.0032	0.0337	0.9232
rs11590496	T	G	0.9237	-0.0057	0.0184	0.7559
rs115905089	T	G	0.9761	0.0125	0.04	0.7553
rs115905136	A	C	0.9781	0.004	0.047	0.9324
rs11590526	T	C	0.0768	-0.0143	0.0179	0.426
rs11590531	A	G	0.9115	-0.018	0.0183	0.3257
rs11590545	A	G	0.013	-0.0437	0.0543	0.4209
rs11590558	A	G	0.0156	0.008	0.0519	0.8775
rs115905723	A	G	0.9713	-0.0184	0.034	0.5892
rs115906045	A	G	0.9809	0.0536	0.0454	0.2374
rs1159061	A	G	0.4135	0.0104	0.0095	0.2728
rs11590621	T	C	0.0235	0.0389	0.0357	0.2755
rs11590626	A	G	0.0879	-0.0084	0.0184	0.6496
rs115906348	T	C	0.0234	-0.0088	0.0377	0.8151
rs115906892	T	G	0.9843	0.0083	0.0504	0.869
rs11590720	T	C	0.0696	0.0598	0.0231	0.009596
rs115907219	A	G	0.9578	-0.017	0.0339	0.6161
rs115907491	A	G	0.9614	-0.0118	0.0295	0.69
rs115907570	T	C	0.0151	-0.0103	0.0588	0.8603
rs115907654	T	G	0.9507	0.0072	0.0302	0.8103
rs11590780	T	C	0.1672	0.0031	0.0138	0.8239
rs115907813	A	G	0.0365	0.0361	0.0358	0.3134
rs115907918	T	C	0.0254	-0.0093	0.0419	0.8234
rs115907965	T	C	0.9605	-0.0203	0.0269	0.4492
rs115908452	T	C	0.0357	-0.0178	0.0359	0.6195
rs11590870	A	G	0.0899	-0.0358	0.0167	0.03164
rs115908851	T	C	0.0236	0.0121	0.0382	0.7506
rs115909005	T	C	0.0241	0.0948	0.0351	0.006899
rs115909009	T	C	0.9829	-0.0402	0.041	0.3269
rs115909170	T	C	0.0167	0.0136	0.0487	0.7794
rs115909350	A	C	0.9851	-0.0666	0.0482	0.1668
rs115909465	A	G	0.0282	0.0436	0.032	0.1736
rs11590970	A	G	0.0157	0.0086	0.0523	0.8688
rs11590972	T	C	0.0415	-0.0723	0.0337	0.03184
rs11590991	T	C	0.0606	0.0117	0.0236	0.6198
rs115909933	A	G	0.0257	-0.0072	0.0342	0.8338
rs11590994	T	C	0.9704	0.0106	0.0373	0.7772
rs1159100	T	G	0.0692	-0.0509	0.0235	0.03061
rs11591032	T	C	0.0498	-0.0096	0.0228	0.6754
rs115910468	T	C	0.0204	0.016	0.0411	0.697
rs115910621	A	C	0.0152	0.0036	0.0734	0.9609
rs115910661	A	G	0.9842	-0.0241	0.0458	0.5984
rs115910779	A	G	0.0176	-0.0695	0.0493	0.1584
rs11591082	A	C	0.985	-0.062	0.0823	0.4512
rs115910976	A	G	0.9798	-0.0727	0.0458	0.1127
rs115911186	A	G	0.0206	0.01	0.0424	0.8138
rs115911248	A	G	0.0197	-0.0088	0.0385	0.8187
rs115911408	A	G	0.9753	-0.0099	0.0336	0.7694
rs11591147	T	G	0.0168	-0.0573	0.0452	0.2053
rs11591154	A	G	0.279	0.014	0.0146	0.3377
rs115911597	T	C	0.0224	0.0499	0.0486	0.3051
rs115911687	T	C	0.0157	-0.0562	0.0457	0.2192
rs115911719	T	C	0.027	-0.0099	0.0393	0.8006
rs115911823	T	C	0.9396	-0.0124	0.0231	0.593
rs115912182	T	C	0.0203	0.0676	0.0392	0.0847
rs115912224	T	C	0.0116	0.0481	0.0563	0.3926
rs115912324	A	C	0.0187	0.0343	0.044	0.436
rs115912449	T	G	0.0174	0.0788	0.0571	0.1679
rs11591255	T	C	0.956	-0.0286	0.0319	0.3695
rs115912842	A	G	0.9773	0.0168	0.0357	0.6378
rs115912889	A	G	0.9887	-0.0386	0.0697	0.5795
rs11591319	A	G	0.4725	0.0297	0.0106	0.004916
rs11591333	A	G	0.0143	-0.0529	0.0447	0.2369
rs115913525	T	G	0.0234	0.0238	0.0336	0.4783
rs115913768	T	C	0.9693	0.0117	0.0304	0.7009
rs115914227	T	C	0.0242	0.0326	0.0558	0.5585
rs115914240	A	G	0.9682	-0.0448	0.0302	0.1383
rs115914262	T	C	0.0257	0.1048	0.0405	0.009621
rs11591432	T	G	0.0131	0.0114	0.0554	0.8377
rs115914558	T	G	0.9769	-0.0706	0.0372	0.05795
rs115914883	T	G	0.017	0.0257	0.0529	0.6268
rs115915178	T	C	0.0217	-0.0156	0.0442	0.7236
rs115915289	A	G	0.0135	-0.0831	0.0621	0.1811
rs115916148	A	G	0.0188	-0.008	0.0415	0.8461
rs115916305	A	C	0.0199	0.0584	0.0462	0.2058
rs115916310	A	G	0.0541	-0.0017	0.0224	0.9382
rs115916392	T	C	0.0461	0.0179	0.0235	0.4456
rs115916587	T	C	0.0144	-0.0716	0.0501	0.1528
rs115916649	A	G	0.9667	-0.0092	0.0267	0.7296
rs115916660	T	C	0.0431	0.0065	0.0316	0.8374
rs115916910	A	C	0.9859	-0.0593	0.0484	0.2206
rs115917924	T	C	0.0173	-0.0587	0.0514	0.2533
rs11591796	T	C	0.9476	0.0108	0.0252	0.6669
rs11591800	A	C	0.1534	-0.011	0.0181	0.5428
rs115918153	A	G	0.9419	-0.036	0.0277	0.1933
rs11591833	T	C	0.0423	0.0565	0.0312	0.06977
rs115918686	T	C	0.9696	0.0017	0.0327	0.9582
rs11591871	T	C	0.5342	-0.0309	0.0093	0.0008442
rs115918774	T	C	0.9843	0.0319	0.0593	0.59
rs11591887	A	G	0.5345	-0.0031	0.0092	0.7362
rs115918946	A	G	0.9656	-0.0031	0.0307	0.9189
rs115919110	T	C	0.0254	0.0017	0.032	0.9569
rs11591920	A	G	0.0153	-0.0461	0.0482	0.3386
rs115919430	T	C	0.0323	0.0361	0.0363	0.3192
rs115919464	T	C	0.028	0.0015	0.0349	0.9668
rs11591977	T	C	0.5151	0.0037	0.0093	0.6873
rs11591993	T	C	0.0525	-0.009	0.0251	0.7207
rs115919945	A	G	0.0157	-0.1006	0.0692	0.1459
rs115919993	A	G	0.9466	0.01	0.0249	0.6876
rs115920087	A	C	0.0483	0.0545	0.0271	0.04456
rs115920242	A	G	0.0125	0.0753	0.0791	0.3409
rs115921034	T	C	0.0188	-0.0577	0.0462	0.2119
rs115921192	A	G	0.0386	-0.0056	0.0352	0.8737
rs115921200	T	C	0.8897	0.0063	0.0181	0.7267
rs115921452	A	G	0.9747	0.0103	0.0334	0.7564
rs115921567	A	C	0.9694	-0.0424	0.0361	0.2398
rs115921702	A	G	0.0148	0.0657	0.0462	0.1551
rs115921758	T	C	0.0299	0.0883	0.0326	0.006692
rs11592249	T	C	0.0853	0.0167	0.0167	0.3173
rs115923020	A	G	0.0506	-0.0214	0.0229	0.3512
rs115923105	T	C	0.018	-0.0096	0.0469	0.8383
rs115923400	A	G	0.0166	-0.0942	0.0461	0.04103
rs115923510	A	G	0.0174	0.0555	0.0462	0.2305
rs115923639	A	G	0.0865	0.04	0.0239	0.09458
rs115923724	A	C	0.016	-0.0456	0.0471	0.3326
rs115923905	T	C	0.9787	0.0343	0.0434	0.429
rs115924640	A	G	0.9719	0.0005	0.0331	0.9888
rs115924715	A	G	0.0309	-0.0127	0.0355	0.7203
rs115924857	A	G	0.0209	0.041	0.0395	0.2991
rs11592521	A	C	0.0148	-0.0235	0.0566	0.678
rs115925249	A	G	0.0318	0.0617	0.0327	0.05928
rs115925261	A	G	0.9803	0.0027	0.0426	0.9498
rs115925460	A	G	0.031	0.0245	0.0302	0.4168
rs115925465	A	G	0.0355	0.0289	0.028	0.3026
rs115925507	T	C	0.0239	-0.1346	0.046	0.003437
rs11592551	A	G	0.9266	0.0224	0.0205	0.2731
rs115925656	T	C	0.9755	0.0493	0.042	0.2402
rs115925705	T	C	0.9817	-0.0867	0.0573	0.1302
rs115926019	T	C	0.9864	0.0144	0.0605	0.8118
rs115926083	T	C	0.9781	0.0432	0.0421	0.3051
rs11592681	A	G	0.8799	0.009	0.0162	0.5779
rs11592706	T	C	0.0331	-0.0247	0.0325	0.4473
rs115927448	A	G	0.018	0.0642	0.0428	0.1335
rs11592783	A	C	0.0876	0.0115	0.0162	0.4775
rs115928123	A	G	0.9503	-0.0164	0.0227	0.4714
rs115928449	A	G	0.0308	-0.0132	0.0308	0.6685
rs115928551	A	G	0.9879	-0.0866	0.0704	0.2188
rs115928591	A	G	0.0195	-0.0351	0.0515	0.496
rs115928744	A	C	0.0323	0.0528	0.0289	0.06719
rs115928761	A	G	0.9664	0.0419	0.0392	0.2844
rs11592905	T	C	0.9492	0.0017	0.0331	0.9579
rs11592935	A	C	0.9839	0.0616	0.0449	0.1704
rs115929714	A	G	0.0447	0.0015	0.0237	0.9493
rs115929754	A	G	0.9852	-0.0507	0.046	0.2696
rs115929848	A	G	0.0311	-0.0203	0.0388	0.6016
rs115929906	T	C	0.0218	-0.0023	0.0374	0.9512
rs11592995	A	G	0.0198	-0.0602	0.0424	0.1552
rs11593020	T	C	0.5145	-0.0036	0.0101	0.7216
rs115930264	A	C	0.0144	0.0475	0.0423	0.2618
rs115930307	A	G	0.969	-0.014	0.0344	0.6839
rs115930322	A	G	0.0659	-0.0001	0.022	0.9969
rs115930379	T	C	0.0154	-0.0047	0.0432	0.9131
rs115930484	T	C	0.03	0.0028	0.0356	0.9369
rs115930583	A	C	0.9652	-0.1116	0.0377	0.0031
rs11593080	T	G	0.5055	0.0104	0.0094	0.2672
rs115930859	T	C	0.0446	0.0113	0.0317	0.7226
rs115930868	A	G	0.0224	0.0636	0.048	0.1852
rs115931049	T	C	0.024	-0.0101	0.0332	0.7607
rs115931301	A	G	0.9863	-0.0077	0.0615	0.9002
rs115931344	T	C	0.0454	-0.001	0.0264	0.9694
rs115931779	A	G	0.149	0.0107	0.0276	0.6997
rs115931906	A	G	0.9743	0.0036	0.0404	0.9299
rs11593203	A	G	0.9619	0.0077	0.0337	0.8181
rs115932460	A	G	0.0274	-0.0362	0.0464	0.4345
rs115932589	A	C	0.9843	0.013	0.0481	0.7878
rs115932597	A	G	0.9858	-0.0276	0.0619	0.6554
rs115932759	A	G	0.9776	-0.0258	0.0337	0.4451
rs11593276	T	C	0.9476	-0.0025	0.0277	0.9271
rs115932793	T	C	0.0276	0.0059	0.0326	0.8567
rs1159328	A	G	0.9023	0.0147	0.0165	0.3719
rs115932800	T	C	0.9659	-0.0426	0.035	0.2235
rs115932814	T	C	0.9474	-0.0261	0.0224	0.2439
rs115932927	A	G	0.0567	-0.0254	0.0214	0.2344
rs115932935	A	G	0.0182	-0.0066	0.038	0.8621
rs115932947	T	C	0.985	-0.0528	0.0677	0.4357
rs11593308	A	G	0.9736	0.0309	0.0469	0.51
rs11593317	A	G	0.9818	0.0527	0.0508	0.299
rs115933227	A	G	0.0202	-0.0226	0.0467	0.6285
rs11593336	T	C	0.0258	0.0349	0.035	0.3192
rs11593348	A	G	0.9832	-0.0013	0.0561	0.9818
rs115933528	T	C	0.9805	0.0247	0.052	0.6345
rs115933755	T	C	0.9437	-0.0182	0.0272	0.504
rs115933834	T	C	0.0545	0.0158	0.0272	0.5622
rs11593384	T	C	0.0174	0.0032	0.0446	0.9424
rs11593412	A	G	0.4984	0.0122	0.0093	0.1877
rs11593455	A	C	0.0272	0.0201	0.0371	0.5873
rs115934553	A	G	0.0247	0.0197	0.0466	0.6722
rs115934712	T	C	0.0154	-0.0188	0.0477	0.6935
rs115934898	T	C	0.0284	0.0513	0.038	0.1771
rs11593493	A	G	0.0452	-0.0067	0.0279	0.8092
rs11593498	A	G	0.9716	-0.0699	0.0387	0.07092
rs115935191	T	C	0.0182	0.1001	0.0742	0.1771
rs115935420	A	C	0.9608	0.0533	0.027	0.04796
rs1159356	A	G	0.4375	-0.0094	0.0093	0.3124
rs11593569	T	G	0.0486	0.0199	0.0219	0.3638
rs115935959	A	G	0.0152	-0.0023	0.0438	0.9586
rs115935975	A	G	0.0284	0.025	0.0308	0.4168
rs11593608	A	G	0.9523	-0.0222	0.0246	0.3676
rs115936152	A	G	0.0348	-0.0222	0.0323	0.4926
rs115936488	T	G	0.0258	-0.0045	0.0461	0.9224
rs115936595	T	C	0.0268	-0.0677	0.0445	0.1278
rs115936687	T	C	0.9849	-0.0294	0.051	0.5635
rs115937142	A	G	0.9657	0.0084	0.0354	0.8122
rs11593732	T	C	0.9742	0.0277	0.0332	0.4043
rs115937334	T	C	0.0199	0.0011	0.0368	0.9768
rs11593762	A	G	0.0373	0.0332	0.0269	0.2186
rs115937690	T	C	0.0137	0.024	0.0883	0.7858
rs115938555	A	G	0.0486	-0.0161	0.0303	0.5945
rs115938660	T	C	0.0229	-0.0096	0.0376	0.7993
rs11593870	A	C	0.9398	0.0289	0.0238	0.225
rs115938827	A	G	0.0558	-0.0149	0.0234	0.5231
rs115939287	T	G	0.9707	-0.0387	0.0379	0.3071
rs115939353	A	G	0.0218	0.0173	0.0472	0.7149
rs11593942	A	G	0.9851	-0.018	0.0523	0.7306
rs115939427	A	G	0.9431	-0.02	0.0234	0.3917
rs11593948	A	G	0.0185	-0.0248	0.0534	0.6425
rs11593954	T	C	0.0269	-0.0219	0.0411	0.5941
rs115939661	T	C	0.0227	0.0082	0.0454	0.856
rs1159397	A	G	0.7498	0.0042	0.0108	0.6984
rs11593975	A	G	0.0188	-0.0171	0.0428	0.689
rs115939974	T	C	0.0164	-0.035	0.049	0.4751
rs115940060	T	C	0.0183	-0.0054	0.0383	0.8886
rs115940211	T	C	0.9858	0.0016	0.0474	0.9735
rs115940311	A	G	0.9555	0.0281	0.0342	0.4115
rs115940546	A	G	0.0278	-0.0154	0.0353	0.6634
rs115940993	A	G	0.0345	0.0428	0.0285	0.1333
rs115941182	A	G	0.0162	0.0108	0.0506	0.8318
rs115941301	A	G	0.0186	-0.0876	0.0615	0.1541
rs115941737	T	G	0.9759	0.0423	0.0327	0.1956
rs115941840	T	C	0.9843	-0.0175	0.0439	0.6907
rs115941911	A	G	0.9565	-0.0419	0.0343	0.2208
rs11594194	T	C	0.797	-0.0061	0.0122	0.6193
rs115942017	T	C	0.9691	-0.1026	0.0325	0.001593
rs115942100	A	G	0.9801	0.0152	0.0358	0.6716
rs11594213	T	C	0.9489	0.0121	0.0322	0.7071
rs115942232	T	C	0.978	-0.0283	0.0444	0.5235
rs115942435	T	C	0.987	0.1073	0.0486	0.02718
rs115943415	A	C	0.0196	-0.0147	0.0405	0.7162
rs115943707	A	G	0.0147	0.0824	0.0451	0.06751
rs115943731	A	G	0.0202	0.0312	0.0439	0.4778
rs115943906	T	C	0.9861	-0.0309	0.0537	0.5645
rs115943926	T	C	0.9738	0.0155	0.0302	0.6081
rs115944419	T	C	0.9834	-0.0104	0.0567	0.8551
rs115944985	A	G	0.9819	0.0642	0.069	0.3523
rs11594518	T	C	0.5812	-0.0167	0.0093	0.0733
rs115945214	T	C	0.9657	0.0543	0.0295	0.06542
rs115945237	T	C	0.9717	0.0064	0.0382	0.8673
rs115945408	T	G	0.013	-0.0001	0.054	0.9978
rs115945428	A	G	0.0221	-0.0124	0.0674	0.8534
rs11594550	A	G	0.523	0.0037	0.0101	0.7135
rs11594558	A	G	0.0351	0.0308	0.0382	0.4207
rs115945667	A	G	0.0841	-0.0295	0.0241	0.2194
rs115946022	A	G	0.0123	-0.0995	0.0865	0.2502
rs115946092	A	G	0.0147	0.0298	0.0455	0.5118
rs115946191	T	C	0.9701	-0.0177	0.0377	0.6392
rs115946228	T	C	0.0239	-0.0048	0.0373	0.8975
rs115946239	T	C	0.9749	-0.0056	0.0351	0.873
rs115946368	T	C	0.0151	-0.1419	0.0759	0.06157
rs115946752	T	C	0.0252	-0.0543	0.0339	0.1088
rs115946753	T	C	0.0197	0.078	0.0503	0.1206
rs11594683	A	G	0.0567	0.0465	0.0247	0.0596
rs115946887	T	C	0.0133	-0.0999	0.0544	0.06633
rs115947201	A	G	0.044	0.0474	0.0332	0.1525
rs11594741	A	G	0.0214	0.0028	0.0467	0.952
rs115947414	A	C	0.0175	0.0578	0.0468	0.2165
rs115947780	A	C	0.9755	0.0574	0.0441	0.1932
rs115948079	T	C	0.9705	0.0147	0.033	0.6561
rs115948200	A	G	0.0133	-0.0735	0.0516	0.1542
rs115948230	T	C	0.9695	-0.061	0.0566	0.2812
rs115948424	T	C	0.0126	-0.036	0.0559	0.5192
rs11594850	T	C	0.0578	-0.0007	0.0227	0.9769
rs11594874	A	G	0.5452	-0.0006	0.0093	0.9461
rs115948878	A	C	0.0145	-0.0106	0.0481	0.8265
rs115948908	T	C	0.0228	-0.0338	0.0519	0.5147
rs115949163	T	C	0.9835	0.1044	0.0493	0.0343
rs11594975	A	G	0.0255	0.0285	0.0362	0.4313
rs11594983	A	G	0.0125	0.0156	0.0594	0.7927
rs11594997	A	G	0.0745	0.0017	0.0175	0.9228
rs11594999	A	G	0.039	0.0229	0.0337	0.4964
rs115950204	A	G	0.967	-0.0263	0.0342	0.4411
rs115950229	A	G	0.0184	0.0365	0.0434	0.4013
rs115950313	T	C	0.0256	0.0145	0.0378	0.7015
rs11595037	A	G	0.0194	-0.029	0.0464	0.5328
rs115950438	A	C	0.4959	-0.0065	0.0101	0.5192
rs11595050	T	C	0.9728	-0.0009	0.0432	0.9836
rs115950776	A	G	0.0203	-0.035	0.052	0.5007
rs115950840	T	C	0.9562	-0.0284	0.0252	0.2606
rs11595096	T	C	0.7885	-0.0088	0.0127	0.491
rs115951691	A	G	0.0372	-0.0675	0.0292	0.02074
rs115952198	T	C	0.9767	0.0334	0.0474	0.4812
rs11595238	A	G	0.9576	-0.0068	0.0249	0.7846
rs11595264	T	C	0.9777	-0.097	0.0454	0.03241
rs11595265	A	G	0.6007	0.0027	0.0101	0.7895
rs115952820	A	G	0.019	-0.0685	0.0465	0.1405
rs11595314	A	G	0.5125	-0.0058	0.0093	0.5298
rs115953392	A	G	0.973	-0.0438	0.0396	0.2686
rs115953408	T	C	0.9847	0.0094	0.0529	0.8592
rs11595358	T	C	0.9798	-0.0484	0.0397	0.2225
rs11595394	A	G	0.8445	0.0368	0.0146	0.01156
rs115954195	A	G	0.9789	0.0231	0.0367	0.5294
rs11595433	A	G	0.7101	-0.0045	0.0106	0.6669
rs115954414	T	C	0.0358	-0.0056	0.029	0.8458
rs115954472	T	C	0.026	-0.0316	0.0351	0.3675
rs115955018	T	G	0.9667	-0.0099	0.028	0.7232
rs11595512	T	G	0.0389	-0.0084	0.0259	0.7474
rs115955120	T	C	0.9765	0.1306	0.051	0.01042
rs115955514	A	C	0.0131	0.0295	0.0681	0.6654
rs115955722	A	G	0.9814	0.0117	0.0525	0.8242
rs115955736	A	G	0.0319	0.0024	0.0319	0.939
rs11595587	A	G	0.0358	-0.0325	0.0271	0.2298
rs115955908	T	C	0.0166	-0.0234	0.0559	0.6761
rs115956190	A	G	0.0164	0.0538	0.0532	0.3116
rs11595620	A	G	0.0205	-0.0284	0.0406	0.4842
rs115956375	T	C	0.9846	0.0145	0.0451	0.7476
rs115956429	A	G	0.9674	-0.0012	0.028	0.9662
rs115956554	T	C	0.0169	0.0695	0.05	0.1647
rs11595665	T	C	0.9113	-0.0072	0.0183	0.6928
rs115957163	A	G	0.9814	-0.0073	0.0379	0.848
rs115957213	A	G	0.0382	0.0254	0.0357	0.478
rs11595762	T	G	0.5102	-0.0019	0.0102	0.8529
rs115957730	T	C	0.0252	-0.0632	0.0373	0.09004
rs115958358	T	C	0.0228	-0.017	0.0382	0.6572
rs115958402	T	C	0.0197	-0.0515	0.0655	0.4315
rs115958575	T	C	0.0224	0.0554	0.0387	0.1523
rs115958663	A	G	0.9694	0.0525	0.0366	0.1512
rs115958819	A	G	0.017	-0.028	0.0427	0.5121
rs115959059	T	C	0.0257	0.0423	0.0335	0.2073
rs115959107	A	G	0.9512	-0.0246	0.0241	0.3062
rs115959128	A	C	0.9713	-0.0068	0.0286	0.8121
rs11595939	A	G	0.4227	0.0057	0.0094	0.5424
rs115959533	T	C	0.0707	0.0027	0.0233	0.9063
rs11595972	T	C	0.8013	-0.0093	0.0127	0.4633
rs115959742	T	G	0.0221	0.0669	0.0447	0.1342
rs115959770	T	C	0.0358	0.0171	0.0261	0.5135
rs115959858	A	G	0.0647	0.0145	0.0247	0.5581
rs11595992	A	G	0.0125	0.0838	0.0688	0.2238
rs115960026	A	C	0.9823	-0.0263	0.0516	0.6102
rs115960053	A	G	0.9804	-0.1245	0.048	0.009491
rs11596007	A	G	0.9816	-0.0571	0.0435	0.189
rs115960263	A	G	0.9653	0.0129	0.035	0.7131
rs11596038	A	G	0.0603	-0.01	0.0301	0.7399
rs115960425	T	C	0.0159	-0.0166	0.0429	0.6994
rs11596047	A	G	0.0221	0.0393	0.037	0.2879
rs115960698	A	C	0.9666	-0.0111	0.0339	0.7441
rs11596121	T	C	0.0921	-0.0148	0.0167	0.3753
rs115961560	A	G	0.0159	0.0388	0.0459	0.3979
rs115961574	T	C	0.0191	-0.0237	0.0462	0.6078
rs115961627	T	C	0.0164	0.0177	0.0381	0.6425
rs11596171	A	G	0.9509	0	0.026	0.9994
rs115961900	A	G	0.9205	-0.0329	0.0192	0.08649
rs115962085	T	C	0.02	0.022	0.0502	0.6618
rs11596227	T	G	0.4104	-0.004	0.0194	0.8369
rs115962455	A	G	0.9811	0.0168	0.0421	0.6891
rs115962472	A	G	0.0167	0.0832	0.0447	0.06305
rs115962712	T	C	0.026	0.0381	0.0424	0.3695
rs115962808	T	C	0.9721	0.0386	0.0364	0.2885
rs115962903	A	G	0.9777	0.0278	0.0613	0.6503
rs115963094	T	C	0.0408	0.0135	0.0263	0.6069
rs115963111	T	C	0.0198	0.0635	0.0385	0.09937
rs115963123	A	C	0.0499	0.0052	0.0271	0.8473
rs11596326	A	G	0.2108	0.0112	0.0168	0.5071
rs115963760	A	G	0.9724	-0.0082	0.0353	0.8156
rs115963774	T	C	0.0171	0.0906	0.0524	0.08363
rs115963994	A	G	0.0337	-0.0547	0.0367	0.1359
rs11596412	T	G	0.5072	0.0164	0.0092	0.0749
rs11596437	T	C	0.0396	-0.0374	0.0303	0.2177
rs115964508	A	C	0.9797	0.0696	0.0472	0.1403
rs115964538	T	C	0.0339	0.004	0.0413	0.9236
rs115964776	A	C	0.018	0.0809	0.0778	0.2982
rs115965202	T	C	0.9749	0.0453	0.0376	0.2278
rs115965576	A	C	0.0135	-0.0385	0.0581	0.5074
rs11596568	T	C	0.9128	-0.0004	0.0307	0.9904
rs115965845	A	C	0.0259	-0.0397	0.0331	0.2301
rs115966306	T	C	0.9844	-0.0266	0.0553	0.6301
rs115966430	T	G	0.017	0.1124	0.0501	0.02494
rs115966571	T	C	0.0286	-0.035	0.0336	0.2976
rs115966765	T	C	0.0168	-0.0268	0.0444	0.5468
rs115966906	A	G	0.0485	-0.0373	0.0279	0.1816
rs115966919	A	G	0.0201	0.054	0.064	0.3991
rs11596711	T	G	0.0635	-0.0282	0.0248	0.2563
rs115967311	A	C	0.0181	0.0285	0.0503	0.5708
rs115967744	A	G	0.9722	-0.0133	0.0407	0.7442
rs115967823	T	C	0.016	0.0237	0.0425	0.577
rs11596787	A	G	0.9795	0.0028	0.0365	0.9384
rs11596789	A	G	0.9671	-0.0332	0.0277	0.2315
rs115967978	A	G	0.9551	-0.0006	0.025	0.9796
rs115968036	A	G	0.9624	0.0213	0.0309	0.491
rs115968131	A	G	0.0179	-0.0911	0.0681	0.1809
rs115968154	A	G	0.0133	0.0941	0.07	0.1788
rs115968197	T	C	0.9598	0.0221	0.0258	0.3906
rs115968342	T	C	0.9311	-0.0239	0.0211	0.2577
rs115968530	T	C	0.9355	-0.025	0.0231	0.2809
rs115968559	A	C	0.9766	0.0183	0.0381	0.6302
rs115968679	A	G	0.0187	-0.0362	0.0478	0.4491
rs115969015	A	G	0.9518	-0.0293	0.0316	0.3533
rs115969048	A	C	0.0179	0.0626	0.0511	0.2205
rs11596919	A	G	0.5033	0.0058	0.0093	0.5323
rs115969192	A	C	0.0117	-0.018	0.0889	0.8392
rs115969327	T	C	0.0147	0.0425	0.0856	0.6197
rs115969665	T	C	0.9762	0.0675	0.037	0.0682
rs115969673	T	C	0.0215	0.0698	0.0452	0.1224
rs11596968	T	C	0.7679	0.0177	0.015	0.2374
rs115969791	A	G	0.0199	-0.0452	0.0359	0.208
rs115969795	T	C	0.0169	0.0494	0.0447	0.2693
rs115970315	A	G	0.0551	0.0107	0.0259	0.6797
rs115970832	T	C	0.0182	-0.0184	0.0427	0.6667
rs115970928	T	C	0.9818	0.0703	0.0433	0.1047
rs115971006	A	G	0.0251	0.0014	0.0367	0.9699
rs11597148	T	G	0.1794	0.018	0.0156	0.2491
rs11597202	A	G	0.0229	0.0397	0.0395	0.316
rs115972027	T	G	0.0175	-0.0399	0.0408	0.3285
rs11597205	T	G	0.0208	0.0802	0.048	0.09493
rs115972051	A	C	0.0431	0.0068	0.0276	0.8063
rs115972075	T	C	0.0211	0.0607	0.0401	0.13
rs11597219	T	C	0.0251	0.02	0.042	0.6335
rs115972568	T	C	0.9849	-0.1323	0.0658	0.04421
rs115972693	T	C	0.9763	0.0585	0.034	0.08547
rs115973051	T	C	0.0288	0.037	0.0333	0.2667
rs115973106	T	C	0.0133	0.0988	0.0522	0.05828
rs115973189	A	G	0.9717	0.0128	0.0408	0.7541
rs11597320	T	C	0.0353	0.0162	0.0324	0.6171
rs115973508	T	G	0.0258	0.0609	0.044	0.1659
rs11597359	T	C	0.0881	-0.0221	0.0187	0.2377
rs115973681	A	C	0.9758	-0.056	0.0337	0.09614
rs11597421	A	G	0.4903	0.0076	0.0097	0.4362
rs115974234	A	G	0.0213	0.0911	0.0561	0.1048
rs115974489	T	C	0.0242	-0.0645	0.0437	0.1397
rs115974912	T	C	0.0172	0.0488	0.0517	0.3459
rs115974951	T	C	0.0152	-0.0345	0.0552	0.5323
rs11597510	T	C	0.7592	0.0117	0.0109	0.2817
rs11597566	A	G	0.9787	0.023	0.0387	0.5518
rs115975672	T	G	0.0334	0.0035	0.0323	0.9127
rs115975754	T	C	0.0377	-0.031	0.0335	0.3551
rs115975898	T	C	0.0766	-0.034	0.0224	0.1291
rs11597593	A	G	0.0762	0.0191	0.0216	0.3756
rs115975947	A	C	0.0146	0.1262	0.0424	0.002937
rs115976120	A	G	0.9723	0.0055	0.036	0.8785
rs115976121	T	C	0.0341	-0.0403	0.0355	0.2569
rs115976410	T	C	0.9532	-0.009	0.0246	0.7157
rs115976537	A	G	0.0226	0.023	0.0407	0.5713
rs115977303	T	C	0.0383	0.0147	0.0307	0.6318
rs115977399	A	G	0.9635	0.0557	0.0381	0.1434
rs115977489	T	C	0.0267	0.0291	0.0309	0.3459
rs115977640	A	C	0.0245	0.015	0.0414	0.7176
rs115978427	A	C	0.0197	0.0262	0.0438	0.5495
rs11597861	T	C	0.0313	0.0349	0.0288	0.2253
rs115978838	A	G	0.0154	0.0108	0.0565	0.8486
rs115978897	T	C	0.0266	-0.0182	0.0311	0.5587
rs115978933	A	G	0.9727	0.0014	0.0362	0.9684
rs115979062	T	C	0.0205	0.0277	0.0454	0.5415
rs115979227	A	G	0.9225	-0.0427	0.0207	0.03882
rs11597925	A	G	0.9844	0.0806	0.0486	0.09735
rs115979298	A	G	0.9828	-0.0792	0.0434	0.06791
rs11597951	A	G	0.9796	-0.0019	0.0408	0.9636
rs11597962	T	C	0.0562	0.0487	0.031	0.1168
rs115979627	T	C	0.9841	-0.0215	0.0423	0.6118
rs115979686	T	C	0.9851	0.0005	0.0524	0.9925
rs115979891	A	G	0.0196	0.1357	0.071	0.05611
rs11598016	A	G	0.9659	0.0385	0.0409	0.3463
rs115980236	A	G	0.0178	0.0068	0.0431	0.8751
rs115980249	A	G	0.0363	0.0074	0.0354	0.8354
rs11598040	A	G	0.5078	0.0036	0.0099	0.7181
rs11598051	A	G	0.036	0.033	0.0286	0.2482
rs115980529	A	C	0.9828	0.0406	0.0527	0.4413
rs115980871	A	G	0.0208	0.0426	0.0463	0.3572
rs11598101	T	C	0.1098	-0.0332	0.0181	0.06628
rs115981379	T	C	0.0498	0.0047	0.0231	0.8376
rs1159814	T	C	0.591	0.0148	0.0099	0.1325
rs115981458	T	C	0.0231	-0.0359	0.0403	0.3731
rs11598169	T	G	0.0168	0.0126	0.0408	0.7577
rs115981692	A	G	0.0445	0.0129	0.027	0.633
rs11598219	A	G	0.5269	0.0124	0.012	0.3007
rs11598241	A	G	0.0443	0.0455	0.0252	0.07124
rs11598279	T	C	0.464	-0.0121	0.0094	0.1963
rs11598299	A	G	0.5301	-0.0128	0.0091	0.1602
rs115983000	A	G	0.97	-0.0436	0.0304	0.1514
rs1159831	A	G	0.6747	0.0089	0.0107	0.4018
rs115983145	A	C	0.0269	0.0013	0.0446	0.9769
rs115983165	A	G	0.017	-0.0807	0.0501	0.1077
rs11598327	A	C	0.9316	-0.0174	0.02	0.384
rs115983410	T	G	0.9834	-0.0566	0.0409	0.1666
rs115983481	A	G	0.9545	-0.0296	0.0236	0.2098
rs115983484	A	G	0.9849	-0.0728	0.0567	0.1992
rs115983525	A	G	0.0238	0.0012	0.0455	0.9786
rs115984045	A	G	0.0344	-0.0097	0.0281	0.7301
rs115984191	T	C	0.9822	-0.0394	0.0415	0.3422
rs115984307	A	C	0.9816	0.0304	0.0485	0.5303
rs115984416	T	G	0.9791	0.0423	0.0431	0.3259
rs115984611	A	G	0.0305	-0.0102	0.0423	0.8088
rs115984623	T	C	0.9851	-0.0452	0.0607	0.4566
rs115984753	A	G	0.9721	0.0716	0.0349	0.0404
rs115985060	T	C	0.0531	-0.0485	0.0266	0.06777
rs11598533	A	G	0.0313	0.0287	0.0353	0.4159
rs115985463	A	G	0.9632	-0.0372	0.03	0.2158
rs11598568	T	C	0.0225	0.0302	0.0406	0.4568
rs115985704	A	G	0.0416	-0.0056	0.026	0.829
rs115985985	A	C	0.9846	-0.0335	0.0464	0.4707
rs115986005	T	C	0.9205	0.0108	0.0205	0.5989
rs115986024	A	C	0.9789	0.0569	0.0494	0.2495
rs115986043	A	G	0.9811	0.0255	0.0633	0.6872
rs115986307	A	G	0.0238	-0.0281	0.0427	0.511
rs115986308	T	C	0.9849	-0.0288	0.0587	0.6234
rs11598678	T	G	0.072	0.0206	0.0192	0.283
rs115986875	A	G	0.9829	0.0232	0.0615	0.7063
rs115986897	A	C	0.0471	0.005	0.0308	0.872
rs115986917	A	G	0.032	0.0234	0.0455	0.6063
rs115987066	T	C	0.024	-0.019	0.0325	0.5578
rs115987069	T	C	0.9836	-0.0808	0.0592	0.1725
rs11598707	A	G	0.9346	0.0101	0.0194	0.6007
rs11598715	T	C	0.0257	0.0012	0.0344	0.9732
rs115987178	T	C	0.0337	-0.0153	0.0337	0.6504
rs115987233	A	G	0.9882	-0.0198	0.0689	0.7738
rs115987585	A	G	0.0238	-0.0087	0.0425	0.8377
rs115987838	T	C	0.0406	0.0407	0.0354	0.2505
rs11598801	A	C	0.9513	-0.0015	0.0232	0.9498
rs115988082	T	C	0.0437	-0.0763	0.0343	0.02585
rs115988317	T	C	0.9846	0.0818	0.0693	0.2381
rs115988318	T	C	0.017	0.058	0.0481	0.2285
rs115988357	A	G	0.9787	0.018	0.0377	0.6335
rs115988462	A	G	0.0263	-0.0062	0.0347	0.8584
rs115988467	T	C	0.9784	-0.0017	0.0471	0.9718
rs115988900	A	G	0.9805	-0.0272	0.0387	0.483
rs11598891	T	C	0.0285	0.0328	0.0318	0.302
rs115989039	A	G	0.0127	-0.0056	0.0553	0.9196
rs115989184	A	G	0.9818	0.0161	0.0367	0.6601
rs115989197	A	G	0.0809	-0.0095	0.0228	0.6774
rs115989377	A	G	0.0278	0.0392	0.0321	0.2217
rs115989393	T	C	0.0361	-0.04	0.0341	0.2406
rs115989767	T	C	0.0708	0.0097	0.0253	0.7013
rs115990088	A	C	0.028	0.0123	0.0395	0.7546
rs115990381	A	G	0.0437	0.0236	0.0273	0.3888
rs115990669	A	G	0.012	-0.0304	0.0657	0.6432
rs115991089	T	C	0.0323	0.0139	0.0312	0.6556
rs115991225	T	C	0.0242	0.0465	0.0378	0.2188
rs115991516	A	G	0.0191	-0.0245	0.0402	0.5428
rs115991762	A	G	0.9804	-0.0866	0.0399	0.03008
rs115991867	A	G	0.9642	0.0117	0.0297	0.6942
rs115992122	A	C	0.9677	0.0583	0.0353	0.09896
rs11599232	T	C	0.0539	-0.0141	0.0343	0.68
rs11599239	A	G	0.0258	0.0108	0.0346	0.7543
rs115992683	T	C	0.0222	0.0396	0.0394	0.3156
rs11599271	A	G	0.5634	-0.0342	0.0124	0.005835
rs115992838	A	C	0.0228	-0.0389	0.0518	0.4527
rs11599284	A	G	0.1234	0.0163	0.0194	0.4011
rs115992913	T	C	0.0136	0.0733	0.0428	0.08719
rs11599323	T	C	0.175	0.005	0.0161	0.7538
rs115993395	A	G	0.9849	-0.067	0.0483	0.1648
rs115993789	A	G	0.0251	0.0478	0.069	0.488
rs115994059	T	G	0.0274	-0.0428	0.0435	0.3249
rs115994116	A	G	0.0174	0.0163	0.042	0.6979
rs115994506	A	G	0.9382	-0.0158	0.0213	0.4586
rs115994662	A	G	0.9729	0.0447	0.0384	0.2445
rs115994963	T	C	0.0272	0.0532	0.0393	0.1761
rs11599499	T	C	0.1803	0.0107	0.0141	0.4473
rs11599500	A	G	0.0303	-0.0207	0.0346	0.5502
rs11599504	A	C	0.5104	0.0223	0.0094	0.01782
rs115995163	T	C	0.9745	0.0626	0.0455	0.1681
rs115995178	A	G	0.0255	-0.0238	0.0365	0.5154
rs11599519	T	C	0.0371	-0.0075	0.0289	0.7956
rs115995640	A	G	0.9726	0.1176	0.0451	0.009086
rs115995689	A	G	0.9877	-0.0026	0.0647	0.9674
rs115995941	T	G	0.9544	-0.0046	0.0301	0.8783
rs115996031	A	G	0.014	-0.0771	0.0505	0.1264
rs115996035	A	G	0.0174	-0.0033	0.0781	0.966
rs115996256	A	G	0.9621	0.0044	0.0339	0.8961
rs115996368	A	G	0.0395	-0.0179	0.0351	0.6094
rs115996575	A	G	0.0304	-0.0092	0.0424	0.8281
rs11599660	A	G	0.9743	0.0343	0.0369	0.3525
rs11599670	A	G	0.9451	0.0298	0.0296	0.3139
rs115997002	A	G	0.0372	0.0428	0.0299	0.1522
rs115997042	T	C	0.9718	-0.0644	0.0324	0.04693
rs115997536	A	C	0.9685	0.0239	0.0357	0.5033
rs11599763	T	C	0.3874	0.0199	0.01	0.04536
rs11599787	A	G	0.5479	-0.0024	0.0096	0.804
rs115997931	T	G	0.9798	-0.0354	0.0429	0.41
rs115998434	T	C	0.0332	-0.0292	0.0392	0.456
rs115998550	T	C	0.9816	-0.1298	0.0457	0.004514
rs11599872	T	C	0.0606	0.0156	0.0216	0.4714
rs115998890	T	C	0.9853	0.0693	0.0878	0.4302
rs115998932	T	C	0.9848	-0.0865	0.0489	0.07701
rs115999248	T	C	0.0334	0.0313	0.036	0.3851
rs115999449	T	C	0.0221	-0.0247	0.0405	0.5426
rs115999709	A	G	0.9665	-0.0214	0.027	0.4285
rs115999750	A	G	0.0353	-0.0608	0.0329	0.06438
rs11599986	T	C	0.473	-0.0096	0.0097	0.3259
rs115999982	A	G	0.9634	0.0129	0.0278	0.6437
rs116000185	T	C	0.0138	-0.023	0.0519	0.6574
rs116000205	A	C	0.0516	0.0624	0.0292	0.03268
rs116000226	T	C	0.0287	0.0443	0.0442	0.3167
rs116000448	T	C	0.0187	0.0169	0.0457	0.7122
rs116000532	T	G	0.0199	-0.01	0.0381	0.7923
rs116000650	T	C	0.0353	-0.0238	0.0295	0.4198
rs116000827	T	C	0.0238	-0.0221	0.047	0.6386
rs116000890	T	C	0.0328	0.0483	0.0302	0.1093
rs116001075	T	C	0.0163	0.0064	0.045	0.8874
rs116001704	A	G	0.0155	0.0432	0.048	0.3679
rs11600179	A	G	0.0933	0.0018	0.0176	0.9184
rs116001967	A	G	0.0138	-0.0104	0.0541	0.8473
rs116001973	T	G	0.9793	0.0266	0.0515	0.6055
rs116002225	T	C	0.9694	0.0079	0.0398	0.8428
rs116002418	T	C	0.018	0.0014	0.0641	0.9824
rs116002452	T	C	0.9786	0.0368	0.0347	0.2895
rs11600264	T	C	0.9742	-0.0026	0.0406	0.9495
rs1160027	T	G	0.2548	0.0062	0.0119	0.6
rs11600290	A	G	0.052	0.0197	0.0339	0.5611
rs116003019	T	C	0.0263	-0.0163	0.0364	0.6551
rs116003057	A	G	0.0324	-0.0259	0.0333	0.4375
rs116003107	A	G	0.0239	0.0058	0.0392	0.8829
rs116003127	A	G	0.025	0.017	0.0331	0.6068
rs116003238	T	C	0.984	0.0533	0.0556	0.3383
rs116003279	A	G	0.0162	-0.0209	0.0414	0.6145
rs11600331	T	C	0.0202	0.0188	0.0378	0.6194
rs116003379	A	G	0.9626	0.0589	0.0284	0.03804
rs116003481	T	C	0.0383	0.0323	0.0365	0.3769
rs116003693	A	G	0.9714	0.0342	0.0516	0.5076
rs116003932	A	G	0.9745	0.0168	0.036	0.6411
rs116003935	T	C	0.982	-0.0875	0.0449	0.0513
rs116004069	A	G	0.024	0.0057	0.0467	0.9034
rs116004089	T	C	0.0175	0.0222	0.0393	0.573
rs116004167	T	C	0.9685	-0.0024	0.0291	0.9351
rs116004279	A	G	0.055	0.0094	0.024	0.6955
rs116004308	T	G	0.0197	0.0157	0.043	0.7156
rs11600454	T	C	0.1218	0.0184	0.0206	0.3725
rs116004855	T	C	0.0288	0.0212	0.0348	0.5433
rs116004943	A	G	0.9542	-0.0051	0.0259	0.8425
rs11600520	T	C	0.9107	0.0011	0.0229	0.9623
rs11600538	A	G	0.0205	-0.0558	0.051	0.2741
rs11600640	A	G	0.2094	-0.0112	0.0121	0.3534
rs116006703	T	G	0.0322	0.0156	0.0394	0.6931
rs116006758	A	G	0.0307	0.0205	0.035	0.557
rs11600682	A	G	0.0338	0.0534	0.0327	0.1025
rs11600686	A	G	0.204	0.0041	0.0125	0.7444
rs116007040	T	C	0.9786	-0.0441	0.0369	0.2317
rs116007046	T	C	0.9644	-0.0041	0.0369	0.9124
rs116007249	T	G	0.0132	-0.0244	0.0499	0.6257
rs116007278	A	G	0.018	0.0085	0.0515	0.8684
rs116007472	T	C	0.0186	0.0206	0.041	0.6143
rs116007667	T	C	0.035	0.0268	0.0297	0.3668
rs116008011	A	G	0.0271	0.0557	0.0441	0.2063
rs116008061	A	C	0.0142	-0.0405	0.0586	0.4894
rs11600815	A	G	0.0645	-0.0202	0.0213	0.344
rs116008249	A	G	0.0329	0.0253	0.0321	0.4312
rs116008378	A	G	0.0438	0.0386	0.0271	0.1549
rs116008508	T	C	0.9796	-0.0392	0.0358	0.2724
rs11600855	A	G	0.7351	0.0323	0.0162	0.04699
rs11600880	A	G	0.9719	-0.0329	0.0301	0.274
rs116008839	A	C	0.0171	0.029	0.0413	0.4821
rs11600887	T	C	0.0181	0.0068	0.0489	0.8901
rs116008912	A	G	0.9524	0.0103	0.031	0.739
rs116009385	T	C	0.0192	-0.031	0.0487	0.5244
rs11600946	A	G	0.0516	0.0091	0.0213	0.6707
rs116009468	A	C	0.0261	-0.0103	0.0359	0.7749
rs11600948	A	C	0.9774	-0.014	0.0405	0.7292
rs116009569	A	G	0.0179	-0.0352	0.0487	0.47
rs11600966	T	C	0.022	0.0374	0.041	0.3617
rs11600996	T	C	0.4834	0.0083	0.0094	0.3769
rs116009969	T	C	0.9756	-0.0057	0.0378	0.8794
rs116010068	A	C	0.0503	0.0181	0.0285	0.5244
rs116010133	T	C	0.0296	0.0154	0.0371	0.6782
rs11601026	T	C	0.9267	-0.017	0.0222	0.4433
rs116010319	T	C	0.0174	-0.0278	0.0371	0.4543
rs11601041	T	C	0.5056	-0.0052	0.0091	0.5635
rs116010639	A	G	0.017	0.0292	0.0475	0.5383
rs11601086	A	C	0.9777	-0.0036	0.0463	0.938
rs116010937	T	C	0.0389	-0.0187	0.0267	0.4847
rs11601101	A	G	0.1663	0.0041	0.0176	0.8156
rs116011193	T	C	0.9758	-0.0172	0.0352	0.626
rs116011265	A	G	0.97	-0.0221	0.0448	0.6221
rs116011403	A	G	0.0189	-0.0296	0.0495	0.5496
rs11601147	A	G	0.4857	-0.0223	0.0093	0.01652
rs116011487	T	G	0.0383	-0.0207	0.0312	0.507
rs116012051	A	C	0.0197	-0.0178	0.0402	0.6586
rs116012115	A	C	0.0211	-0.0065	0.0487	0.8944
rs116012949	A	G	0.0149	-0.0103	0.0545	0.8497
rs116012956	A	G	0.9878	-0.0539	0.0667	0.4193
rs11601323	T	C	0.0208	0.0498	0.0471	0.2899
rs11601341	A	G	0.3534	0.0061	0.0102	0.55
rs11601357	A	G	0.4709	-0.0125	0.0109	0.2511
rs11601374	T	C	0.021	0.019	0.0366	0.6039
rs116013836	T	G	0.9734	0.012	0.0331	0.7164
rs11601385	T	C	0.0171	0.0663	0.0529	0.2104
rs11601431	A	G	0.2025	0.0053	0.0121	0.6616
rs116014441	A	G	0.9209	-0.0012	0.0189	0.9506
rs116014476	T	C	0.0192	0.0323	0.0453	0.4761
rs11601450	A	G	0.9697	0.0284	0.0284	0.3173
rs116014524	T	C	0.0585	0.0137	0.0252	0.5863
rs116014601	T	G	0.0292	-0.0708	0.0364	0.05209
rs116015247	T	C	0.0454	-0.0091	0.0266	0.7308
rs11601539	A	C	0.9402	0.0254	0.0234	0.2777
rs11601540	T	G	0.9577	-0.0342	0.0297	0.2485
rs11601545	A	C	0.1408	-0.0282	0.0167	0.09171
rs116015865	T	G	0.9862	-0.0127	0.0569	0.8239
rs11601587	A	G	0.4744	0.0061	0.0091	0.5065
rs116016094	T	C	0.9668	-0.0332	0.03	0.2695
rs116016242	A	C	0.0378	0.0175	0.0269	0.5152
rs116016510	T	C	0.0121	0.0302	0.0711	0.6713
rs11601707	T	C	0.6879	0.0053	0.0139	0.7049
rs11601743	A	C	0.9554	-0.0163	0.0236	0.4887
rs116017502	T	C	0.053	0.003	0.0279	0.9159
rs116017541	T	C	0.97	0.0116	0.0337	0.7312
rs116017629	T	C	0.9804	-0.0231	0.0428	0.5903
rs11601780	A	G	0.0343	-0.0578	0.0397	0.1456
rs116018027	T	C	0.0185	0.0531	0.0572	0.3534
rs116018178	T	C	0.9859	-0.0108	0.0514	0.8341
rs116018426	A	G	0.0277	0.0475	0.0486	0.3283
rs116018732	T	C	0.0301	-0.0317	0.0349	0.3627
rs116019054	T	C	0.9695	0.0546	0.0346	0.1141
rs116019109	T	C	0.0173	-0.0015	0.0402	0.9703
rs11601944	A	G	0.0173	-0.0287	0.0594	0.6288
rs11601945	A	C	0.9748	0.0135	0.0339	0.691
rs116019520	T	G	0.0251	0.0023	0.0423	0.9567
rs116019550	T	G	0.5678	-0.0113	0.0107	0.2921
rs11601982	A	G	0.1104	-0.0024	0.0165	0.8823
rs116020183	T	C	0.0482	-0.0369	0.029	0.2035
rs116020262	T	C	0.027	-0.0141	0.04	0.7245
rs116020266	T	G	0.9738	-0.0596	0.0412	0.1486
rs116020640	T	C	0.9705	0.0252	0.0304	0.4056
rs11602076	T	C	0.1404	0.0211	0.0184	0.2526
rs116021013	A	G	0.0126	-0.0594	0.0545	0.276
rs116021234	T	G	0.9652	0.0249	0.0324	0.4417
rs116021334	T	G	0.9487	0.0087	0.0306	0.776
rs116021387	T	C	0.0174	-0.0888	0.0646	0.1695
rs116021462	A	G	0.9829	0.0816	0.0541	0.1311
rs116021569	A	G	0.0282	0.0581	0.0318	0.06794
rs11602168	A	G	0.0189	0.0423	0.0451	0.3482
rs116021836	T	C	0.9803	-0.0289	0.0351	0.4099
rs116021849	A	G	0.014	0.0072	0.0613	0.9062
rs116021871	A	G	0.0294	-0.0238	0.0333	0.4759
rs116021975	A	G	0.0238	-0.0469	0.0429	0.274
rs1160222	A	G	0.0177	0.0734	0.0547	0.1801
rs116022280	A	G	0.04	0.0067	0.0275	0.8075
rs116022281	T	G	0.0187	-0.0361	0.0487	0.4579
rs116022621	A	G	0.9774	-0.0218	0.0408	0.5929
rs116022628	A	C	0.9658	-0.0286	0.0354	0.42
rs116023056	T	C	0.9839	0.0672	0.0483	0.1646
rs116023078	T	C	0.9827	0.0685	0.0589	0.2448
rs116023317	T	C	0.9853	-0.0167	0.0612	0.7846
rs116023426	A	C	0.0168	0.0421	0.0488	0.3891
rs11602376	T	C	0.4023	-0.0169	0.0127	0.1833
rs116023898	A	G	0.9867	0.0205	0.0528	0.6973
rs116023901	T	C	0.019	0.0087	0.0448	0.8467
rs116023935	T	C	0.9747	0.0169	0.0382	0.6576
rs116024296	A	G	0.0207	-0.0009	0.0391	0.9808
rs116024325	A	C	0.0243	-0.0241	0.0429	0.5741
rs116024512	T	C	0.9477	-0.0015	0.0298	0.961
rs116024642	T	C	0.9876	-0.0531	0.0752	0.4806
rs116025074	A	G	0.0198	-0.017	0.0357	0.6345
rs11602532	T	C	0.9534	-0.0106	0.0335	0.7526
rs11602542	T	C	0.8231	-0.0112	0.0136	0.4087
rs116025474	T	C	0.0246	-0.0877	0.0379	0.02075
rs116025524	T	C	0.9689	0.0219	0.038	0.5646
rs11602587	A	C	0.0268	0.0141	0.0419	0.7373
rs116026081	A	G	0.0181	0.0006	0.0477	0.9907
rs116026573	A	G	0.9814	-0.0268	0.0425	0.5276
rs116026574	T	C	0.0211	0.0016	0.0454	0.972
rs116026585	A	G	0.9737	0.0484	0.0343	0.1581
rs116026604	A	C	0.0456	-0.0352	0.0271	0.1943
rs11602678	A	C	0.0173	0.0857	0.0388	0.02714
rs116026828	A	G	0.9811	-0.0028	0.0467	0.9517
rs116026916	T	G	0.9721	-0.0481	0.0379	0.2047
rs11602700	T	G	0.0692	-0.0256	0.021	0.2226
rs116027306	T	C	0.0435	-0.0192	0.0252	0.4469
rs116027590	A	G	0.973	-0.0343	0.044	0.4354
rs11602771	A	G	0.0303	0.0169	0.0406	0.6765
rs11602772	T	C	0.4961	0.0193	0.0098	0.04934
rs116027736	A	G	0.9841	-0.0126	0.0481	0.7938
rs116027826	A	G	0.0346	-0.0124	0.0329	0.7055
rs116027952	A	G	0.9518	0.002	0.0266	0.9407
rs116028041	A	G	0.9621	0.0205	0.0343	0.5503
rs1160283	A	G	0.9516	-0.0026	0.0235	0.9115
rs116028569	A	G	0.9819	-0.0213	0.0414	0.6066
rs116028894	T	G	0.013	-0.0158	0.066	0.8107
rs11602899	A	G	0.0629	0.0279	0.0203	0.1691
rs11602911	A	C	0.5154	0.0181	0.0119	0.1267
rs11602915	T	C	0.0331	0.0073	0.0427	0.864
rs116029193	T	C	0.0166	-0.0342	0.0486	0.4808
rs11602937	A	G	0.0178	0.0302	0.0561	0.5902
rs1160294	A	G	0.4748	0.0055	0.0093	0.5584
rs11602994	A	G	0.9758	0.0076	0.0401	0.8489
rs11603007	T	G	0.0778	0.0187	0.0198	0.3437
rs11603013	A	G	0.0872	0.0047	0.0187	0.8014
rs116030313	T	C	0.971	0.0141	0.0333	0.6719
rs11603074	T	C	0.0465	0.0019	0.0302	0.9493
rs11603084	T	C	0.4909	-0.0004	0.0119	0.9724
rs116030935	T	G	0.0117	0.0155	0.0762	0.8384
rs116031536	A	G	0.9874	0.0781	0.0633	0.2174
rs116031666	A	G	0.0705	0.0155	0.02	0.4372
rs116031695	A	G	0.0261	-0.056	0.0427	0.1898
rs11603196	A	G	0.9726	0.0491	0.0431	0.2552
rs116031987	A	G	0.0224	-0.0079	0.0389	0.84
rs11603213	T	C	0.4739	-0.0034	0.0095	0.7217
rs116032145	A	G	0.9851	-0.0122	0.0668	0.8552
rs116032178	T	C	0.0179	0.0689	0.0524	0.1888
rs116032601	T	C	0.9781	-0.0574	0.0458	0.2101
rs11603280	T	C	0.0701	0.0141	0.0264	0.5933
rs116033202	A	G	0.9824	0.0172	0.0385	0.6549
rs116033218	T	G	0.982	0.0387	0.0423	0.3609
rs116033353	T	C	0.0319	-0.0364	0.0634	0.5663
rs116033378	T	C	0.0187	0.0356	0.0456	0.435
rs116033447	T	C	0.0198	-0.073	0.0487	0.134
rs116033682	T	C	0.0122	0.1312	0.0819	0.1091
rs116033863	T	C	0.0343	0.034	0.0332	0.3048
rs116033878	T	G	0.9872	-0.1543	0.0743	0.03772
rs116034216	T	C	0.0139	0.056	0.0492	0.2552
rs116034242	T	C	0.0532	-0.0091	0.0277	0.7419
rs116034374	T	C	0.0136	-0.0336	0.0664	0.613
rs116034392	A	G	0.0264	0.0113	0.0457	0.8052
rs11603458	T	C	0.0203	0.0618	0.0514	0.2299
rs116034657	T	C	0.0137	-0.0273	0.0615	0.6571
rs116034776	A	C	0.0261	-0.0117	0.0425	0.7833
rs11603486	T	C	0.5498	-0.0209	0.0093	0.0244
rs116034876	A	G	0.9751	0.0134	0.0419	0.7493
rs116034902	A	G	0.9804	0.0739	0.0823	0.3693
rs11603516	A	G	0.8872	-0.0349	0.0245	0.1538
rs116035375	T	C	0.0234	0.0436	0.0344	0.2049
rs11603539	A	G	0.9605	-0.0019	0.0338	0.9558
rs11603571	A	G	0.9637	0.0014	0.0382	0.9699
rs116035979	T	C	0.9687	0	0.0378	0.9995
rs116036032	T	C	0.0265	0.0358	0.0412	0.3851
rs116036233	T	C	0.0178	0.0027	0.0392	0.9448
rs116036249	T	C	0.0456	-0.0216	0.0235	0.3579
rs11603646	A	G	0.0621	0.0534	0.0227	0.01871
rs116037000	A	G	0.0213	0.0176	0.0391	0.6518
rs116037477	T	C	0.9559	0.0187	0.0261	0.4726
rs116037544	T	C	0.9674	0.0122	0.0289	0.6726
rs116037745	T	C	0.0308	-0.0502	0.0347	0.1479
rs116037821	A	G	0.9832	0.0032	0.0561	0.9539
rs116037855	T	C	0.0183	0.0175	0.0732	0.811
rs11603786	A	G	0.0678	0.0102	0.0195	0.6003
rs11603798	T	C	0.987	0.0091	0.0873	0.9166
rs11603802	A	G	0.0396	-0.0268	0.0264	0.3089
rs116038062	A	G	0.9865	0.0446	0.0606	0.4615
rs116038068	A	G	0.0298	0.0337	0.0386	0.3831
rs116038077	T	C	0.0155	0.0834	0.0576	0.1478
rs116038331	T	C	0.9791	-0.0248	0.0407	0.5417
rs116038530	A	G	0.0164	-0.0374	0.0427	0.3804
rs116039112	A	G	0.0162	0.0484	0.0422	0.2513
rs11603924	T	C	0.0174	-0.0225	0.0512	0.6595
rs116039261	T	C	0.9757	0.0031	0.0379	0.9339
rs116039335	A	G	0.9849	-0.0103	0.0613	0.8663
rs116039467	T	C	0.9834	-0.0197	0.0445	0.6569
rs116039993	A	G	0.0307	0.0012	0.0368	0.973
rs11604003	T	C	0.0669	0.0136	0.02	0.4966
rs116040156	A	G	0.0189	0.018	0.0466	0.6985
rs116040252	A	G	0.0512	-0.0007	0.0283	0.9798
rs11604080	A	G	0.7891	-0.0075	0.0146	0.6085
rs116040950	A	G	0.0145	0.0422	0.0562	0.4527
rs11604097	T	G	0.0334	0.0582	0.0362	0.1086
rs11604102	T	C	0.0224	-0.0009	0.043	0.9829
rs11604116	T	C	0.9704	0.0016	0.0362	0.9655
rs116041256	T	C	0.0233	-0.0181	0.0368	0.6225
rs11604132	A	G	0.0344	0.0175	0.0291	0.5479
rs116041355	T	C	0.0141	0.1205	0.049	0.01399
rs116041380	A	G	0.0514	0.0027	0.0271	0.9195
rs116041427	A	G	0.0189	-0.0499	0.0408	0.2215
rs116041868	A	G	0.0128	0.1842	0.0625	0.003231
rs11604223	T	C	0.0332	0.0314	0.0356	0.3778
rs116042419	A	C	0.9801	0.0458	0.0477	0.337
rs116042643	T	C	0.0137	-0.0327	0.0464	0.4807
rs116042684	T	G	0.0259	0.012	0.0399	0.7629
rs116042894	A	G	0.0268	-0.0264	0.0451	0.5589
rs11604291	A	G	0.9636	-0.0771	0.0406	0.05761
rs11604311	T	C	0.0166	0.0553	0.053	0.2965
rs116043120	A	C	0.0285	0.002	0.0323	0.9518
rs116043398	T	C	0.0286	-0.0811	0.0416	0.05129
rs116043458	A	G	0.9691	0	0.0309	0.9995
rs116043467	A	C	0.0168	0.0389	0.0417	0.3507
rs116043480	T	G	0.9768	0.1538	0.0629	0.01445
rs116043669	T	C	0.0503	0.0744	0.0344	0.03076
rs11604403	A	G	0.9836	-0.023	0.0757	0.7611
rs116044049	A	G	0.0288	-0.0094	0.0297	0.7505
rs116044060	A	C	0.0204	-0.0319	0.0463	0.4901
rs11604440	A	G	0.9133	-0.0085	0.017	0.6161
rs116044468	T	C	0.9797	-0.0369	0.0528	0.4853
rs116044642	A	G	0.0152	-0.0246	0.0473	0.6024
rs11604465	A	C	0.9677	-0.0229	0.04	0.5663
rs116044970	T	C	0.9826	-0.0293	0.0526	0.5767
rs116045016	A	G	0.9843	-0.052	0.0546	0.3404
rs116045044	T	G	0.9795	-0.0388	0.0405	0.3385
rs116045131	T	C	0.0279	0.0639	0.0334	0.05552
rs11604530	T	C	0.0654	0.0089	0.0191	0.641
rs116045312	A	G	0.0126	0.0105	0.0499	0.8335
rs116045409	T	C	0.9766	-0.0042	0.0387	0.9127
rs116045601	T	C	0.0242	0.026	0.0384	0.4992
rs116045633	T	C	0.0173	0.027	0.0404	0.5047
rs116045661	T	G	0.98	0.0027	0.0517	0.9586
rs116045739	A	C	0.016	0.0924	0.0643	0.1503
rs116045867	A	G	0.0245	-0.0159	0.0382	0.6772
rs1160460	T	G	0.5497	0.0095	0.0094	0.3122
rs11604608	A	G	0.0854	0.0076	0.0206	0.7115
rs116046159	T	C	0.9765	-0.049	0.0342	0.1523
rs116046238	A	G	0.0194	-0.0381	0.0388	0.3259
rs11604648	A	G	0.4356	0.0167	0.0094	0.07439
rs116046651	A	C	0.0433	0.0112	0.0298	0.7068
rs11604702	A	G	0.0501	0.0153	0.0229	0.5038
rs116047188	T	C	0.0149	0.0332	0.0411	0.4195
rs116047232	A	G	0.0425	0.0071	0.0264	0.7888
rs116047398	A	C	0.9694	-0.0111	0.0389	0.7758
rs116047649	A	C	0.9833	0.0114	0.0448	0.8001
rs116047743	T	C	0.0246	-0.0388	0.0528	0.4631
rs116047858	A	G	0.0592	0.0138	0.0214	0.5196
rs11604789	T	C	0.0149	-0.021	0.0637	0.7415
rs116047988	A	G	0.9744	0.0136	0.0369	0.7118
rs11604802	A	G	0.9727	0.0363	0.0379	0.3383
rs11604803	A	G	0.9333	-0.0274	0.026	0.2917
rs116048274	T	C	0.0294	0.0308	0.0357	0.3885
rs11604832	A	C	0.9804	-0.107	0.0428	0.01232
rs116048476	A	G	0.0243	0.0346	0.0352	0.3252
rs116048542	T	C	0.9695	0.0281	0.0303	0.3525
rs116048749	T	C	0.9828	-0.0466	0.0411	0.2564
rs11604896	T	C	0.4567	-0.0078	0.0095	0.4088
rs116049246	T	G	0.9762	-0.0051	0.046	0.9119
rs116049839	A	G	0.9651	0.0346	0.0302	0.252
rs11605007	A	G	0.0506	-0.0093	0.0287	0.7458
rs11605020	A	G	0.4931	-0.0033	0.0092	0.7183
rs116050277	T	C	0.9581	-0.077	0.033	0.01973
rs116050381	A	C	0.9846	-0.0225	0.0564	0.6898
rs116050536	A	G	0.0146	0.0024	0.0555	0.9653
rs116050727	T	C	0.9804	0.0002	0.0739	0.9978
rs116050871	A	G	0.0195	-0.0301	0.0466	0.5194
rs116050913	A	G	0.9674	0.0026	0.0377	0.9455
rs116051360	A	C	0.9849	-0.1796	0.0608	0.003143
rs11605143	A	G	0.1215	-0.0196	0.02	0.3254
rs116051595	T	C	0.0204	0.0224	0.0404	0.5791
rs116051743	A	G	0.0579	-0.0475	0.0213	0.02533
rs11605175	T	G	0.0243	0.0301	0.0394	0.4449
rs116052282	A	C	0.0201	-0.0011	0.0419	0.9782
rs116052498	A	G	0.0464	-0.0471	0.0277	0.08902
rs116052542	T	C	0.0956	0.0005	0.0227	0.9807
rs1160526	A	C	0.5014	-0.0029	0.0093	0.7536
rs116052846	T	C	0.0379	0.0232	0.0338	0.4911
rs11605327	A	G	0.4176	-0.0003	0.0093	0.9744
rs116053485	A	C	0.902	-0.0129	0.0206	0.5291
rs116053546	A	G	0.0376	0.0147	0.0302	0.6265
rs11605376	A	G	0.0468	0.03	0.0236	0.2035
rs116054106	A	G	0.0162	0.0112	0.0477	0.8149
rs11605446	A	G	0.0269	-0.0331	0.0418	0.4288
rs116054491	A	C	0.0214	-0.0252	0.0366	0.4915
rs116054667	T	G	0.0238	0.0204	0.0587	0.7285
rs1160547	A	G	0.516	-0.0025	0.0091	0.7817
rs11605471	T	C	0.9139	0.0082	0.0186	0.6578
rs116054927	T	C	0.9832	0.0009	0.045	0.9842
rs116055097	T	C	0.0223	0.0978	0.0608	0.1077
rs116055231	T	C	0.0298	-0.0219	0.0301	0.4655
rs116055334	T	C	0.0228	0.0033	0.0456	0.9425
rs116055422	T	C	0.0288	0.0144	0.0397	0.7167
rs116055433	T	C	0.9523	0.036	0.0278	0.195
rs116055439	A	G	0.0348	-0.0385	0.0386	0.3185
rs116055769	T	C	0.984	0.0221	0.0491	0.6527
rs116056108	T	C	0.9623	0.0451	0.0397	0.2557
rs116056123	A	C	0.9829	0.0339	0.0859	0.6934
rs116056142	T	C	0.0142	0.067	0.045	0.1361
rs116056464	T	C	0.0273	-0.0546	0.0304	0.0725
rs116056466	T	C	0.0161	0.051	0.0531	0.3375
rs11605651	A	G	0.4934	-0.0044	0.0097	0.651
rs116056804	T	C	0.0253	0.0035	0.0335	0.917
rs116057148	A	G	0.9693	0.0147	0.0409	0.7185
rs11605732	A	G	0.0183	-0.0587	0.0525	0.2639
rs116057498	T	C	0.9681	0.0217	0.0295	0.4625
rs116057578	T	C	0.0368	-0.0476	0.0362	0.1893
rs116057585	T	C	0.9805	-0.0176	0.0427	0.6794
rs116057628	A	G	0.9853	0.0823	0.0568	0.1475
rs116057685	T	C	0.0371	0.0217	0.0259	0.4023
rs116057717	A	G	0.9578	0.036	0.0272	0.1853
rs116057745	A	G	0.9772	-0.0506	0.0359	0.158
rs11605781	T	C	0.5021	0.0017	0.0092	0.8501
rs116057917	T	C	0.0221	0.0137	0.0402	0.7335
rs116057989	A	G	0.0354	0.0264	0.0336	0.4317
rs116058327	A	G	0.0205	0.0032	0.0398	0.935
rs116058562	A	C	0.0405	0.0474	0.0284	0.09517
rs116058722	A	G	0.9822	0.0591	0.0403	0.1422
rs116058752	A	G	0.0361	0.043	0.0287	0.1334
rs116058757	A	G	0.986	-0.0109	0.0441	0.804
rs116058792	A	G	0.0168	-0.0996	0.0415	0.01632
rs11605930	T	G	0.0357	0.0195	0.0272	0.4735
rs116059484	T	G	0.9704	-0.0072	0.0378	0.8486
rs116059521	T	C	0.9497	-0.0153	0.0228	0.5027
rs116059561	A	G	0.9449	0.0004	0.0245	0.9885
rs116059601	A	G	0.981	0.0352	0.0374	0.3471
rs116059661	A	G	0.9711	0.0088	0.0312	0.7783
rs116059712	T	C	0.0662	-0.0137	0.0226	0.5426
rs11605990	T	C	0.0372	0.0147	0.0322	0.6476
rs116059973	A	G	0.0139	0.0584	0.0478	0.2212
rs116059974	A	G	0.0179	-0.0403	0.0445	0.3653
rs116060042	T	C	0.0141	-0.0461	0.0564	0.4137
rs11606008	T	C	0.054	-0.0031	0.0241	0.8976
rs11606018	A	G	0.527	0.0003	0.0102	0.9737
rs116060844	T	C	0.0249	0.0322	0.0351	0.3594
rs11606086	A	G	0.046	0.0022	0.0231	0.9225
rs116060980	T	C	0.0176	-0.0819	0.0476	0.08514
rs116061214	T	C	0.0221	-0.0363	0.0358	0.3116
rs116061376	A	G	0.9877	0.0195	0.0856	0.8195
rs116061675	T	C	0.973	0.0633	0.0391	0.1048
rs116061711	T	C	0.9751	-0.0003	0.0327	0.9933
rs116061906	T	C	0.0163	0.089	0.0543	0.1011
rs116062304	A	G	0.9264	0.0179	0.0295	0.5433
rs116062352	T	C	0.0148	0.1137	0.0697	0.1026
rs116062842	T	G	0.97	0.029	0.0397	0.4652
rs11606292	A	G	0.0747	-0.0112	0.0185	0.5453
rs116062963	T	G	0.0178	0.0037	0.0398	0.9254
rs116063086	A	G	0.0176	0.042	0.0525	0.4237
rs116063115	A	G	0.9815	-0.0181	0.0417	0.6645
rs11606322	A	G	0.9297	0.0271	0.0224	0.2263
rs116063287	A	G	0.9667	-0.0112	0.0339	0.7421
rs116063321	A	G	0.0152	0.0435	0.0454	0.338
rs11606348	T	C	0.9759	0.0029	0.0351	0.9352
rs116063539	T	C	0.0384	0.0435	0.0344	0.2067
rs1160637	T	C	0.9025	-0.0066	0.0162	0.6842
rs116063736	A	G	0.9875	-0.0602	0.0775	0.4374
rs11606426	A	G	0.8921	-0.002	0.0157	0.9004
rs116064304	T	C	0.0265	0.0253	0.0354	0.4741
rs116064639	A	G	0.027	-0.0904	0.0479	0.05909
rs116064644	A	G	0.9822	0.0274	0.0478	0.5665
rs116064932	T	C	0.0338	-0.0109	0.0316	0.7308
rs116065075	T	G	0.9859	0.0686	0.0602	0.2548
rs116065158	T	C	0.0252	0.0291	0.0404	0.4717
rs116065437	A	C	0.9341	0.0071	0.0238	0.765
rs116065445	A	G	0.0498	0.0232	0.0229	0.3117
rs11606555	T	C	0.9121	-0.0449	0.0164	0.006152
rs116066300	T	C	0.0156	-0.0755	0.0477	0.113
rs116066358	A	G	0.9684	-0.0437	0.036	0.2256
rs116066455	T	C	0.9758	-0.0245	0.0323	0.448
rs116066997	T	G	0.0601	-0.0028	0.0238	0.9054
rs116067122	A	G	0.9419	0.0027	0.0289	0.926
rs116067198	A	G	0.0172	-0.0758	0.0518	0.1436
rs11606723	A	G	0.0243	0.0641	0.044	0.1447
rs116067658	T	G	0.9849	-0.0287	0.0459	0.5318
rs1160677	A	C	0.9252	-0.0249	0.0185	0.1778
rs116068045	T	C	0.0203	-0.0638	0.0493	0.1959
rs116068295	T	G	0.9841	-0.022	0.0571	0.6996
rs116068300	T	G	0.9809	-0.0767	0.041	0.06128
rs116068513	A	G	0.9772	-0.0517	0.0421	0.2204
rs116068552	A	G	0.0258	0.0354	0.0469	0.4508
rs116068568	T	C	0.9875	-0.0318	0.0519	0.5404
rs116068626	A	G	0.0778	0.0156	0.0181	0.3864
rs116068692	A	G	0.0788	0.0193	0.019	0.3104
rs116068837	T	C	0.015	-0.0812	0.0594	0.1717
rs116068910	T	C	0.0376	0.0108	0.0347	0.7563
rs116068986	A	G	0.0125	0.0039	0.0617	0.9493
rs11606899	A	G	0.0194	-0.0151	0.0378	0.69
rs11606904	A	C	0.0217	0.0319	0.042	0.4469
rs116069454	T	C	0.0321	0.0261	0.0287	0.3615
rs116069484	T	C	0.9696	-0.009	0.0357	0.7997
rs116069749	A	G	0.0481	-0.0097	0.0282	0.7303
rs11606977	T	C	0.0162	0.0307	0.0455	0.5006
rs116069955	A	G	0.0371	-0.0341	0.0268	0.2022
rs116070290	A	G	0.0156	0.0032	0.0572	0.9549
rs116070574	T	C	0.0302	0.0157	0.031	0.6121
rs11607069	T	C	0.0122	0.0064	0.0553	0.9079
rs116070696	T	C	0.9827	-0.0438	0.0542	0.4192
rs11607091	A	G	0.0148	-0.019	0.0617	0.7581
rs116070955	A	G	0.0358	0.0224	0.031	0.47
rs116070967	T	C	0.0117	0.0101	0.0829	0.9034
rs116071054	A	G	0.0265	-0.0269	0.0335	0.4222
rs116071103	A	G	0.0289	0.0081	0.0302	0.7879
rs116071202	T	C	0.0135	-0.0714	0.0541	0.1869
rs116071341	T	C	0.0164	0.0461	0.0488	0.3442
rs116071809	A	G	0.041	-0.0004	0.0267	0.9868
rs116071956	A	G	0.0349	0.0152	0.0384	0.6921
rs11607209	A	G	0.0199	-0.0529	0.0495	0.2855
rs116072233	A	G	0.0255	0.0002	0.0346	0.9946
rs116072234	T	C	0.0131	-0.0271	0.076	0.721
rs11607239	T	G	0.0249	0.0896	0.0376	0.01722
rs11607253	T	C	0.0365	-0.025	0.0332	0.4525
rs116072765	A	G	0.0248	0.0018	0.0433	0.9673
rs11607283	A	G	0.9058	0.0301	0.0182	0.09777
rs11607290	T	C	0.021	-0.082	0.0458	0.07339
rs116073062	T	G	0.0162	0.0094	0.0618	0.8796
rs116073124	T	C	0.9876	0.0078	0.0588	0.8941
rs11607366	T	C	0.0273	-0.0332	0.0344	0.3339
rs116074047	A	C	0.0292	-0.0472	0.033	0.1526
rs116074166	A	G	0.9574	0.0432	0.0277	0.1191
rs11607436	A	G	0.0225	0.0416	0.0423	0.3246
rs116074551	A	G	0.9802	-0.031	0.0438	0.4791
rs116074751	A	C	0.0228	0.0089	0.0373	0.8123
rs116075060	T	C	0.9867	-0.0129	0.0551	0.8152
rs11607513	T	C	0.9677	-0.045	0.0312	0.1493
rs1160752	A	G	0.3366	0.0047	0.0104	0.6538
rs116075240	T	C	0.0203	0.0427	0.0441	0.3325
rs1160755	A	C	0.4971	0.0218	0.0094	0.01963
rs11607550	T	C	0.042	-0.0242	0.0258	0.3479
rs11607558	A	G	0.9816	-0.1281	0.0613	0.03675
rs116075601	A	G	0.9791	0.0118	0.0491	0.8104
rs116076005	A	G	0.0176	-0.0165	0.0626	0.7922
rs116076009	A	C	0.9671	0.0853	0.0305	0.005169
rs116076179	T	C	0.0236	0.0321	0.0382	0.4005
rs116076550	A	G	0.9825	-0.0167	0.051	0.744
rs116076671	A	G	0.9641	-0.0417	0.0313	0.1825
rs11607674	A	G	0.9292	0.0044	0.0266	0.8684
rs116076746	T	C	0.0199	-0.0223	0.048	0.6416
rs116076877	A	G	0.9805	0.0033	0.0383	0.9314
rs116076953	A	G	0.0159	-0.0742	0.0452	0.1004
rs116077124	A	G	0.0144	0.0586	0.0848	0.4895
rs11607726	T	G	0.5113	-0.0139	0.0093	0.1358
rs116077281	A	G	0.0187	0.054	0.0503	0.2831
rs116077487	T	C	0.0223	-0.0816	0.0562	0.1467
rs116077963	T	C	0.9772	-0.0608	0.04	0.1286
rs116078872	T	G	0.065	-0.0253	0.0231	0.2738
rs116078874	A	G	0.022	-0.0415	0.0412	0.3134
rs116079127	T	C	0.0207	0.0279	0.048	0.5609
rs116079197	T	G	0.9665	0.0187	0.0345	0.5869
rs116079230	A	C	0.0467	-0.0588	0.0311	0.05877
rs116079449	T	C	0.9808	-0.0803	0.0497	0.1061
rs116079687	A	C	0.0223	0.0504	0.0441	0.2531
rs116079908	A	G	0.0313	0.0308	0.0364	0.3973
rs11608015	A	C	0.4795	-0.0126	0.0099	0.2048
rs11608018	A	G	0.9788	-0.0138	0.052	0.7913
rs116080258	T	C	0.0257	0.0216	0.0357	0.5453
rs11608033	T	C	0.0252	-0.0473	0.0409	0.247
rs116080591	A	G	0.0157	-0.0195	0.0466	0.6749
rs116080806	T	C	0.9374	-0.0421	0.0212	0.0472
rs116080851	A	G	0.9712	0.0641	0.0363	0.07776
rs116081061	A	G	0.9777	0.0428	0.048	0.3726
rs11608124	T	G	0.9654	0.0056	0.0349	0.873
rs11608130	A	G	0.9513	0.0134	0.0251	0.5936
rs11608163	T	G	0.9574	-0.0481	0.0385	0.2109
rs116081865	T	C	0.0251	0.0086	0.0363	0.8134
rs116081873	A	G	0.0158	0.0012	0.0471	0.9794
rs11608190	T	C	0.0272	-0.0006	0.0413	0.9877
rs116081933	A	G	0.066	0.0018	0.0258	0.9456
rs11608210	A	C	0.975	-0.0473	0.0399	0.2364
rs116082129	A	C	0.023	-0.0081	0.0359	0.8214
rs116082185	A	C	0.9594	0.0109	0.0376	0.7716
rs116082630	T	C	0.9802	0.0652	0.0412	0.1134
rs116082658	T	C	0.0192	0.0326	0.0581	0.5746
rs116082684	A	G	0.9813	-0.0118	0.0378	0.7544
rs116083079	A	C	0.0432	0.0313	0.0277	0.2579
rs11608319	A	G	0.9652	-0.0173	0.0257	0.5011
rs116083400	A	C	0.0454	0.0503	0.0262	0.05457
rs11608359	T	C	0.9803	0.0649	0.0462	0.1605
rs116083698	A	G	0.039	-0.0391	0.0325	0.2283
rs11608405	A	G	0.5571	-0.001	0.0092	0.9149
rs116084304	A	G	0.0303	0.0354	0.0306	0.2472
rs116084383	A	G	0.0151	0.1973	0.0542	0.000274
rs116084874	T	C	0.0288	-0.0677	0.0402	0.09209
rs11608516	T	C	0.0455	-0.0238	0.0254	0.3495
rs116085272	A	G	0.9706	0.0663	0.043	0.123
rs116085303	T	C	0.9763	-0.0023	0.0315	0.9418
rs116085396	A	G	0.0257	0.0467	0.0324	0.1486
rs116085548	T	C	0.9721	-0.0435	0.0344	0.2067
rs116085682	A	G	0.0312	-0.0441	0.0486	0.3647
rs116085911	A	G	0.0259	0.0004	0.0329	0.9901
rs11608607	T	C	0.0412	0.0097	0.0267	0.7167
rs11608635	A	G	0.0399	0.0118	0.0292	0.6853
rs11608641	A	G	0.9139	0.0067	0.0183	0.7142
rs11608645	T	C	0.0258	0.0418	0.0466	0.3694
rs116086507	T	C	0.9817	-0.0822	0.038	0.03053
rs11608652	A	G	0.0293	0.0027	0.0446	0.9509
rs116086598	A	G	0.0164	0.0592	0.058	0.3074
rs11608661	T	C	0.0389	0.0177	0.0264	0.5014
rs116086684	T	G	0.9814	0.0427	0.0399	0.2844
rs116086704	A	C	0.0377	-0.0086	0.0338	0.7998
rs116087668	A	C	0.0451	-0.054	0.0312	0.08367
rs116087688	T	G	0.9661	0.0131	0.0347	0.7051
rs116087984	T	C	0.0193	0.0461	0.0499	0.3558
rs11608863	T	C	0.9835	0.0034	0.0414	0.9348
rs11608886	T	C	0.0161	-0.0127	0.0438	0.7718
rs116088910	A	G	0.9758	-0.0232	0.0444	0.602
rs11608898	T	G	0.0233	-0.0088	0.0348	0.8008
rs11608915	T	C	0.5132	-0.0038	0.0104	0.716
rs116089180	T	G	0.022	-0.0376	0.0396	0.3421
rs116089196	T	G	0.9715	0.0527	0.0295	0.07385
rs116089328	T	C	0.0229	-0.0458	0.0413	0.2675
rs116089420	A	G	0.0143	-0.0803	0.0779	0.3024
rs11608951	A	G	0.0263	0.0365	0.0339	0.2814
rs116089668	A	G	0.0214	0.0685	0.0368	0.06314
rs116089951	A	G	0.0289	-0.045	0.0437	0.3032
rs11609031	A	G	0.0148	-0.0128	0.0637	0.8401
rs116091351	A	G	0.9775	0.0438	0.0352	0.2135
rs116091362	T	G	0.9783	0.0062	0.0426	0.8844
rs11609159	A	G	0.9406	0.0201	0.0203	0.3225
rs116091645	T	C	0.0253	-0.0475	0.0387	0.2195
rs11609171	T	C	0.9201	-0.0137	0.0198	0.4899
rs116091796	T	C	0.9845	-0.038	0.04	0.3414
rs11609185	A	C	0.0538	0.0344	0.0216	0.1121
rs11609200	T	C	0.0225	-0.0238	0.0427	0.5777
rs116092099	A	G	0.0264	-0.0547	0.0342	0.1095
rs116092128	T	C	0.0208	-0.0121	0.0372	0.7448
rs116092140	T	C	0.0137	-0.0046	0.0594	0.9388
rs116092154	T	C	0.9834	0.0214	0.0568	0.7064
rs116092234	T	C	0.9525	0.0482	0.0347	0.1651
rs116092280	T	C	0.9606	-0.0049	0.0276	0.86
rs116092417	T	C	0.0337	-0.0427	0.0372	0.2514
rs11609265	T	C	0.7201	-0.0178	0.0143	0.2128
rs116092715	A	C	0.0217	-0.0711	0.0372	0.05561
rs116093188	A	G	0.98	-0.0734	0.0457	0.1086
rs116093389	A	G	0.0213	0.0397	0.0551	0.4707
rs11609360	A	G	0.915	-0.0053	0.0182	0.772
rs116093625	T	C	0.9766	-0.0018	0.0449	0.9675
rs116093639	T	G	0.9887	-0.0069	0.0643	0.915
rs116093644	A	G	0.0189	-0.0082	0.0395	0.835
rs11609374	A	G	0.5637	0.0073	0.0098	0.4555
rs116094104	A	G	0.0376	0.0219	0.0275	0.4266
rs116094405	T	G	0.9796	0.0202	0.0465	0.6635
rs116094510	T	G	0.0152	0.0418	0.0485	0.3891
rs116094553	T	C	0.0242	0.0185	0.0365	0.6125
rs11609476	A	G	0.9543	-0.0084	0.0293	0.7746
rs11609507	A	G	0.9444	0.0401	0.0258	0.1199
rs116095163	A	G	0.0396	-0.0663	0.0299	0.02661
rs11609523	A	G	0.4035	-0.0144	0.0111	0.1947
rs116095386	A	G	0.0225	0.021	0.0517	0.6853
rs116095408	T	C	0.0202	0.0752	0.0469	0.109
rs116095473	A	G	0.0324	0.0272	0.0303	0.3698
rs116095614	A	G	0.015	0.0305	0.0531	0.5657
rs116096003	T	C	0.0448	0.0228	0.0252	0.3648
rs11609608	T	C	0.0731	0.0072	0.0191	0.7065
rs116096097	T	G	0.9862	0.0131	0.0457	0.7741
rs116096264	A	C	0.9809	-0.0319	0.0509	0.5308
rs11609643	A	G	0.9638	0.0249	0.0371	0.5017
rs11609654	T	C	0.4033	-0.0294	0.0097	0.002433
rs116096924	T	C	0.9651	-0.06	0.0301	0.04605
rs116096955	T	C	0.9852	0.1446	0.0572	0.01149
rs11609706	A	C	0.0434	0.0081	0.0258	0.7538
rs116097119	A	C	0.9819	-0.008	0.0653	0.9021
rs116097462	A	G	0.0565	-0.0179	0.0248	0.4695
rs116097471	T	C	0.9735	0.0044	0.0304	0.8854
rs11609755	A	G	0.8917	-0.0059	0.0178	0.7407
rs116097686	A	C	0.021	0.0142	0.0376	0.7049
rs11609787	T	C	0.9382	-0.0088	0.0206	0.6684
rs116097889	A	G	0.9763	-0.0048	0.0614	0.9372
rs116098164	T	C	0.0224	0.0401	0.045	0.3731
rs11609817	T	G	0.0698	0.0024	0.0192	0.9011
rs116098515	T	C	0.0157	-0.0114	0.0647	0.8608
rs116098516	T	G	0.984	0.0668	0.0541	0.217
rs116098576	T	C	0.0447	0.0057	0.0316	0.8575
rs11609860	A	G	0.493	-0.0095	0.0097	0.326
rs116098903	A	G	0.0668	0.0045	0.0204	0.8256
rs11609897	T	G	0.0854	-0.0035	0.0185	0.8514
rs11609903	T	C	0.9817	0.0651	0.0494	0.1871
rs116099179	A	G	0.0174	0.0412	0.0443	0.352
rs116099374	T	C	0.0152	-0.0203	0.0442	0.6466
rs116099385	A	G	0.9488	-0.0347	0.0261	0.1839
rs11609969	A	G	0.8828	0.0088	0.017	0.6056
rs116099830	A	G	0.0321	-0.0131	0.0337	0.6968
rs11610014	T	C	0.9673	0.0319	0.0457	0.4862
rs116100174	A	G	0.9587	0.0382	0.0329	0.2463
rs116100306	T	G	0.9744	-0.021	0.0347	0.5457
rs116100473	T	C	0.9828	-0.0882	0.0413	0.03248
rs116100711	A	C	0.0497	-0.0122	0.0302	0.6864
rs116101101	A	G	0.0472	-0.0082	0.0235	0.7276
rs116101274	A	C	0.0292	-0.0051	0.0341	0.8816
rs116101311	T	C	0.0294	0.0156	0.0342	0.648
rs116101443	T	C	0.9733	-0.0046	0.0375	0.9029
rs116101844	A	G	0.0191	-0.0112	0.047	0.8119
rs116101936	T	C	0.9754	0.0095	0.0336	0.7777
rs116101986	T	C	0.0192	-0.0869	0.0458	0.05785
rs11610214	A	G	0.9556	-0.0263	0.0241	0.2755
rs116102217	A	G	0.0127	0.1162	0.0976	0.234
rs116102218	A	G	0.9749	0.0076	0.0351	0.8293
rs11610226	T	G	0.9341	-0.0229	0.0189	0.2262
rs116102333	T	G	0.0186	-0.0046	0.0512	0.9288
rs116102354	T	C	0.0316	0.0005	0.0299	0.9863
rs116102396	A	G	0.0147	0.0208	0.0538	0.6991
rs116102790	T	C	0.0154	0.007	0.0739	0.9249
rs116103072	T	G	0.9468	-0.0102	0.025	0.6844
rs116103198	T	C	0.0214	0.0062	0.051	0.9035
rs116103337	T	C	0.9659	0.0367	0.0315	0.2442
rs11610334	T	C	0.127	-0.0259	0.0143	0.06906
rs11610381	T	C	0.8537	0.0307	0.0132	0.02033
rs116103863	A	G	0.0193	0.0293	0.0377	0.4366
rs116103878	T	C	0.0243	-0.0171	0.0342	0.6182
rs116103958	A	G	0.0413	-0.0202	0.0257	0.4318
rs11610397	A	G	0.0326	0.0081	0.0298	0.7864
rs116104231	A	C	0.0159	-0.1053	0.052	0.04287
rs116104292	A	C	0.9579	0.0095	0.0299	0.7498
rs116104518	A	C	0.0156	0.0028	0.0463	0.951
rs116104576	T	C	0.0398	-0.0335	0.0264	0.2044
rs116104814	T	C	0.0118	-0.0185	0.0755	0.8067
rs116104821	T	C	0.9826	0.0692	0.0531	0.1923
rs116105018	A	G	0.9866	-0.0251	0.0494	0.6104
rs116105075	T	C	0.9632	-0.0056	0.0339	0.8678
rs11610514	A	G	0.9685	-0.0125	0.0353	0.7234
rs11610516	T	C	0.9734	-0.0002	0.0499	0.997
rs11610538	A	G	0.5613	-0.0017	0.0097	0.8592
rs116105459	T	C	0.0222	-0.0017	0.0496	0.9729
rs116105486	A	G	0.0148	0.0236	0.0557	0.6713
rs116106588	T	C	0.0149	-0.0064	0.0656	0.9219
rs116107264	A	G	0.018	0.0862	0.0474	0.06878
rs116107322	A	G	0.0227	0.1211	0.0349	0.0005205
rs116107743	A	G	0.9564	-0.0325	0.0427	0.4469
rs116108743	A	G	0.0194	0.0347	0.0382	0.3631
rs11610877	T	C	0.0167	-0.0005	0.0725	0.9945
rs116109334	T	C	0.9806	0.0203	0.0368	0.5816
rs116109771	T	G	0.9612	-0.0066	0.0267	0.8055
rs116109834	T	C	0.9533	-0.0333	0.0238	0.1607
rs116109990	A	G	0.9657	0.0185	0.0349	0.5956
rs116110361	A	G	0.0248	0.0171	0.034	0.6153
rs116110485	A	G	0.9876	0.0389	0.0677	0.5653
rs116110757	A	G	0.8646	-0.0172	0.0155	0.2656
rs116110781	A	G	0.0185	0.0284	0.0408	0.486
rs11611104	T	G	0.0278	-0.0003	0.0302	0.9926
rs116111191	A	G	0.0507	0.0061	0.0279	0.8271
rs11611170	T	C	0.1516	-0.0367	0.015	0.01429
rs116112003	T	G	0.966	0.0046	0.0286	0.8718
rs116112022	A	G	0.9763	0.018	0.0343	0.6009
rs116112032	A	C	0.9618	0.037	0.0276	0.1804
rs116112434	A	G	0.0177	-0.028	0.0647	0.6652
rs116112655	A	G	0.9787	-0.0255	0.038	0.5022
rs116112962	A	G	0.0214	0.0297	0.0525	0.5721
rs116113016	T	C	0.0149	0.0394	0.0587	0.5025
rs116113537	A	G	0.9705	0.011	0.0301	0.7138
rs116113599	A	G	0.024	-0.0187	0.0421	0.6573
rs116113797	T	C	0.0148	0.017	0.0561	0.7616
rs116113844	T	G	0.9811	-0.0552	0.0422	0.1906
rs11611390	A	G	0.0139	-0.0925	0.0692	0.181
rs116114124	T	C	0.0215	0.0143	0.0447	0.7485
rs116114211	A	G	0.9459	0.0053	0.027	0.8447
rs116114439	T	C	0.0165	-0.0042	0.0501	0.9326
rs116114538	A	C	0.9827	0.022	0.0563	0.6968
rs116114684	T	C	0.9573	0.0152	0.0312	0.6266
rs116115132	T	C	0.0139	0.1006	0.0484	0.03778
rs11611515	A	G	0.0153	-0.0507	0.0532	0.3401
rs116115250	T	C	0.9599	-0.0277	0.0315	0.3805
rs116115363	A	G	0.0307	0.0035	0.0319	0.913
rs116115490	T	C	0.9826	0.01	0.0472	0.8326
rs116115643	T	G	0.982	0.0042	0.04	0.9157
rs116115714	A	G	0.0297	0.0299	0.0365	0.4125
rs116116251	A	G	0.9819	0.0089	0.0488	0.8557
rs116116265	T	C	0.0168	0.0302	0.042	0.472
rs11611632	T	C	0.3064	0.011	0.0105	0.2935
rs116116575	A	C	0.0259	0.0036	0.0442	0.9346
rs116116604	T	C	0.0357	-0.0254	0.0346	0.4631
rs11611678	A	C	0.0165	0.045	0.052	0.387
rs11611681	T	C	0.4828	-0.0046	0.0093	0.6244
rs116116916	A	G	0.9854	-0.0114	0.0448	0.7989
rs116116962	A	G	0.9838	-0.0174	0.0584	0.7663
rs11611723	A	C	0.0302	0.009	0.0358	0.8025
rs116117874	T	C	0.0187	0.016	0.0471	0.7344
rs116118016	A	C	0.9729	0.0269	0.0349	0.4418
rs116118130	A	G	0.0153	0.0848	0.0532	0.1108
rs11611819	A	C	0.0616	-0.0172	0.0198	0.3842
rs116118215	T	C	0.0297	-0.0958	0.0455	0.03518
rs116118221	A	G	0.9736	0.0669	0.0426	0.116
rs116118257	A	G	0.0256	0.0191	0.0295	0.517
rs116118350	T	C	0.0141	-0.0214	0.0533	0.6884
rs11611847	T	C	0.9321	0.0183	0.0198	0.3568
rs11611859	A	G	0.5063	0.009	0.0125	0.4702
rs11611867	T	C	0.5895	0.0115	0.0096	0.2317
rs116118699	A	G	0.0287	0.0205	0.0387	0.5959
rs116119011	A	G	0.0162	0.0143	0.0403	0.7225
rs116119414	T	G	0.9575	0.0076	0.0279	0.7853
rs116119698	A	G	0.9491	-0.0423	0.0308	0.1699
rs116119756	T	C	0.9841	0.0919	0.0462	0.04683
rs116119924	T	C	0.0392	0.0111	0.0333	0.7381
rs11612005	A	G	0.499	-0.0014	0.0099	0.8875
rs116120213	T	C	0.9834	0.0481	0.0428	0.2617
rs116120326	A	G	0.0155	0.0215	0.0429	0.6169
rs11612058	T	C	0.9817	0.0076	0.0378	0.8419
rs116120942	A	G	0.9809	-0.0027	0.0478	0.9555
rs116121036	A	G	0.0259	0.0136	0.0358	0.7043
rs116121194	T	G	0.0251	0.0138	0.0335	0.6806
rs116121206	A	G	0.9666	-0.0779	0.031	0.01204
rs116121349	T	C	0.0154	-0.0032	0.05	0.9485
rs116121360	T	C	0.0302	0.0526	0.0341	0.1231
rs116121916	A	G	0.9643	0.016	0.0365	0.6613
rs116122090	T	C	0.9863	0.0356	0.0526	0.4982
rs116122137	T	C	0.9888	-0.0517	0.0634	0.4151
rs116122350	A	G	0.0195	0.0618	0.0371	0.09571
rs116122461	T	C	0.98	-0.0131	0.0582	0.8216
rs116122546	T	C	0.0171	-0.0625	0.0536	0.2434
rs116122574	A	G	0.0201	-0.0289	0.0482	0.5493
rs11612258	T	G	0.5129	0.0087	0.0092	0.3416
rs11612266	T	G	0.9866	-0.0483	0.0711	0.4974
rs116122857	A	G	0.0206	-0.026	0.0454	0.5676
rs11612308	A	G	0.5249	0.0069	0.0092	0.4494
rs116123129	T	C	0.0482	0.0425	0.0253	0.09284
rs116123186	A	G	0.9733	0.0017	0.0442	0.9686
rs116123376	T	C	0.0161	-0.0603	0.0483	0.2118
rs116123666	A	G	0.9756	0.0656	0.042	0.1182
rs116123759	T	C	0.0339	0.0075	0.0355	0.8334
rs116124122	T	C	0.0754	-0.0071	0.0197	0.7182
rs116124402	T	C	0.0157	0.0454	0.0529	0.3909
rs11612453	A	G	0.0172	-0.0084	0.0554	0.8789
rs116124749	T	C	0.0611	0.0047	0.0261	0.8567
rs116125014	A	G	0.0173	0.0315	0.0438	0.4722
rs116125323	T	C	0.0245	0.0478	0.0464	0.3031
rs11612536	T	C	0.9614	-0.0362	0.026	0.1635
rs116125529	A	G	0.9847	-0.1125	0.0489	0.02149
rs11612558	T	C	0.543	-0.003	0.0095	0.7516
rs116125702	T	C	0.0314	-0.0318	0.0366	0.3852
rs116125738	A	G	0.0173	0.0403	0.051	0.4289
rs116125886	A	C	0.0131	0.1023	0.0766	0.1817
rs11612594	A	G	0.0486	0.046	0.0273	0.09188
rs116125965	T	G	0.0186	-0.0329	0.0387	0.396
rs116126464	A	G	0.9625	-0.026	0.0335	0.4368
rs116126597	A	G	0.9762	0.09	0.0443	0.04195
rs11612694	A	G	0.4929	-0.0087	0.0094	0.3548
rs116127341	A	G	0.0551	-0.0166	0.0308	0.5896
rs116127358	A	G	0.9717	0.0087	0.0387	0.8227
rs11612738	A	G	0.0302	0.0068	0.0275	0.8052
rs116127417	A	G	0.0296	0.0564	0.0317	0.0752
rs11612746	A	G	0.0281	-0.0346	0.0475	0.466
rs11612771	T	C	0.1256	-0.0034	0.0296	0.9073
rs116128124	T	C	0.0144	-0.1008	0.0473	0.03322
rs116128379	T	G	0.0132	-0.0143	0.065	0.8259
rs116128459	A	G	0.0199	0.0176	0.0502	0.7255
rs1161285	A	G	0.9677	0.017	0.0305	0.5766
rs116128513	T	C	0.0217	-0.0043	0.0403	0.915
rs116129187	T	C	0.0216	0.0194	0.0437	0.657
rs11612920	T	C	0.0186	0.0373	0.0474	0.4314
rs11612924	T	C	0.9225	-0.0007	0.02	0.9729
rs116129342	T	G	0.0281	-0.0115	0.0362	0.7506
rs116129365	A	G	0.0141	0.0445	0.0806	0.5807
rs11612943	T	C	0.5147	0.0026	0.0094	0.781
rs116129455	T	C	0.0165	0.0544	0.0458	0.2348
rs116129518	A	C	0.9742	0.0322	0.0451	0.4752
rs116129564	A	G	0.9298	-0.0119	0.022	0.5883
rs116129585	A	C	0.9717	-0.0121	0.0311	0.6964
rs11612976	T	C	0.9756	-0.0717	0.0391	0.06697
rs11612983	T	C	0.0319	0.0512	0.0397	0.197
rs116129987	T	C	0.0319	-0.0401	0.0308	0.1929
rs116130086	T	C	0.039	-0.0332	0.0335	0.3215
rs11613009	A	G	0.5195	0.0046	0.0096	0.6292
rs116130103	A	G	0.9763	-0.0207	0.0422	0.6248
rs116130226	T	C	0.025	-0.0011	0.0347	0.9748
rs116130384	A	C	0.03	-0.0011	0.038	0.9769
rs11613053	T	C	0.0752	0.0331	0.0195	0.09047
rs116130848	T	C	0.9768	-0.0307	0.0347	0.3764
rs11613128	A	C	0.4015	-0.0179	0.0125	0.1513
rs11613130	A	G	0.9581	0.0397	0.0268	0.1387
rs116131582	T	C	0.9811	0.0993	0.0762	0.1927
rs116131645	A	G	0.9765	0.0224	0.037	0.5448
rs11613175	T	C	0.4242	-0.0102	0.0097	0.293
rs116131946	A	C	0.0143	0.0136	0.0451	0.7639
rs11613208	T	C	0.4895	0.0038	0.0093	0.6813
rs116132321	A	G	0.9419	-0.0161	0.0217	0.4582
rs116132407	T	C	0.0182	0.0113	0.0544	0.8358
rs11613254	A	G	0.0474	-0.0192	0.0244	0.431
rs116132648	T	G	0.969	0.0198	0.0376	0.5987
rs11613279	A	G	0.7775	0.0094	0.0135	0.4837
rs116133316	A	G	0.0267	0.0174	0.0447	0.6972
rs116133497	T	G	0.0374	0.017	0.0334	0.6109
rs116134229	T	G	0.9663	0.0368	0.0312	0.2374
rs116134275	T	C	0.958	0.024	0.028	0.3912
rs11613489	T	C	0.5244	-0.0007	0.0092	0.9429
rs116135067	T	C	0.9784	-0.035	0.0458	0.4439
rs116135273	A	G	0.9361	-0.0168	0.026	0.5194
rs116135281	A	G	0.0405	-0.0042	0.029	0.8843
rs116135353	T	C	0.9848	0.0195	0.0553	0.7238
rs116135414	T	C	0.0211	0.0214	0.0487	0.6602
rs116135433	A	G	0.0163	0.0151	0.0486	0.7557
rs116135485	A	G	0.0157	-0.0041	0.069	0.9526
rs116135748	A	G	0.0358	0.0094	0.0333	0.7784
rs116135789	T	C	0.0294	0.0542	0.0426	0.2036
rs11613582	A	G	0.1295	-0.015	0.0186	0.4195
rs116135937	A	G	0.0323	0.0643	0.0317	0.04243
rs11613599	T	C	0.0262	0.0262	0.0363	0.4706
rs116136	T	G	0.5362	-0.0142	0.0094	0.132
rs116136099	T	G	0.9327	0.0321	0.0202	0.111
rs116136186	T	C	0.0114	0.077	0.0635	0.2251
rs11613643	T	G	0.8257	-0.019	0.0131	0.1477
rs116136890	T	C	0.0225	0.0408	0.0455	0.3703
rs116137372	A	G	0.9701	0.0225	0.0287	0.4333
rs116137469	A	G	0.0342	0.0005	0.0288	0.986
rs116137551	A	G	0.0139	0.0424	0.0561	0.45
rs116137570	T	C	0.0658	0.0124	0.029	0.6674
rs116138007	T	C	0.0179	0.0198	0.0424	0.641
rs116138015	A	C	0.9766	0.0097	0.0386	0.802
rs116138647	A	G	0.012	0.0745	0.0617	0.2271
rs116138688	T	C	0.013	0.0849	0.0658	0.1968
rs11613876	A	G	0.5075	-0.0136	0.0112	0.224
rs116139181	T	G	0.9614	-0.0055	0.0342	0.8735
rs116139204	A	G	0.0207	-0.0122	0.0432	0.7779
rs116139259	T	G	0.9624	0.0075	0.0336	0.8228
rs116139367	T	C	0.9815	0.0256	0.0429	0.5511
rs116140582	A	G	0.9514	0.0343	0.0232	0.139
rs116140639	T	C	0.0141	0.0014	0.0595	0.9815
rs116140909	A	G	0.97	-0.0383	0.0329	0.2435
rs116141186	T	C	0.0166	0.0101	0.0403	0.8023
rs116141329	A	G	0.9666	-0.0348	0.0292	0.2337
rs11614156	T	C	0.0287	0.0135	0.0339	0.6908
rs116141566	A	G	0.0333	0.014	0.034	0.6815
rs11614157	T	C	0.0686	-0.0182	0.0254	0.4739
rs116141685	T	C	0.0226	0.0697	0.0367	0.05771
rs11614179	T	C	0.9239	-0.0309	0.0226	0.1715
rs116141826	T	G	0.0134	-0.0219	0.0554	0.6933
rs116141858	T	G	0.9734	0.0084	0.0331	0.7994
rs116141943	T	G	0.0183	-0.0401	0.0413	0.3318
rs116142469	A	C	0.0438	0.0446	0.0328	0.1735
rs116142589	T	C	0.9407	0.0203	0.0277	0.4634
rs116142632	T	G	0.0241	0.0123	0.0369	0.7386
rs11614271	T	G	0.014	-0.0475	0.0764	0.5348
rs116142826	T	C	0.9687	0.0017	0.0321	0.9586
rs116142898	T	C	0.0219	0.0314	0.0402	0.4354
rs116143035	A	G	0.0553	0.017	0.0277	0.5391
rs11614327	T	G	0.9521	-0.0431	0.0335	0.1981
rs116143362	A	G	0.0144	0.031	0.0536	0.563
rs116143930	T	C	0.0223	0.0188	0.0445	0.6726
rs116143944	T	C	0.0174	0.0144	0.0413	0.7269
rs11614399	A	G	0.0624	0.0204	0.0198	0.303
rs116144026	A	C	0.965	-0.0736	0.0284	0.009565
rs116144119	A	G	0.0263	-0.0029	0.0418	0.9452
rs116144183	T	C	0.0294	-0.0077	0.0377	0.838
rs116144252	T	C	0.9539	-0.0513	0.0264	0.05151
rs116144428	T	C	0.0188	0.0403	0.0378	0.2867
rs116144473	A	C	0.0272	-0.0344	0.0331	0.2995
rs116144510	T	G	0.9847	0.0343	0.0511	0.5018
rs116144583	A	G	0.0141	-0.0045	0.052	0.9317
rs116144795	T	C	0.0302	0.013	0.0305	0.6695
rs116144806	A	G	0.0266	0.0476	0.039	0.2219
rs11614491	A	C	0.0172	0.0006	0.0464	0.9893
rs116144986	A	G	0.016	0.0061	0.0443	0.8899
rs11614541	A	G	0.0644	-0.0073	0.0249	0.7685
rs116145451	T	C	0.9783	-0.0367	0.0558	0.5102
rs116145633	T	C	0.0535	-0.0284	0.0287	0.3228
rs11614572	A	G	0.0142	-0.023	0.0505	0.6491
rs116145737	T	C	0.0109	-0.09	0.097	0.3536
rs116146053	A	G	0.9678	-0.0072	0.033	0.8266
rs116146827	A	G	0.0226	-0.1086	0.0646	0.0926
rs116146913	T	C	0.9817	0.0793	0.0715	0.2672
rs11614702	A	G	0.5092	0.0099	0.011	0.3667
rs116147036	T	C	0.0147	-0.0035	0.0584	0.9523
rs11614704	T	C	0.9396	-0.0188	0.0279	0.5002
rs116147106	A	G	0.013	0.0028	0.0526	0.958
rs11614745	A	C	0.0467	0.0522	0.024	0.02916
rs11614799	A	G	0.9719	-0.0167	0.0341	0.6234
rs11614803	A	G	0.0531	0.0073	0.0263	0.7822
rs116148156	T	C	0.023	-0.0124	0.0361	0.7314
rs11614831	T	C	0.0452	-0.0222	0.0252	0.3792
rs11614836	T	C	0.5285	0.0112	0.0101	0.267
rs116148364	A	G	0.0224	0.0207	0.043	0.6312
rs116148470	A	G	0.9654	-0.0039	0.0313	0.9006
rs116149310	T	G	0.9853	-0.0258	0.0494	0.6023
rs116150156	A	C	0.9684	-0.0181	0.0307	0.5547
rs11615031	T	C	0.0407	-0.0057	0.0276	0.838
rs116150828	T	C	0.9801	-0.0299	0.0486	0.538
rs116150840	A	G	0.031	-0.0156	0.0459	0.7343
rs116151067	T	C	0.0125	-0.0027	0.0543	0.96
rs11615147	A	G	0.0443	-0.0248	0.0254	0.3292
rs116151491	A	G	0.0282	0.0353	0.0347	0.3089
rs11615164	A	G	0.0441	-0.0097	0.0266	0.7148
rs11615165	T	C	0.0301	0.0602	0.0443	0.1737
rs116151766	T	C	0.0177	0.0156	0.0526	0.7663
rs116151773	A	G	0.0183	-0.0956	0.0448	0.03293
rs116151784	A	C	0.9798	0.0218	0.0685	0.7507
rs11615200	A	C	0.0283	0.0134	0.0385	0.7282
rs11615235	A	G	0.115	0.0073	0.0155	0.6353
rs116152403	A	C	0.0227	-0.052	0.0396	0.19
rs116152511	A	G	0.0163	0.1085	0.0603	0.07189
rs116152527	T	C	0.0511	0.0144	0.0242	0.5517
rs11615256	T	C	0.0429	-0.0357	0.0253	0.1585
rs116152639	T	C	0.018	0.023	0.0382	0.5473
rs116152718	A	G	0.0304	0.0332	0.0365	0.3624
rs11615282	A	G	0.4898	-0.0066	0.0098	0.5049
rs11615285	T	C	0.0183	-0.1286	0.056	0.02165
rs116153089	A	G	0.0555	-0.0247	0.0232	0.2866
rs116153184	A	G	0.5533	-0.0001	0.0105	0.9961
rs116153196	A	G	0.019	0.0281	0.0413	0.4952
rs11615322	T	C	0.9514	-0.0253	0.0222	0.2547
rs11615331	A	G	0.0415	0.0043	0.0317	0.8933
rs116153513	T	G	0.9818	-0.003	0.0518	0.9537
rs116153582	A	G	0.019	-0.0002	0.0487	0.9969
rs11615359	T	G	0.0728	0.0161	0.0196	0.4117
rs116153747	A	G	0.019	-0.048	0.0435	0.2699
rs116153783	A	G	0.0172	0.0428	0.0596	0.4722
rs116154097	A	G	0.9807	-0.1525	0.0567	0.007153
rs116154133	A	G	0.0314	0.0405	0.0382	0.2895
rs116154160	A	G	0.0473	-0.0205	0.0238	0.3887
rs116154328	T	C	0.024	-0.0165	0.0391	0.6726
rs116154396	T	C	0.021	0.0337	0.0364	0.3536
rs116154494	A	G	0.0125	0.0653	0.0566	0.2485
rs11615471	A	G	0.0278	0.0418	0.0305	0.1713
rs116154718	A	G	0.0291	0.0591	0.0385	0.1246
rs116154809	T	C	0.9662	0.0389	0.035	0.2663
rs116155444	A	G	0.0124	0.0596	0.0663	0.3689
rs116155482	A	G	0.9758	-0.0041	0.0315	0.8962
rs116155758	A	G	0.0206	-0.0264	0.0458	0.5645
rs116155783	T	C	0.9851	-0.0162	0.042	0.6999
rs116156039	T	C	0.9645	0.095	0.052	0.06769
rs11615625	T	C	0.9688	-0.009	0.0293	0.7577
rs11615633	T	G	0.4613	-0.0179	0.0159	0.2611
rs116156438	A	G	0.9833	0.0124	0.0419	0.7674
rs116156439	A	G	0.0349	0.0197	0.0369	0.5925
rs116156716	A	C	0.9732	-0.0061	0.0318	0.8483
rs11615713	A	G	0.9696	0.0017	0.0358	0.9622
rs116157255	A	G	0.9819	-0.108	0.0578	0.06158
rs116157258	A	G	0.8941	-0.0121	0.019	0.5257
rs116157562	A	C	0.9868	-0.0143	0.054	0.7914
rs116157811	T	C	0.0291	0.0428	0.0417	0.305
rs116158027	T	C	0.9806	0.0343	0.0447	0.443
rs116158123	T	C	0.045	-0.01	0.0238	0.6745
rs116158296	T	C	0.9876	0.0716	0.0863	0.4064
rs116158476	A	G	0.9737	0.0025	0.0329	0.9403
rs116158549	T	G	0.0247	-0.0127	0.0396	0.7483
rs116158664	A	G	0.9616	-0.0411	0.0326	0.2072
rs11615874	A	C	0.0992	-0.016	0.0216	0.4568
rs11615932	A	G	0.0499	-0.0002	0.0275	0.9955
rs116159391	A	G	0.964	-0.0318	0.038	0.4031
rs116159665	T	C	0.0395	0.0337	0.0311	0.2787
rs116159699	T	C	0.0345	-0.0185	0.0311	0.5514
rs116160262	T	C	0.023	-0.0169	0.0397	0.67
rs116160326	T	C	0.0181	-0.0136	0.05	0.7857
rs116160677	T	C	0.0502	0.0105	0.0228	0.6461
rs116160686	A	C	0.0161	-0.0348	0.0451	0.4399
rs116160900	A	G	0.9754	-0.0075	0.0347	0.8299
rs116160942	A	G	0.9851	-0.0181	0.0492	0.7125
rs116161024	T	C	0.0251	-0.0182	0.036	0.6126
rs116161036	T	C	0.0214	-0.0346	0.0352	0.3257
rs116161287	A	C	0.0174	-0.0985	0.0581	0.09008
rs11616142	T	C	0.8108	-0.0037	0.0128	0.7745
rs116161617	A	G	0.0256	-0.0397	0.035	0.2567
rs116161698	A	G	0.9839	0.0336	0.0459	0.4644
rs116161760	A	G	0.9878	-0.1192	0.0723	0.09926
rs116161863	T	C	0.9807	0.0144	0.0395	0.715
rs116161966	A	C	0.0598	0.0021	0.0223	0.9264
rs116162163	A	G	0.0172	0.0293	0.0429	0.4943
rs116162329	T	C	0.0203	-0.0301	0.0368	0.4125
rs11616259	T	C	0.0301	-0.0238	0.0313	0.4462
rs116164116	A	G	0.0137	-0.0452	0.0555	0.4146
rs116164125	A	G	0.0257	0.0602	0.0529	0.2552
rs116164217	A	G	0.9498	0.0375	0.025	0.1333
rs116164322	T	C	0.0528	0.0326	0.0225	0.1467
rs116164358	A	G	0.9812	-0.0103	0.0484	0.8314
rs116164518	T	C	0.0341	-0.0509	0.0364	0.1624
rs116164723	T	C	0.0875	-0.0028	0.0172	0.8692
rs116164814	A	C	0.0396	0.0197	0.0449	0.6606
rs11616486	T	C	0.9214	-0.009	0.0209	0.6654
rs11616495	T	C	0.0337	-0.0186	0.0354	0.5999
rs116164960	A	G	0.0334	0.0067	0.028	0.8118
rs116165518	T	C	0.0188	0.0492	0.0525	0.3484
rs11616557	A	G	0.0439	0.041	0.0301	0.1733
rs116165656	T	G	0.0252	-0.0155	0.0346	0.6539
rs11616582	A	C	0.5647	0.0033	0.0105	0.7551
rs116166266	T	C	0.9605	-0.0138	0.0526	0.793
rs116166271	A	G	0.0273	0.0268	0.0388	0.4897
rs11616657	A	G	0.0548	-0.0244	0.0207	0.2387
rs116166648	A	G	0.9688	-0.0077	0.0379	0.8393
rs116166651	A	G	0.9729	0.0056	0.0373	0.8797
rs116166768	T	C	0.984	0.0504	0.0515	0.3282
rs116166827	T	C	0.9727	0.0036	0.0331	0.9144
rs116166922	T	C	0.0204	-0.0274	0.0382	0.4721
rs116166968	T	G	0.0322	0.0048	0.0279	0.8632
rs116166972	T	C	0.0198	-0.0595	0.0649	0.3591
rs11616718	T	C	0.0863	0.021	0.0177	0.2361
rs116167291	T	C	0.9856	0.0765	0.0428	0.0743
rs116167456	T	C	0.0239	0.0053	0.044	0.9041
rs11616769	A	G	0.9347	0.0303	0.0276	0.2723
rs116167817	T	C	0.017	0.0271	0.0544	0.6192
rs116167823	T	C	0.0241	-0.0019	0.0347	0.9565
rs116167935	T	C	0.0382	-0.0083	0.0345	0.8092
rs11616802	A	G	0.9869	0.0555	0.0589	0.346
rs116168042	T	C	0.0501	-0.0167	0.0281	0.5529
rs11616806	T	C	0.4768	0.0026	0.0101	0.7947
rs11616838	T	G	0.8864	-0.014	0.0166	0.3962
rs116168493	T	C	0.0169	-0.0049	0.0541	0.9281
rs11616855	A	G	0.0259	0.0802	0.0425	0.05959
rs116168696	T	C	0.9384	0.0151	0.0216	0.486
rs11616874	T	C	0.3483	-0.0058	0.0102	0.5697
rs116168988	T	C	0.9482	-0.0017	0.0223	0.94
rs116169010	A	G	0.9814	0.0263	0.0424	0.5349
rs116169465	T	C	0.9757	0.0064	0.0319	0.8421
rs11616982	A	G	0.0219	0.0156	0.037	0.673
rs11616987	T	C	0.9833	0.011	0.0504	0.8269
rs116170041	A	G	0.0149	0.093	0.0426	0.02917
rs116170047	A	G	0.0178	0.0056	0.0415	0.8923
rs116170128	A	C	0.9645	-0.0247	0.029	0.3944
rs116170212	A	G	0.0389	0.0373	0.0311	0.2306
rs116170288	T	C	0.0194	0.0664	0.0539	0.218
rs116170296	A	G	0.0206	0.0443	0.0575	0.4406
rs116170374	T	G	0.0187	-0.0079	0.047	0.8661
rs116170391	T	C	0.0206	0.0471	0.0466	0.3114
rs116170922	T	C	0.0311	-0.0462	0.0378	0.2211
rs116171109	T	C	0.0283	-0.0346	0.0378	0.3606
rs116171124	T	C	0.0134	-0.0338	0.0628	0.5901
rs116171240	T	C	0.0149	0.0591	0.0515	0.2513
rs116171418	T	G	0.9767	-0.003	0.0532	0.9549
rs116171420	T	C	0.0316	-0.0359	0.0372	0.3342
rs11617155	T	C	0.0196	0.027	0.0372	0.4667
rs11617203	A	G	0.5063	-0.0077	0.0093	0.41
rs11617206	A	G	0.4981	-0.007	0.0095	0.4602
rs116172093	A	G	0.0148	-0.0134	0.0434	0.7571
rs116172170	T	G	0.0207	-0.0237	0.0374	0.526
rs116172273	A	C	0.0131	-0.0061	0.0595	0.9183
rs11617241	A	C	0.0288	0.0244	0.0309	0.4295
rs11617258	A	G	0.9886	-0.2022	0.0881	0.02167
rs116172667	A	C	0.9712	0.0134	0.0332	0.686
rs116172725	A	G	0.0364	0.0125	0.0369	0.7344
rs116172845	T	C	0.0313	-0.0254	0.033	0.442
rs116173053	T	C	0.9718	0.0395	0.0411	0.3364
rs116173698	T	C	0.9815	-0.0209	0.04	0.6019
rs116173867	T	C	0.0193	0.0368	0.0446	0.4094
rs116173876	A	G	0.9872	0.0751	0.0587	0.2008
rs116173960	A	C	0.9704	0.0166	0.0324	0.6082
rs116174002	A	G	0.0168	0.0287	0.0726	0.6921
rs116174070	A	G	0.9631	0.0243	0.0343	0.4783
rs116174102	A	C	0.9784	-0.0744	0.0382	0.05155
rs116174464	A	G	0.0189	0.0342	0.0423	0.419
rs116174901	A	G	0.0209	0.0994	0.0459	0.03016
rs116175197	T	C	0.0117	-0.1077	0.0723	0.1363
rs116175343	A	G	0.9715	-0.0166	0.0363	0.6466
rs11617562	T	G	0.5304	0.0043	0.0095	0.6482
rs11617567	T	C	0.031	0.0432	0.036	0.2303
rs11617620	A	G	0.0293	-0.0692	0.0365	0.05798
rs116176384	A	C	0.0335	-0.0125	0.0296	0.6724
rs116176428	T	G	0.9815	0.0913	0.0443	0.03936
rs116176502	A	C	0.0181	0.0477	0.0422	0.2589
rs116176593	A	C	0.0189	0.0195	0.0437	0.655
rs116176610	A	C	0.9695	0.0357	0.0344	0.3007
rs116176827	T	C	0.0205	-0.0174	0.0464	0.707
rs116176971	A	G	0.0387	-0.0216	0.0351	0.5383
rs116177220	A	G	0.0318	-0.0133	0.0339	0.6958
rs116177376	T	C	0.9829	-0.0142	0.0423	0.7369
rs116177528	A	C	0.9686	0.0215	0.0486	0.6577
rs11617778	A	G	0.7675	0.0238	0.0141	0.0908
rs116177812	T	G	0.0302	-0.0371	0.0395	0.3479
rs116177874	A	G	0.9862	0.0361	0.0528	0.4942
rs116178163	A	G	0.0388	-0.0027	0.0278	0.922
rs116178170	A	G	0.9791	-0.082	0.0479	0.08734
rs11617829	T	G	0.0737	0.0156	0.0182	0.3912
rs116178342	A	G	0.9785	-0.0129	0.0369	0.7262
rs116178369	T	G	0.0158	-0.0404	0.0465	0.3851
rs116178750	T	C	0.9761	-0.0467	0.0441	0.289
rs116179073	T	C	0.019	-0.0215	0.0428	0.6161
rs116179151	A	G	0.0335	-0.0198	0.0291	0.4975
rs11617919	T	G	0.0853	0.0474	0.0309	0.1247
rs116179296	T	C	0.0229	0.0622	0.0436	0.1539
rs116179425	A	G	0.9723	-0.0118	0.0391	0.7622
rs116179606	A	G	0.0275	0.0869	0.0338	0.01018
rs116179616	A	G	0.9777	-0.0351	0.0376	0.3513
rs116179745	T	C	0.9877	0.0486	0.0637	0.4454
rs116179813	A	G	0.9363	0.0314	0.0255	0.2177
rs116179850	T	C	0.0204	-0.0405	0.0484	0.4025
rs116179874	T	C	0.9793	-0.0423	0.0368	0.2508
rs116180006	T	G	0.9796	0.0113	0.036	0.7538
rs116180135	A	G	0.0234	0.0432	0.043	0.3151
rs11618019	A	C	0.0412	0.0273	0.0298	0.3596
rs116180330	A	G	0.0155	-0.0828	0.0853	0.3317
rs11618034	A	G	0.9861	0.0402	0.0595	0.4998
rs11618091	A	G	0.8389	-0.031	0.0163	0.05777
rs116180954	T	C	0.0159	0.0527	0.0496	0.2881
rs11618102	T	G	0.0318	0.0013	0.031	0.9655
rs116181180	A	G	0.9791	-0.0834	0.0444	0.06029
rs116181262	A	G	0.9549	-0.0032	0.0275	0.9085
rs11618131	T	C	0.8903	-0.0309	0.0249	0.2134
rs11618135	T	C	0.5615	-0.0189	0.0116	0.103
rs116181457	A	G	0.9704	0.0464	0.0322	0.1496
rs116181541	T	C	0.0219	-0.0051	0.0517	0.9207
rs116181719	T	C	0.0309	-0.0354	0.037	0.3393
rs116181817	T	C	0.9868	-0.1454	0.0759	0.05546
rs116182337	A	C	0.0217	0.0013	0.0656	0.9845
rs116182432	T	C	0.0447	-0.0067	0.0261	0.7978
rs116182484	A	G	0.9761	0.0096	0.0394	0.8085
rs116182689	T	C	0.976	-0.0186	0.0434	0.668
rs116182952	T	G	0.9385	-0.0222	0.0196	0.256
rs11618296	T	C	0.0187	-0.0086	0.0772	0.9116
rs116183010	A	G	0.0217	0.0133	0.035	0.703
rs11618321	A	C	0.9049	0.0176	0.025	0.4801
rs116183503	A	G	0.984	0.0236	0.0545	0.665
rs116183565	A	G	0.0156	0.0708	0.0415	0.08747
rs116183675	A	G	0.9689	0.0528	0.0401	0.1871
rs116183772	A	G	0.9348	-0.0183	0.0246	0.456
rs11618423	T	C	0.5278	-0.0056	0.0095	0.5534
rs116184817	T	G	0.012	-0.0418	0.062	0.5002
rs116185063	A	G	0.984	-0.0444	0.0415	0.2838
rs116185168	T	C	0.9747	0.0047	0.0335	0.8881
rs116185191	T	C	0.9527	0.0154	0.0288	0.5916
rs1161854	A	G	0.0167	0.0941	0.0433	0.02988
rs116185418	A	G	0.9871	0.0552	0.0662	0.4045
rs116185548	A	C	0.0129	0.0478	0.0598	0.4237
rs11618560	T	C	0.0645	0.0002	0.0193	0.9933
rs116185601	A	G	0.9874	0.0586	0.0573	0.3062
rs116185880	T	C	0.972	-0.0306	0.0339	0.3672
rs116186061	T	C	0.9668	0.0093	0.0276	0.7356
rs116186554	A	G	0.0194	-0.0074	0.0497	0.8812
rs116186558	T	C	0.0308	0.0423	0.0329	0.1978
rs116186633	T	C	0.0171	-0.0092	0.0489	0.851
rs11618664	T	C	0.9778	-0.0213	0.0372	0.5671
rs11618670	A	G	0.4934	-0.0205	0.0105	0.05204
rs11618675	A	G	0.0171	-0.0092	0.0486	0.8494
rs11618678	T	G	0.9572	0.0165	0.0252	0.5139
rs116186861	A	G	0.979	0.0171	0.0425	0.6873
rs116186954	T	C	0.017	0.0152	0.0519	0.7692
rs116187450	A	G	0.9823	-0.0278	0.0528	0.5982
rs11618758	T	C	0.0215	-0.0129	0.0409	0.753
rs116187619	T	C	0.0298	0.0275	0.0427	0.5205
rs116187751	T	C	0.9489	-0.0072	0.0234	0.7599
rs11618781	A	G	0.0888	0.0046	0.0199	0.818
rs116187872	T	C	0.955	0.0233	0.0279	0.4036
rs116187877	T	C	0.0142	-0.0044	0.0829	0.9575
rs116188072	A	C	0.9821	0.0482	0.0553	0.3837
rs11618822	T	C	0.0288	-0.0008	0.0298	0.9793
rs116188240	T	G	0.1346	-0.0155	0.0164	0.3464
rs116188399	A	C	0.0201	0.0079	0.0397	0.8415
rs116188445	T	C	0.9797	-0.0307	0.0377	0.4157
rs116188651	T	C	0.0234	-0.0115	0.043	0.7893
rs116188676	T	C	0.9835	0.0556	0.0704	0.4298
rs116189463	T	C	0.9813	-0.0202	0.0459	0.6589
rs116189777	A	G	0.0155	0.0566	0.0446	0.2051
rs116189778	T	G	0.9837	-0.06	0.0454	0.1865
rs11619006	A	C	0.8982	-0.0161	0.0159	0.3114
rs116190319	A	G	0.9634	-0.0389	0.0281	0.1662
rs116190665	T	C	0.0201	-0.013	0.043	0.763
rs116190718	A	G	0.0324	0.0229	0.0309	0.4591
rs116190745	T	C	0.0389	-0.0249	0.0336	0.4582
rs116190875	A	G	0.9795	0.0044	0.0495	0.9295
rs11619090	A	G	0.1177	-0.0019	0.0162	0.9091
rs116191139	T	G	0.0172	-0.0025	0.0565	0.9649
rs11619126	T	C	0.014	0.0743	0.0592	0.2097
rs11619164	T	C	0.018	0.0835	0.0411	0.042
rs116191748	T	C	0.9239	0.0019	0.02	0.9254
rs116191836	T	C	0.0178	0.0225	0.0402	0.5763
rs11619235	A	G	0.4929	0.0079	0.0091	0.3871
rs116192532	A	G	0.0261	-0.0022	0.0361	0.9522
rs116192599	A	G	0.0165	-0.0069	0.0573	0.9038
rs116192688	T	C	0.9707	-0.0339	0.035	0.3326
rs116192809	T	G	0.0205	-0.0446	0.0484	0.3565
rs116192982	T	C	0.0166	0.02	0.0496	0.6861
rs116193007	T	G	0.024	0.0195	0.0371	0.5997
rs116193467	T	G	0.9801	-0.0038	0.0451	0.9322
rs116193667	T	C	0.0184	-0.0089	0.0494	0.8571
rs116193743	T	C	0.0239	-0.0203	0.0418	0.6268
rs116193747	T	G	0.0302	-0.0335	0.0316	0.2894
rs11619404	A	G	0.9846	0.0585	0.0468	0.2111
rs116194360	A	G	0.9581	-0.0006	0.0265	0.9831
rs11619449	A	G	0.9832	0.0444	0.0564	0.4314
rs11619479	T	C	0.4145	0.0085	0.0095	0.3723
rs11619480	T	C	0.6437	0.0088	0.0101	0.3813
rs116194914	T	C	0.9859	-0.0228	0.0548	0.6781
rs116195467	T	C	0.0157	0.0081	0.0538	0.8804
rs11619579	A	G	0.0256	-0.0173	0.0455	0.7042
rs11619583	T	C	0.5327	-0.0192	0.0095	0.04369
rs11619584	T	C	0.9645	0.0152	0.0328	0.6419
rs116196151	A	G	0.0279	-0.0248	0.0393	0.528
rs116196216	T	C	0.0143	0.1065	0.0791	0.1781
rs116196360	A	C	0.9429	-0.014	0.0273	0.6089
rs116196595	T	C	0.021	0.0195	0.0435	0.6538
rs116196949	T	C	0.0312	-0.0057	0.0313	0.8549
rs11619727	A	G	0.0754	-0.0126	0.0207	0.5448
rs11619733	A	G	0.4462	-0.0088	0.0091	0.3342
rs116197516	T	C	0.9662	0.0524	0.042	0.2119
rs11619779	A	G	0.488	0.0008	0.0093	0.9289
rs116197849	T	C	0.0369	-0.026	0.0303	0.3904
rs116198115	T	C	0.9563	0.0046	0.0319	0.8845
rs11619822	T	C	0.1238	-0.0126	0.0143	0.3772
rs116198506	T	G	0.0267	0.0092	0.0385	0.8114
rs11619862	T	G	0.9623	-0.0176	0.033	0.5945
rs116198686	A	G	0.0174	0.0636	0.0505	0.2084
rs116198692	T	C	0.9886	-0.1781	0.067	0.007834
rs116198731	T	C	0.9853	0.0513	0.049	0.2943
rs11619878	A	G	0.5231	0.0021	0.0092	0.822
rs116198852	T	C	0.0746	-0.0121	0.0222	0.5854
rs116199031	A	C	0.9876	-0.0675	0.0689	0.3275
rs116199408	T	C	0.0221	-0.0246	0.0394	0.5316
rs116199705	T	C	0.9856	0.0464	0.0534	0.3847
rs116200137	T	C	0.0307	0.017	0.0348	0.6254
rs116200363	A	G	0.0777	-0.0412	0.0249	0.0985
rs11620056	T	C	0.0767	0.0052	0.0181	0.7715
rs116200662	T	C	0.9815	-0.0213	0.0406	0.6
rs116200689	A	C	0.0618	-0.0173	0.0306	0.5712
rs11620082	T	C	0.1523	0.0032	0.0142	0.8241
rs116201083	A	G	0.9803	-0.0501	0.0399	0.2083
rs11620138	T	C	0.4978	0.014	0.0092	0.1304
rs116201584	T	C	0.0242	0.0501	0.045	0.2657
rs11620192	T	C	0.9833	-0.086	0.0819	0.2934
rs11620210	A	G	0.9696	-0.009	0.0307	0.7702
rs11620212	T	C	0.4861	-0.0119	0.0091	0.1911
rs11620223	A	C	0.6473	-0.0243	0.0104	0.01959
rs116202371	T	C	0.9817	-0.0464	0.0391	0.2361
rs116202778	T	G	0.9864	-0.0275	0.047	0.5587
rs116202885	A	G	0.9822	0.0126	0.0523	0.8092
rs11620306	A	G	0.9308	-0.0198	0.0202	0.3285
rs116203074	T	C	0.0181	0.0194	0.0508	0.7023
rs116203109	A	G	0.0258	0.0399	0.0324	0.2182
rs116203135	T	C	0.9771	0.0858	0.0447	0.05493
rs11620314	A	G	0.0226	0.0649	0.0391	0.09669
rs116203169	A	G	0.9771	-0.0325	0.0348	0.3499
rs116203440	A	G	0.0146	0.0672	0.0695	0.3337
rs116203444	T	C	0.967	-0.022	0.0365	0.5479
rs11620387	A	C	0.5084	0.0084	0.0109	0.4404
rs116204247	A	G	0.0176	-0.0255	0.0503	0.6131
rs116204282	A	G	0.0348	-0.0009	0.0312	0.978
rs116204331	A	G	0.0222	0.0463	0.0339	0.1719
rs116204358	T	C	0.9795	-0.043	0.0401	0.2841
rs116204580	T	C	0.0334	0.0693	0.0323	0.0317
rs11620470	T	C	0.0253	-0.0487	0.0452	0.2814
rs116204777	A	G	0.0218	0.0025	0.0397	0.9505
rs116205006	T	G	0.0185	-0.0277	0.0435	0.5241
rs116205428	T	G	0.0178	-0.0177	0.04	0.659
rs11620571	A	G	0.0305	-0.0285	0.0366	0.4362
rs11620593	T	C	0.9861	-0.027	0.0528	0.6087
rs116206033	A	G	0.0346	0.0621	0.0515	0.2286
rs11620638	A	G	0.4925	0.0079	0.0095	0.4045
rs116206452	A	G	0.0388	0.0148	0.0368	0.6879
rs116206711	T	C	0.9766	0.0074	0.0385	0.8479
rs116206861	A	G	0.0178	0.049	0.0445	0.2702
rs116206889	A	G	0.9866	-0.0516	0.0534	0.3342
rs11620728	T	C	0.0258	-0.0117	0.0401	0.77
rs116207409	A	G	0.0235	-0.1127	0.0623	0.07057
rs11620742	A	G	0.0993	0.0099	0.0167	0.5518
rs116207559	T	C	0.9798	-0.0342	0.0571	0.5494
rs116207575	A	G	0.0192	-0.0593	0.0521	0.2548
rs116207756	T	G	0.9785	-0.0559	0.0408	0.1708
rs116207958	A	C	0.0142	-0.0324	0.0471	0.4906
rs116208210	T	C	0.9861	-0.0079	0.0496	0.8736
rs116208484	A	G	0.012	-0.0373	0.0787	0.6355
rs116208494	A	G	0.9742	-0.0106	0.0357	0.7671
rs116209508	T	C	0.0228	0.0001	0.0365	0.9969
rs11620981	A	G	0.1411	0.0176	0.0141	0.2114
rs116209857	T	C	0.0286	0.0382	0.0387	0.3231
rs116210086	A	G	0.0129	0.0332	0.0655	0.6129
rs11621015	A	G	0.3395	0.0114	0.0101	0.2623
rs116210165	A	G	0.9834	-0.071	0.0712	0.3183
rs11621053	T	C	0.9747	0.006	0.0351	0.8654
rs11621063	T	C	0.6613	-0.0107	0.0114	0.3488
rs116210637	T	C	0.9815	0.0359	0.052	0.4894
rs116210679	T	C	0.0226	-0.0293	0.0444	0.5091
rs116210755	A	G	0.0405	-0.0054	0.0313	0.8622
rs116211093	T	C	0.0389	-0.0263	0.0303	0.3853
rs11621117	T	C	0.6078	-0.0046	0.0098	0.6384
rs11621151	T	C	0.0799	0.0227	0.0175	0.1945
rs116211844	T	C	0.9793	0.0044	0.0372	0.9058
rs11621212	T	G	0.5121	-0.0154	0.0103	0.1353
rs116212149	T	G	0.0379	-0.0485	0.0302	0.1076
rs11621221	T	C	0.518	0.0003	0.0093	0.9783
rs11621224	A	G	0.0387	-0.0386	0.0255	0.1298
rs11621252	A	G	0.0317	-0.0074	0.033	0.8221
rs116212522	T	C	0.0223	0.0176	0.0393	0.6535
rs116212537	T	C	0.037	0.0004	0.0314	0.9891
rs116212766	T	C	0.0657	-0.0118	0.0231	0.6098
rs116213022	T	C	0.0156	0.0468	0.0638	0.4631
rs116213193	A	G	0.9767	-0.033	0.0352	0.3475
rs116213326	A	G	0.0274	0.0063	0.0341	0.8547
rs11621337	A	C	0.0557	0.0129	0.0256	0.6146
rs116213921	A	G	0.029	0.0299	0.0403	0.4578
rs116214178	T	C	0.1184	-0.0278	0.0181	0.1236
rs116214247	T	C	0.0329	-0.0001	0.0288	0.9966
rs116214375	T	C	0.021	-0.0498	0.0445	0.2638
rs116214519	A	G	0.0142	0.1001	0.0791	0.2057
rs116214641	A	G	0.0166	0.0953	0.0551	0.08355
rs116214708	A	G	0.0175	-0.0402	0.0687	0.5586
rs116215042	A	G	0.017	0.0189	0.0547	0.7301
rs116215086	T	C	0.04	0.0147	0.0316	0.6417
rs116215412	T	C	0.9758	-0.0094	0.0383	0.8053
rs116215437	A	G	0.9789	-0.0069	0.0448	0.8783
rs116215486	A	G	0.0221	0.0622	0.0344	0.07117
rs116215544	A	G	0.9773	0.0418	0.0424	0.3237
rs11621555	T	C	0.9276	-0.0185	0.0203	0.3624
rs116215556	T	C	0.0361	0.0243	0.038	0.5233
rs116215633	A	G	0.9768	0.1275	0.0442	0.00395
rs116215641	T	C	0.9793	-0.0133	0.0355	0.707
rs116215971	T	C	0.974	0.0303	0.044	0.4912
rs116216093	A	G	0.0184	0.0093	0.0418	0.8233
rs116216297	T	G	0.9825	0.0103	0.039	0.792
rs116216587	T	C	0.033	0.0285	0.0345	0.4088
rs11621660	A	C	0.522	-0.0062	0.0108	0.5626
rs116216875	T	G	0.0368	0.0438	0.0443	0.3226
rs116216984	T	C	0.9608	0.0031	0.0279	0.9112
rs11621725	T	C	0.426	-0.0016	0.0135	0.9085
rs116217495	A	G	0.9793	-0.0425	0.0558	0.446
rs11621757	T	C	0.5218	0.0033	0.0099	0.7425
rs116217918	A	G	0.0441	-0.0097	0.0273	0.723
rs116218367	A	G	0.0242	0.0258	0.0387	0.5041
rs116218461	T	C	0.9427	-0.0564	0.0237	0.01731
rs116218641	T	G	0.9742	-0.0044	0.0412	0.9154
rs116218656	T	C	0.0361	0.0083	0.0329	0.801
rs116219081	A	C	0.0191	0.0216	0.0418	0.6059
rs116219113	A	G	0.9868	0.1015	0.0661	0.1247
rs116219128	A	G	0.9876	-0.0716	0.0631	0.2564
rs116219304	A	G	0.9817	0.0389	0.0511	0.4472
rs11621973	T	C	0.0244	0.0466	0.0373	0.2123
rs11621974	T	C	0.4216	0.0046	0.0105	0.6618
rs11621975	A	G	0.9069	-0.0056	0.0159	0.7252
rs116219919	T	C	0.0291	-0.0286	0.0382	0.4536
rs11621995	A	G	0.9186	0.0048	0.0176	0.7856
rs11622001	T	G	0.9302	0.0124	0.0248	0.6175
rs116220264	A	G	0.0324	0.0193	0.0383	0.6139
rs116220274	T	C	0.0261	0.017	0.042	0.6849
rs116220295	A	G	0.0236	-0.0313	0.0413	0.4475
rs1162203	A	G	0.8903	-0.011	0.0182	0.5444
rs116220426	A	G	0.9873	-0.0143	0.0724	0.8434
rs116220432	T	C	0.9746	-0.04	0.0463	0.3881
rs116220614	A	G	0.9693	0.0123	0.0374	0.7416
rs116220636	A	G	0.0135	0.023	0.0531	0.6649
rs11622120	T	C	0.0407	0.0294	0.0334	0.3786
rs11622136	A	G	0.47	-0.023	0.0119	0.05345
rs116221420	T	G	0.0265	0.0008	0.0312	0.979
rs11622144	T	C	0.0213	-0.0416	0.0467	0.3726
rs116221446	T	G	0.0144	-0.0543	0.0561	0.3327
rs116221605	T	G	0.9848	-0.0991	0.0618	0.1087
rs116222054	A	G	0.0199	0.1055	0.0399	0.008146
rs116222197	T	C	0.0218	-0.0174	0.0458	0.7048
rs116222262	T	C	0.0226	0.0071	0.0448	0.8747
rs116222267	A	G	0.9801	-0.0441	0.043	0.3055
rs116222305	A	G	0.0346	0.0471	0.03	0.1158
rs116222527	A	G	0.9731	-0.0435	0.0348	0.2115
rs11622254	T	C	0.5149	-0.0106	0.0094	0.2609
rs116222721	T	G	0.988	-0.0365	0.0614	0.552
rs116223001	T	C	0.038	0.0412	0.0314	0.1901
rs116223006	A	C	0.9504	-0.0055	0.0311	0.86
rs116223122	T	C	0.0287	0.0634	0.031	0.04074
rs11622334	A	G	0.0328	0.0508	0.0378	0.1793
rs116223458	T	G	0.0194	-0.0468	0.0686	0.495
rs11622371	T	C	0.5033	-0.0132	0.0121	0.2761
rs116224031	T	G	0.0133	0.0057	0.0813	0.9439
rs116224134	T	C	0.987	0.0748	0.0948	0.4302
rs116224263	T	C	0.0149	0.0225	0.05	0.6529
rs116224392	A	C	0.0548	-0.0152	0.0225	0.4986
rs116224518	A	G	0.0135	0.0717	0.0481	0.1357
rs116225079	A	G	0.9779	-0.001	0.0359	0.9772
rs11622544	T	C	0.5226	0.005	0.0092	0.5895
rs116225487	T	C	0.019	-0.0574	0.0535	0.2837
rs116225527	A	G	0.0597	0.0201	0.0234	0.3897
rs116225626	T	G	0.0231	-0.0227	0.044	0.6056
rs116225644	T	G	0.9768	0.008	0.0475	0.8667
rs116226296	A	G	0.0223	0.0145	0.0394	0.7133
rs116226409	A	G	0.9863	-0.1357	0.0644	0.03518
rs11622646	A	G	0.0921	0.0282	0.0232	0.2249
rs116226495	A	C	0.9766	0.0193	0.0389	0.6194
rs116226496	A	G	0.9796	0.0046	0.0396	0.907
rs11622658	T	C	0.5099	-0.014	0.0098	0.154
rs116226877	A	G	0.0168	-0.1248	0.0532	0.01901
rs116226880	T	C	0.0191	-0.0158	0.0431	0.7131
rs116227142	A	G	0.0304	-0.0422	0.0309	0.1722
rs116227190	T	C	0.0256	-0.0421	0.0433	0.3309
rs11622734	A	G	0.0109	-0.0453	0.0649	0.4859
rs116227417	A	G	0.023	-0.0173	0.0502	0.7301
rs11622744	A	G	0.0519	-0.0254	0.029	0.3814
rs116227592	T	C	0.0338	-0.0238	0.0331	0.4719
rs116227640	T	C	0.0329	-0.0106	0.0312	0.7327
rs116227823	A	G	0.9668	-0.024	0.0294	0.4148
rs116228255	A	G	0.9677	-0.0908	0.036	0.01175
rs116228500	A	G	0.0527	-0.0102	0.0241	0.6728
rs11622855	T	C	0.5898	-0.0163	0.0139	0.2391
rs116228602	T	G	0.9763	-0.0506	0.0421	0.2294
rs116228795	A	G	0.9544	0.0426	0.0322	0.1857
rs11622887	A	C	0.5017	-0.0009	0.0094	0.9263
rs11622898	T	C	0.9779	0.0077	0.0482	0.8728
rs116229144	A	G	0.0173	0.0038	0.0651	0.9533
rs116229234	A	G	0.0176	-0.0007	0.0491	0.9883
rs116229525	T	C	0.9796	0.0382	0.0498	0.443
rs11622957	T	C	0.2092	0.0123	0.0153	0.4186
rs116229716	A	C	0.0148	0.0039	0.0444	0.9306
rs116229789	A	C	0.0717	0.0006	0.02	0.9768
rs11623068	A	C	0.4978	0.0028	0.0096	0.7656
rs116231084	T	C	0.0124	-0.0315	0.0586	0.5915
rs116231255	T	C	0.0285	0.0114	0.0334	0.7324
rs116231440	A	G	0.9874	0.0034	0.0491	0.9448
rs116231488	A	G	0.9788	-0.0513	0.0431	0.2333
rs116231948	T	C	0.9835	0.0565	0.0652	0.3864
rs116231959	T	C	0.9633	0.025	0.0344	0.4675
rs116232009	T	C	0.0151	-0.0255	0.0498	0.6087
rs116232149	T	C	0.022	0.0601	0.0457	0.1889
rs116232296	A	G	0.0292	0.0182	0.0385	0.6363
rs116232340	T	C	0.9864	0.0552	0.057	0.3332
rs11623261	A	C	0.4605	0.0188	0.0095	0.04795
rs116232680	T	G	0.9874	0.0416	0.0558	0.4555
rs11623276	A	G	0.4847	-0.0102	0.0092	0.265
rs1162330	A	G	0.5146	0.0039	0.0095	0.6831
rs116233151	A	G	0.0129	0.0099	0.0644	0.8774
rs116233169	A	G	0.0232	-0.0807	0.0407	0.04747
rs116233541	A	G	0.9786	0.0714	0.0458	0.1186
rs116233687	T	G	0.0384	0.0286	0.0392	0.4652
rs116233798	A	G	0.9549	0.0455	0.0275	0.09755
rs116233857	T	C	0.0499	-0.0108	0.0231	0.6397
rs116233990	T	C	0.0127	0.0584	0.0834	0.4838
rs116233998	A	G	0.986	-0.0286	0.0506	0.5724
rs116234029	T	C	0.9869	-0.0415	0.051	0.4152
rs11623452	T	C	0.9583	-0.011	0.0296	0.7101
rs11623466	T	C	0.0341	0.027	0.0298	0.3656
rs11623519	A	G	0.0542	0.0228	0.0282	0.418
rs11623520	A	G	0.6978	0.0085	0.0101	0.4032
rs116235556	A	G	0.0212	0.0358	0.0402	0.3731
rs116235998	A	G	0.0461	0.0192	0.0259	0.4589
rs116236171	T	C	0.0298	0.0504	0.0349	0.1483
rs11623619	A	C	0.0149	-0.0944	0.0566	0.0954
rs116236199	A	G	0.9531	0.0189	0.0307	0.5377
rs116236857	A	G	0.0168	-0.0471	0.0459	0.3046
rs116237436	T	G	0.0234	-0.0585	0.0486	0.2288
rs116237454	T	C	0.9733	-0.0766	0.0427	0.0729
rs116237692	A	G	0.0384	-0.0756	0.0299	0.01152
rs116237765	T	C	0.9861	0.0071	0.0574	0.902
rs11623783	T	G	0.9748	-0.0103	0.0344	0.7657
rs116237984	T	C	0.9792	0.0042	0.038	0.9131
rs116238058	T	C	0.9834	-0.1204	0.0518	0.02007
rs116238344	T	C	0.953	0.0225	0.0248	0.3645
rs116238425	A	G	0.0226	0.0038	0.0446	0.932
rs116238503	A	G	0.984	0.0663	0.0738	0.3689
rs116238916	T	C	0.0297	0.0065	0.0313	0.8344
rs116239091	T	C	0.0552	0	0.0243	0.9992
rs116239263	A	G	0.9479	0.0395	0.0295	0.1797
rs116239286	A	C	0.9212	-0.0099	0.0218	0.6503
rs116239321	A	G	0.012	0.0402	0.0773	0.6031
rs116239393	A	G	0.036	0.0413	0.0282	0.1429
rs116239437	A	G	0.0185	-0.0203	0.0395	0.6064
rs116240115	T	C	0.9413	-0.0018	0.0205	0.928
rs116240204	A	G	0.9852	0.0112	0.044	0.7998
rs116240210	A	G	0.9874	-0.0543	0.0646	0.4001
rs116240439	A	G	0.9793	-0.0012	0.0415	0.9762
rs116240448	T	G	0.9729	0.0107	0.0393	0.7862
rs116240632	T	C	0.9838	0.0883	0.0478	0.0645
rs11624088	A	G	0.1063	-0.0083	0.0153	0.5891
rs116241232	T	C	0.9865	0.0466	0.0571	0.4148
rs11624136	A	G	0.5103	0.012	0.0092	0.1908
rs116241540	A	G	0.0194	0.014	0.0416	0.7356
rs116241669	T	G	0.0219	0.0528	0.0385	0.1706
rs116241822	A	G	0.9779	0.0264	0.0377	0.483
rs116242230	A	C	0.0198	-0.0736	0.0426	0.08395
rs116242300	T	C	0.9798	-0.0016	0.0406	0.9695
rs116242475	A	G	0.0614	0.0214	0.0223	0.3366
rs116242687	T	C	0.0321	0.0173	0.0389	0.6567
rs116242871	A	G	0.0158	0.0093	0.0572	0.8714
rs116242883	T	G	0.979	-0.0179	0.0421	0.6698
rs11624296	T	C	0.0205	0.0104	0.0394	0.7919
rs116243094	A	G	0.9716	0.0066	0.0371	0.8595
rs11624332	A	C	0.9415	-0.0216	0.0245	0.3794
rs116243488	T	G	0.0793	0.0313	0.0228	0.1691
rs11624357	T	C	0.5192	0.0264	0.0094	0.004824
rs11624360	A	G	0.4826	0.0171	0.0093	0.06472
rs116243614	A	G	0.0392	0.0371	0.0292	0.2033
rs11624372	T	C	0.9829	0.051	0.064	0.4254
rs116243958	T	C	0.0124	0.0667	0.0581	0.2509
rs116244267	A	G	0.0172	-0.009	0.0517	0.8622
rs11624446	A	C	0.3522	0.0008	0.0116	0.9442
rs116245059	A	G	0.0281	-0.006	0.037	0.8721
rs116245354	A	G	0.0176	-0.062	0.0422	0.1416
rs11624560	A	G	0.0311	-0.0055	0.0294	0.8509
rs11624561	T	C	0.5011	0.0078	0.0092	0.3943
rs116245619	A	G	0.0137	0.1023	0.0737	0.1652
rs116245919	A	G	0.0171	0.0122	0.0439	0.7806
rs116246081	T	G	0.9788	-0.0159	0.0525	0.7624
rs116246750	T	C	0.988	0.0084	0.063	0.8937
rs116246803	T	C	0.0692	0.0347	0.0234	0.1384
rs116246811	A	G	0.0136	-0.0837	0.0695	0.2288
rs116246890	A	C	0.0245	0.0219	0.0363	0.5456
rs11624755	T	C	0.0407	0.039	0.025	0.119
rs11624795	T	C	0.3491	-0.008	0.0162	0.6224
rs11624812	T	C	0.0546	-0.0074	0.0235	0.7534
rs116248204	A	C	0.9798	0.0358	0.0425	0.3987
rs116248233	A	G	0.0303	0.0376	0.0302	0.2132
rs116248301	T	C	0.0277	0.0162	0.0373	0.6648
rs11624856	A	G	0.036	0.0255	0.0328	0.4379
rs116248719	A	G	0.0156	-0.0911	0.0591	0.1229
rs116248825	A	C	0.0511	-0.0304	0.0307	0.3208
rs116249234	A	G	0.0328	0.0098	0.0362	0.7862
rs116249262	T	C	0.0142	0.1015	0.066	0.1244
rs116249298	T	C	0.9869	-0.1023	0.068	0.1328
rs116249601	T	C	0.9511	0.0129	0.0258	0.6168
rs116249692	A	C	0.0274	0.0164	0.0373	0.6606
rs116249946	A	G	0.9819	0.0353	0.0538	0.5122
rs116249955	T	C	0.0122	0.191	0.0613	0.001838
rs116250129	T	G	0.975	-0.0227	0.037	0.5399
rs116250257	T	C	0.9445	0.0173	0.0221	0.4345
rs116250331	T	C	0.0253	-0.0006	0.0313	0.9856
rs11625034	A	G	0.4661	-0.0154	0.0099	0.1183
rs116250397	T	C	0.0247	0.0496	0.0432	0.2511
rs116250443	T	C	0.9841	0.022	0.0547	0.6881
rs116250810	A	G	0.0397	-0.052	0.0356	0.1443
rs116251108	T	G	0.0155	0.0677	0.0485	0.1631
rs116251317	A	G	0.0272	-0.0126	0.0349	0.718
rs116251692	T	C	0.0232	0.0655	0.0402	0.1034
rs116251711	A	G	0.0227	0.0386	0.0377	0.3053
rs116251758	T	C	0.0155	0.0333	0.053	0.5292
rs11625178	A	G	0.5014	0.0074	0.0093	0.4274
rs116251790	A	G	0.0158	0.0454	0.0423	0.2832
rs116251855	T	C	0.9791	-0.0039	0.0377	0.9173
rs11625218	A	G	0.1045	0.0311	0.0211	0.1415
rs116252277	T	C	0.0216	0.0553	0.0488	0.258
rs116252574	A	G	0.9851	0.0095	0.0468	0.8399
rs116252612	T	C	0.9756	0.0415	0.0355	0.242
rs116252630	T	G	0.9687	0.0236	0.0387	0.5426
rs116252777	T	C	0.9793	-0.0558	0.0375	0.1368
rs116252806	T	C	0.0265	0.0523	0.032	0.1026
rs116252859	A	G	0.9797	0.0204	0.0483	0.6726
rs116253080	T	C	0.9836	-0.0538	0.0401	0.18
rs116253179	T	C	0.0387	0.0257	0.0263	0.3284
rs116253217	T	C	0.9812	0.0359	0.0536	0.5021
rs116253244	A	G	0.9647	-0.0472	0.0312	0.1297
rs11625342	A	G	0.0213	0.0133	0.0397	0.7379
rs11625425	T	C	0.0789	-0.0715	0.0237	0.002551
rs116254430	T	C	0.0171	0.0213	0.046	0.6429
rs11625452	T	C	0.492	-0.0015	0.0093	0.8709
rs116254649	T	C	0.0119	-0.1876	0.0744	0.01168
rs116254678	T	G	0.9818	0.0343	0.0463	0.4591
rs116254802	A	G	0.9785	-0.005	0.0331	0.8811
rs11625484	A	C	0.4054	-0.0073	0.0094	0.4373
rs116254882	T	G	0.0347	-0.0292	0.0359	0.4167
rs116255022	A	C	0.034	0.0721	0.0288	0.01225
rs116255542	T	C	0.022	0.0426	0.0389	0.2731
rs116255568	T	C	0.0222	0.0728	0.0539	0.1773
rs11625564	A	G	0.5021	-0.0064	0.0094	0.4923
rs116255646	T	C	0.9755	-0.0188	0.0335	0.5751
rs116255668	A	G	0.0118	0.111	0.0692	0.1089
rs116255709	A	G	0.0446	-0.0146	0.0306	0.6334
rs116255740	T	C	0.9548	-0.0109	0.0238	0.647
rs116256081	A	C	0.0161	-0.0091	0.0461	0.8438
rs116256388	T	C	0.0113	0.0379	0.0771	0.623
rs116256520	T	C	0.0152	0.0067	0.0514	0.8965
rs11625670	A	C	0.955	0.0001	0.0314	0.9984
rs116256882	T	G	0.0208	0.0533	0.0433	0.2175
rs116256903	A	G	0.0389	0.0079	0.0356	0.8243
rs116257376	A	G	0.9717	-0.0253	0.032	0.4294
rs116257428	A	G	0.961	-0.0219	0.0263	0.4033
rs116257547	T	G	0.9826	-0.0299	0.0524	0.568
rs11625761	T	G	0.0491	0.0386	0.0261	0.139
rs116257978	A	C	0.0255	0.0085	0.0433	0.8449
rs116258284	T	C	0.982	-0.0279	0.0388	0.4732
rs116258292	A	G	0.0347	-0.0133	0.0328	0.6843
rs116258413	T	C	0.0233	-0.0243	0.0414	0.5568
rs116258594	A	G	0.9755	-0.0438	0.0545	0.4209
rs116258606	T	C	0.0221	-0.0383	0.0462	0.4073
rs116258673	T	C	0.0297	-0.0526	0.0436	0.2272
rs116258760	A	G	0.9755	-0.0049	0.0318	0.8781
rs116258855	A	C	0.9812	0.0537	0.0479	0.2629
rs116258895	T	C	0.021	-0.0132	0.0418	0.7516
rs11625891	T	C	0.9408	0.0018	0.0207	0.9293
rs116259129	T	C	0.02	0.0603	0.0458	0.1885
rs116259327	A	G	0.0382	0.0706	0.0317	0.02573
rs116259394	A	G	0.9721	-0.0244	0.0378	0.5186
rs116259405	T	G	0.9741	0.0355	0.0391	0.3641
rs116259424	A	G	0.0156	-0.0491	0.0685	0.4733
rs11625944	A	C	0.0794	0.0222	0.0199	0.2652
rs116259672	A	G	0.9791	0.0436	0.0358	0.2232
rs116260412	A	G	0.0153	0.0013	0.052	0.9804
rs11626058	A	C	0.3703	-0.0086	0.0096	0.3705
rs116260725	A	G	0.0293	0.0171	0.0328	0.6009
rs116260789	A	G	0.9824	0.0171	0.0669	0.7979
rs116260983	T	G	0.0157	0.0149	0.0419	0.7215
rs116261056	T	G	0.951	-0.0168	0.0222	0.4491
rs11626120	A	G	0.9261	0.0177	0.0206	0.3916
rs116261332	A	C	0.065	0.0485	0.0261	0.06272
rs116261554	T	C	0.9813	0.0536	0.0494	0.2786
rs116261856	T	C	0.0257	-0.0405	0.0402	0.3133
rs11626193	A	C	0.9247	-0.0285	0.021	0.1735
rs116262059	T	G	0.9681	-0.0685	0.0382	0.07334
rs116262077	T	C	0.0182	-0.0031	0.0477	0.9483
rs116262308	T	G	0.0261	0.0818	0.0679	0.2281
rs116262642	T	G	0.0234	-0.0649	0.0515	0.2077
rs116262938	T	C	0.0299	-0.0056	0.0315	0.8583
rs116262943	A	G	0.0186	0.0093	0.04	0.8167
rs116263179	T	G	0.9819	-0.0684	0.0491	0.1639
rs116263434	A	G	0.9787	-0.0112	0.0362	0.758
rs116263440	A	G	0.965	-0.0239	0.0382	0.5312
rs11626384	A	G	0.0374	-0.0087	0.0293	0.7675
rs116264014	A	G	0.9827	-0.0376	0.0443	0.3963
rs116264099	A	G	0.9834	0.0133	0.0403	0.7416
rs116264291	A	G	0.0175	0.0184	0.0417	0.6594
rs116264507	A	G	0.0196	0.0965	0.0468	0.03906
rs11626456	A	G	0.4896	0.0103	0.0095	0.2762
rs11626464	T	C	0.4741	-0.0095	0.0123	0.4397
rs116264705	T	C	0.0408	-0.0045	0.027	0.8668
rs116264782	A	G	0.0323	-0.0044	0.0368	0.905
rs116264958	T	C	0.0292	-0.0038	0.0325	0.9057
rs116265015	A	G	0.976	-0.0292	0.0578	0.6127
rs116265170	A	C	0.021	-0.0098	0.0453	0.8279
rs116265267	T	C	0.0124	0.0316	0.0592	0.5932
rs116265497	A	G	0.015	-0.02	0.0442	0.6503
rs11626570	A	G	0.0377	-0.0148	0.0285	0.6026
rs11626574	T	C	0.4621	-0.0131	0.0097	0.1769
rs116266179	A	G	0.0286	0.0684	0.0464	0.1409
rs116266568	T	C	0.9787	-0.0339	0.0506	0.5025
rs116266607	A	G	0.9751	0.0318	0.0342	0.3514
rs116266699	T	C	0.0233	-0.0353	0.0451	0.4344
rs11626688	T	C	0.0241	-0.0277	0.0386	0.4725
rs116266882	A	G	0.0413	-0.0335	0.0297	0.2598
rs116266883	A	G	0.97	0.0048	0.0312	0.8775
rs116266997	A	C	0.9691	0.0111	0.0335	0.7395
rs116267107	A	G	0.0352	0.042	0.0344	0.2217
rs11626742	A	G	0.5189	0.0132	0.0097	0.1752
rs11626746	T	C	0.0131	-0.0165	0.0782	0.8332
rs116267713	T	C	0.0245	0.0127	0.0332	0.7025
rs116267737	A	G	0.9605	-0.0142	0.0321	0.6587
rs116267754	T	C	0.0711	0.0012	0.0218	0.9572
rs116267901	A	G	0.9851	-0.001	0.0581	0.9862
rs11626791	T	C	0.4948	-0.0115	0.0093	0.2201
rs11626838	A	C	0.5068	-0.0016	0.0094	0.8642
rs116268898	T	C	0.9661	-0.0259	0.0295	0.3803
rs116269127	T	C	0.9793	0.0067	0.0391	0.863
rs11626920	A	G	0.4946	0.0001	0.0092	0.9954
rs11626946	A	G	0.0486	-0.0146	0.0249	0.5592
rs116269550	A	G	0.9835	0.0242	0.0396	0.5414
rs116269854	A	G	0.9825	-0.0024	0.0678	0.9718
rs116270017	A	G	0.0164	0.1218	0.0639	0.05673
rs116270229	A	G	0.0278	0.0246	0.0337	0.4657
rs116270453	T	C	0.0514	-0.0262	0.0288	0.3634
rs11627061	T	C	0.026	-0.0413	0.0317	0.1927
rs11627130	A	G	0.0181	-0.0026	0.0405	0.9489
rs11627168	A	G	0.9668	0.0151	0.0379	0.6894
rs11627172	A	G	0.5089	-0.0003	0.0094	0.9732
rs116271918	T	C	0.0237	0.0041	0.04	0.9182
rs116272225	A	G	0.0226	-0.0217	0.044	0.621
rs116272273	T	G	0.0281	0.0462	0.0374	0.2162
rs116272300	A	G	0.0342	-0.0264	0.0307	0.3905
rs116272396	T	G	0.9569	0.036	0.0365	0.3237
rs116272447	A	G	0.9711	-0.0032	0.0361	0.9288
rs116272660	A	G	0.0198	0.043	0.0408	0.2918
rs11627267	A	C	0.4606	0.005	0.0127	0.6916
rs116272947	T	C	0.9686	-0.0147	0.0315	0.6413
rs116273259	A	C	0.9727	0.0122	0.0312	0.6951
rs116273391	A	G	0.9598	-0.0321	0.0271	0.2367
rs116273885	A	C	0.9721	0.0476	0.0348	0.1708
rs116274190	A	G	0.9802	0.0043	0.0451	0.9235
rs11627439	A	G	0.8162	-0.0058	0.0121	0.6329
rs116274595	A	C	0.035	-0.0512	0.0306	0.09503
rs116274724	A	G	0.9844	0.014	0.055	0.799
rs116274798	T	G	0.9565	-0.0175	0.0297	0.5543
rs116274945	A	G	0.954	-0.0434	0.0272	0.1108
rs116275410	T	C	0.0163	0.0158	0.0487	0.7449
rs11627544	T	G	0.6093	0.0024	0.017	0.8865
rs116275523	A	G	0.9778	0.0514	0.0556	0.3555
rs116275537	T	C	0.9718	0.0368	0.0393	0.3489
rs116275960	A	G	0.9728	0.0334	0.0363	0.358
rs11627633	T	C	0.487	-0.0181	0.0093	0.05219
rs116276418	A	G	0.0209	-0.0165	0.0452	0.7153
rs116276626	T	C	0.0267	0.0807	0.0349	0.0209
rs11627663	A	C	0.0453	0.015	0.0244	0.5378
rs11627673	A	G	0.5035	0.0355	0.0095	0.000181
rs11627721	T	C	0.335	0.005	0.0113	0.6574
rs11627725	A	G	0.497	-0.0097	0.0091	0.2846
rs116277286	A	C	0.985	0.0514	0.0462	0.2654
rs11627729	T	C	0.0686	0.0879	0.0373	0.0183
rs116277338	T	C	0.0309	-0.0049	0.033	0.8817
rs116277684	A	C	0.0216	-0.0654	0.0491	0.1825
rs116277705	T	C	0.982	-0.0192	0.0439	0.6618
rs116277806	A	G	0.0129	-0.0035	0.053	0.9472
rs116277886	A	G	0.9219	-0.0404	0.0216	0.0608
rs116277911	A	G	0.0129	-0.0028	0.0591	0.9625
rs116277997	T	C	0.9894	-0.0845	0.0731	0.2475
rs11627811	A	C	0.9719	-0.0574	0.0338	0.08916
rs116278156	T	G	0.0187	-0.0159	0.0483	0.7415
rs11627824	T	C	0.7493	-0.0063	0.0121	0.6006
rs116278354	T	C	0.0445	0.0114	0.0259	0.66
rs116278554	A	G	0.987	0.0152	0.0609	0.8027
rs116278660	A	G	0.0403	0.0114	0.0291	0.694
rs11627872	A	C	0.892	0.0081	0.0179	0.6525
rs116278987	A	G	0.9806	-0.0613	0.0394	0.1196
rs11627935	T	C	0.5115	0.0203	0.0137	0.1383
rs116279351	T	C	0.0221	-0.0151	0.0386	0.6963
rs116279401	T	C	0.0348	0.0299	0.0358	0.4025
rs116279686	A	G	0.975	-0.0373	0.0448	0.4052
rs116279824	T	G	0.9843	-0.095	0.0668	0.1548
rs11627988	A	G	0.9858	-0.0438	0.085	0.6063
rs11627993	A	C	0.281	-0.0015	0.0119	0.8964
rs116280043	T	C	0.9856	-0.0353	0.0478	0.4604
rs116280229	A	G	0.0247	0.0416	0.0328	0.2043
rs116280349	T	C	0.9749	-0.0322	0.0499	0.5177
rs116280458	A	G	0.0223	0.0583	0.0489	0.2328
rs11628052	A	G	0.538	-0.0232	0.0093	0.01255
rs116280556	T	C	0.9639	-0.0354	0.0347	0.3069
rs11628064	A	G	0.0556	0.0006	0.0222	0.9789
rs116281004	T	C	0.0213	-0.049	0.0457	0.2838
rs116281099	A	G	0.0241	-0.0017	0.0352	0.9611
rs116281940	A	C	0.0379	0.0027	0.0345	0.9381
rs116282006	A	G	0.9812	-0.0174	0.0463	0.7073
rs116282200	T	G	0.0443	-0.0295	0.026	0.2571
rs116282222	T	C	0.0277	-0.0021	0.0335	0.9506
rs116282349	A	C	0.0186	-0.0053	0.066	0.9365
rs116282408	A	G	0.9864	-0.0944	0.0568	0.09657
rs116282454	T	C	0.9667	-0.029	0.0288	0.3145
rs11628263	T	C	0.7464	-0.0023	0.0137	0.8674
rs116282697	A	G	0.9535	0.0102	0.03	0.7331
rs116282784	T	C	0.0328	-0.0223	0.0287	0.437
rs116282883	A	G	0.0171	0.077	0.0418	0.06537
rs11628364	A	G	0.5316	-0.0001	0.009	0.9886
rs116283677	A	G	0.9759	-0.0185	0.0344	0.5905
rs116283831	T	C	0.9705	0.0217	0.0387	0.5743
rs11628394	T	C	0.0211	0.0041	0.0403	0.9196
rs11628401	T	C	0.0514	-0.0122	0.0221	0.5808
rs11628417	T	G	0.9701	0.0052	0.0461	0.9097
rs116284312	A	G	0.0691	-0.0334	0.0254	0.1882
rs116284843	T	C	0.9689	0.0409	0.036	0.2559
rs116284914	T	C	0.0259	0.0316	0.0407	0.4374
rs11628499	A	G	0.4769	0.0011	0.0093	0.9089
rs116285263	A	G	0.9507	0.0031	0.0293	0.9152
rs116285490	A	G	0.0297	0.0076	0.0388	0.8439
rs11628553	A	C	0.9856	-0.0144	0.0759	0.8498
rs116285827	T	C	0.971	-0.0546	0.0438	0.2131
rs116285936	T	C	0.0148	-0.0456	0.0499	0.3608
rs11628616	A	G	0.0408	0.0269	0.0307	0.3806
rs116286315	T	C	0.9792	0.0028	0.0361	0.9392
rs11628649	T	C	0.3155	0.0089	0.0105	0.3974
rs116286526	A	C	0.0154	-0.0588	0.0569	0.3017
rs116286908	A	G	0.9774	0.0633	0.0363	0.08078
rs116286996	A	G	0.9856	-0.0375	0.0568	0.5091
rs11628702	T	C	0.4877	0.0032	0.0096	0.7393
rs11628709	A	G	0.9714	-0.0232	0.0383	0.5445
rs116287107	A	G	0.0143	0.018	0.0517	0.7284
rs11628719	T	G	0.012	-0.037	0.0949	0.6968
rs116287346	A	G	0.9811	-0.0719	0.0485	0.138
rs116287360	A	G	0.976	-0.1024	0.0468	0.0286
rs11628742	T	C	0.5435	0.0008	0.0105	0.9382
rs116287500	T	C	0.9626	0.037	0.0336	0.2699
rs116287643	A	G	0.4287	-0.0164	0.0127	0.1991
rs116287745	A	G	0.9863	0.0263	0.0574	0.6473
rs116287958	A	G	0.9734	-0.0111	0.0306	0.7174
rs116288360	A	G	0.0219	-0.0319	0.0499	0.522
rs116288490	A	C	0.9872	-0.1146	0.0515	0.02598
rs116288678	T	C	0.014	0.0381	0.0492	0.4381
rs116288711	A	G	0.0211	0.0305	0.0536	0.5687
rs11628874	T	C	0.0329	0.0637	0.0286	0.02586
rs116289177	A	G	0.9827	0.0102	0.0425	0.8096
rs11628919	A	G	0.4763	0.0034	0.0093	0.7128
rs116289242	T	C	0.9518	-0.0113	0.024	0.6372
rs116289319	A	G	0.9438	-0.04	0.0271	0.1401
rs116289404	T	C	0.9827	0.044	0.0479	0.3587
rs116289426	T	C	0.9853	-0.008	0.0584	0.8905
rs116289863	T	C	0.9774	0.045	0.0361	0.2133
rs116289916	T	C	0.9802	-0.026	0.0436	0.5516
rs11629005	T	C	0.5245	-0.0002	0.0102	0.9816
rs11629018	T	G	0.9586	0.0028	0.0251	0.9097
rs116290385	T	C	0.108	0.0202	0.0168	0.2286
rs11629057	A	G	0.4869	-0.0079	0.0094	0.4052
rs116290609	A	G	0.0149	0.0809	0.0473	0.08746
rs116290903	T	G	0.9619	-0.0022	0.0287	0.9395
rs116291110	T	C	0.9677	-0.0244	0.0297	0.4121
rs11629141	A	G	0.876	0.0237	0.0153	0.1206
rs11629149	T	G	0.3062	-0.0046	0.0104	0.6584
rs116291624	T	C	0.0268	0.0539	0.0313	0.08527
rs116291712	A	G	0.0134	0.0245	0.0544	0.6521
rs11629195	T	C	0.374	0.0022	0.0113	0.8419
rs116292012	A	G	0.0181	0.0185	0.0489	0.7054
rs116292063	T	C	0.9831	-0.0061	0.0519	0.9071
rs116292205	A	G	0.0156	-0.0736	0.0511	0.1501
rs116292318	A	G	0.0157	-0.0742	0.0655	0.2576
rs116292430	A	C	0.0233	-0.0672	0.039	0.08478
rs116292495	A	G	0.9811	0.0521	0.0604	0.3888
rs116292597	A	G	0.9868	0.0189	0.0697	0.7864
rs116292642	T	G	0.0266	0.0551	0.0396	0.1645
rs116292983	T	C	0.9282	-0.0237	0.0231	0.3049
rs116293108	A	G	0.0277	0.0445	0.0394	0.2579
rs116293172	A	G	0.0134	-0.0829	0.0615	0.178
rs116293188	T	C	0.9815	0.0873	0.0551	0.1132
rs116293507	T	C	0.9704	-0.0441	0.0299	0.1401
rs116293514	T	C	0.0177	-0.0058	0.0417	0.8896
rs116293550	A	G	0.959	0.0138	0.0277	0.6189
rs116293555	A	G	0.0443	0.0344	0.0257	0.1807
rs116293582	T	C	0.9426	-0.014	0.0224	0.5325
rs116294087	A	G	0.0131	-0.0344	0.0603	0.5689
rs11629409	T	G	0.8262	0.0045	0.0125	0.721
rs116294253	A	G	0.0484	-0.0404	0.028	0.1485
rs116295189	T	G	0.9588	-0.0018	0.0326	0.9555
rs116295218	T	C	0.0184	0.0271	0.0508	0.5935
rs116295585	T	G	0.0118	-0.0519	0.0681	0.4458
rs11629571	A	G	0.0199	-0.0221	0.0396	0.5771
rs11629576	A	G	0.5603	-0.0177	0.0094	0.05868
rs116295765	A	G	0.0131	0.0561	0.0544	0.3018
rs11629584	T	C	0.5114	-0.0148	0.0093	0.113
rs116295977	A	G	0.0178	0.0136	0.0425	0.7493
rs116296036	A	G	0.0446	-0.0182	0.0313	0.5619
rs11629614	T	C	0.98	0.0153	0.0512	0.7652
rs11629626	T	C	0.0668	0.004	0.0189	0.8326
rs11629628	A	G	0.0385	0.046	0.0281	0.1008
rs116296281	T	C	0.0636	-0.0115	0.0218	0.5989
rs116296294	A	G	0.0274	0.0255	0.0409	0.5328
rs116296586	A	C	0.0169	-0.05	0.0461	0.2778
rs116296713	T	C	0.0165	0.053	0.0486	0.2759
rs11629697	A	G	0.1294	0.0202	0.0192	0.292
rs116297596	A	G	0.9812	-0.0493	0.0442	0.2645
rs11629760	T	C	0.5297	-0.0047	0.0093	0.6131
rs11629775	T	G	0.5889	-0.0126	0.0104	0.2253
rs11629785	A	G	0.2121	0.0085	0.0168	0.6122
rs11629789	T	C	0.9538	-0.0096	0.0263	0.7142
rs11629790	A	C	0.5093	0.0139	0.0145	0.335
rs11629808	T	C	0.4488	0.0061	0.0109	0.5746
rs116298085	A	C	0.9847	0.0356	0.0547	0.5148
rs116298150	T	C	0.9811	0.0365	0.0488	0.4543
rs11629850	A	G	0.5274	0.0003	0.0095	0.9766
rs116298546	T	C	0.9817	0.0497	0.0423	0.2402
rs116298720	T	C	0.0243	-0.02	0.0382	0.6007
rs116298906	T	C	0.9874	-0.0209	0.0685	0.7604
rs11629893	T	C	0.2677	0.0017	0.0118	0.8865
rs116298972	T	C	0.9525	-0.005	0.029	0.8625
rs116299057	T	C	0.9722	0.021	0.0321	0.513
rs11629926	T	G	0.9148	0.0217	0.0187	0.2461
rs116299261	A	G	0.9714	-0.0349	0.0303	0.2495
rs11629928	T	C	0.9185	0.0146	0.0191	0.4457
rs116299337	T	C	0.0127	0.0068	0.0543	0.9008
rs116299432	A	G	0.0219	0.008	0.0445	0.8575
rs116299878	A	C	0.0213	-0.0164	0.0477	0.7317
rs116299885	T	C	0.9747	-0.0193	0.0319	0.5462
rs116299945	A	G	0.9803	-0.025	0.0413	0.5451
rs116300002	A	G	0.0179	0.0665	0.048	0.1656
rs116300349	A	G	0.0286	-0.0355	0.036	0.3244
rs116300369	A	G	0.0331	0.0101	0.0295	0.7331
rs116300666	T	G	0.9767	0.068	0.0434	0.1172
rs116300948	T	C	0.0272	-0.0201	0.0401	0.6172
rs116301006	T	C	0.0188	0.0673	0.0418	0.1072
rs116301288	A	G	0.9822	-0.0335	0.0547	0.5403
rs116301505	T	C	0.0148	0.0195	0.0481	0.686
rs11630153	T	C	0.4951	-0.0128	0.0123	0.2974
rs116301611	A	G	0.0381	-0.0397	0.0434	0.3602
rs11630174	A	G	0.0137	-0.0879	0.0575	0.1262
rs116301784	A	G	0.0155	0.0037	0.0434	0.9322
rs116302332	T	C	0.019	-0.0277	0.0496	0.5771
rs116302500	A	C	0.0132	-0.1186	0.0628	0.05887
rs116302788	A	G	0.9862	-0.0531	0.0507	0.2946
rs116302862	T	C	0.0154	0.036	0.0497	0.4689
rs116302937	T	C	0.0126	0.0222	0.0567	0.6959
rs116303322	T	C	0.9775	-0.019	0.0349	0.5872
rs11630333	T	C	0.0802	0.0117	0.0182	0.5183
rs116303422	A	G	0.0132	0.1333	0.0535	0.01273
rs116303796	T	C	0.0268	0.0035	0.0442	0.9365
rs116303880	A	C	0.9453	-0.009	0.0228	0.692
rs116303986	A	G	0.0497	-0.0758	0.0308	0.01392
rs116304348	T	C	0.9788	-0.0039	0.0493	0.9368
rs116304421	A	G	0.0229	0.0341	0.0384	0.3741
rs116304739	T	C	0.0136	0.102	0.0662	0.1236
rs116304977	A	C	0.014	0.0032	0.0518	0.9501
rs116305319	T	C	0.9786	-0.0125	0.0381	0.7433
rs116305365	A	G	0.9805	0.0087	0.0536	0.8704
rs116305640	T	C	0.0352	0.0698	0.0335	0.03718
rs116306271	T	G	0.0333	0.0726	0.0524	0.1653
rs116306425	T	G	0.0118	0.0024	0.0874	0.9777
rs116306435	A	G	0.0193	0.0751	0.0369	0.04173
rs116306461	T	C	0.9795	-0.0771	0.0448	0.08507
rs116306499	T	C	0.0114	0.1095	0.0717	0.1269
rs116306603	T	C	0.0385	0.0086	0.0268	0.7494
rs116306695	T	C	0.9833	-0.0411	0.0627	0.5125
rs116306781	A	G	0.0672	0.0258	0.0255	0.3108
rs116306912	A	C	0.0294	-0.0485	0.032	0.1299
rs11630704	A	G	0.1338	0.0551	0.0319	0.08446
rs116307158	A	C	0.0186	-0.0122	0.0487	0.8028
rs116307216	A	G	0.9698	0.0122	0.033	0.7114
rs116307221	T	C	0.9798	0.0876	0.0534	0.1012
rs116307239	A	G	0.0304	-0.0266	0.035	0.4465
rs116307387	T	G	0.0152	-0.0014	0.0588	0.9814
rs11630743	T	C	0.5155	0.0075	0.0092	0.4173
rs116307989	A	G	0.03	0.0279	0.0414	0.5008
rs116308174	A	G	0.0191	0.0775	0.0518	0.1345
rs116308910	T	C	0.0734	-0.0127	0.0256	0.6198
rs11630907	T	C	0.2475	0.0012	0.0163	0.9393
rs116309171	A	G	0.9854	0.0176	0.048	0.7135
rs116309193	A	G	0.0484	0.0197	0.0226	0.3833
rs11630929	A	G	0.5046	0.0106	0.0106	0.3172
rs116309623	A	C	0.9839	-0.0267	0.0728	0.7141
rs116309698	T	C	0.9787	0.0322	0.0449	0.4725
rs11630973	A	G	0.4887	-0.0093	0.0097	0.3381
rs116309956	A	G	0.0423	0.0113	0.0242	0.6401
rs11631014	A	G	0.501	0.0128	0.0118	0.2795
rs11631023	T	C	0.8884	0.0202	0.0171	0.2381
rs116310406	A	G	0.0269	0.0361	0.0375	0.336
rs116310928	T	C	0.0248	0.0067	0.0384	0.8622
rs116310984	T	C	0.0156	0.0626	0.0696	0.3685
rs116311351	A	C	0.9794	0.0141	0.0408	0.7292
rs116311473	T	C	0.0252	0.0071	0.0355	0.8412
rs11631151	A	G	0.4685	0.0162	0.0111	0.1436
rs116311821	A	G	0.0625	-0.0141	0.0229	0.5395
rs116311840	T	C	0.0375	0.0124	0.0321	0.6996
rs116311967	T	G	0.0143	-0.0088	0.0631	0.8892
rs11631212	A	G	0.0168	0.0147	0.0494	0.7662
rs116312834	T	C	0.9072	-0.015	0.017	0.3799
rs116312869	A	G	0.9758	-0.0126	0.0387	0.7436
rs116312949	A	G	0.9704	0.0139	0.0407	0.7335
rs116313018	T	C	0.0166	-0.0577	0.0564	0.3058
rs11631307	T	C	0.017	0.0476	0.05	0.3411
rs11631310	A	G	0.1396	-0.0409	0.0192	0.03319
rs116313419	A	G	0.9418	-0.0222	0.0197	0.2606
rs116313450	T	C	0.9561	-0.0066	0.03	0.8254
rs116313545	T	C	0.0179	-0.0079	0.0506	0.8754
rs116313773	A	G	0.0432	0.0065	0.0312	0.8363
rs116314028	T	C	0.1196	-0.0126	0.0189	0.5056
rs11631407	T	C	0.0176	0.0871	0.0658	0.1857
rs116314135	T	C	0.0466	-0.0213	0.0291	0.464
rs11631432	T	C	0.4933	-0.007	0.0094	0.4598
rs116314343	A	G	0.0208	-0.0111	0.038	0.7698
rs116314370	T	C	0.0422	-0.0666	0.0318	0.03612
rs11631446	T	C	0.9761	-0.0278	0.0482	0.5642
rs116314481	A	G	0.0251	-0.0164	0.0507	0.7459
rs116314675	T	C	0.0185	0.0751	0.0415	0.06997
rs11631471	T	C	0.0359	0.0042	0.0336	0.9001
rs11631474	A	G	0.496	-0.0255	0.0093	0.006173
rs11631479	A	G	0.4647	0.0065	0.0096	0.4997
rs116315504	T	C	0.0289	0	0.0355	1
rs116315507	A	G	0.0154	-0.0004	0.0544	0.994
rs116315663	T	G	0.9634	-0.0091	0.0306	0.7667
rs116315683	T	C	0.0142	-0.0467	0.0592	0.4301
rs116315714	A	G	0.036	-0.0042	0.0297	0.8883
rs116315733	A	G	0.0306	-0.0033	0.0322	0.9192
rs116315844	T	G	0.0159	0.0623	0.0518	0.229
rs116315887	A	C	0.0369	0.0176	0.0329	0.5938
rs116316092	A	G	0.0252	0.0672	0.0517	0.1939
rs116316349	A	G	0.0154	0.0048	0.0547	0.9302
rs116316361	A	G	0.9766	0.0211	0.0498	0.6722
rs11631655	T	G	0.1129	-0.0445	0.0194	0.0219
rs116316641	A	C	0.9636	0.0046	0.0373	0.9028
rs11631677	T	C	0.6246	0.0113	0.01	0.2595
rs116316953	A	G	0.0157	0.0642	0.0483	0.1838
rs116317518	T	C	0.976	-0.0343	0.0376	0.3619
rs11631752	T	C	0.5066	0.0026	0.0101	0.7987
rs116317850	T	C	0.0395	0.0017	0.0309	0.9567
rs11631839	A	G	0.5064	-0.0027	0.0094	0.771
rs116318425	T	C	0.0365	0.0185	0.0285	0.5154
rs11631845	T	G	0.0163	0.073	0.0757	0.3349
rs116318470	T	C	0.0161	-0.0534	0.0434	0.2182
rs116318475	T	C	0.0375	0.0027	0.0342	0.937
rs11631851	T	C	0.9763	-0.0021	0.0344	0.9509
rs116318757	T	C	0.024	0.0793	0.0342	0.02033
rs11631961	T	C	0.0898	0.0188	0.0217	0.3844
rs116319667	A	G	0.0154	-0.0455	0.0569	0.4242
rs116319877	T	C	0.0292	0.0201	0.0324	0.5346
rs116319961	T	G	0.9805	0.021	0.0495	0.6711
rs116320259	T	C	0.0165	-0.0375	0.0481	0.4354
rs116320309	A	G	0.0384	-0.053	0.0291	0.06805
rs116320336	A	G	0.0317	-0.0672	0.0405	0.09706
rs116320474	T	C	0.0676	-0.0064	0.0218	0.7681
rs116320563	A	G	0.9871	0.0067	0.053	0.8988
rs116320625	A	G	0.0301	-0.0016	0.0294	0.9567
rs116320645	T	C	0.9619	-0.0431	0.0354	0.2234
rs116321208	A	G	0.0144	0.0154	0.0425	0.7177
rs11632123	T	C	0.0164	0.0892	0.046	0.05232
rs116321571	T	C	0.0181	0.0299	0.0413	0.4686
rs116321918	A	G	0.0198	0.025	0.0442	0.5713
rs116322116	A	G	0.0216	0.0049	0.0488	0.9195
rs116322384	T	C	0.9851	0.092	0.0764	0.2289
rs116322468	A	G	0.0456	0.0401	0.0254	0.115
rs116322699	A	G	0.0125	0.0813	0.0776	0.2953
rs11632282	T	C	0.4975	0.0041	0.0098	0.6778
rs116323048	T	C	0.9642	-0.0476	0.0271	0.07893
rs116323328	T	C	0.9756	-0.0193	0.0438	0.6603
rs116323349	A	C	0.0428	0.0157	0.0262	0.5495
rs1163234	T	G	0.9498	-0.0159	0.0239	0.5062
rs11632345	A	G	0.9771	-0.0676	0.0429	0.115
rs116323601	A	G	0.9619	0.0272	0.0338	0.4196
rs116323669	A	G	0.0149	-0.0337	0.0439	0.4419
rs116323877	T	C	0.978	0.0317	0.0415	0.4449
rs116324036	A	G	0.9833	0.0465	0.0418	0.2669
rs11632426	T	C	0.1281	-0.0135	0.0156	0.3861
rs116324373	A	G	0.9813	0.0296	0.0379	0.4354
rs116324488	A	C	0.0129	-0.0152	0.0521	0.7706
rs116324562	A	G	0.9669	0.0205	0.0397	0.6063
rs11632491	A	G	0.5073	0.0069	0.0112	0.5411
rs116325063	A	G	0.9808	0.0218	0.0406	0.5916
rs116325095	A	C	0.9837	-0.0156	0.0438	0.7214
rs116325208	A	G	0.0169	-0.0501	0.0553	0.3643
rs116325260	A	G	0.9772	0.004	0.0503	0.9365
rs11632536	T	C	0.2797	0.0149	0.0115	0.1949
rs11632580	A	C	0.028	-0.0174	0.0356	0.6256
rs116325848	T	C	0.0239	0.0071	0.0363	0.846
rs11632639	T	C	0.4898	-0.0079	0.0094	0.3994
rs11632652	T	G	0.835	0.0029	0.0137	0.8351
rs116326676	A	G	0.0275	-0.0271	0.0367	0.4597
rs116326823	A	G	0.0264	-0.0353	0.0398	0.3763
rs116327032	A	G	0.9461	-0.0327	0.024	0.174
rs116327056	A	C	0.9875	0.0388	0.0667	0.5609
rs11632711	T	C	0.5718	0.009	0.0094	0.3391
rs116327243	A	C	0.0523	-0.0264	0.0243	0.2757
rs116327257	A	G	0.0203	0.0263	0.0503	0.6012
rs11632745	T	C	0.4905	-0.0017	0.0093	0.8554
rs11632749	A	C	0.9748	-0.0116	0.0369	0.7534
rs11632756	T	C	0.4137	-0.0017	0.0098	0.8662
rs116327669	T	C	0.0152	-0.0696	0.0541	0.1982
rs116327813	A	G	0.9502	-0.0214	0.0246	0.3861
rs116328362	T	C	0.046	-0.0573	0.0283	0.04275
rs116328671	A	C	0.0124	-0.0771	0.0888	0.3852
rs11632875	T	C	0.015	-0.085	0.0568	0.1341
rs116328961	A	G	0.0192	-0.0178	0.0433	0.6808
rs116329189	T	C	0.0316	0.0089	0.0378	0.813
rs116329213	T	C	0.0177	0.0239	0.0384	0.5337
rs11632981	A	C	0.9735	-0.0443	0.0399	0.2668
rs11633005	T	G	0.9828	-0.028	0.0408	0.4925
rs116330178	T	C	0.9872	-0.0849	0.0765	0.2671
rs116330644	T	G	0.9747	0.0474	0.0408	0.2456
rs116330840	T	C	0.0219	0.0758	0.0439	0.08467
rs11633091	T	C	0.98	0.0839	0.0458	0.06688
rs11633144	T	C	0.6546	-0.0004	0.0097	0.9703
rs116331793	T	G	0.9786	-0.0175	0.041	0.6701
rs116332067	T	C	0.9523	-0.0069	0.0279	0.8041
rs116332466	A	G	0.9832	-0.094	0.0401	0.0192
rs116332762	T	C	0.9636	0.0093	0.0298	0.7558
rs116332769	T	C	0.9805	-0.0018	0.0436	0.9669
rs116332837	T	C	0.0511	-0.0018	0.0267	0.9476
rs116332878	T	C	0.0254	0.0247	0.0343	0.4701
rs11633291	A	G	0.5263	-0.018	0.0093	0.05237
rs11633299	T	C	0.4597	-0.0147	0.0154	0.3421
rs116333064	A	G	0.0497	0.0432	0.0248	0.08168
rs116333103	A	G	0.0119	0.0358	0.0804	0.6561
rs116333557	A	G	0.9857	0.0505	0.0541	0.3508
rs116333626	A	G	0.0175	-0.0472	0.0628	0.452
rs116333715	A	G	0.0139	0.0481	0.0613	0.4323
rs11633380	T	C	0.0323	0.0181	0.0405	0.6554
rs116333879	T	C	0.9837	0.0321	0.0537	0.5491
rs116333989	T	C	0.0223	0.0451	0.0344	0.1899
rs11633433	T	G	0.9793	-0.0185	0.0489	0.7056
rs11633442	A	G	0.9589	0.0129	0.0328	0.694
rs116334464	A	G	0.022	-0.0236	0.0449	0.5996
rs11633480	A	G	0.0514	-0.0013	0.0281	0.9645
rs11633498	A	G	0.7338	-0.0023	0.0114	0.8433
rs116335075	T	C	0.0215	-0.0105	0.0356	0.7668
rs116335150	A	G	0.0701	0	0.0227	0.9995
rs116335166	T	C	0.9783	0.0897	0.0536	0.09454
rs116335201	A	G	0.9684	-0.0412	0.0343	0.2289
rs116335332	T	C	0.9841	-0.0558	0.0522	0.2845
rs116335385	A	C	0.0281	0.031	0.0319	0.3316
rs116335507	A	G	0.0366	0.0343	0.0347	0.3224
rs11633553	A	C	0.0318	-0.0335	0.0349	0.3384
rs116335711	T	C	0.0137	-0.1173	0.0611	0.05487
rs11633582	A	G	0.4551	-0.013	0.0094	0.1679
rs116336328	T	C	0.0289	0.0306	0.0336	0.3618
rs116336677	A	G	0.9781	-0.0591	0.0493	0.2302
rs116336683	T	C	0.0172	0.0622	0.0438	0.1558
rs116336921	A	G	0.9879	0.0088	0.0517	0.8653
rs116336950	T	G	0.9756	0.0029	0.0385	0.9403
rs116337185	A	G	0.016	-0.0694	0.0648	0.2839
rs116337326	T	C	0.9584	0.0132	0.0268	0.622
rs116337362	T	C	0.0168	-0.044	0.0485	0.3634
rs116337746	A	G	0.0162	0.042	0.0621	0.4986
rs11633874	T	C	0.4949	-0.0089	0.0094	0.3396
rs11633878	A	G	0.6952	-0.0091	0.0108	0.3997
rs116338821	A	G	0.0175	0.0323	0.0519	0.5342
rs116339221	T	G	0.0143	-0.068	0.0442	0.124
rs116339532	A	G	0.9775	0.0024	0.0378	0.9494
rs11633966	A	G	0.4368	-0.0051	0.0101	0.6143
rs11633975	A	G	0.9422	0.0092	0.0263	0.7269
rs116340057	A	G	0.9634	0.001	0.0301	0.9735
rs116340221	T	C	0.0241	-0.0119	0.0355	0.7372
rs11634027	A	G	0.0192	-0.0118	0.0465	0.7991
rs116340684	A	G	0.0159	0.0313	0.0464	0.5004
rs11634071	A	G	0.9794	-0.005	0.0539	0.9256
rs116340739	T	C	0.9713	0.0291	0.0361	0.42
rs116340788	A	G	0.0255	-0.0177	0.0407	0.6634
rs11634088	A	G	0.0343	0.0012	0.0341	0.9725
rs116341095	T	C	0.954	0.0267	0.0284	0.3483
rs116341164	A	G	0.0413	0.0374	0.033	0.2572
rs116341224	A	G	0.0304	-0.0554	0.0333	0.09662
rs11634140	T	C	0.0384	0.0079	0.0274	0.7736
rs11634154	A	G	0.8431	-0.0009	0.0161	0.9563
rs116341640	A	C	0.9836	-0.027	0.0491	0.5824
rs116341883	A	G	0.0244	-0.0987	0.0388	0.01097
rs116341901	A	G	0.0256	0.019	0.0386	0.6221
rs116341973	A	G	0.9764	-0.0719	0.034	0.03474
rs116342093	A	G	0.0163	-0.0034	0.0426	0.9372
rs116342094	A	G	0.9483	-0.0081	0.0227	0.7214
rs116342554	T	C	0.0331	0.0313	0.0381	0.4126
rs116342612	T	C	0.0179	0.0625	0.0691	0.3651
rs11634278	A	G	0.5562	-0.0121	0.01	0.2266
rs116343205	T	C	0.0133	0.0607	0.072	0.3997
rs116343481	A	G	0.0263	0.0143	0.0431	0.7408
rs116343572	A	G	0.0118	0.0579	0.0547	0.2903
rs11634363	A	C	0.5151	-0.0181	0.0097	0.06113
rs11634394	A	G	0.983	0.0192	0.0412	0.641
rs116344017	A	G	0.0157	0.061	0.0465	0.19
rs116344158	A	G	0.9567	0.023	0.0319	0.4705
rs116344184	A	G	0.0313	0.0906	0.0417	0.02995
rs116344362	T	C	0.0285	0.0126	0.0345	0.715
rs116344552	A	G	0.0245	0.1136	0.0552	0.03957
rs116344629	A	G	0.9037	0.0032	0.0217	0.8816
rs116344817	T	C	0.9842	-0.0951	0.0492	0.0529
rs116344993	T	C	0.9721	-0.0002	0.0339	0.9957
rs116345224	A	G	0.9677	-0.0475	0.044	0.2809
rs116345225	A	G	0.0562	-0.0036	0.0222	0.8699
rs116345527	A	G	0.0224	0.0196	0.0401	0.626
rs116345643	T	C	0.0658	0.0194	0.0248	0.4345
rs116345775	T	G	0.9712	-0.0163	0.0424	0.7011
rs116346116	A	G	0.9784	0.0136	0.0509	0.7891
rs116346137	A	G	0.9709	-0.0188	0.0329	0.5679
rs11634620	T	C	0.9712	0.0514	0.0329	0.1183
rs116346388	A	G	0.9811	-0.0515	0.0418	0.2171
rs11634678	T	C	0.371	0.0125	0.0115	0.2764
rs116346832	A	G	0.0144	-0.019	0.062	0.7598
rs116347111	T	C	0.0475	0.036	0.0299	0.2282
rs116347503	T	C	0.0268	-0.0001	0.0479	0.9977
rs116347815	T	C	0.9713	-0.0091	0.0396	0.819
rs1163479	T	G	0.6474	-0.0368	0.0165	0.02548
rs116347923	A	C	0.0298	0.0443	0.0384	0.2496
rs116348439	A	G	0.0142	0.092	0.0568	0.1056
rs116348530	A	G	0.9797	0.0041	0.049	0.934
rs116348565	T	C	0.0148	0.0751	0.0625	0.2291
rs116349123	A	G	0.9467	0.0092	0.0314	0.7699
rs116349425	T	G	0.0243	0.0301	0.0519	0.5628
rs116349693	A	G	0.9485	-0.0241	0.0265	0.3627
rs116349694	A	C	0.0344	0.0208	0.029	0.4734
rs116349768	A	G	0.9719	0.0249	0.039	0.5228
rs11634981	T	C	0.8096	-0.017	0.0165	0.3038
rs11634998	A	G	0.0386	0.0041	0.0325	0.8997
rs116350092	T	G	0.0181	0.0597	0.0408	0.1439
rs116350093	T	G	0.984	0.0558	0.0744	0.4534
rs116350128	T	C	0.9781	-0.0159	0.0463	0.7307
rs11635023	A	G	0.5106	0.0057	0.0097	0.5597
rs116350489	A	G	0.0823	0.0476	0.0186	0.01039
rs116350522	T	G	0.0426	0.02	0.0274	0.4656
rs11635093	T	C	0.9453	-0.029	0.0239	0.2245
rs116350948	A	G	0.9357	-0.0505	0.0261	0.05323
rs11635099	T	C	0.2149	-0.0132	0.0138	0.3366
rs11635107	A	C	0.5435	-0.0029	0.0093	0.7533
rs116351172	T	C	0.0187	0.0083	0.0516	0.8726
rs116351260	A	C	0.9867	-0.0008	0.0575	0.9892
rs11635130	T	C	0.0782	-0.0309	0.0256	0.2267
rs11635140	T	C	0.6799	-0.005	0.0099	0.6134
rs116351410	T	G	0.0334	0.0287	0.0282	0.3097
rs116351644	T	C	0.0202	-0.0511	0.0467	0.2739
rs116351779	T	C	0.9834	0.0488	0.0569	0.391
rs11635183	T	C	0.543	-0.0051	0.0104	0.6237
rs116351845	T	G	0.0145	-0.0605	0.0573	0.291
rs116352042	T	C	0.023	0.0255	0.0366	0.4862
rs116352336	T	G	0.9867	-0.0244	0.0545	0.6539
rs116352558	A	G	0.9827	0.0362	0.0669	0.5885
rs116352600	T	C	0.0223	-0.0692	0.0516	0.1799
rs116352625	T	C	0.0192	0	0.0488	0.9994
rs116352796	T	C	0.0361	0.0782	0.0327	0.01659
rs116352920	A	G	0.9775	-0.0737	0.0475	0.121
rs116352948	A	G	0.0224	-0.006	0.0561	0.9145
rs11635306	T	C	0.0149	-0.0055	0.0562	0.9223
rs11635323	T	C	0.9177	-0.0002	0.0194	0.991
rs11635334	T	G	0.2408	-0.0064	0.0137	0.6407
rs116353365	A	C	0.0389	0.0028	0.0351	0.9373
rs116353486	T	G	0.9813	0.0652	0.0472	0.1673
rs116353664	A	G	0.0225	0.0379	0.0443	0.3918
rs116353665	A	G	0.0113	0.0551	0.0667	0.4093
rs116353715	A	C	0.9848	-0.0164	0.0511	0.7481
rs116353807	A	G	0.0396	0.0703	0.0304	0.02076
rs116353867	A	G	0.065	0.0087	0.021	0.6799
rs116353904	T	C	0.9582	-0.0084	0.0338	0.805
rs11635404	A	G	0.8776	-0.0042	0.0187	0.8224
rs116354046	T	C	0.0312	-0.0406	0.0296	0.1695
rs116354142	A	G	0.9651	0.0031	0.0372	0.933
rs116354278	T	C	0.9863	-0.0126	0.0807	0.876
rs116354517	A	G	0.0331	-0.0032	0.0303	0.9154
rs116355122	T	C	0.0172	0.0412	0.0477	0.3876
rs116355189	A	G	0.0244	0.0502	0.0365	0.1682
rs11635531	A	G	0.9717	-0.0369	0.038	0.3318
rs116355495	T	G	0.0134	-0.0212	0.0599	0.723
rs116355514	T	C	0.0234	0.0004	0.0328	0.9891
rs116355706	T	C	0.0173	0.0276	0.0463	0.5512
rs116355948	A	G	0.983	-0.0028	0.0445	0.9496
rs11635599	T	C	0.7996	0.0161	0.0125	0.1998
rs11635601	A	G	0.5453	0.0061	0.0116	0.5984
rs116356019	A	G	0.0212	0.0106	0.0364	0.7703
rs116356074	A	G	0.0152	0.0175	0.049	0.7205
rs116356156	T	C	0.9561	0.0079	0.0272	0.7723
rs11635628	T	G	0.5177	0.0046	0.0097	0.6372
rs116356465	T	C	0.0214	0.0165	0.0362	0.6486
rs116356581	T	C	0.0378	0.0282	0.0317	0.3732
rs116356993	T	C	0.019	0.0145	0.0493	0.7692
rs116357118	T	G	0.9563	-0.0004	0.0257	0.9872
rs11635725	T	C	0.2883	-0.0039	0.0125	0.754
rs116357251	A	G	0.0182	0.0555	0.0475	0.2428
rs116357309	T	C	0.0272	0.0116	0.0419	0.7816
rs11635739	T	C	0.5359	-0.0033	0.0095	0.7302
rs116357440	T	C	0.014	0.0398	0.0518	0.4424
rs11635752	T	C	0.0672	0.031	0.0189	0.101
rs116357557	A	G	0.0272	0.0165	0.0336	0.6238
rs11635817	A	G	0.9483	-0.0365	0.0294	0.2151
rs116358252	T	C	0.9852	-0.0819	0.0599	0.1712
rs116358356	A	G	0.9839	-0.0385	0.041	0.3469
rs116359141	T	C	0.9587	-0.001	0.0335	0.975
rs116359227	A	G	0.9849	-0.0146	0.0494	0.7683
rs116359296	A	G	0.0182	0.0454	0.0447	0.3094
rs116359701	A	G	0.983	-0.0557	0.0415	0.1801
rs11635997	A	G	0.5901	0.0055	0.0094	0.5598
rs116360438	A	C	0.0209	-0.0004	0.0361	0.9908
rs116361102	A	G	0.0242	0.0246	0.0373	0.51
rs116361170	T	C	0.0313	-0.0116	0.0295	0.6934
rs11636118	A	G	0.4982	0.0033	0.0093	0.7192
rs116361286	T	C	0.0303	-0.0159	0.029	0.5847
rs116361499	T	C	0.0148	0.0481	0.0449	0.2835
rs11636158	T	G	0.7899	0.0007	0.0173	0.9683
rs116361729	A	G	0.9851	-0.0673	0.0555	0.2252
rs116361747	A	G	0.0132	0.0119	0.0747	0.873
rs116361846	A	G	0.0559	0.0344	0.0281	0.2212
rs116361906	T	C	0.0179	-0.017	0.0469	0.7178
rs11636204	A	C	0.4985	0.0083	0.0092	0.3656
rs116362068	T	C	0.0146	0.0664	0.0493	0.1775
rs116362078	T	C	0.971	-0.0406	0.0325	0.2113
rs116362410	T	C	0.0201	0.01	0.0437	0.8188
rs11636247	A	C	0.968	-0.0286	0.0351	0.4155
rs116362489	T	C	0.0159	-0.0279	0.0721	0.699
rs11636253	A	G	0.0215	0.0259	0.0473	0.5838
rs116362573	A	G	0.9669	-0.004	0.0318	0.9003
rs116362672	T	C	0.0256	0.0351	0.0333	0.2913
rs11636284	T	C	0.9542	0.007	0.0248	0.7787
rs11636292	T	G	0.474	0.0021	0.0121	0.8602
rs116363054	T	C	0.02	-0.0034	0.075	0.9643
rs116363109	A	G	0.0222	-0.05	0.0377	0.1854
rs116363498	T	C	0.0241	0.0137	0.0441	0.7552
rs11636391	A	G	0.4862	-0.004	0.0096	0.6742
rs116363925	T	G	0.0594	-0.0036	0.0255	0.8879
rs116364107	T	C	0.0285	-0.0593	0.0332	0.07415
rs116364185	A	G	0.0354	-0.0056	0.0306	0.8555
rs116364340	T	C	0.9629	-0.0583	0.0269	0.03017
rs11636441	T	C	0.1231	-0.0107	0.015	0.4725
rs11636460	T	C	0.5497	0.0005	0.0107	0.9663
rs116364743	T	C	0.018	0.0156	0.0506	0.7572
rs11636511	A	G	0.502	0.0254	0.0104	0.0147
rs116365256	A	G	0.9798	-0.0475	0.0421	0.2594
rs116365257	A	G	0.9786	0.0108	0.0354	0.7604
rs116365266	A	G	0.0493	-0.0041	0.0255	0.8718
rs11636530	A	G	0.6877	0.0176	0.0111	0.1119
rs116365519	A	G	0.98	0.0397	0.0415	0.3377
rs116365548	T	C	0.0121	-0.0256	0.0655	0.6966
rs116365617	A	G	0.0599	-0.0483	0.0237	0.04167
rs11636691	T	C	0.0874	0.0273	0.0221	0.2176
rs116366915	T	C	0.0266	0.0101	0.0333	0.7623
rs11636694	T	G	0.9545	-0.0037	0.0267	0.8902
rs116367039	A	C	0.0349	0.0451	0.0322	0.1613
rs11636707	A	G	0.518	-0.0016	0.0092	0.863
rs11636722	T	C	0.5415	-0.0108	0.0095	0.2536
rs116367255	A	G	0.0377	0.0612	0.0269	0.02286
rs11636727	A	C	0.5149	-0.0002	0.0105	0.9822
rs11636759	T	C	0.2882	-0.0086	0.0153	0.5733
rs116367593	A	G	0.0247	0.0171	0.0366	0.6397
rs11636768	A	G	0.1441	-0.0088	0.0181	0.6276
rs116367881	A	G	0.0144	-0.0113	0.0619	0.8554
rs116367968	T	C	0.0297	0.0101	0.0291	0.7295
rs116367979	T	C	0.0118	-0.0169	0.0709	0.8115
rs116368067	T	C	0.0189	-0.0471	0.0461	0.307
rs116368363	T	G	0.0515	0.0482	0.0237	0.04168
rs116368393	A	G	0.9844	0.0231	0.0683	0.7357
rs116368753	T	G	0.0162	0.0371	0.0544	0.4954
rs116368881	A	G	0.0148	-0.0879	0.0694	0.2053
rs116368911	T	C	0.0192	-0.0162	0.0398	0.6835
rs116369078	T	G	0.982	-0.0012	0.0482	0.9798
rs116369136	A	G	0.0304	0.0037	0.0345	0.9144
rs116369607	A	C	0.0315	-0.0544	0.0378	0.1508
rs116369905	A	C	0.0269	0.0157	0.0315	0.6189
rs116370134	A	G	0.0154	0.0987	0.0714	0.1669
rs116370335	T	C	0.0233	0.0275	0.033	0.4045
rs116370642	T	G	0.0168	0.0054	0.0527	0.919
rs116370659	A	G	0.9244	-0.0099	0.0197	0.6142
rs116370988	T	C	0.9836	-0.0806	0.0487	0.09831
rs116371060	T	C	0.0123	0.0071	0.0608	0.9071
rs116371089	A	G	0.0199	0.0412	0.0511	0.4196
rs116371157	A	G	0.0129	-0.0374	0.0554	0.4995
rs116371585	A	G	0.0233	-0.0038	0.0492	0.9382
rs116371748	A	C	0.0313	0.0275	0.0317	0.3859
rs116371749	A	G	0.0242	-0.0591	0.0351	0.09252
rs116371799	T	C	0.9848	-0.0332	0.0478	0.4878
rs116371932	T	C	0.0531	-0.006	0.0286	0.8337
rs11637222	T	C	0.1725	-0.0112	0.0133	0.3997
rs116372234	A	G	0.0492	0.0165	0.032	0.6068
rs11637235	T	C	0.7637	-0.0007	0.0115	0.9541
rs116372491	T	G	0.9442	-0.0052	0.0239	0.8273
rs116372637	T	C	0.0182	0.0029	0.0703	0.9672
rs11637274	T	C	0.5008	-0.0076	0.0093	0.4168
rs11637284	T	C	0.9474	-0.0037	0.0213	0.8608
rs116373149	A	G	0.9686	0.0067	0.0316	0.8329
rs116373689	A	G	0.9852	0.0197	0.0605	0.7442
rs11637404	A	G	0.3107	0.0146	0.0104	0.1622
rs116374043	T	C	0.0179	-0.0532	0.0617	0.3884
rs116374056	T	C	0.0157	-0.0996	0.0588	0.09009
rs116374295	T	C	0.0126	0.071	0.0558	0.2033
rs116374335	A	G	0.9873	-0.0141	0.0622	0.8202
rs116374452	T	C	0.0392	-0.0057	0.0342	0.8688
rs116374670	A	G	0.0338	-0.0258	0.029	0.3724
rs116374737	T	C	0.0292	0.0631	0.0402	0.1165
rs116374896	T	C	0.0417	0.0196	0.0342	0.5665
rs116374957	A	G	0.022	-0.0176	0.0363	0.6284
rs116375013	A	G	0.984	0.0194	0.0477	0.6847
rs116375195	A	G	0.0161	-0.0588	0.0536	0.2725
rs116375217	T	C	0.9847	-0.0018	0.0453	0.9679
rs116375266	T	C	0.9825	-0.0585	0.0657	0.3729
rs116375283	A	G	0.0194	0.0297	0.0435	0.4952
rs116375420	T	C	0.9876	-0.0128	0.0513	0.8031
rs116375488	A	G	0.0116	-0.0193	0.0627	0.7577
rs116375620	T	C	0.0244	0.0045	0.0409	0.9117
rs11637587	T	C	0.048	-0.0113	0.0311	0.7166
rs116376314	T	C	0.9722	-0.1351	0.0383	0.0004138
rs116376328	T	G	0.0271	0.0078	0.0398	0.8443
rs116376669	A	C	0.0217	0.0226	0.0347	0.5152
rs116376768	T	C	0.9858	-0.0703	0.0482	0.1444
rs116376779	A	G	0.9837	0.02	0.0476	0.6753
rs116376857	A	G	0.9795	0.0374	0.0428	0.3814
rs116376863	A	G	0.0226	0.0077	0.039	0.8444
rs116376930	T	C	0.0325	-0.0106	0.0305	0.7283
rs116377166	T	C	0.9703	0.0199	0.0338	0.5565
rs11637737	A	G	0.5048	0.011	0.0095	0.248
rs116377445	A	G	0.0207	0.066	0.0442	0.1352
rs116377538	A	G	0.9882	0.1048	0.0701	0.135
rs116377964	T	G	0.9667	0.0311	0.0448	0.4881
rs11637822	T	C	0.9814	-0.0153	0.0444	0.7311
rs116378233	T	G	0.0275	-0.0429	0.0352	0.2226
rs116378245	T	G	0.9854	0.0632	0.0518	0.2229
rs116378368	A	G	0.0286	-0.0146	0.0371	0.6939
rs116378369	T	C	0.0679	-0.0076	0.0265	0.7746
rs116378421	T	C	0.9063	-0.0351	0.0178	0.04806
rs116378460	A	G	0.9834	-0.0543	0.0432	0.2088
rs116378686	T	C	0.0286	0.0083	0.0368	0.8221
rs116378820	A	G	0.9621	-0.0123	0.0276	0.6557
rs11637884	T	C	0.8785	0.0197	0.015	0.1896
rs11637889	T	C	0.0127	-0.0019	0.0551	0.9731
rs116378934	T	C	0.0362	0.0472	0.0265	0.07499
rs116378976	A	G	0.0279	0.0274	0.0398	0.492
rs116379047	T	C	0.0263	0.0196	0.0348	0.5742
rs116379175	A	G	0.9555	0.004	0.0263	0.8798
rs116380222	A	G	0.9722	0.0325	0.0381	0.394
rs116380284	A	G	0.0438	0.0245	0.0253	0.332
rs11638036	T	C	0.5733	0.0035	0.0129	0.7865
rs116380511	T	C	0.0152	-0.057	0.0576	0.3219
rs116380826	A	G	0.9813	-0.0293	0.0507	0.563
rs11638084	A	C	0.5283	-0.0084	0.0098	0.3899
rs116380869	A	G	0.9344	-0.0256	0.0201	0.2015
rs11638114	T	C	0.9842	-0.0987	0.0439	0.02461
rs1163812	A	C	0.0401	-0.0071	0.0252	0.7791
rs116381583	T	C	0.0326	0.0255	0.0336	0.4485
rs116381633	A	C	0.0315	-0.0034	0.0437	0.9388
rs1163818	A	G	0.5323	-0.0084	0.0095	0.3758
rs11638186	T	C	0.679	-0.0187	0.0141	0.1858
rs11638216	A	G	0.5065	0.0105	0.0102	0.3033
rs116382183	T	G	0.0138	-0.0763	0.0578	0.1865
rs116382194	T	C	0.9747	-0.0052	0.0494	0.9168
rs116382303	T	C	0.9826	0.0273	0.0506	0.589
rs11638250	T	C	0.4836	0.003	0.0101	0.7668
rs116383068	T	C	0.012	-0.0875	0.061	0.1513
rs116383099	T	C	0.9874	-0.0158	0.0621	0.7986
rs116383156	T	G	0.0443	0.0768	0.0277	0.005641
rs116383275	A	G	0.0279	-0.0663	0.0401	0.09784
rs116383540	A	G	0.0167	-0.0325	0.044	0.4596
rs11638368	A	G	0.6853	-0.0157	0.0108	0.1474
rs11638395	T	C	0.1107	0.0016	0.018	0.9293
rs116383985	T	C	0.0373	-0.0282	0.0272	0.2998
rs116384519	T	C	0.9841	-0.0047	0.0439	0.9139
rs116384605	T	G	0.0222	0.0551	0.0392	0.1592
rs116384676	T	C	0.0327	-0.0765	0.0499	0.1254
rs116384880	A	G	0.9851	-0.0669	0.0548	0.2226
rs116384970	T	G	0.0137	-0.0361	0.0689	0.6003
rs116384979	A	G	0.0298	0.0189	0.0331	0.5688
rs116385000	T	C	0.958	-0.0313	0.0295	0.2878
rs11638520	T	G	0.4934	-0.0011	0.0095	0.906
rs116385491	T	C	0.9641	-0.014	0.0391	0.7201
rs116385623	T	G	0.9869	0.0509	0.058	0.3797
rs116385644	A	G	0.0371	-0.0652	0.0343	0.05755
rs116385677	A	G	0.0346	0.0093	0.0331	0.7786
rs116385883	T	C	0.02	-0.032	0.0461	0.4875
rs116385933	A	C	0.0249	0.0799	0.0394	0.04255
rs116385993	A	G	0.016	0.1139	0.0735	0.1211
rs116386052	A	G	0.9845	0.0802	0.0679	0.2377
rs116386292	A	G	0.0177	0.0039	0.0553	0.9433
rs116386339	T	C	0.9734	0.0355	0.0419	0.3974
rs116386370	A	G	0.0149	-0.1033	0.064	0.1067
rs116386405	T	C	0.9881	0.0205	0.0846	0.808
rs116386453	T	C	0.0246	-0.0099	0.0587	0.8663
rs116386607	T	C	0.0119	0.0471	0.0651	0.4699
rs116386810	A	G	0.0207	-0.0293	0.047	0.533
rs11638698	T	C	0.7918	-0.0132	0.0118	0.263
rs116387200	T	C	0.0235	0.0484	0.0352	0.1693
rs116387487	T	C	0.9584	0.0214	0.0331	0.5193
rs11638776	T	G	0.9716	0.0113	0.0326	0.7283
rs116387811	T	C	0.0224	0.0839	0.036	0.01977
rs116387918	A	G	0.0251	0.0301	0.0379	0.4272
rs116388301	A	G	0.9659	0.0547	0.0366	0.1354
rs116388354	A	G	0.9728	0.0283	0.0343	0.4093
rs11638852	A	G	0.5126	0.0055	0.01	0.5796
rs116388674	A	G	0.9738	0.0187	0.0329	0.5703
rs116388774	A	G	0.0126	-0.0349	0.0556	0.5294
rs116388827	A	G	0.0199	-0.0407	0.041	0.3202
rs116389201	A	G	0.0222	0.0195	0.0412	0.6363
rs11638929	T	C	0.4851	-0.0039	0.0104	0.7049
rs116389672	T	C	0.9701	0.0623	0.0388	0.1086
rs116389752	A	G	0.0528	0.0434	0.0289	0.1327
rs11639023	T	C	0.0208	0.0135	0.0461	0.7693
rs116390289	A	G	0.9724	-0.0659	0.0318	0.03813
rs116390573	A	C	0.9601	-0.0039	0.0346	0.91
rs116390846	T	G	0.9656	-0.0174	0.028	0.535
rs116390994	T	C	0.0332	-0.0141	0.0437	0.7477
rs116391627	T	C	0.015	-0.0125	0.0503	0.8037
rs116391651	A	G	0.018	-0.0351	0.0471	0.4556
rs116391735	T	C	0.9701	0.0025	0.0411	0.9506
rs116391940	T	C	0.0181	0.0346	0.0515	0.5016
rs116392107	A	C	0.9706	-0.0211	0.0367	0.5649
rs11639214	A	G	0.4993	-0.0125	0.0093	0.1774
rs116392247	A	C	0.0171	0.036	0.0398	0.3659
rs11639226	A	C	0.4963	-0.0217	0.0117	0.06225
rs116392340	A	G	0.0168	0.021	0.0426	0.6218
rs116392440	A	G	0.0323	0.0021	0.0386	0.9574
rs116392808	T	C	0.0364	-0.0429	0.0328	0.1902
rs116392865	T	C	0.977	0.067	0.0424	0.1144
rs116392971	T	C	0.9561	0.0263	0.0318	0.408
rs116393030	T	G	0.0148	0.0576	0.0449	0.1997
rs116393071	T	C	0.0202	0.0235	0.0369	0.5245
rs116393146	T	C	0.0261	0.041	0.057	0.4717
rs11639333	T	C	0.0215	-0.0551	0.036	0.1255
rs116393377	T	C	0.977	0.025	0.0404	0.5366
rs11639346	T	C	0.9744	0.0324	0.0348	0.3529
rs116393594	A	G	0.0245	-0.0023	0.0349	0.9472
rs116393688	A	C	0.0222	0.0124	0.0359	0.7296
rs116393742	A	G	0.0144	-0.047	0.0634	0.4587
rs116393845	T	C	0.0258	0.0078	0.0374	0.8344
rs116393909	T	C	0.015	-0.0783	0.05	0.1174
rs116394225	A	G	0.9822	0.0064	0.0559	0.9083
rs116394272	A	G	0.0205	0.0315	0.0407	0.4378
rs116394303	T	G	0.9649	0.0264	0.0261	0.3122
rs11639447	T	C	0.4714	0.0293	0.0124	0.01833
rs116394869	A	G	0.0338	-0.0055	0.0336	0.8708
rs116394988	A	G	0.0132	-0.0685	0.0634	0.2797
rs11639502	A	G	0.4982	-0.0016	0.0095	0.8646
rs116395052	A	G	0.9705	-0.0213	0.0304	0.4834
rs116395081	T	C	0.974	-0.0408	0.0412	0.3214
rs11639521	A	G	0.5113	0.0025	0.0093	0.7871
rs116395283	T	G	0.1175	-0.0039	0.0235	0.8684
rs11639537	T	C	0.0239	-0.0411	0.0501	0.4126
rs116395372	A	G	0.0317	0.0327	0.0389	0.4
rs116395497	A	G	0.019	0.058	0.04	0.147
rs116395764	T	C	0.9857	0.0966	0.0502	0.05436
rs116395785	A	G	0.0279	0.0056	0.031	0.8556
rs1163959	T	C	0.6225	0.0084	0.0108	0.4334
rs11639607	A	C	0.1302	-0.021	0.0282	0.4559
rs11639615	A	G	0.2233	-0.009	0.0146	0.5379
rs116396312	A	C	0.0334	0.017	0.0468	0.7159
rs116396523	A	G	0.9418	-0.0291	0.0222	0.1893
rs116396555	T	C	0.0545	-0.0369	0.0275	0.179
rs11639656	A	G	0.0306	-0.024	0.0373	0.5206
rs116396660	T	C	0.0164	0.0306	0.0459	0.5053
rs11639669	A	C	0.055	-0.0061	0.0259	0.8139
rs116397102	T	C	0.0213	-0.021	0.039	0.5904
rs116397284	T	C	0.9186	-0.0117	0.0231	0.6122
rs116397471	A	G	0.0126	0.0744	0.0666	0.2638
rs116397625	A	G	0.0755	0.019	0.023	0.4094
rs116398174	A	G	0.0178	-0.0095	0.0501	0.8502
rs116398484	A	G	0.0161	0.0222	0.0498	0.6554
rs116398494	T	C	0.0159	0.0467	0.063	0.4585
rs116398769	A	C	0.0329	0.0186	0.0327	0.5703
rs116398770	A	G	0.0211	0.0022	0.0595	0.9705
rs116398978	T	C	0.9821	0.0286	0.0415	0.4905
rs116399435	A	C	0.9866	-0.0572	0.0518	0.2698
rs116399618	A	G	0.0227	-0.0394	0.0373	0.2914
rs11639980	A	G	0.9292	-0.0036	0.0253	0.8861
rs116400094	A	G	0.0263	-0.0197	0.0408	0.63
rs116400205	T	C	0.0334	0.019	0.0296	0.5219
rs116400481	T	C	0.0452	0.0262	0.0254	0.3035
rs116400967	A	G	0.05	0.0127	0.0222	0.567
rs116401158	A	G	0.9854	0.013	0.0683	0.8489
rs116401315	A	G	0.0145	-0.069	0.061	0.2574
rs116401360	A	G	0.0412	-0.0087	0.0255	0.7328
rs116401448	T	C	0.0394	0.0059	0.0313	0.85
rs116401567	A	G	0.0214	0.0123	0.0353	0.7283
rs11640177	A	G	0.0174	-0.0153	0.0391	0.6955
rs116401936	T	C	0.9729	0.0096	0.0531	0.8568
rs116401949	A	G	0.0207	-0.0159	0.0503	0.7527
rs116402054	A	C	0.0401	0.0032	0.0255	0.8993
rs116402122	A	C	0.9817	0.0516	0.0518	0.3187
rs116402136	A	C	0.9825	-0.0551	0.0525	0.2934
rs116402572	T	G	0.04	0.0005	0.0302	0.9877
rs116402615	T	C	0.0395	0.0322	0.0289	0.2649
rs11640266	T	C	0.8655	0.0155	0.0137	0.2582
rs116402995	A	G	0.9783	-0.0533	0.0549	0.3322
rs11640303	A	G	0.9535	0.0039	0.0306	0.8974
rs11640318	A	G	0.0935	-0.0202	0.0198	0.307
rs116403221	T	G	0.946	-0.031	0.0278	0.2644
rs116403306	T	C	0.0174	-0.0031	0.0587	0.9572
rs116403738	A	G	0.0134	-0.0119	0.0544	0.8267
rs116404208	T	C	0.9481	0.047	0.0289	0.1038
rs116404329	T	G	0.9629	-0.031	0.0271	0.2521
rs116404919	A	G	0.0234	0.0138	0.042	0.7419
rs11640496	T	C	0.1051	0.0029	0.0232	0.8992
rs116405051	A	G	0.0351	-0.0224	0.0342	0.5125
rs116405138	T	C	0.9872	0.0493	0.0557	0.3762
rs116405424	T	C	0.0214	0.0197	0.038	0.6053
rs116406076	A	G	0.0247	0.0089	0.0453	0.845
rs116406494	A	G	0.0171	-0.0312	0.0405	0.4418
rs116406510	A	G	0.0235	-0.0513	0.0387	0.1851
rs116406525	T	C	0.9827	-0.0475	0.0475	0.3176
rs11640696	T	G	0.5062	0.0115	0.0094	0.2232
rs116407231	A	G	0.9713	0.0086	0.0312	0.7826
rs116407322	T	C	0.9838	0.0825	0.0427	0.05361
rs116407564	A	G	0.056	-0.0332	0.0268	0.215
rs116407570	T	C	0.9623	0.0032	0.0277	0.9071
rs11640776	A	G	0.0693	-0.0044	0.0237	0.8526
rs116407945	A	G	0.9789	-0.0477	0.0365	0.1915
rs116407970	T	C	0.0245	-0.0353	0.0359	0.3252
rs11640890	A	G	0.4834	0.0312	0.0164	0.0576
rs116409347	A	G	0.0163	-0.0869	0.0565	0.1243
rs116409531	T	C	0.9828	-0.0507	0.0379	0.1818
rs116409615	A	G	0.9419	0.0084	0.0289	0.7721
rs11640971	A	C	0.4874	-0.0167	0.0125	0.1835
rs116409916	A	G	0.0378	-0.0065	0.034	0.8476
rs116410172	T	C	0.0313	0.0239	0.0306	0.4352
rs116410385	A	G	0.9745	-0.0639	0.0378	0.09064
rs116410555	T	C	0.9699	-0.0351	0.0403	0.3845
rs116410617	T	C	0.9744	-0.0062	0.0324	0.8484
rs116410637	A	C	0.9689	-0.0334	0.0333	0.3167
rs116410966	T	C	0.9781	0.0031	0.0372	0.9343
rs116411657	T	C	0.0182	0.0187	0.0538	0.7277
rs116411740	A	G	0.0517	-0.0333	0.0301	0.2691
rs116412182	A	G	0.0201	0.089	0.0389	0.02202
rs11641221	A	C	0.512	0.0084	0.0108	0.4364
rs116412245	A	G	0.9621	-0.0078	0.0277	0.7779
rs11641227	A	G	0.4866	-0.0004	0.0095	0.9637
rs116412328	T	C	0.0194	-0.052	0.0445	0.2429
rs116412372	A	G	0.9795	0.0699	0.0596	0.241
rs116412770	T	C	0.0309	-0.0279	0.033	0.3973
rs116413117	A	G	0.0141	0.1309	0.0576	0.02321
rs116413195	A	G	0.0201	0.131	0.0599	0.02878
rs11641322	T	C	0.5238	0.013	0.01	0.1931
rs116413226	T	C	0.0195	0.0361	0.0403	0.3712
rs116413418	T	G	0.975	0.0456	0.0439	0.2996
rs116413485	T	G	0.0139	0.0265	0.0593	0.6551
rs116413489	A	G	0.0298	0.0553	0.0375	0.14
rs116413802	A	G	0.9716	-0.0135	0.0305	0.6594
rs116413938	T	C	0.0123	-0.0437	0.053	0.41
rs11641446	A	G	0.2189	0.0105	0.0136	0.4415
rs11641468	A	G	0.7659	0.0032	0.0151	0.8314
rs116414766	A	G	0.0142	0.006	0.0629	0.9235
rs116415429	T	C	0.0735	0.0308	0.0248	0.2145
rs116415583	A	G	0.0381	0.0201	0.0312	0.5206
rs116415650	A	G	0.0189	-0.1008	0.0428	0.01854
rs116415706	T	G	0.9726	-0.0013	0.0332	0.9682
rs11641579	T	C	0.8787	-0.0296	0.0164	0.0714
rs116415877	T	C	0.0621	0.003	0.0228	0.8961
rs116415881	T	C	0.0183	-0.0386	0.0521	0.4588
rs116415882	T	C	0.9684	-0.0212	0.0357	0.5521
rs116415911	A	G	0.0188	-0.0196	0.0392	0.6175
rs116415937	T	C	0.0209	0.0073	0.0378	0.8466
rs116416290	A	G	0.0202	0.0697	0.0497	0.1603
rs116416477	A	C	0.0173	0.0054	0.0462	0.9074
rs116416578	A	G	0.0171	0.0599	0.0435	0.1685
rs116416589	A	C	0.0154	-0.0598	0.0585	0.3064
rs11641701	A	G	0.5881	0.0081	0.01	0.4149
rs116417157	A	G	0.0278	-0.0219	0.0352	0.5343
rs11641718	T	C	0.4477	-0.0038	0.0133	0.7759
rs11641724	A	G	0.0769	-0.0388	0.0192	0.04259
rs116417257	A	G	0.9803	-0.0404	0.0572	0.4797
rs116417444	T	C	0.9861	0.0429	0.0553	0.4381
rs11641746	T	C	0.5188	-0.0049	0.0134	0.7117
rs116417464	A	G	0.9467	0.0221	0.0256	0.389
rs116417643	T	C	0.0178	-0.0334	0.0428	0.4346
rs116417777	A	G	0.0224	0.0573	0.0585	0.3273
rs116417869	A	C	0.9839	0.0297	0.0381	0.4363
rs116418349	T	C	0.0202	0.0496	0.0384	0.1962
rs116418538	A	G	0.0203	0.0016	0.0483	0.9736
rs116418539	T	G	0.0441	0.027	0.0286	0.3442
rs116418560	T	C	0.0211	-0.0729	0.0431	0.09083
rs116418756	T	C	0.0131	-0.0808	0.0539	0.1342
rs11641877	T	C	0.4692	-0.0227	0.0106	0.0312
rs116418912	A	G	0.9796	-0.0203	0.0371	0.5838
rs116419612	T	C	0.9789	-0.0626	0.0391	0.1099
rs116419701	T	C	0.9558	0.0216	0.0299	0.4685
rs116419704	T	C	0.0301	-0.0008	0.0415	0.9849
rs116419718	A	G	0.9844	-0.0106	0.0566	0.852
rs11641972	T	C	0.9767	0.0234	0.0367	0.5242
rs116419765	T	C	0.0188	0.0786	0.0485	0.1047
rs116420016	T	C	0.0206	-0.0681	0.0491	0.1655
rs11642008	A	G	0.4832	0.0014	0.009	0.873
rs116420338	T	C	0.9673	-0.0544	0.0383	0.1559
rs116420690	A	G	0.017	0.0578	0.055	0.2932
rs116420771	A	C	0.0186	0.066	0.045	0.1421
rs116420912	T	C	0.0681	0.0122	0.0235	0.6057
rs116421410	T	C	0.0471	-0.0083	0.0278	0.7656
rs116421750	T	C	0.0122	0.0343	0.0729	0.638
rs116421821	T	C	0.0209	0.0603	0.044	0.1704
rs116421898	T	C	0.9355	0.0039	0.0224	0.8602
rs11642200	T	G	0.5585	0.0107	0.014	0.4461
rs116422270	T	C	0.0431	0.069	0.0341	0.043
rs116422319	T	C	0.0281	-0.0138	0.0306	0.6524
rs116422493	A	G	0.0226	-0.0057	0.0366	0.8772
rs116422606	A	C	0.9712	-0.013	0.0305	0.6697
rs116423110	T	G	0.0217	-0.0863	0.0472	0.06786
rs116423144	A	G	0.0369	-0.0215	0.0366	0.5566
rs116423614	A	G	0.0356	0.0106	0.0393	0.7883
rs11642381	A	G	0.9619	-0.0566	0.0272	0.03708
rs116423847	T	C	0.0289	0.0218	0.0363	0.5477
rs116424010	T	C	0.042	-0.0295	0.0325	0.3628
rs116424090	T	C	0.9833	0.005	0.0592	0.933
rs11642410	T	C	0.0311	-0.0037	0.0377	0.9225
rs116424300	A	G	0.0184	0.0426	0.0637	0.5041
rs116424509	A	G	0.9625	-0.0116	0.0365	0.751
rs116424853	A	G	0.0289	0.0263	0.0409	0.5199
rs116425179	A	G	0.9346	-0.0029	0.0216	0.8916
rs116425635	T	C	0.0177	-0.0786	0.0549	0.1522
rs116425692	T	C	0.985	-0.0351	0.0573	0.5407
rs116425897	T	C	0.0339	0.0885	0.0309	0.004222
rs116425942	A	G	0.0263	-0.0362	0.0442	0.4133
rs116426096	T	C	0.9676	0.0011	0.0325	0.9725
rs116426238	A	G	0.0219	0.0178	0.0494	0.7185
rs116426257	A	G	0.9696	0.0031	0.0323	0.9243
rs11642680	A	C	0.974	-0.0099	0.0405	0.8075
rs116427581	A	G	0.0494	0.0014	0.024	0.9542
rs116427628	T	C	0.0291	0.0821	0.0414	0.04748
rs116427854	A	C	0.9756	-0.0229	0.0392	0.5593
rs116427901	A	G	0.9768	0.0349	0.0636	0.5833
rs116428372	A	G	0.0576	0.0048	0.0289	0.8676
rs116428405	A	G	0.0365	0.0327	0.0257	0.2037
rs116428476	T	C	0.0166	-0.019	0.0468	0.6849
rs116428530	A	G	0.9737	-0.0355	0.0374	0.3424
rs11642855	A	G	0.0593	0.0016	0.0219	0.9412
rs116428717	A	G	0.9348	-0.0089	0.0232	0.7012
rs116428882	A	G	0.9814	0.0115	0.0409	0.7789
rs116428971	A	G	0.0481	0.0532	0.0245	0.02967
rs116429010	T	C	0.0176	-0.0219	0.05	0.6616
rs11642925	T	G	0.8237	0.0053	0.0125	0.6732
rs116429354	T	C	0.0564	0.0171	0.0223	0.4428
rs116429360	A	G	0.0186	-0.0607	0.0515	0.2382
rs116429671	T	C	0.9801	-0.041	0.0497	0.4095
rs116429779	T	C	0.983	-0.0164	0.041	0.6893
rs11642991	T	C	0.3606	0.0162	0.0105	0.1244
rs116429927	A	C	0.9639	0.0127	0.0285	0.657
rs116430166	A	G	0.967	0.0137	0.0418	0.7431
rs116430634	T	C	0.9778	0.0532	0.0525	0.3113
rs116430693	T	C	0.0363	0.0116	0.0367	0.7522
rs116430744	T	C	0.9737	0.0308	0.0349	0.3775
rs11643081	T	C	0.9611	0.0281	0.0349	0.4207
rs116430961	T	C	0.9796	-0.0977	0.0383	0.01069
rs116431	A	G	0.0239	0.0083	0.0348	0.8119
rs116431304	T	C	0.0233	0.0511	0.0623	0.4116
rs116431319	T	C	0.0233	0.0195	0.0469	0.6783
rs116431336	T	C	0.0214	-0.0082	0.0409	0.842
rs116431344	A	G	0.9849	-0.0276	0.046	0.5481
rs116431387	A	G	0.9808	-0.0349	0.0396	0.3772
rs11643155	T	C	0.4378	0.0221	0.0114	0.05374
rs11643175	T	C	0.9314	0.0261	0.0192	0.174
rs116431783	A	C	0.9615	-0.0207	0.0282	0.4623
rs116431810	A	G	0.0228	0.0607	0.0345	0.078
rs116431933	A	G	0.0228	-0.0594	0.0361	0.1
rs116431941	A	C	0.985	-0.0518	0.0726	0.4753
rs116431974	T	C	0.0321	-0.0686	0.0327	0.03616
rs116432093	A	G	0.0168	0.0362	0.07	0.6046
rs116432301	A	G	0.0196	-0.021	0.0386	0.5861
rs116432473	A	G	0.017	0.0363	0.057	0.5238
rs116432522	A	G	0.0365	0.0054	0.0377	0.8859
rs116432568	A	G	0.0213	0.0064	0.0338	0.8509
rs116432609	A	G	0.9613	-0.0366	0.0277	0.1862
rs116432816	A	G	0.9839	0.0643	0.0572	0.2604
rs116432917	A	G	0.9649	-0.0103	0.0293	0.7249
rs116433384	T	C	0.0216	0.0397	0.0475	0.4036
rs116433596	A	G	0.0373	0.0056	0.0352	0.8731
rs116433695	A	C	0.0147	0.0753	0.0632	0.2336
rs116433755	T	C	0.0201	0.0085	0.0504	0.8665
rs116434138	A	C	0.0471	-0.0238	0.0306	0.4371
rs116434189	T	C	0.0346	0.006	0.0371	0.8706
rs11643431	A	G	0.8869	0.018	0.015	0.2286
rs116434614	A	G	0.036	0.0138	0.0273	0.6125
rs116434653	T	G	0.9433	-0.019	0.0285	0.5059
rs116434694	A	G	0.0488	-0.0021	0.0323	0.9484
rs116434775	T	C	0.9743	0.005	0.0355	0.8889
rs11643481	T	C	0.5678	-0.0142	0.0114	0.2117
rs11643483	T	C	0.9818	0.1127	0.0682	0.09839
rs116434918	T	C	0.9641	-0.0361	0.0318	0.256
rs116435402	A	G	0.9747	0.0055	0.0336	0.8706
rs116435450	A	G	0.9773	-0.0707	0.0505	0.1613
rs116435801	A	G	0.0196	0.0231	0.0389	0.553
rs11643599	T	C	0.283	-0.0161	0.0155	0.2963
rs11643613	T	C	0.1176	-0.0089	0.0184	0.629
rs116436271	A	G	0.019	-0.0235	0.0502	0.6395
rs11643641	T	C	0.026	0.0166	0.0427	0.6969
rs116436537	A	G	0.0181	-0.0403	0.0468	0.3897
rs116436812	A	G	0.0146	0.0544	0.0574	0.3429
rs116436961	A	G	0.0329	-0.1236	0.0421	0.003367
rs116437050	T	C	0.9823	-0.0264	0.0457	0.5643
rs11643708	T	G	0.0268	0.0402	0.0331	0.2244
rs116437139	T	C	0.0449	0.0058	0.0245	0.8118
rs116437213	A	C	0.0309	0.0127	0.0407	0.7553
rs116437454	T	C	0.9837	0.0798	0.0668	0.2326
rs11643753	A	C	0.4158	-0.0016	0.011	0.8855
rs116437604	T	G	0.0464	-0.034	0.028	0.2241
rs116437674	T	C	0.0135	-0.0744	0.0602	0.2163
rs116437861	T	G	0.025	-0.0122	0.0365	0.7392
rs116438022	A	G	0.0145	-0.0141	0.0509	0.7821
rs116438027	T	C	0.0273	0.036	0.0396	0.363
rs116438246	A	G	0.9839	-0.0509	0.0529	0.3358
rs116438273	A	G	0.0237	-0.0155	0.0435	0.7214
rs11643841	T	C	0.5281	0.0035	0.0107	0.7475
rs116438777	A	G	0.0172	0.0127	0.0499	0.7993
rs116438820	T	C	0.0331	-0.0206	0.037	0.5775
rs116439057	A	G	0.9433	0.021	0.0235	0.3728
rs11643910	T	C	0.8904	-0.026	0.0169	0.1242
rs11643911	T	C	0.0134	-0.1485	0.0576	0.009948
rs116439226	T	G	0.027	-0.0104	0.0386	0.7883
rs116439328	A	G	0.9851	0.023	0.0542	0.6705
rs11643933	T	C	0.0522	0.0053	0.0305	0.8629
rs116439467	A	C	0.0157	0.037	0.0422	0.3798
rs116439566	T	G	0.0297	0.0196	0.0391	0.6167
rs11643958	A	G	0.4549	-0.0007	0.0122	0.9519
rs116439635	T	C	0.9782	0.0871	0.0467	0.06206
rs116439743	T	C	0.0113	-0.0639	0.0629	0.31
rs116441473	A	G	0.0306	-0.0339	0.0434	0.4346
rs116441707	A	G	0.0275	0.0107	0.0436	0.8071
rs116441963	T	C	0.939	-0.0345	0.0279	0.2164
rs116442137	A	G	0.9795	-0.0365	0.0678	0.5896
rs116442483	A	G	0.022	-0.0153	0.0356	0.6665
rs116442510	A	G	0.0249	0.0027	0.0347	0.9389
rs116442534	A	C	0.0152	0.1034	0.0601	0.08529
rs116442814	A	G	0.0194	-0.0065	0.0365	0.8583
rs116442818	T	C	0.0235	-0.0251	0.0423	0.5524
rs11644301	T	C	0.4706	-0.0008	0.0094	0.9284
rs116443042	A	G	0.0515	-0.017	0.023	0.4604
rs116443093	T	C	0.9802	-0.0168	0.0396	0.6709
rs11644314	A	G	0.5133	-0.0086	0.0119	0.467
rs116443146	A	G	0.984	0.0214	0.0419	0.6099
rs116443259	T	C	0.0192	0.0122	0.0424	0.7727
rs116443575	T	C	0.4887	0.0042	0.0104	0.6866
rs11644361	T	C	0.3636	0.0003	0.013	0.9803
rs11644384	T	C	0.0497	0.0274	0.0285	0.3361
rs116443948	A	G	0.9731	0.082	0.0357	0.02174
rs116444244	T	C	0.0649	-0.0163	0.0197	0.4101
rs11644432	T	C	0.5389	0.0052	0.0104	0.6153
rs11644455	A	G	0.1722	-0.0173	0.0148	0.2418
rs11644469	A	G	0.0264	-0.0319	0.0389	0.4118
rs11644502	A	G	0.0693	0.0353	0.0192	0.06581
rs11644517	T	C	0.41	-0.0093	0.0115	0.4153
rs116445245	T	G	0.9801	0.0501	0.0395	0.2047
rs116445252	T	C	0.9847	0.1015	0.0491	0.03877
rs116445262	A	G	0.9767	0.068	0.0333	0.04091
rs116445330	T	C	0.0423	-0.0218	0.0288	0.4495
rs116445748	T	C	0.0182	-0.0268	0.0537	0.6169
rs116445819	T	C	0.0368	0.022	0.0273	0.42
rs116446067	T	C	0.0191	-0.0467	0.0499	0.3494
rs116446169	A	C	0.0185	-0.0219	0.042	0.6019
rs116446259	A	G	0.0291	-0.0126	0.0306	0.6819
rs11644638	T	C	0.4717	0.0127	0.0094	0.1767
rs116446400	T	C	0.0393	0.0045	0.041	0.9128
rs116446603	T	G	0.9675	-0.0497	0.0329	0.1303
rs116446607	T	C	0.97	0.0248	0.0414	0.5497
rs116446860	T	C	0.0188	0.039	0.0409	0.3409
rs11644707	T	C	0.0546	-0.0103	0.0256	0.6881
rs116447103	T	C	0.0491	0.0085	0.0238	0.7214
rs116447454	T	G	0.9858	0.022	0.0521	0.6727
rs116447676	A	G	0.9704	0.0351	0.0308	0.2545
rs116447840	T	C	0.0413	0.0225	0.0238	0.3455
rs11644786	A	C	0.0375	-0.0214	0.0359	0.5508
rs11644859	T	C	0.1815	0.0151	0.0134	0.2599
rs11644872	A	G	0.9839	-0.0885	0.055	0.1073
rs116448774	A	G	0.0163	0.016	0.0514	0.7564
rs116448795	A	G	0.9633	-0.0186	0.0381	0.6263
rs116448984	T	C	0.9608	0.0133	0.0494	0.7875
rs116449159	A	G	0.016	-0.1064	0.0596	0.07405
rs116449736	A	G	0.9822	-0.006	0.0448	0.8926
rs116449815	A	G	0.0132	0.0806	0.0469	0.08566
rs116449912	T	C	0.9816	0.1124	0.0633	0.07568
rs116450022	T	G	0.0162	0.0742	0.0621	0.2325
rs116450071	A	G	0.9798	-0.0077	0.0449	0.8635
rs11645010	T	C	0.9571	-0.0216	0.0338	0.5238
rs11645012	A	G	0.441	0.004	0.0136	0.7705
rs11645032	T	C	0.03	-0.0003	0.0329	0.9917
rs116450356	A	G	0.0127	-0.0759	0.0615	0.217
rs116450377	A	G	0.9684	-0.0211	0.0398	0.5969
rs116450403	A	G	0.0165	0.057	0.0572	0.3188
rs11645060	A	G	0.0592	0.0234	0.0211	0.2671
rs11645108	A	G	0.4815	0.0097	0.0095	0.3076
rs116451277	A	G	0.9816	0.0092	0.0488	0.8503
rs116451375	A	C	0.0338	-0.0778	0.0375	0.03818
rs116451457	T	C	0.9877	-0.0888	0.0702	0.2057
rs116451514	T	C	0.024	0.0211	0.0364	0.5622
rs11645155	T	C	0.278	0.0046	0.0106	0.6655
rs11645188	T	C	0.4868	-0.0008	0.0116	0.947
rs116452354	A	G	0.9864	0.0231	0.061	0.7054
rs116452710	A	G	0.0193	-0.016	0.0429	0.7091
rs116452724	T	C	0.9825	-0.0237	0.0392	0.5446
rs11645339	A	G	0.3501	0.0072	0.01	0.469
rs116453686	A	G	0.0185	0.052	0.0514	0.3122
rs116453750	T	C	0.0205	0.0572	0.0432	0.1855
rs11645394	T	C	0.8766	-0.017	0.0161	0.2903
rs116454070	T	C	0.0497	0.0214	0.0228	0.347
rs116454148	T	C	0.9734	0.028	0.0402	0.486
rs11645441	A	G	0.5688	0.0025	0.0093	0.7847
rs116454476	A	G	0.0168	-0.0581	0.0522	0.2658
rs116454907	A	G	0.0148	0.0033	0.0497	0.9467
rs116454964	T	G	0.0283	-0.0299	0.0355	0.399
rs116455027	A	G	0.9868	-0.0711	0.0599	0.2352
rs116455285	T	C	0.0184	-0.0467	0.05	0.3499
rs11645531	T	C	0.973	-0.0036	0.0392	0.9276
rs116455340	A	C	0.977	-0.072	0.042	0.08648
rs116455344	A	G	0.0548	0.01	0.0272	0.713
rs11645588	T	G	0.0157	-0.1028	0.053	0.05272
rs11645589	T	C	0.5156	0.0003	0.0097	0.9729
rs116455903	T	C	0.0305	-0.028	0.0413	0.4977
rs11645594	T	G	0.0291	0.0332	0.03	0.2695
rs116456286	T	C	0.9791	-0.0205	0.0482	0.6713
rs11645638	T	C	0.4437	-0.0018	0.01	0.854
rs116456725	A	G	0.0211	-0.0418	0.0461	0.3637
rs11645675	T	C	0.057	-0.0109	0.0196	0.5774
rs116456840	A	G	0.0226	0.0013	0.0452	0.9776
rs11645702	A	G	0.9658	-0.0358	0.0357	0.3166
rs116457284	T	G	0.0284	-0.0151	0.0428	0.7249
rs116457494	T	C	0.0281	-0.0289	0.0422	0.4932
rs11645772	A	C	0.9487	-0.0452	0.025	0.07027
rs116458495	T	C	0.0188	-0.0593	0.039	0.1285
rs11645854	A	G	0.4773	-0.0066	0.0091	0.4637
rs116458767	A	G	0.0533	-0.0078	0.0252	0.756
rs116458809	T	C	0.9551	-0.0266	0.0319	0.4038
rs116459072	T	C	0.0265	-0.0135	0.0445	0.7618
rs11645930	T	C	0.8932	-0.0406	0.0225	0.07081
rs11645932	A	G	0.5269	-0.0119	0.0091	0.192
rs11645959	A	G	0.0724	-0.0573	0.0187	0.002196
rs116459605	A	G	0.361	0.0031	0.0112	0.7861
rs116460189	A	C	0.0334	0.0427	0.0555	0.4412
rs116460207	A	C	0.9806	0.0115	0.0433	0.7898
rs116460219	A	G	0.0201	0.0434	0.0401	0.2791
rs116460325	A	G	0.0155	0.0266	0.0506	0.5999
rs116460380	A	G	0.0173	0.0568	0.0402	0.1571
rs116460464	A	G	0.0235	0.0592	0.0393	0.1319
rs116460546	A	G	0.0405	0.0198	0.0318	0.5331
rs11646066	A	G	0.0189	-0.0349	0.04	0.382
rs116460790	T	C	0.0156	0.0599	0.0445	0.1788
rs116460826	A	G	0.0214	-0.0403	0.0455	0.3751
rs116460904	T	C	0.9856	0.0257	0.0797	0.7474
rs116460911	T	C	0.0316	0.0285	0.0307	0.3527
rs11646092	A	G	0.0484	0.0305	0.0324	0.3477
rs116460964	A	G	0.9855	-0.1233	0.0603	0.04067
rs116460965	A	G	0.9863	-0.1136	0.0616	0.06506
rs116461249	T	C	0.9776	0.0109	0.0435	0.8022
rs116461265	T	C	0.981	-0.0606	0.0402	0.1317
rs116461436	A	G	0.8805	-0.0178	0.0164	0.2798
rs11646157	A	G	0.4985	0.0196	0.0096	0.04234
rs116461953	T	C	0.0174	-0.0063	0.0435	0.884
rs116462142	A	G	0.9713	-0.0066	0.0306	0.8288
rs116462242	A	C	0.9704	-0.0274	0.0379	0.4691
rs1164624	T	C	0.5843	-0.0051	0.0096	0.594
rs116462431	A	G	0.9799	-0.031	0.0417	0.4569
rs11646246	A	G	0.5224	0.0032	0.0093	0.7274
rs1164626	A	G	0.0704	-0.0086	0.0212	0.6835
rs11646260	A	G	0.9603	0.0368	0.0458	0.4215
rs116462794	T	C	0.0328	-0.0236	0.0299	0.4313
rs11646313	A	G	0.0257	0.0086	0.0337	0.7993
rs116463148	T	G	0.026	0.0497	0.035	0.1559
rs116463228	T	C	0.0209	0.068	0.0436	0.1188
rs116463395	T	G	0.0326	-0.0241	0.0329	0.4639
rs116463716	A	G	0.024	-0.0276	0.0436	0.5271
rs116463735	A	C	0.0205	-0.0357	0.0503	0.4777
rs116464112	T	C	0.02	0.0605	0.0476	0.2039
rs116464191	T	G	0.0338	0.0075	0.0277	0.7882
rs116464280	A	G	0.9806	0.0175	0.0491	0.7217
rs116464374	A	G	0.9816	-0.0024	0.0426	0.9542
rs116464654	A	G	0.016	0.004	0.0508	0.9366
rs11646478	A	G	0.4956	0.0036	0.0098	0.717
rs116464906	A	G	0.0323	0.0544	0.0393	0.1661
rs11646500	A	G	0.0239	-0.0327	0.0484	0.5003
rs11646505	A	G	0.5261	-0.004	0.0106	0.71
rs11646535	A	G	0.3818	0.0159	0.013	0.2229
rs116465522	A	C	0.9631	-0.0451	0.032	0.1593
rs116466388	A	G	0.977	-0.0058	0.0339	0.8634
rs116467388	T	C	0.0156	-0.0397	0.064	0.5349
rs116467420	A	G	0.0287	-0.0136	0.052	0.7939
rs11646747	A	G	0.3262	0.0211	0.0151	0.1635
rs116467508	T	C	0.9734	-0.0258	0.0408	0.5268
rs116467667	T	C	0.9741	0.0257	0.0368	0.4847
rs116468039	A	G	0.978	-0.0032	0.0369	0.9315
rs1164681	T	C	0.0809	-0.0104	0.0185	0.5737
rs11646836	T	C	0.9727	0.0043	0.0355	0.9033
rs116468401	A	G	0.0215	0.035	0.0462	0.449
rs11646849	A	G	0.5055	-0.0009	0.0093	0.9191
rs116468710	A	C	0.9883	0.0602	0.0715	0.4001
rs116468887	A	G	0.0128	0.1354	0.0791	0.08694
rs116468930	T	C	0.9686	-0.0188	0.0307	0.5405
rs116469098	A	C	0.0201	-0.0089	0.04	0.8245
rs116469569	A	G	0.0164	-0.0741	0.0415	0.07397
rs116469797	A	C	0.0377	-0.0275	0.0383	0.4733
rs116469809	T	C	0.96	0.0325	0.0248	0.1894
rs116469948	T	C	0.9698	0.0177	0.0291	0.5425
rs11646998	T	C	0.0125	-0.2398	0.0838	0.004222
rs116470011	A	G	0.022	-0.0356	0.0364	0.3286
rs116470071	T	G	0.0272	0.0283	0.0301	0.3465
rs116470297	T	C	0.0173	0.0001	0.0494	0.9984
rs116470298	A	G	0.0247	0.028	0.0386	0.4685
rs116470646	T	C	0.0212	-0.0006	0.0412	0.9893
rs116470726	A	C	0.0344	0.0003	0.0323	0.9926
rs116470808	A	G	0.0172	0.0781	0.0587	0.1836
rs11647085	A	G	0.9378	-0.0321	0.0208	0.1229
rs116470871	A	G	0.035	-0.0101	0.0357	0.7767
rs116471059	A	G	0.0317	0.0111	0.0301	0.7123
rs116471398	A	G	0.0486	0.0276	0.0353	0.4342
rs116471572	T	C	0.0203	-0.0022	0.0519	0.9665
rs116471760	T	G	0.0347	0.0672	0.0288	0.0198
rs11647185	T	G	0.4952	-0.007	0.0092	0.4446
rs116471985	A	G	0.977	-0.0082	0.0353	0.8163
rs11647257	A	G	0.083	-0.0191	0.0242	0.4284
rs116472807	T	C	0.0543	0.0042	0.0249	0.8676
rs116472845	A	G	0.9473	0.011	0.0239	0.6462
rs11647292	T	C	0.5166	-0.0013	0.0119	0.9153
rs116473196	T	C	0.0313	-0.0146	0.0326	0.6553
rs116474260	T	C	0.0141	-0.0207	0.0538	0.7001
rs116474332	A	G	0.0186	0.0422	0.0386	0.2742
rs116474892	A	G	0.017	0.078	0.046	0.08995
rs116474939	A	G	0.0215	0.0018	0.0394	0.9643
rs11647544	T	C	0.5216	-0.0066	0.0092	0.4706
rs11647556	T	G	0.0126	0.0849	0.0646	0.1886
rs116475564	T	C	0.0145	-0.061	0.0563	0.2788
rs11647574	A	G	0.4286	-0.0128	0.0174	0.4624
rs11647578	T	C	0.9737	0.0205	0.0319	0.5213
rs116475807	T	C	0.0266	-0.0332	0.0324	0.3052
rs116475978	T	C	0.0493	0.0097	0.0297	0.7435
rs116475997	A	G	0.9713	0.0462	0.0301	0.1245
rs116476249	A	G	0.016	-0.0634	0.0595	0.2863
rs116476274	T	G	0.0118	0.0376	0.0685	0.5828
rs116476315	A	G	0.0238	-0.0083	0.034	0.8081
rs116476359	T	C	0.0246	0.0344	0.0384	0.3707
rs11647652	T	C	0.4686	-0.0045	0.0097	0.645
rs116476537	T	C	0.0222	-0.0026	0.0352	0.9405
rs11647669	T	C	0.5153	-0.0022	0.01	0.8244
rs116476702	T	C	0.0198	-0.0323	0.049	0.5089
rs11647729	A	G	0.984	-0.0497	0.0589	0.3986
rs116477414	T	C	0.0783	0.0454	0.0271	0.09366
rs116477479	T	C	0.0448	0.0515	0.0266	0.05338
rs11647754	T	C	0.5403	-0.0029	0.0095	0.757
rs11647779	T	C	0.0308	-0.0473	0.0413	0.2529
rs116477892	A	G	0.9777	-0.0631	0.0397	0.112
rs11647791	A	G	0.8247	0.0095	0.0129	0.4629
rs116478188	A	G	0.0268	-0.0121	0.0333	0.7169
rs116478406	T	C	0.0184	-0.083	0.0549	0.1301
rs116478690	A	G	0.9615	-0.0415	0.0327	0.2042
rs116478762	A	C	0.0278	-0.045	0.035	0.1992
rs116478906	T	C	0.0345	-0.0394	0.0289	0.1732
rs116479199	A	G	0.9582	-0.0091	0.0246	0.713
rs116479212	T	G	0.029	0.0137	0.0328	0.6765
rs116479312	T	G	0.9805	0.0855	0.0677	0.2071
rs116479492	T	G	0.966	-0.038	0.036	0.2915
rs116479589	T	C	0.0353	0.0088	0.0274	0.7486
rs116479593	A	G	0.0235	0.0034	0.0418	0.9345
rs116479850	T	G	0.0252	0.0125	0.0386	0.7466
rs11647992	T	C	0.036	0.0535	0.0309	0.083
rs116480243	T	G	0.9644	0.0094	0.0363	0.7958
rs11648031	T	C	0.0517	0.0099	0.0253	0.6941
rs116480346	T	G	0.036	0.003	0.0259	0.9069
rs116480379	A	G	0.0265	0.0126	0.0344	0.7151
rs11648059	T	C	0.9818	-0.0176	0.0489	0.7196
rs116480796	T	C	0.0138	0.0305	0.0497	0.5386
rs116481165	T	C	0.0212	-0.0335	0.0405	0.4082
rs116481307	A	C	0.0188	0.0661	0.0466	0.1558
rs116481320	A	G	0.0363	-0.0124	0.0288	0.6671
rs11648138	A	G	0.029	0.0202	0.0308	0.5115
rs11648160	A	G	0.5229	-0.0142	0.01	0.1525
rs116481657	T	C	0.038	-0.0183	0.0295	0.5362
rs116481738	A	C	0.9709	-0.0055	0.0353	0.8757
rs11648175	A	G	0.9855	-0.0623	0.0576	0.279
rs11648186	T	C	0.8011	0.0182	0.0194	0.3475
rs116481897	T	C	0.0143	-0.0784	0.0469	0.09433
rs11648193	A	C	0.9608	0.0367	0.0348	0.2918
rs116481941	T	C	0.0648	-0.0037	0.0263	0.8874
rs116482257	T	C	0.0173	0.0599	0.0562	0.287
rs116482504	A	G	0.0271	0.0466	0.0344	0.1761
rs116482553	A	G	0.0282	-0.0023	0.0325	0.9442
rs11648258	T	C	0.0992	0.0021	0.0259	0.9347
rs116482609	T	C	0.9796	0.0452	0.0456	0.3211
rs116483111	T	C	0.0138	-0.0517	0.0649	0.4255
rs11648317	T	G	0.9252	0.0026	0.0191	0.8912
rs116483183	A	G	0.0237	0.0442	0.0365	0.2258
rs11648332	T	G	0.4951	0.0019	0.0095	0.8433
rs116483429	A	G	0.0196	0.0168	0.0529	0.7506
rs11648367	T	C	0.0474	0.0195	0.0223	0.3827
rs116483816	T	C	0.0176	-0.0202	0.0424	0.6346
rs116483940	T	C	0.0167	0.0143	0.0463	0.7567
rs11648412	T	C	0.4823	0.0069	0.0096	0.4683
rs11648427	T	C	0.0156	-0.0303	0.0715	0.6721
rs116484312	T	G	0.979	-0.0019	0.0364	0.9579
rs116484465	T	C	0.9774	-0.0922	0.0467	0.04832
rs116484484	A	G	0.939	-0.0371	0.0211	0.07809
rs116484504	T	C	0.9795	-0.0241	0.0602	0.6888
rs116484582	T	C	0.0766	-0.0179	0.0186	0.3374
rs116484702	A	C	0.0154	0.0444	0.0481	0.3558
rs116484807	T	C	0.0159	0.0379	0.0554	0.494
rs116485383	A	G	0.9816	-0.0086	0.0461	0.8516
rs116485414	T	C	0.0196	-0.0339	0.0413	0.4119
rs116485607	A	C	0.967	-0.0469	0.0292	0.1082
rs11648563	A	G	0.8759	0.005	0.0151	0.7393
rs116485751	A	C	0.9557	-0.0176	0.0274	0.52
rs116486123	T	C	0.0269	0.0158	0.0382	0.6794
rs11648619	A	C	0.4558	0.0161	0.0092	0.07858
rs11648625	T	C	0.9746	-0.0156	0.0318	0.6245
rs116486364	T	C	0.0285	-0.0234	0.0318	0.4614
rs11648645	T	C	0.9807	-0.0228	0.0382	0.5501
rs116487058	T	C	0.9774	-0.0665	0.0405	0.1003
rs116487140	T	C	0.0382	-0.0368	0.0266	0.1673
rs116487279	T	C	0.9865	0.0308	0.0614	0.6163
rs116487417	A	G	0.9668	-0.0517	0.0404	0.2003
rs116487689	T	C	0.9831	0.0835	0.0696	0.23
rs116488104	A	G	0.9847	0.0249	0.0428	0.5602
rs11648826	T	C	0.0487	0.0137	0.0298	0.6461
rs1164883	A	G	0.5029	0.0017	0.0095	0.8561
rs11648833	A	G	0.5099	0.0276	0.0095	0.003591
rs116488551	A	G	0.0125	0.0797	0.0757	0.2923
rs116488552	T	G	0.9813	0.0136	0.0409	0.7393
rs116488604	T	G	0.9792	-0.03	0.0377	0.4271
rs116488797	A	G	0.9599	-0.0658	0.0304	0.03043
rs116488857	T	C	0.9684	-0.0039	0.0289	0.8932
rs116489126	A	G	0.0239	0.0295	0.0452	0.5144
rs116489348	A	G	0.0132	0.1168	0.0736	0.1123
rs116489381	T	C	0.019	0.002	0.0524	0.9689
rs116489503	T	C	0.0307	0.0469	0.0358	0.1907
rs116489725	A	G	0.027	0.1037	0.0414	0.01223
rs116489912	A	G	0.0342	-0.0022	0.0297	0.9411
rs116490149	T	C	0.9822	0.0106	0.0595	0.8578
rs11649037	T	C	0.0157	0.0093	0.0613	0.8787
rs116490458	A	G	0.0152	-0.0005	0.071	0.9945
rs11649053	A	C	0.0158	0.0664	0.0424	0.1174
rs116490580	T	C	0.0169	-0.0109	0.0674	0.8716
rs116490790	T	C	0.0377	0.0084	0.0357	0.8138
rs116490791	T	C	0.979	0.0745	0.056	0.1828
rs116491244	A	C	0.9855	0.0022	0.0486	0.9634
rs116491613	T	C	0.0306	-0.0108	0.0329	0.7418
rs116491757	A	G	0.9718	-0.0238	0.0391	0.5423
rs11649206	T	C	0.4703	-0.0003	0.0093	0.9742
rs11649208	T	C	0.0609	0.002	0.0234	0.9336
rs116492121	T	C	0.8829	-0.0077	0.0216	0.7213
rs11649233	T	C	0.5021	-0.0178	0.0094	0.05784
rs116492471	A	G	0.0207	-0.0177	0.0415	0.6697
rs116492798	A	G	0.9865	-0.0805	0.0575	0.1616
rs116492831	A	G	0.0211	-0.0254	0.041	0.5366
rs116493031	T	C	0.9662	0.0428	0.0316	0.1748
rs116493111	A	G	0.0634	0.0072	0.02	0.7187
rs116493117	T	C	0.0283	-0.0294	0.0378	0.4376
rs116493569	T	C	0.0153	0.0607	0.0631	0.3362
rs116493737	A	G	0.0302	0.0078	0.0334	0.8141
rs116493745	T	C	0.9836	0.023	0.047	0.6246
rs116493804	A	G	0.0226	0.01	0.0347	0.7732
rs116493914	T	C	0.9861	-0.0573	0.0793	0.4699
rs116493956	A	G	0.9814	-0.0474	0.041	0.2471
rs116494108	T	C	0.0229	-0.064	0.0479	0.181
rs11649419	T	C	0.9632	-0.0244	0.0316	0.4398
rs116494390	A	G	0.0432	0.0261	0.0341	0.4432
rs116494577	A	G	0.017	0.0609	0.0486	0.2097
rs116494653	A	G	0.032	0.0077	0.0355	0.829
rs116495042	T	C	0.0161	-0.0086	0.0541	0.8737
rs116495122	A	G	0.0335	0.0298	0.0359	0.4062
rs11649525	A	G	0.0261	-0.0089	0.0349	0.7996
rs11649536	T	C	0.4849	0.0058	0.0095	0.5385
rs116495383	A	G	0.0339	-0.0467	0.0341	0.1708
rs116495636	T	G	0.0211	-0.0255	0.0419	0.5421
rs116495905	A	G	0.9589	-0.0314	0.0252	0.2127
rs116495919	T	C	0.0283	-0.0325	0.0375	0.3856
rs116496030	T	C	0.0158	-0.0629	0.058	0.2779
rs116496126	A	C	0.9802	0.0042	0.04	0.9154
rs116496558	A	G	0.0184	-0.0624	0.0423	0.1405
rs116496635	T	G	0.0239	0.0443	0.0375	0.2367
rs116496852	A	G	0.0321	-0.027	0.0353	0.4433
rs116496902	T	C	0.9779	-0.0047	0.0406	0.9079
rs116496905	T	C	0.9033	-0.0074	0.0271	0.7834
rs116496946	T	C	0.9795	-0.0135	0.0382	0.7246
rs116497194	A	G	0.0325	0.0102	0.0284	0.7205
rs116497331	A	C	0.9481	0.0185	0.0282	0.5133
rs11649744	T	G	0.4929	0.0065	0.0094	0.4869
rs116497513	T	C	0.9857	0.0005	0.044	0.991
rs116497644	T	C	0.9846	-0.0203	0.048	0.6718
rs116497646	T	G	0.9845	-0.0347	0.045	0.4416
rs116497717	T	C	0.9811	-0.1087	0.0634	0.08628
rs116497749	A	C	0.9692	-0.0506	0.0325	0.1193
rs11649794	A	G	0.8977	0.0077	0.0159	0.6285
rs116498185	T	C	0.0537	0.0042	0.0256	0.87
rs116498347	T	C	0.0141	-0.0342	0.0679	0.614
rs116498385	T	C	0.9756	-0.0539	0.0321	0.09316
rs116498530	T	C	0.9867	-0.1255	0.0844	0.1369
rs116498531	A	G	0.9813	-0.0833	0.0459	0.06983
rs116498616	T	C	0.9777	0.0309	0.0398	0.4377
rs116498623	A	G	0.0252	-0.0266	0.033	0.4208
rs116498688	A	G	0.0501	0.0131	0.0229	0.5659
rs116499075	T	C	0.0354	-0.0264	0.034	0.4365
rs116499832	T	C	0.0304	0.0176	0.0406	0.6651
rs116499901	T	C	0.0297	0.0169	0.037	0.6469
rs116499957	T	C	0.0263	-0.0156	0.0403	0.6991
rs11650026	A	C	0.0906	0.0098	0.0218	0.6543
rs116500333	T	C	0.0288	0.046	0.0363	0.2046
rs11650037	T	C	0.0851	0.0135	0.0193	0.4856
rs116500495	T	C	0.981	-0.0874	0.05	0.08052
rs116500511	T	C	0.0528	-0.0046	0.0228	0.8392
rs116500860	A	G	0.0208	-0.0066	0.0342	0.8466
rs116501041	A	G	0.0237	0.0579	0.044	0.1884
rs116501213	A	G	0.9778	0.0161	0.0395	0.6839
rs11650156	T	C	0.932	-0.0015	0.0264	0.9557
rs116501730	T	C	0.0397	0.0278	0.0387	0.4727
rs116501851	T	C	0.023	0.005	0.0361	0.8899
rs11650195	T	C	0.5571	-0.0045	0.01	0.6508
rs11650201	T	G	0.804	0.0132	0.0161	0.4113
rs11650232	A	G	0.5491	-0.0041	0.0095	0.6664
rs116502417	A	G	0.9654	0.0078	0.0283	0.7839
rs116502594	T	C	0.0562	-0.0151	0.0282	0.5933
rs116502707	T	C	0.9191	0.0012	0.0192	0.9505
rs11650279	T	C	0.0317	-0.016	0.0379	0.673
rs116502859	A	G	0.0223	-0.0075	0.0498	0.8808
rs116503188	A	G	0.0165	-0.0159	0.0412	0.6999
rs116503340	T	C	0.0247	0.0176	0.0414	0.6701
rs116503520	T	C	0.0194	0.0081	0.0436	0.8517
rs116503534	A	G	0.0175	-0.0643	0.0597	0.2813
rs11650394	A	G	0.0218	-0.0058	0.0461	0.8999
rs116503962	T	C	0.0361	0.0285	0.0291	0.3276
rs116504196	T	G	0.9799	-0.0425	0.0506	0.4004
rs116504865	A	C	0.0269	0.0199	0.0392	0.6116
rs116504979	A	G	0.0233	-0.0489	0.0425	0.25
rs116505163	T	C	0.0216	0.0022	0.0364	0.9524
rs116505175	A	G	0.0343	0.0044	0.0304	0.8848
rs11650522	T	G	0.8374	0.0177	0.0217	0.4143
rs116505223	A	C	0.0198	0.0209	0.055	0.7038
rs116505225	T	C	0.9658	-0.0123	0.0306	0.6866
rs116505473	T	G	0.0439	0.0015	0.0334	0.9652
rs116505921	A	G	0.0211	-0.0064	0.0438	0.8847
rs116505934	A	C	0.0201	-0.0684	0.0439	0.1187
rs116505977	A	G	0.9462	0.0124	0.0247	0.6171
rs116506030	T	C	0.9787	0.0063	0.0374	0.8664
rs116506333	T	C	0.0175	0.1805	0.052	0.0005202
rs116506483	T	G	0.0131	-0.0341	0.0562	0.5436
rs116506616	T	C	0.0356	0.0536	0.0278	0.05343
rs116506657	A	G	0.0221	-0.0037	0.0454	0.935
rs11650667	T	C	0.9839	-0.056	0.0536	0.296
rs11650717	T	C	0.0765	0.0904	0.027	0.0008012
rs116507381	T	C	0.0328	0.0105	0.032	0.7437
rs116507385	A	G	0.0121	-0.0727	0.0609	0.2329
rs116507704	T	C	0.0333	-0.0092	0.0339	0.7859
rs116507854	T	C	0.0277	-0.0275	0.031	0.3751
rs11650811	T	C	0.1126	-0.0041	0.0286	0.8864
rs11650838	A	G	0.9638	-0.0287	0.0319	0.3675
rs116508838	A	G	0.9879	0.0277	0.0516	0.5913
rs11650941	A	G	0.0292	0.0761	0.0419	0.06888
rs11650943	A	G	0.5096	0.0023	0.0094	0.811
rs116509635	T	C	0.0255	-0.0044	0.0411	0.914
rs11651001	A	G	0.0276	0.0059	0.0435	0.8913
rs11651005	T	C	0.0627	0.0673	0.0267	0.01163
rs11651006	T	C	0.0753	0.0201	0.0214	0.3457
rs116510096	A	G	0.0144	-0.0423	0.0737	0.5662
rs116510406	T	C	0.018	-0.0177	0.0495	0.7207
rs116510451	T	C	0.0399	-0.0822	0.037	0.02642
rs11651139	T	C	0.9847	0.0085	0.0573	0.8821
rs116511600	T	C	0.0254	0.035	0.0333	0.2942
rs116511682	A	G	0.0235	0.0387	0.0353	0.2732
rs116511859	A	C	0.974	-0.0366	0.0425	0.3893
rs116512219	T	C	0.9878	0.0994	0.0644	0.1231
rs116512330	T	C	0.0323	0.0282	0.0307	0.3586
rs11651243	A	G	0.5973	0.0186	0.0103	0.07001
rs116512656	A	G	0.9776	0.0239	0.0417	0.5672
rs116512804	A	G	0.0139	0.0048	0.0483	0.921
rs116512874	A	C	0.0282	0.0006	0.042	0.9881
rs116513264	T	C	0.0219	0.0725	0.0447	0.1048
rs116513329	T	C	0.9712	0.0103	0.0319	0.7474
rs116513510	T	C	0.0174	0.0253	0.0498	0.6115
rs116513697	T	C	0.0278	-0.0484	0.0398	0.2236
rs116513761	T	C	0.0331	-0.0077	0.0295	0.7932
rs116513849	A	C	0.0402	0.0128	0.0271	0.6368
rs116514007	A	C	0.9801	0.045	0.0428	0.2936
rs11651402	T	C	0.4761	0.0019	0.0107	0.8574
rs116514211	T	C	0.0302	-0.0013	0.0303	0.9652
rs11651470	A	C	0.5872	0.0058	0.0094	0.5378
rs11651476	A	C	0.0489	0.0021	0.0306	0.9462
rs11651480	T	C	0.5886	-0.0181	0.0095	0.05577
rs116514883	A	C	0.0404	0.0513	0.0283	0.07001
rs116515165	T	C	0.0174	-0.0349	0.0689	0.6125
rs116515212	T	C	0.0371	-0.0187	0.0299	0.5313
rs116515437	A	C	0.9467	0.0283	0.0251	0.2597
rs116515879	T	G	0.0246	0.0217	0.0448	0.6277
rs116516131	T	C	0.9798	0.0036	0.0476	0.9402
rs116516409	T	C	0.0376	-0.0367	0.0274	0.1806
rs116516516	T	C	0.0288	0.0425	0.0496	0.3915
rs116516783	T	C	0.034	0.0107	0.0297	0.7192
rs116516830	T	C	0.0335	0.0314	0.0356	0.3781
rs11651699	A	G	0.1002	0.0047	0.0234	0.842
rs116516994	T	C	0.0781	-0.0153	0.0175	0.3845
rs116517278	T	C	0.0451	0.0272	0.0281	0.333
rs116517313	A	G	0.0252	0.008	0.0389	0.8375
rs11651755	T	C	0.5159	0.002	0.0093	0.8277
rs11651768	T	C	0.4486	0.0017	0.0108	0.8748
rs116518165	A	G	0.0276	-0.0541	0.0526	0.303
rs116518501	A	G	0.0667	0.0088	0.0199	0.6602
rs11651853	T	C	0.5516	-0.0028	0.0118	0.8141
rs116518880	T	C	0.0239	0.0853	0.0435	0.04997
rs11651909	T	C	0.9399	-0.0131	0.0257	0.6099
rs116519273	A	G	0.0147	0.0012	0.0534	0.9825
rs116519278	T	C	0.9821	0.0688	0.0449	0.1256
rs11651934	A	G	0.9611	-0.0596	0.0275	0.03017
rs116519407	T	G	0.018	-0.0972	0.0467	0.03757
rs11651982	T	C	0.5262	0.016	0.0101	0.1144
rs116519977	A	C	0.9725	0.0152	0.0298	0.61
rs11652004	T	C	0.0878	0.0308	0.0202	0.1281
rs116520124	A	G	0.0258	0.0457	0.0457	0.3167
rs116520130	T	C	0.9833	-0.0509	0.0437	0.2435
rs11652021	T	G	0.4975	0.0175	0.012	0.1443
rs116520236	A	G	0.9834	-0.0446	0.0522	0.3932
rs11652028	T	G	0.9724	-0.0197	0.038	0.604
rs116520667	T	G	0.018	0.0545	0.0392	0.164
rs116520773	A	C	0.9871	-0.0021	0.0568	0.9701
rs116520997	A	G	0.9648	0	0.0281	0.9997
rs116521094	T	C	0.0274	-0.0086	0.0314	0.785
rs116521377	A	G	0.0287	-0.0577	0.0318	0.06967
rs116521917	A	G	0.0208	-0.0583	0.0509	0.2521
rs116521943	T	C	0.0204	0.0025	0.0448	0.9548
rs116521982	T	C	0.0578	0.0161	0.0286	0.5728
rs116522001	A	G	0.0383	-0.031	0.037	0.4018
rs116522102	T	C	0.9032	-0.0038	0.0229	0.8686
rs116522129	A	G	0.0193	-0.0418	0.0436	0.3384
rs116522219	A	G	0.0333	0.0097	0.0295	0.7414
rs116522305	A	C	0.0173	0.0026	0.0426	0.9505
rs116522390	T	G	0.0162	-0.0521	0.044	0.2359
rs116522397	A	G	0.0124	-0.051	0.0644	0.4287
rs11652271	A	G	0.0171	-0.0151	0.0562	0.7887
rs11652284	A	G	0.0199	-0.0165	0.0493	0.7373
rs116522970	T	G	0.9852	-0.0292	0.0459	0.5242
rs116523383	A	G	0.0164	0.1789	0.0842	0.03357
rs11652345	T	G	0.538	-0.0066	0.0088	0.4494
rs116523623	A	G	0.0343	-0.0077	0.0263	0.769
rs116523675	T	G	0.0211	0.0434	0.0371	0.2415
rs116524137	T	C	0.0215	-0.0583	0.0495	0.2395
rs116524141	A	G	0.9836	0.0374	0.0411	0.3622
rs116524300	A	G	0.9834	0.0198	0.0528	0.7076
rs116525003	A	C	0.967	0.0161	0.036	0.655
rs116525119	T	C	0.0297	0.0016	0.0449	0.9716
rs116525215	A	G	0.1053	0.0183	0.0176	0.2983
rs116525239	A	C	0.0206	0.0505	0.0375	0.1782
rs116526036	T	C	0.9799	-0.0443	0.0484	0.36
rs116526080	A	C	0.0114	0.0219	0.0838	0.7941
rs116526116	A	G	0.9826	-0.0381	0.0449	0.396
rs11652616	T	C	0.6534	0.0061	0.0103	0.5555
rs116526222	A	G	0.9814	-0.0335	0.0398	0.4002
rs11652642	T	G	0.5355	-0.0055	0.013	0.6729
rs116526743	T	C	0.975	-0.008	0.0403	0.8431
rs11652680	T	G	0.9853	0.0661	0.0509	0.1942
rs116526812	T	C	0.0282	-0.0239	0.0305	0.4329
rs116526820	A	G	0.9848	-0.0043	0.0408	0.9159
rs116527206	T	C	0.0205	0.0431	0.0369	0.2418
rs11652726	A	G	0.2818	0.0142	0.0148	0.3399
rs116527313	T	C	0.0293	0.0114	0.0388	0.7687
rs116527365	A	G	0.9842	-0.0558	0.0408	0.1706
rs11652739	T	C	0.0492	-0.0589	0.0495	0.234
rs116527520	A	G	0.0507	0.0003	0.0305	0.9915
rs116527693	T	C	0.9761	0.0714	0.0413	0.08392
rs116527709	T	C	0.0239	0.0595	0.0476	0.2112
rs116527740	A	G	0.9625	0.0003	0.0358	0.9935
rs116527776	T	C	0.0268	-0.0029	0.0323	0.9285
rs11652782	T	C	0.0282	-0.0146	0.035	0.6752
rs11652786	A	G	0.4846	-0.0147	0.0097	0.1291
rs11652805	T	C	0.8143	-0.0061	0.013	0.6378
rs116528170	T	C	0.0199	-0.0556	0.0508	0.2741
rs116528399	T	C	0.9854	0.0247	0.0411	0.5488
rs116528404	T	G	0.0179	-0.0907	0.0489	0.0636
rs116528462	T	C	0.014	-0.0129	0.0546	0.8136
rs116528526	A	G	0.0163	-0.0422	0.0485	0.3847
rs116528655	T	C	0.0158	0.0346	0.0455	0.4472
rs116528706	A	C	0.0158	0.0227	0.0521	0.6629
rs116528747	T	C	0.0295	0.0164	0.0296	0.5785
rs116529201	T	C	0.9735	0.0153	0.0418	0.715
rs116529252	T	G	0.0243	0.0173	0.0341	0.6117
rs116529417	T	C	0.0682	-0.0046	0.0252	0.8553
rs11652978	T	C	0.0986	0.0501	0.0294	0.08836
rs116529817	T	C	0.9822	-0.0124	0.0467	0.7902
rs116529818	T	C	0.02	-0.043	0.0588	0.465
rs116530025	T	C	0.9816	0.0837	0.053	0.1144
rs116530319	T	C	0.017	-0.0107	0.0525	0.8382
rs11653054	T	C	0.0331	-0.0212	0.0301	0.4806
rs116530576	T	C	0.9468	0.0294	0.0227	0.1951
rs116530790	A	G	0.0188	-0.0174	0.043	0.6863
rs116530874	T	C	0.9597	-0.0103	0.0264	0.6972
rs116530947	T	C	0.9875	-0.0502	0.0818	0.5392
rs11653095	A	G	0.0294	0.0039	0.037	0.9166
rs116531321	A	G	0.023	0.0061	0.0397	0.8788
rs116531456	T	C	0.9679	0.0358	0.0502	0.4751
rs116531652	T	G	0.0327	0.0922	0.0318	0.003768
rs11653181	T	C	0.9399	0.0061	0.0191	0.7501
rs11653184	A	C	0.2014	0.0061	0.0157	0.6968
rs116531886	A	G	0.9374	0.0356	0.0254	0.1615
rs116532214	T	C	0.0205	-0.0098	0.0357	0.7845
rs11653238	T	G	0.9649	-0.0259	0.0262	0.3238
rs116532562	A	G	0.0122	0.0162	0.08	0.8394
rs116532601	A	G	0.9799	0.0195	0.0468	0.6772
rs116532657	T	C	0.9772	-0.0523	0.0431	0.2252
rs116532903	A	G	0.9857	0.0129	0.0587	0.8258
rs116533034	A	G	0.0198	0.0174	0.0476	0.7156
rs116533216	T	C	0.9802	0.0045	0.0504	0.929
rs116533348	A	G	0.021	0.0156	0.0513	0.761
rs116533523	T	G	0.964	-0.0172	0.0285	0.5466
rs11653370	T	C	0.0205	-0.0144	0.0474	0.761
rs116533843	T	C	0.0129	0.0625	0.0526	0.2342
rs11653409	T	C	0.1904	-0.0123	0.0127	0.3323
rs116534327	T	C	0.0253	0.0043	0.0352	0.9034
rs116534576	T	C	0.0642	-0.021	0.0289	0.467
rs116534601	T	C	0.9826	0.0883	0.0504	0.07966
rs116534611	T	C	0.9826	0.0808	0.0464	0.08135
rs116534786	T	C	0.978	0.061	0.0357	0.08737
rs11653491	A	G	0.5749	-0.0139	0.0095	0.1425
rs116535033	T	G	0.0151	-0.0828	0.0507	0.1027
rs116535333	A	G	0.9499	0.0191	0.025	0.4454
rs11653547	A	G	0.3263	0.0137	0.0106	0.1983
rs116535494	T	C	0.0244	0.0184	0.0349	0.5971
rs116535542	A	C	0.0175	0.0135	0.0382	0.7245
rs116535715	A	G	0.9763	0.0324	0.0364	0.3735
rs116535757	T	C	0.9843	0.0245	0.0423	0.5635
rs116536190	A	G	0.0561	-0.0254	0.0291	0.3828
rs116536252	T	C	0.0219	0.0111	0.044	0.8005
rs11653627	A	G	0.5355	0.0022	0.0106	0.8356
rs116536732	T	G	0.981	-0.0246	0.0446	0.5807
rs11653674	T	C	0.2372	-0.0001	0.0139	0.9921
rs116537131	A	G	0.9756	0.0913	0.0417	0.0285
rs11653718	T	G	0.0228	-0.0019	0.0399	0.9612
rs116537336	A	C	0.0149	-0.0444	0.055	0.4193
rs116537381	T	C	0.9732	0.0419	0.0356	0.2384
rs116537481	T	C	0.0194	0.0273	0.0442	0.5364
rs11653765	T	C	0.0775	-0.0307	0.0258	0.2344
rs116538549	A	G	0.014	-0.0237	0.0572	0.6793
rs116538743	T	C	0.9871	0.0333	0.0753	0.6584
rs11653877	A	G	0.0776	-0.0067	0.0223	0.7648
rs116538886	A	C	0.0154	0.0507	0.0504	0.3153
rs116538887	A	G	0.9596	0.0151	0.0268	0.574
rs116539016	A	G	0.9629	0.0281	0.0255	0.2698
rs116539815	T	C	0.0232	0.0341	0.0369	0.3557
rs11653985	A	G	0.0217	0.0059	0.0494	0.9052
rs116539883	A	G	0.9816	0.0504	0.0492	0.3051
rs116539972	T	C	0.0151	0.0652	0.0525	0.2137
rs116539978	A	C	0.9799	0.0149	0.0409	0.716
rs116540083	A	G	0.9593	0.0105	0.0277	0.7035
rs116540222	T	C	0.0182	-0.0048	0.0439	0.913
rs116540410	A	G	0.0138	0.1041	0.0762	0.1718
rs11654074	A	C	0.5525	-0.0048	0.0111	0.6634
rs116540837	T	G	0.968	-0.0037	0.034	0.9145
rs116541064	T	C	0.0386	-0.017	0.0286	0.5534
rs116541274	A	G	0.9853	-0.0234	0.0555	0.6742
rs116541566	T	C	0.0141	-0.02	0.0681	0.7693
rs116541612	T	C	0.9849	0.009	0.0595	0.8802
rs116541633	T	C	0.0269	0.0556	0.0315	0.07735
rs116541731	A	G	0.9809	-0.0167	0.0436	0.7022
rs116541820	A	G	0.0152	0.0544	0.0397	0.1703
rs116542469	T	C	0.0246	0.0627	0.0406	0.1226
rs116542692	T	C	0.0138	0.0709	0.0562	0.2073
rs11654318	T	C	0.5613	-0.01	0.0134	0.4587
rs116543199	A	G	0.9811	0.0166	0.0391	0.6699
rs116543248	T	C	0.982	-0.0279	0.0426	0.5119
rs11654345	T	C	0.9582	0.0187	0.0247	0.4474
rs116543570	T	G	0.9815	0.0033	0.0401	0.9338
rs116543667	A	G	0.976	-0.0547	0.0406	0.1785
rs116543900	T	C	0.9342	0.0124	0.0198	0.5321
rs116543966	T	G	0.0668	-0.008	0.0242	0.7401
rs11654399	T	C	0.067	0.0099	0.0199	0.618
rs116544066	A	C	0.9799	0.0198	0.0447	0.6582
rs116544381	A	C	0.0277	0.0516	0.0344	0.1336
rs116544383	A	G	0.0348	0.0269	0.032	0.4
rs116544534	T	C	0.9849	-0.0748	0.0553	0.1758
rs116544557	A	G	0.0588	-0.0135	0.0219	0.536
rs116544611	A	G	0.0512	0.0292	0.0235	0.2137
rs116544615	T	C	0.0165	0.0735	0.0539	0.1731
rs116545071	T	C	0.0244	0.0016	0.034	0.9634
rs116545082	T	C	0.9639	-0.0188	0.0353	0.5937
rs116545113	T	C	0.0286	-0.0125	0.0299	0.675
rs11654515	A	C	0.1732	0.0135	0.0147	0.3567
rs11654525	T	C	0.0639	-0.0315	0.0192	0.1008
rs116545433	T	C	0.0209	-0.0351	0.0366	0.3374
rs116545568	A	C	0.0185	0.0029	0.0527	0.9565
rs116545760	T	C	0.0303	-0.0164	0.0291	0.5729
rs11654587	T	C	0.0248	0.0362	0.0375	0.3334
rs116546011	A	C	0.9798	-0.027	0.0358	0.4504
rs11654629	A	G	0.4716	0.0112	0.0115	0.3305
rs116546398	A	C	0.976	0.0268	0.033	0.417
rs11654669	T	C	0.4921	-0.0003	0.0097	0.9741
rs116546701	T	C	0.9497	-0.0071	0.0266	0.7911
rs116546712	A	C	0.0504	0.0268	0.0353	0.4487
rs116546942	A	G	0.9625	-0.02	0.037	0.5894
rs11654707	A	G	0.0375	-0.0203	0.0357	0.5705
rs116547082	A	G	0.0409	-0.0651	0.0274	0.0174
rs116547157	A	G	0.0169	0.0462	0.053	0.3835
rs116547190	T	C	0.0247	0.0117	0.0364	0.7465
rs116547191	A	G	0.017	0.0415	0.0434	0.3385
rs116547571	A	G	0.0241	0.0118	0.0379	0.7548
rs116547657	T	C	0.0345	-0.0142	0.0353	0.6866
rs116547736	T	G	0.0359	0.021	0.0305	0.4909
rs11654792	T	C	0.0289	0.0218	0.0302	0.4706
rs116548064	T	C	0.0182	0.0287	0.0447	0.5206
rs116548172	A	G	0.973	-0.0535	0.0329	0.1039
rs116548196	A	G	0.9736	-0.0606	0.0384	0.1142
rs11654826	T	C	0.014	0.0903	0.0751	0.2292
rs116548333	T	C	0.9534	-0.0353	0.0285	0.2161
rs11654845	T	C	0.8704	-0.0025	0.0159	0.8734
rs1165485	A	G	0.4758	0.016	0.0094	0.08973
rs11654854	T	C	0.652	0.0069	0.0097	0.4726
rs116548543	T	G	0.9795	-0.0705	0.0528	0.1823
rs116548806	T	C	0.02	-0.0643	0.0563	0.2536
rs116548819	T	C	0.0238	-0.0856	0.04	0.03263
rs116549245	A	G	0.0382	0.0259	0.0291	0.3736
rs116549279	A	C	0.0183	-0.0429	0.0528	0.4168
rs116549542	A	C	0.0522	0.0157	0.0234	0.5017
rs116549857	A	G	0.9785	-0.0531	0.0346	0.1246
rs116549987	T	C	0.0343	0.0042	0.0306	0.8915
rs116550044	T	C	0.0491	-0.0721	0.0279	0.009696
rs116550318	T	C	0.0152	-0.0296	0.0465	0.5243
rs116550328	T	C	0.017	0.0677	0.0413	0.1013
rs116550638	T	C	0.9698	0.031	0.0357	0.385
rs116550778	T	C	0.0514	-0.0446	0.0312	0.1536
rs116550787	T	C	0.9653	0.0223	0.03	0.4564
rs11655081	T	C	0.949	0.0236	0.0244	0.3328
rs11655084	A	G	0.9687	-0.0142	0.0316	0.6538
rs11655085	A	G	0.5321	-0.0084	0.0094	0.3678
rs116550864	T	C	0.0155	-0.0291	0.045	0.5186
rs116550899	T	C	0.0202	0.0113	0.0555	0.8395
rs116551109	A	G	0.0236	0.0711	0.0368	0.05368
rs116551134	T	G	0.0389	0.0279	0.0269	0.3007
rs116551160	T	G	0.0157	-0.071	0.0813	0.3827
rs116551246	A	G	0.9594	-0.0298	0.0258	0.248
rs11655146	A	G	0.5705	0.0021	0.0098	0.831
rs11655154	T	C	0.9756	0.0402	0.0467	0.3893
rs116551743	T	C	0.0271	-0.0436	0.0375	0.2448
rs116551778	A	C	0.9787	-0.0298	0.0412	0.4685
rs116551793	T	C	0.0274	0.0145	0.0374	0.699
rs116551808	T	C	0.0253	0.0033	0.0466	0.9441
rs116551813	A	G	0.058	0.005	0.0262	0.8483
rs116551924	T	C	0.9869	0.0331	0.0776	0.6697
rs116552222	A	G	0.0265	0.0011	0.0403	0.979
rs11655238	A	G	0.0175	-0.0526	0.0587	0.3705
rs116552399	T	C	0.0521	0.0172	0.026	0.5092
rs116552901	A	C	0.9713	-0.0424	0.0315	0.1785
rs11655301	A	G	0.5008	-0.0192	0.0123	0.118
rs116553334	A	G	0.015	0.0562	0.0546	0.3033
rs11655365	T	C	0.0863	-0.0064	0.0181	0.7224
rs116553681	A	C	0.9619	-0.0158	0.0341	0.6433
rs116553773	A	G	0.9824	0.0175	0.0514	0.7332
rs116553900	T	G	0.0151	0.0568	0.0477	0.2337
rs116553920	T	C	0.0179	-0.0137	0.0521	0.7926
rs116553938	T	C	0.029	0.0236	0.0545	0.665
rs11655394	A	G	0.3434	0.0212	0.0101	0.03605
rs11655413	T	C	0.9604	0.0232	0.027	0.3903
rs116555292	A	G	0.0287	0.0259	0.0338	0.4438
rs116555333	T	C	0.9852	-0.0333	0.0491	0.4978
rs116555357	A	G	0.9869	-0.0531	0.0828	0.5218
rs11655537	T	C	0.808	0.0023	0.0133	0.8604
rs11655539	A	G	0.6922	-0.0085	0.012	0.4765
rs11655542	T	C	0.0321	0.008	0.03	0.79
rs116555562	T	C	0.0139	0.0706	0.0753	0.348
rs11655564	T	C	0.5478	0.0027	0.0165	0.8688
rs116555697	T	G	0.0135	0.0348	0.062	0.575
rs116556026	T	C	0.0159	-0.1633	0.0805	0.04249
rs11655614	T	C	0.1525	0.0114	0.0206	0.581
rs116556242	A	G	0.9694	-0.0579	0.0323	0.07357
rs116556488	T	C	0.0174	-0.0242	0.0532	0.649
rs116556731	T	C	0.0269	-0.0121	0.0437	0.7811
rs116556813	T	G	0.974	0.0211	0.0363	0.5608
rs116556820	A	G	0.0334	0.0355	0.0265	0.1804
rs116556849	A	C	0.9354	-0.0606	0.0257	0.0182
rs116556949	T	C	0.0159	0.0386	0.0527	0.4641
rs11655697	A	G	0.5652	0.0131	0.0096	0.1713
rs116556986	T	C	0.0347	0.0206	0.0364	0.5724
rs116557018	A	G	0.0137	0.0021	0.0776	0.9784
rs116557123	T	C	0.9731	0.0548	0.0382	0.1515
rs116557134	A	G	0.0361	0.0478	0.027	0.07708
rs116557197	A	G	0.0139	-0.0405	0.0553	0.4637
rs11655720	T	C	0.0709	-0.0053	0.0211	0.8
rs116557290	A	G	0.047	0.0034	0.0297	0.9078
rs116557336	T	C	0.0207	-0.0677	0.0372	0.06866
rs116558	T	C	0.4874	0.002	0.0094	0.8278
rs116558356	A	G	0.0327	-0.0516	0.0375	0.1692
rs11655838	A	G	0.4911	-0.0095	0.0094	0.3131
rs116558488	A	G	0.9664	-0.0208	0.0297	0.4839
rs116558675	A	G	0.0503	0.0153	0.0237	0.5194
rs11655869	T	C	0.0213	0.059	0.0411	0.1518
rs11655871	T	C	0.4752	0.0209	0.0097	0.03088
rs11655887	T	C	0.6865	-0.0054	0.0117	0.6462
rs116558893	A	G	0.0207	0.0116	0.0396	0.7707
rs116559045	A	G	0.0222	0.0334	0.0446	0.4545
rs116559107	T	C	0.0251	0.0587	0.0452	0.1944
rs11655930	T	C	0.5302	0.0132	0.0138	0.3393
rs116559310	T	G	0.0228	-0.0049	0.0366	0.8934
rs116559348	A	G	0.0132	0.0845	0.0586	0.1494
rs116559461	A	C	0.0273	-0.0528	0.0349	0.1309
rs11655949	A	G	0.5841	-0.0029	0.0094	0.761
rs116559617	T	C	0.0245	0.0511	0.0408	0.2102
rs116559799	T	C	0.9719	0.0065	0.0347	0.8514
rs116560156	A	C	0.0449	0.0093	0.0242	0.7022
rs11656017	T	C	0.9674	-0.0297	0.0369	0.4207
rs11656034	T	C	0.6334	0.0085	0.0126	0.5001
rs116560349	T	G	0.025	-0.0737	0.0395	0.06193
rs116560528	T	G	0.0235	0.0348	0.0343	0.3094
rs116560586	A	G	0.973	-0.0152	0.0391	0.6983
rs116560787	T	C	0.9743	-0.028	0.0336	0.4046
rs116561277	A	C	0.9775	-0.0172	0.0345	0.619
rs116561550	T	C	0.0207	0.0267	0.041	0.5155
rs11656163	A	C	0.0881	0.0066	0.0169	0.697
rs116561927	T	G	0.9774	-0.0599	0.0457	0.1902
rs116562321	A	G	0.9627	0.0159	0.031	0.6082
rs116562415	A	G	0.0232	0.0484	0.0506	0.3388
rs11656254	T	C	0.0572	-0.0208	0.0288	0.4698
rs11656258	A	G	0.0349	-0.0126	0.0492	0.7971
rs11656267	T	C	0.8985	0.0212	0.0221	0.3377
rs116562980	T	C	0.0988	0.0174	0.0174	0.3176
rs11656322	A	G	0.5964	0.0013	0.0116	0.9091
rs116563255	T	C	0.0484	-0.0107	0.0274	0.6971
rs116563317	A	G	0.9821	0.0239	0.0497	0.6309
rs11656340	T	G	0.0601	-0.027	0.0268	0.3126
rs116563441	A	G	0.0195	0.0155	0.0575	0.7867
rs116563446	T	C	0.0145	0.0767	0.0829	0.3553
rs116563471	T	C	0.9433	-0.0147	0.0257	0.5682
rs116563619	A	C	0.0182	0.0067	0.06	0.9109
rs11656390	A	G	0.0776	0	0.0177	0.9994
rs11656393	T	C	0.7051	-0.0147	0.0102	0.1484
rs116564020	T	G	0.013	0.0335	0.0617	0.5873
rs11656407	T	C	0.984	0.0046	0.07	0.9471
rs11656431	A	G	0.0196	-0.0723	0.0589	0.2195
rs116564362	T	C	0.0143	-0.0489	0.0642	0.447
rs116564372	A	G	0.0166	0.0617	0.0483	0.2011
rs116564680	A	G	0.0127	0.009	0.0487	0.8538
rs11656494	A	G	0.0474	0.0025	0.0329	0.9382
rs116565363	T	C	0.0338	-0.006	0.0391	0.8786
rs116565385	A	C	0.0391	0.0537	0.0333	0.1061
rs11656554	A	G	0.1415	0.0305	0.0212	0.15
rs116565571	T	C	0.0238	0.0313	0.0448	0.4858
rs116565864	A	G	0.9862	-0.0061	0.0565	0.9143
rs116565979	T	C	0.0532	-0.0241	0.0304	0.4288
rs116566162	A	C	0.9749	-0.051	0.0389	0.1906
rs116566276	A	G	0.0154	0.0765	0.0551	0.1649
rs116566677	T	C	0.0335	-0.0082	0.0408	0.8402
rs11656673	T	C	0.1249	-0.0061	0.0153	0.6888
rs116566900	A	G	0.0216	-0.039	0.0442	0.3775
rs116566991	A	G	0.0121	0.1491	0.0663	0.02456
rs116567123	T	C	0.9718	0.0159	0.0357	0.6559
rs116567912	T	C	0.0214	0.0575	0.0795	0.4692
rs11656797	A	G	0.476	0.0077	0.0105	0.4662
rs116568035	A	G	0.0362	0.0273	0.0262	0.2966
rs11656826	T	C	0.0589	0.0379	0.0286	0.1849
rs11656827	A	G	0.0195	-0.0479	0.0663	0.4701
rs11656833	T	C	0.8637	0.0075	0.0145	0.6071
rs116568601	T	C	0.0207	-0.013	0.0473	0.7835
rs11656920	T	C	0.4846	0.0065	0.0094	0.4896
rs11656949	T	C	0.4384	0.0215	0.0103	0.03793
rs11656954	T	C	0.026	0.0296	0.0305	0.3324
rs11657028	A	G	0.0234	-0.0334	0.0432	0.4398
rs11657055	A	G	0.4348	0.0139	0.0102	0.1702
rs116570663	A	G	0.0176	-0.008	0.0452	0.8587
rs116570913	T	G	0.0265	-0.098	0.0532	0.06567
rs11657093	T	C	0.4506	0.0066	0.0129	0.6113
rs116571000	A	G	0.0209	-0.0594	0.0607	0.3275
rs11657108	T	G	0.9266	-0.0022	0.0237	0.9274
rs116571379	T	G	0.9848	0.1009	0.0613	0.1001
rs116571554	A	C	0.0197	0.0454	0.0638	0.4768
rs116572130	T	C	0.9647	-0.0483	0.0283	0.08817
rs11657226	T	C	0.9511	0.014	0.0267	0.601
rs116572841	A	G	0.0298	0.0058	0.0414	0.8892
rs116573478	A	G	0.0457	0.0318	0.0311	0.3068
rs11657351	T	C	0.9789	0.0118	0.0517	0.8192
rs116573622	A	G	0.0136	0.0148	0.065	0.8198
rs116573664	T	C	0.9782	0.0407	0.0477	0.3929
rs116573705	T	C	0.0159	-0.0328	0.0478	0.4918
rs11657378	A	C	0.431	-0.0085	0.0095	0.3674
rs11657390	T	C	0.1015	0.0171	0.0164	0.2971
rs11657407	A	C	0.4755	0.0084	0.0128	0.5082
rs116574162	A	G	0.0194	0.0267	0.051	0.6008
rs11657434	A	G	0.5838	0.007	0.0096	0.4674
rs11657446	T	C	0.5036	-0.0192	0.01	0.05579
rs11657464	A	G	0.6955	0.0116	0.0147	0.4287
rs11657491	A	G	0.0167	-0.0051	0.0463	0.9125
rs11657503	A	G	0.0565	0.0306	0.0287	0.2852
rs116575486	A	G	0.0566	-0.0014	0.0227	0.9518
rs11657551	T	C	0.0781	-0.0097	0.022	0.6579
rs116575635	A	G	0.9757	-0.0215	0.034	0.5271
rs11657566	T	C	0.0611	0.0037	0.0233	0.8724
rs11657567	T	C	0.0632	-0.0402	0.0294	0.1724
rs116575716	T	C	0.9734	0.0002	0.034	0.9947
rs11657585	A	G	0.678	0.0017	0.0107	0.8766
rs116575893	T	C	0.0165	0.0118	0.0442	0.7892
rs116575971	T	C	0.0158	0.0787	0.0518	0.129
rs11657605	A	G	0.0507	0.02	0.0288	0.4876
rs11657616	A	G	0.4972	0.0017	0.0093	0.854
rs116576247	T	C	0.9629	-0.028	0.0275	0.3084
rs11657630	A	C	0.4712	-0.0092	0.0092	0.3209
rs116576347	A	G	0.9732	0.0448	0.0388	0.2488
rs116576350	T	C	0.0161	-0.0164	0.0486	0.735
rs116576524	A	G	0.0298	-0.0303	0.0388	0.4341
rs11657660	T	C	0.8895	0.031	0.021	0.1401
rs116576844	T	C	0.0187	0.0128	0.0388	0.7424
rs11657716	A	G	0.9318	-0.0037	0.0248	0.8827
rs116577266	T	G	0.9658	0.0193	0.031	0.5341
rs11657746	T	C	0.4939	-0.021	0.0131	0.1095
rs11657770	A	G	0.5109	-0.004	0.0093	0.6659
rs116577726	A	G	0.0154	-0.0811	0.0656	0.2164
rs11657785	T	C	0.8273	-0.0263	0.0228	0.2489
rs116577930	T	C	0.0302	0.0465	0.0435	0.2854
rs116578031	A	G	0.9782	0.0065	0.0346	0.8503
rs116578116	T	C	0.9814	0.123	0.0782	0.1156
rs116578344	A	G	0.9719	-0.0169	0.0403	0.6744
rs116578643	A	C	0.0223	0.0173	0.0375	0.6454
rs11657875	T	C	0.9786	-0.0422	0.0462	0.3613
rs116578906	T	C	0.0162	0.0812	0.0868	0.3495
rs11657893	A	G	0.1363	-0.0114	0.0191	0.5503
rs116578937	A	G	0.9789	0.0166	0.0373	0.6573
rs11657915	T	C	0.9681	-0.0768	0.0356	0.03085
rs116579283	T	G	0.9676	-0.0056	0.0361	0.8759
rs116579864	A	G	0.0188	-0.0194	0.0386	0.6143
rs116579921	A	G	0.0228	0.0174	0.0368	0.636
rs116580088	T	C	0.9736	-0.0587	0.045	0.1923
rs116580253	A	G	0.0285	-0.0286	0.0286	0.3173
rs116580278	T	C	0.9811	-0.0061	0.0473	0.8981
rs116580304	A	G	0.9386	-0.0122	0.0207	0.5558
rs116580710	T	C	0.9803	-0.0697	0.0366	0.05686
rs116580760	T	C	0.0294	-0.0073	0.0355	0.8366
rs11658120	T	G	0.5273	-0.0063	0.0092	0.4939
rs11658129	A	C	0.9845	-0.0688	0.0412	0.09524
rs11658130	T	C	0.025	0.0256	0.0411	0.5327
rs11658134	A	G	0.5122	-0.0123	0.0093	0.1894
rs11658163	T	C	0.9455	-0.0346	0.0276	0.2099
rs116581660	T	C	0.9742	-0.023	0.0306	0.4527
rs11658174	A	G	0.4904	0.0063	0.0093	0.5007
rs116581783	A	G	0.0305	0.0083	0.032	0.795
rs116581942	A	G	0.0438	0.0174	0.0272	0.523
rs116582077	A	C	0.0168	0.0283	0.0418	0.4987
rs116582145	T	C	0.0158	0.0367	0.0544	0.5001
rs11658216	T	C	0.7288	-0.0133	0.0136	0.3283
rs11658218	A	G	0.0417	0.0083	0.0241	0.7303
rs116582339	A	G	0.9796	-0.0064	0.04	0.8725
rs116582383	A	C	0.0502	-0.0115	0.0222	0.6043
rs11658253	T	C	0.0532	0.0228	0.0263	0.3868
rs116582641	A	G	0.9732	-0.041	0.0392	0.2959
rs116582783	A	G	0.9873	0.0095	0.0823	0.9084
rs116582790	T	C	0.0256	0.043	0.0397	0.2796
rs11658303	T	C	0.0291	-0.0211	0.0307	0.4926
rs11658321	T	C	0.3797	0.0206	0.01	0.04011
rs116583278	T	C	0.0204	-0.0233	0.0386	0.5465
rs116583355	A	C	0.0202	-0.0189	0.0453	0.6762
rs116583447	T	C	0.0382	0.0194	0.0273	0.4779
rs116583450	A	G	0.0126	0.1133	0.0553	0.0405
rs116583650	A	C	0.9512	0.0179	0.0258	0.4876
rs11658391	T	C	0.947	-0.0111	0.0226	0.6237
rs116584060	T	C	0.044	0.0098	0.0228	0.6685
rs11658433	A	C	0.7842	-0.0201	0.0123	0.1018
rs116584337	T	C	0.9675	0.0096	0.0272	0.7243
rs116584359	A	C	0.9714	0.0648	0.0342	0.05796
rs116584385	T	C	0.9712	-0.038	0.0347	0.2727
rs11658441	T	C	0.0265	0.0349	0.0449	0.4366
rs116584432	A	G	0.046	0.0192	0.0272	0.481
rs11658463	A	G	0.0598	0.0144	0.0268	0.5907
rs11658473	T	C	0.6574	-0.0103	0.0131	0.4318
rs116584878	A	G	0.0236	-0.0552	0.0415	0.1828
rs116585010	T	C	0.9817	-0.0218	0.0417	0.6015
rs11658509	T	C	0.4845	0.019	0.0093	0.04015
rs116585107	A	G	0.9789	0.02	0.0477	0.676
rs116585381	A	G	0.0148	0.0595	0.047	0.2055
rs116585539	T	G	0.977	0.0018	0.0374	0.9609
rs116585561	A	C	0.9692	0.0385	0.0361	0.2857
rs116585618	A	G	0.0339	-0.0277	0.034	0.4148
rs11658565	A	G	0.1797	-0.0124	0.0136	0.3634
rs116585715	T	G	0.9685	-0.0265	0.0389	0.4951
rs11658577	A	G	0.1285	0.0089	0.0172	0.6051
rs116586165	A	G	0.9804	0.022	0.0437	0.6142
rs11658644	A	G	0.077	0.0045	0.0184	0.8074
rs116586695	T	G	0.9843	0.008	0.0452	0.8591
rs11658697	A	C	0.0151	-0.0134	0.0457	0.7699
rs116587013	A	G	0.0522	-0.0437	0.0263	0.09714
rs116587173	A	G	0.0311	-0.0314	0.0334	0.3471
rs116587491	A	G	0.9777	-0.0194	0.041	0.6354
rs11658760	T	G	0.4745	-0.0024	0.0111	0.825
rs116587648	T	C	0.9689	0.089	0.042	0.03425
rs116587735	T	C	0.9774	0.0001	0.0358	0.9971
rs116587993	A	G	0.0391	0.0077	0.0329	0.8142
rs116588059	T	C	0.9643	0.0013	0.0288	0.9651
rs11658813	A	G	0.8531	-0.0399	0.0197	0.04234
rs11658826	A	G	0.9773	-0.0143	0.0377	0.705
rs116588274	A	G	0.0281	0.0667	0.0554	0.2284
rs11658852	A	G	0.5114	0.0079	0.0094	0.3993
rs116588569	T	C	0.9809	0.0241	0.0362	0.5054
rs116589305	T	C	0.0196	-0.0723	0.0442	0.1017
rs116589431	A	G	0.0201	-0.0386	0.0422	0.3609
rs116589434	T	C	0.014	0.0645	0.047	0.1701
rs116589500	T	C	0.9789	0.0171	0.0626	0.7848
rs116589598	T	C	0.9498	0.0151	0.0223	0.4988
rs1165897	T	G	0.0125	-0.0729	0.0579	0.2078
rs116589751	A	G	0.983	-0.0474	0.0428	0.2685
rs116589934	T	C	0.9864	0.0196	0.0487	0.6868
rs116589964	T	C	0.0118	-0.1146	0.0959	0.2321
rs116589977	T	C	0.029	0.0571	0.0291	0.04997
rs116590042	A	G	0.021	0.1103	0.0442	0.01266
rs11659016	A	C	0.9808	-0.0616	0.044	0.1612
rs116590270	A	G	0.0253	0.0677	0.0374	0.0702
rs116590384	T	C	0.0213	0.0442	0.0541	0.4146
rs116590593	T	G	0.9728	0.0301	0.0393	0.4438
rs116590672	T	C	0.9712	0.0227	0.0299	0.4464
rs116590688	T	G	0.0143	0.0095	0.0482	0.8437
rs116590738	A	C	0.0508	-0.0263	0.0459	0.5666
rs116590871	A	G	0.9759	0.0021	0.0348	0.9522
rs116590930	T	C	0.9846	-0.0692	0.0474	0.1444
rs116591162	T	G	0.0168	-0.0623	0.0559	0.265
rs11659132	T	G	0.4508	0	0.0094	0.9991
rs116591658	T	C	0.9766	0.0376	0.0423	0.3749
rs11659189	T	C	0.0176	0.0307	0.0468	0.5113
rs11659253	T	C	0.5091	0.0026	0.0099	0.7953
rs116592586	A	G	0.0267	-0.0538	0.0338	0.1114
rs11659272	T	C	0.0649	-0.0389	0.0268	0.1471
rs116593032	T	G	0.0147	-0.0946	0.0656	0.1493
rs116593231	T	C	0.0337	0.0471	0.0321	0.1417
rs116593349	T	C	0.0358	-0.0068	0.0369	0.8544
rs11659379	T	C	0.5105	0.003	0.0094	0.7472
rs116593856	A	G	0.0202	-0.0221	0.049	0.6513
rs116593954	T	G	0.0197	0.1026	0.0499	0.03991
rs116594508	T	C	0.0233	-0.024	0.0402	0.5511
rs116595052	T	C	0.017	-0.0197	0.0424	0.6417
rs116595123	T	C	0.9678	0.0357	0.0343	0.2973
rs116595162	A	G	0.0211	0.005	0.0449	0.9118
rs116595320	A	C	0.0782	-0.0185	0.02	0.3544
rs116595370	T	C	0.9862	-0.1078	0.055	0.0501
rs11659553	T	C	0.9755	0.0897	0.0621	0.1488
rs11659558	T	C	0.159	0.0039	0.0139	0.7778
rs116595730	A	G	0.028	0.0177	0.0323	0.5837
rs116595883	T	C	0.9809	-0.0505	0.0497	0.3096
rs116596034	A	G	0.9594	0.0085	0.0255	0.7391
rs116596112	A	G	0.9851	-0.0325	0.0458	0.4773
rs116596456	A	G	0.021	0.0407	0.0623	0.5133
rs116596803	T	C	0.9777	0.057	0.0384	0.1373
rs116596946	T	C	0.0329	-0.0286	0.0343	0.4046
rs116597003	A	C	0.979	-0.0054	0.0428	0.8992
rs116597051	A	G	0.9844	-0.1093	0.0615	0.07548
rs11659709	T	C	0.4972	-0.0055	0.0096	0.5664
rs11659731	A	G	0.6108	0.0051	0.0095	0.59
rs116597461	T	C	0.0241	-0.004	0.0341	0.9075
rs116597473	T	G	0.0148	-0.014	0.0607	0.8174
rs116597512	T	C	0.0326	-0.044	0.0284	0.1214
rs116597513	A	C	0.9722	-0.0762	0.0425	0.07252
rs116597798	A	G	0.0269	-0.0539	0.0327	0.09897
rs116597839	A	G	0.0245	-0.0158	0.0378	0.6753
rs11659786	A	G	0.4991	0.0083	0.0092	0.3664
rs116597901	T	G	0.0241	0.0076	0.0427	0.8589
rs116598198	A	G	0.0158	0.0632	0.0502	0.2077
rs116598269	T	C	0.0152	0.0144	0.045	0.7479
rs116598593	T	C	0.9861	-0.089	0.0542	0.1007
rs116598828	A	G	0.0502	0.0324	0.0292	0.2673
rs116598840	A	G	0.0271	0.0109	0.0314	0.7274
rs116598845	T	C	0.0312	0.0029	0.0335	0.9307
rs116598922	A	G	0.0238	0.0209	0.0469	0.6565
rs11659893	A	G	0.0788	-0.0238	0.0219	0.2789
rs11659899	T	G	0.087	0.006	0.0235	0.7996
rs116599017	T	C	0.9511	-0.0147	0.0291	0.6132
rs11659939	A	G	0.2667	0.0033	0.0124	0.7895
rs11659951	T	C	0.0364	0.0071	0.034	0.8352
rs116599962	T	C	0.0175	-0.0207	0.0485	0.67
rs116600325	A	C	0.056	-0.023	0.0272	0.3981
rs116600349	A	C	0.0199	0.0828	0.0397	0.03688
rs116600992	A	G	0.9359	0.0163	0.0246	0.5062
rs11660135	A	G	0.4352	0.0142	0.0179	0.4252
rs11660145	A	G	0.9853	-0.0749	0.0491	0.1274
rs116601459	A	G	0.0237	-0.0043	0.0338	0.8998
rs116601520	T	G	0.9797	-0.0068	0.044	0.8772
rs116601759	A	G	0.9842	-0.001	0.0455	0.982
rs11660191	T	C	0.506	-0.0012	0.0094	0.8954
rs116602211	A	G	0.0318	0.0273	0.0277	0.3248
rs11660233	A	G	0.086	-0.0134	0.0182	0.461
rs116602499	A	G	0.9835	-0.033	0.0453	0.4659
rs11660250	T	C	0.4348	0.0042	0.0131	0.746
rs116602525	A	G	0.9672	0.0384	0.0338	0.2557
rs11660253	T	C	0.9354	-0.0137	0.0196	0.4854
rs116602603	T	C	0.0154	0.0006	0.0846	0.9944
rs116602723	A	G	0.0169	-0.0593	0.0559	0.2888
rs116603069	A	G	0.0195	0.0275	0.0362	0.4482
rs116603127	T	G	0.065	0.0187	0.0241	0.4389
rs116603385	A	G	0.9538	-0.0008	0.0262	0.9741
rs116603457	T	C	0.0556	0.0596	0.0257	0.02024
rs116603661	A	C	0.0443	0.007	0.0294	0.8109
rs116603791	A	C	0.0306	0.0198	0.0303	0.5143
rs116604024	A	G	0.0158	-0.0113	0.0392	0.7734
rs116604067	T	G	0.0266	0.0486	0.033	0.1412
rs116604235	T	C	0.0167	0.0303	0.0427	0.4782
rs116604387	A	G	0.0157	-0.0241	0.0483	0.6172
rs116604409	A	C	0.0187	-0.0163	0.0516	0.7522
rs116604425	A	G	0.0481	-0.0207	0.0296	0.4831
rs11660456	T	G	0.5139	0.0135	0.0119	0.2571
rs116604714	T	C	0.9803	0.0629	0.0472	0.1827
rs11660472	A	G	0.8908	-0.023	0.0208	0.268
rs116604797	A	C	0.9854	-0.1989	0.0507	8.64e-05
rs116604842	A	G	0.9853	-0.0782	0.0441	0.07612
rs116604846	T	C	0.0368	-0.0366	0.0358	0.3064
rs116604882	T	C	0.0165	0.043	0.053	0.4176
rs116604928	A	G	0.9522	-0.0347	0.0224	0.1217
rs116605005	T	C	0.0428	0.0529	0.0283	0.06098
rs116605024	T	C	0.9812	-0.0625	0.0502	0.2129
rs116605242	A	G	0.032	-0.0221	0.035	0.5273
rs116605298	A	G	0.0219	-0.0299	0.049	0.5421
rs116605595	A	G	0.9843	-0.0297	0.0469	0.5259
rs116605656	T	C	0.9795	-0.0851	0.04	0.03332
rs116605777	A	G	0.9441	-0.0052	0.0281	0.8523
rs116605826	A	G	0.9828	-0.0498	0.0464	0.2833
rs116606329	T	C	0.9487	0.0421	0.0271	0.1202
rs116606415	A	C	0.9797	0.0473	0.0469	0.3128
rs116606550	A	G	0.9861	0.0378	0.0767	0.6222
rs116606572	T	C	0.0137	-0.0364	0.0592	0.5388
rs116606680	T	C	0.0223	0.0079	0.0404	0.8445
rs116606683	A	G	0.0261	0.0087	0.0352	0.8047
rs116606745	A	G	0.0176	0.004	0.045	0.9296
rs116606878	A	G	0.0545	-0.017	0.0277	0.5398
rs116607145	A	G	0.9816	-0.0071	0.059	0.9049
rs116607517	T	C	0.0376	-0.021	0.0329	0.5242
rs116607605	A	G	0.9874	0.0559	0.0522	0.2842
rs116607623	T	G	0.0238	-0.0299	0.0488	0.5408
rs116607732	A	C	0.9841	-0.0205	0.0397	0.6055
rs116607772	A	G	0.9822	0.0574	0.0509	0.2591
rs116607875	A	G	0.0329	-0.0368	0.0272	0.1771
rs11660796	T	G	0.0881	0.0039	0.0184	0.8324
rs11660816	A	C	0.753	0.0051	0.0128	0.6881
rs116608270	T	C	0.0376	0.0697	0.0327	0.03303
rs11660835	T	C	0.5529	0.0033	0.0102	0.7439
rs116608839	A	G	0.0395	0.0091	0.0259	0.7253
rs116608959	A	G	0.9496	-0.0325	0.0275	0.2374
rs116608993	T	C	0.9847	-0.0778	0.0469	0.0969
rs116609396	T	C	0.0151	-0.0499	0.0435	0.2515
rs11661004	T	C	0.4275	0.0029	0.0101	0.7745
rs11661028	T	G	0.9584	-0.0149	0.0323	0.6456
rs11661038	A	G	0.4747	-0.0025	0.0116	0.8275
rs11661046	T	G	0.9888	-0.0293	0.0715	0.6823
rs116610480	A	G	0.0183	-0.0117	0.0464	0.8012
rs116610874	T	C	0.9853	0.0107	0.0499	0.83
rs116611298	A	G	0.0267	0.0881	0.0427	0.03885
rs11661134	A	G	0.061	-0.0072	0.0211	0.7332
rs116611538	A	G	0.0114	0.0004	0.066	0.9949
rs11661158	T	G	0.0232	0.0054	0.0467	0.9085
rs11661166	A	G	0.5975	0.0047	0.01	0.6396
rs116611957	T	C	0.0262	-0.0049	0.0428	0.909
rs116612274	A	C	0.985	0.0441	0.0566	0.4357
rs11661231	A	C	0.4203	-0.0102	0.0095	0.2858
rs11661253	A	G	0.9839	0.0854	0.0547	0.1185
rs116612560	T	C	0.9753	-0.0484	0.0364	0.1839
rs116613009	T	C	0.0198	-0.0148	0.0471	0.7531
rs116613076	T	C	0.95	0.0125	0.0245	0.6094
rs116613405	A	G	0.0186	-0.0643	0.0628	0.3058
rs116613590	A	G	0.028	0.058	0.0402	0.1485
rs116613678	A	G	0.0184	0.0055	0.0655	0.933
rs116613778	T	G	0.0208	0.0096	0.0401	0.8104
rs116613978	T	C	0.9627	-0.0263	0.0325	0.419
rs11661409	T	C	0.5041	0.0091	0.0107	0.3928
rs116614215	T	C	0.9852	0.0087	0.0587	0.8825
rs116614285	T	C	0.0315	0.0106	0.0375	0.7786
rs116614329	T	C	0.0209	0.0562	0.0521	0.2802
rs116614599	A	G	0.033	0.0442	0.0362	0.2225
rs116614666	A	G	0.0249	0.0191	0.0342	0.5773
rs116615078	A	G	0.0169	0.0512	0.0569	0.3686
rs11661528	T	G	0.0506	0.0668	0.0255	0.008691
rs116615393	A	G	0.9792	0.0433	0.0429	0.3125
rs116615416	A	G	0.0679	-0.0244	0.021	0.2465
rs116615880	T	C	0.0449	0.0042	0.024	0.8616
rs11661592	A	G	0.0141	-0.0999	0.0791	0.2071
rs116616466	A	G	0.9651	-0.0069	0.0368	0.8513
rs116616864	T	C	0.0213	0.0191	0.0361	0.5977
rs116616891	A	G	0.0167	0.0424	0.0555	0.4452
rs116617099	T	C	0.9846	-0.0224	0.0471	0.6338
rs116617143	T	C	0.0166	-0.034	0.0639	0.5947
rs116617177	A	G	0.9655	-0.0266	0.0294	0.3654
rs116617494	T	C	0.0234	0.0048	0.0429	0.9105
rs116617515	T	C	0.0474	-0.0006	0.0246	0.9794
rs11661754	A	C	0.9687	0.0109	0.0366	0.7657
rs116617703	T	C	0.0272	-0.0023	0.0315	0.9414
rs116617775	A	G	0.9677	0.0228	0.0308	0.4604
rs116617880	T	G	0.9782	0.0118	0.0368	0.7483
rs11661790	A	G	0.98	-0.0372	0.0369	0.3127
rs116618487	T	C	0.0125	0.0717	0.0489	0.1427
rs11661852	T	C	0.5969	0.0036	0.0124	0.7728
rs11661856	A	G	0.0457	0.0131	0.0257	0.6094
rs116618666	A	G	0.021	0.0404	0.0398	0.3091
rs11661927	A	G	0.5227	0.0108	0.0092	0.2395
rs11661935	A	G	0.0747	-0.0022	0.0183	0.9035
rs116619396	T	G	0.023	-0.0077	0.0376	0.8378
rs116619759	T	G	0.9782	0.0003	0.0469	0.9956
rs116619877	A	G	0.0151	-0.014	0.0591	0.8129
rs116620130	T	C	0.0211	0.0079	0.0377	0.8329
rs11662014	A	C	0.0138	-0.1126	0.0485	0.02023
rs116620191	A	C	0.9796	0.0264	0.0447	0.5546
rs116620216	T	C	0.9752	0.017	0.0433	0.6941
rs116620494	T	C	0.0234	-0.054	0.0437	0.2165
rs116620559	A	G	0.0326	0.0195	0.0376	0.6048
rs11662073	A	G	0.9708	0.008	0.0322	0.8051
rs116620770	T	C	0.0221	0.0339	0.0392	0.3875
rs116621002	A	G	0.0169	0.0245	0.0465	0.5982
rs116621031	T	G	0.0212	0.016	0.0363	0.6588
rs116621401	T	C	0.9195	-0.0014	0.02	0.9436
rs11662142	T	C	0.4635	-0.0019	0.0099	0.8495
rs116621571	T	C	0.0143	0.0834	0.0705	0.2371
rs116621606	T	C	0.02	0.0074	0.048	0.8772
rs116621969	A	G	0.018	0.022	0.0425	0.6051
rs11662211	T	C	0.5046	0.0252	0.0107	0.01873
rs11662232	T	C	0.0328	0.009	0.0324	0.7807
rs11662242	A	G	0.9515	-0.0212	0.0352	0.5461
rs11662243	T	C	0.9744	-0.0009	0.0363	0.9799
rs11662284	T	C	0.9168	-0.0364	0.0204	0.07441
rs116622969	T	C	0.9789	-0.0186	0.0466	0.69
rs116623054	A	G	0.0209	-0.05	0.0497	0.314
rs11662309	A	G	0.6266	0.0056	0.0097	0.5618
rs11662313	T	C	0.0646	0.025	0.0203	0.2198
rs11662316	A	G	0.0635	0.0254	0.0253	0.3154
rs116623458	A	G	0.0541	-0.0004	0.0248	0.9881
rs11662350	A	G	0.9401	-0.0011	0.0321	0.9718
rs116623623	A	G	0.9774	0.0414	0.0368	0.2605
rs116623732	A	G	0.9731	-0.0492	0.0585	0.4006
rs116623740	T	C	0.0155	-0.0335	0.05	0.5032
rs116623789	A	C	0.9846	0.0135	0.0517	0.7946
rs11662406	A	G	0.0208	0.009	0.0539	0.868
rs116624124	T	C	0.9699	-0.0151	0.0309	0.6258
rs11662413	T	C	0.0241	-0.0395	0.039	0.3118
rs116624278	A	G	0.0463	-0.0353	0.0269	0.1896
rs11662439	A	G	0.0176	0.0351	0.0545	0.5197
rs11662442	T	C	0.0804	0.0289	0.0254	0.256
rs11662445	T	C	0.5346	0.0096	0.0106	0.3685
rs11662446	T	C	0.0585	-0.0082	0.0206	0.6894
rs11662465	T	C	0.2024	0.0098	0.0116	0.3975
rs116624707	T	C	0.0294	0.0533	0.0299	0.07421
rs11662473	T	C	0.5375	0.0054	0.01	0.59
rs116624744	A	G	0.9777	0.0293	0.0419	0.484
rs116625352	T	C	0.0172	-0.0276	0.0558	0.621
rs116625449	T	C	0.02	0.0973	0.0557	0.08053
rs11662546	T	C	0.0266	0.0361	0.0324	0.2655
rs116625564	A	G	0.0678	-0.0343	0.028	0.2208
rs116625633	A	G	0.9781	0.0202	0.0371	0.5863
rs116625780	T	G	0.0329	-0.0126	0.0386	0.7435
rs116626049	T	G	0.983	0.0291	0.0474	0.539
rs11662632	T	G	0.8686	0.009	0.0177	0.6104
rs11662657	T	C	0.0192	0.0163	0.0499	0.7438
rs116626799	T	C	0.9775	0.0053	0.04	0.8944
rs116626829	T	C	0.956	0.0289	0.0258	0.2613
rs116627094	T	C	0.0261	0.0121	0.0329	0.7126
rs116627228	A	G	0.0445	-0.0049	0.031	0.8755
rs116627534	T	C	0.9825	-0.039	0.0499	0.4345
rs116627671	A	C	0.0184	0.0112	0.038	0.768
rs116627790	T	C	0.983	0.051	0.0428	0.2337
rs116627794	T	G	0.9831	-0.1018	0.0528	0.05374
rs116627795	T	C	0.0228	0.0428	0.0361	0.2354
rs116627836	A	C	0.0174	0.022	0.0499	0.6596
rs116628037	T	C	0.0167	-0.0095	0.0417	0.8197
rs116628129	T	C	0.0147	0.0245	0.0649	0.7052
rs11662813	T	C	0.465	-0.0185	0.0096	0.05406
rs11662835	T	C	0.0868	-0.0046	0.0187	0.8066
rs116628850	A	G	0.9843	0.0378	0.0452	0.4025
rs116629003	T	C	0.0274	0.013	0.0355	0.7136
rs116629024	A	G	0.0418	0.0026	0.0361	0.9425
rs116629050	T	C	0.9846	-0.0721	0.0459	0.1163
rs116629146	A	G	0.9864	-0.0315	0.0592	0.5945
rs116629786	T	C	0.0337	-0.1225	0.0367	0.0008332
rs116630059	T	C	0.0362	-0.0478	0.0274	0.08103
rs11663017	T	C	0.0939	0.0267	0.0169	0.1143
rs116630198	T	C	0.9579	-0.0108	0.027	0.6877
rs11663021	T	C	0.0154	0.084	0.0508	0.09837
rs116630277	A	G	0.027	-0.0315	0.0408	0.4405
rs116631064	T	G	0.0138	-0.1244	0.0532	0.01935
rs116631146	A	G	0.1011	0.0206	0.0207	0.3194
rs11663127	A	G	0.0277	0.0178	0.0332	0.5916
rs116631271	A	G	0.9777	-0.0138	0.0337	0.6829
rs116631381	A	G	0.0226	-0.1093	0.0521	0.03577
rs11663152	T	C	0.9287	-0.0349	0.0185	0.05882
rs116631931	A	G	0.0325	0.0093	0.0369	0.8007
rs116631966	A	G	0.0271	-0.0162	0.0427	0.7054
rs116632157	A	C	0.026	0.0329	0.0413	0.4253
rs116632214	T	C	0.0264	-0.0374	0.0358	0.2971
rs116632320	A	G	0.0406	-0.0417	0.032	0.1927
rs11663236	T	C	0.9882	0.053	0.0771	0.4922
rs116632457	T	C	0.0357	0.0119	0.0366	0.7452
rs116633244	A	G	0.9535	-0.0132	0.0271	0.6253
rs116633276	A	G	0.0246	0.0392	0.0438	0.3711
rs116633390	A	C	0.0475	-0.0206	0.0294	0.4831
rs116633480	T	G	0.9822	-0.1012	0.0434	0.01964
rs11663372	A	G	0.1121	-0.002	0.0211	0.9249
rs116633766	A	G	0.9831	0.0548	0.0474	0.2473
rs116633790	T	G	0.0397	0.0248	0.0244	0.309
rs11663396	A	G	0.0541	-0.0129	0.0216	0.5518
rs116633973	T	G	0.9444	-0.0067	0.0252	0.7889
rs116633999	T	C	0.0482	-0.0143	0.0309	0.6437
rs116634113	T	C	0.022	0.0248	0.0692	0.7204
rs116634117	A	C	0.0235	-0.0005	0.0403	0.9897
rs116634123	A	C	0.0136	0.0589	0.0584	0.3136
rs116635205	A	G	0.9878	-0.0937	0.0677	0.1663
rs116635233	T	C	0.9871	0.0544	0.0556	0.3271
rs116635706	T	C	0.0515	0.0253	0.0279	0.3639
rs11663578	A	G	0.9613	0.012	0.0267	0.6531
rs11663643	T	G	0.9361	-0.0127	0.0206	0.5367
rs11663654	A	G	0.0774	-0.0125	0.019	0.5111
rs116636615	A	G	0.9744	-0.0603	0.0425	0.1559
rs11663693	A	G	0.5412	0.0142	0.0096	0.1374
rs11663800	T	C	0.7336	-0.0123	0.0104	0.2341
rs116638050	A	G	0.0378	-0.0485	0.0312	0.1197
rs116638220	A	G	0.9571	0.0153	0.0339	0.6526
rs116638270	A	G	0.0163	-0.1142	0.0535	0.03292
rs11663836	A	G	0.0165	0.1118	0.0512	0.0288
rs116638617	T	C	0.9718	-0.0046	0.0362	0.8981
rs116638618	A	G	0.0183	-0.0797	0.0605	0.1882
rs116638700	T	C	0.9825	-0.0395	0.0401	0.3241
rs116639106	T	C	0.9717	-0.0305	0.0442	0.4902
rs116639111	A	G	0.0266	-0.0287	0.0386	0.4567
rs116639368	T	C	0.0437	0.0135	0.0299	0.6505
rs116639444	A	G	0.0175	-0.0161	0.0544	0.7671
rs116639668	T	G	0.9836	0.0865	0.0715	0.226
rs11663972	T	C	0.8485	0.0203	0.0137	0.1374
rs116639790	T	G	0.9823	0.0052	0.0614	0.9325
rs116640109	A	G	0.0324	-0.0025	0.0397	0.9496
rs11664028	T	G	0.8938	0.0023	0.0201	0.9069
rs116640468	T	G	0.0372	0.0074	0.0271	0.7839
rs116640572	T	C	0.9802	-0.0217	0.0377	0.5654
rs116640761	A	G	0.0251	0.0239	0.0353	0.4978
rs116640801	A	G	0.0334	-0.0048	0.0323	0.8818
rs116640897	A	G	0.0302	0.0243	0.0351	0.4875
rs116640903	T	C	0.9835	-0.0166	0.0425	0.6953
rs11664129	A	G	0.0153	0.0469	0.0556	0.3989
rs11664141	A	G	0.9429	-0.0277	0.0225	0.2182
rs116641557	A	G	0.9795	-0.0015	0.0386	0.9692
rs11664158	T	C	0.0363	-0.0614	0.0323	0.05773
rs116641605	A	G	0.9811	0.0238	0.0404	0.5556
rs116641719	A	G	0.0304	0.0707	0.0394	0.07283
rs116641902	T	C	0.0229	-0.0482	0.0356	0.1757
rs116642058	A	G	0.9797	-0.0341	0.0632	0.5894
rs116642139	T	C	0.0137	0.0407	0.0457	0.3729
rs11664234	T	C	0.9338	-0.0378	0.0244	0.1206
rs116642424	A	G	0.0121	0.0418	0.0529	0.4285
rs11664280	T	C	0.5384	-0.0016	0.0115	0.8864
rs116643057	A	C	0.0141	0.0594	0.0743	0.4242
rs116643169	A	C	0.0372	0.0002	0.0333	0.9954
rs116644049	T	G	0.9752	0.0319	0.0445	0.4737
rs11664423	T	C	0.5197	-0.0058	0.0092	0.5286
rs11664465	A	G	0.0273	0.0133	0.0342	0.6968
rs11664481	T	G	0.9718	-0.0337	0.031	0.2775
rs116645519	A	G	0.0205	-0.0042	0.0376	0.9119
rs116645638	T	C	0.0517	-0.0404	0.0243	0.09663
rs116645826	T	C	0.0243	0.0254	0.0473	0.5918
rs11664583	T	C	0.6114	-0.0028	0.0102	0.7858
rs11664602	A	G	0.0588	-0.028	0.0216	0.194
rs11664610	A	G	0.9193	0.0087	0.0228	0.703
rs11664645	A	G	0.4943	-0.0003	0.0092	0.9782
rs116646471	T	G	0.9836	0.031	0.0596	0.6036
rs116646592	T	C	0.016	0.0295	0.054	0.5844
rs116646922	A	G	0.0145	-0.0328	0.0577	0.5695
rs11664704	A	G	0.0631	0.0057	0.0197	0.7713
rs11664730	A	G	0.9541	0.0045	0.0288	0.8766
rs116647314	T	G	0.9704	-0.0293	0.0388	0.4508
rs116647469	A	G	0.0486	0.0335	0.0269	0.214
rs116647519	T	G	0.9678	-0.0058	0.0319	0.8555
rs116647530	A	G	0.0207	0.0425	0.0344	0.2176
rs116647573	T	C	0.016	-0.0706	0.0543	0.1937
rs116647676	T	C	0.9879	-0.0702	0.0739	0.3425
rs116647733	A	G	0.975	-0.0758	0.0421	0.07161
rs116647918	T	C	0.0218	0.0078	0.0362	0.8294
rs116647975	T	C	0.981	0.0047	0.0479	0.9211
rs116648004	T	C	0.0248	0.0217	0.0427	0.6119
rs116648406	T	C	0.9745	0.0031	0.0429	0.942
rs116648448	T	C	0.0468	0.01	0.0263	0.7037
rs116648531	A	G	0.9705	-0.0059	0.0436	0.8915
rs116648541	T	C	0.9646	0.0163	0.041	0.6912
rs116648674	A	G	0.0165	-0.0264	0.0464	0.5699
rs116649017	A	G	0.0193	0.0162	0.0413	0.695
rs116649241	T	G	0.9834	-0.0727	0.0426	0.0876
rs116649254	T	C	0.946	-0.0108	0.0266	0.6846
rs116649299	T	C	0.091	0.0151	0.0208	0.467
rs11664983	A	C	0.0727	-0.0087	0.0186	0.639
rs11664989	A	C	0.5082	-0.007	0.0093	0.4491
rs116649938	T	C	0.9781	-0.0998	0.0568	0.0787
rs116650073	T	G	0.0192	-0.0157	0.05	0.7534
rs116650196	T	C	0.0402	0.0088	0.0267	0.7422
rs116650329	T	C	0.9696	-0.0394	0.0327	0.2273
rs11665050	A	G	0.0292	-0.0133	0.0291	0.6485
rs116650534	A	G	0.9792	-0.0143	0.0376	0.7041
rs11665097	T	C	0.1822	0.0165	0.014	0.2378
rs11665106	A	G	0.4743	0.0018	0.0093	0.8425
rs116651196	T	C	0.9849	-0.0102	0.0714	0.8868
rs11665135	T	G	0.9406	-0.0552	0.0207	0.007668
rs11665144	A	G	0.9833	-0.0293	0.046	0.5249
rs116651440	A	C	0.0208	-0.0125	0.0447	0.7796
rs11665151	T	C	0.397	0.0127	0.0099	0.198
rs116651589	T	C	0.0253	0.0954	0.0361	0.008195
rs116651699	T	C	0.9429	-0.0315	0.0224	0.1599
rs116652061	A	G	0.0214	-0.0189	0.0436	0.6638
rs116652175	A	G	0.0324	-0.0166	0.0363	0.6471
rs116652582	A	C	0.0211	0.0078	0.0394	0.8439
rs116652952	A	G	0.98	0.0572	0.0379	0.1312
rs11665300	A	G	0.0386	-0.0434	0.0314	0.1676
rs116653792	A	G	0.0711	0.0085	0.0242	0.7243
rs116654008	T	G	0.9792	0.0518	0.0372	0.1639
rs116654054	T	C	0.0264	0.0316	0.0341	0.3544
rs116654215	T	C	0.9486	-0.0139	0.025	0.5776
rs116654281	A	G	0.035	0.0327	0.033	0.3223
rs116654721	A	C	0.9634	0.0285	0.0315	0.365
rs116654741	T	C	0.0173	0.0686	0.0425	0.1064
rs11665477	T	C	0.9808	-0.0412	0.0576	0.4741
rs11665528	A	G	0.3539	0.0085	0.0106	0.4228
rs116655494	T	G	0.9831	0.0551	0.0419	0.1889
rs116655531	A	C	0.9839	-0.0435	0.0587	0.4586
rs11665569	T	G	0.0259	-0.0296	0.0428	0.4892
rs116655953	A	G	0.0168	0.0205	0.0432	0.6347
rs116656058	T	C	0.017	-0.0151	0.0648	0.8158
rs116656138	T	C	0.0371	-0.0104	0.0286	0.717
rs11665625	A	G	0.4525	-0.0122	0.0096	0.202
rs116656350	A	G	0.0198	0.0318	0.0406	0.4334
rs116656424	A	G	0.0215	0.0016	0.0549	0.9763
rs116656549	T	C	0.0797	0.0384	0.0252	0.1271
rs116656892	T	C	0.9705	0.0177	0.0325	0.5866
rs116656938	A	G	0.9774	0.0279	0.04	0.4847
rs11665703	T	C	0.9702	0.0183	0.0447	0.683
rs11665710	A	G	0.0432	0.0202	0.0312	0.5185
rs116657469	T	C	0.0137	-0.021	0.0732	0.7743
rs116658236	T	C	0.0283	0.0267	0.0376	0.4774
rs116658285	A	G	0.9804	-0.0429	0.041	0.2952
rs116658618	T	C	0.0402	-0.0112	0.0266	0.6741
rs116658749	T	G	0.026	-0.0169	0.0401	0.6735
rs116658821	T	C	0.9811	0.0264	0.0393	0.5015
rs116659061	T	C	0.015	-0.0498	0.047	0.2896
rs116659241	T	C	0.0244	0.0184	0.0377	0.6254
rs11665929	A	G	0.051	-0.0037	0.0263	0.8878
rs11665956	T	C	0.5154	0.0061	0.0098	0.5343
rs116659586	A	G	0.9667	0.0055	0.0299	0.8548
rs116659625	A	G	0.9746	-0.0374	0.0386	0.333
rs116659779	T	C	0.9719	-0.0277	0.0298	0.3528
rs11665998	T	C	0.0314	-0.0065	0.0429	0.8791
rs116660130	T	G	0.9768	0.0034	0.0368	0.9264
rs116660169	T	C	0.9752	-0.0478	0.0383	0.2118
rs116660336	T	C	0.0246	-0.0379	0.0394	0.336
rs116660656	A	G	0.0326	0.0007	0.0376	0.9844
rs116660670	T	C	0.0253	0.003	0.0313	0.9243
rs116660806	T	C	0.9739	0.0313	0.0332	0.3455
rs116660842	T	C	0.0619	0.0303	0.0255	0.2343
rs116661009	A	G	0.0147	-0.0093	0.0462	0.8409
rs116661333	A	G	0.0222	0.0388	0.0433	0.3703
rs116661630	T	C	0.02	0.0031	0.0427	0.9422
rs11666166	T	G	0.9521	0.0414	0.0305	0.1746
rs116662085	A	G	0.9825	0.0115	0.0469	0.8058
rs116662163	T	C	0.9854	0.0067	0.0596	0.91
rs11666236	A	G	0.0948	0.0247	0.0254	0.3314
rs116662857	T	C	0.9836	0.0068	0.0508	0.8929
rs11666289	A	G	0.4837	0.0009	0.0092	0.9228
rs11666329	A	G	0.4834	-0.0004	0.0095	0.9625
rs116663318	A	G	0.9847	-0.0431	0.0505	0.3931
rs116663381	A	G	0.0172	0.0046	0.0474	0.9225
rs116663424	A	G	0.0284	0.0204	0.0351	0.5612
rs11666353	T	C	0.0301	0.0136	0.0421	0.7462
rs116663843	T	C	0.0252	0.0434	0.0466	0.352
rs116663953	A	G	0.0175	0.0289	0.0525	0.5822
rs116664105	A	G	0.9738	-0.0499	0.0404	0.2163
rs116664262	A	G	0.9539	-0.0284	0.0272	0.2973
rs11666430	T	C	0.3862	-0.0073	0.0148	0.6203
rs116664807	A	G	0.9616	-0.0424	0.0353	0.2301
rs116665007	T	C	0.0258	0.0848	0.0356	0.0172
rs116665147	A	G	0.0302	-0.0051	0.0321	0.8742
rs116665319	A	G	0.9669	-0.0559	0.0341	0.1011
rs116665632	A	C	0.015	-0.0169	0.0424	0.6896
rs116665651	A	G	0.9747	0.0554	0.0328	0.09084
rs116665844	T	G	0.9825	0.0028	0.0437	0.9495
rs116666357	T	C	0.0211	0.062	0.0448	0.1659
rs116666496	A	G	0.0246	0.0045	0.0329	0.8905
rs116666502	T	C	0.0541	0.02	0.021	0.3417
rs116666778	A	C	0.0431	-0.0187	0.0294	0.5242
rs11666685	T	C	0.6823	-0.0057	0.0135	0.6744
rs11666710	A	G	0.9866	-0.0371	0.051	0.4664
rs116667362	A	G	0.0243	0.0054	0.0401	0.8922
rs116667373	T	G	0.9613	-0.0231	0.028	0.4097
rs116667516	A	G	0.9728	-0.0675	0.0313	0.0308
rs116667599	A	G	0.0165	0.0088	0.0511	0.8632
rs116667804	T	C	0.022	0.0163	0.065	0.8022
rs116667812	A	G	0.9861	0.0402	0.0472	0.3942
rs116667913	T	C	0.0467	-0.0132	0.0317	0.6773
rs116667950	T	C	0.9768	-0.022	0.0377	0.5602
rs116668299	T	C	0.0187	0.0271	0.0457	0.5539
rs116668300	A	G	0.0144	0.0649	0.0536	0.2256
rs116668659	T	C	0.0203	-0.0431	0.0389	0.2675
rs116668669	T	C	0.015	0.061	0.0644	0.3429
rs116668683	A	G	0.0147	0.0918	0.0555	0.09836
rs11666870	A	G	0.4752	-0.0172	0.0096	0.07129
rs116668998	T	C	0.0236	-0.0326	0.0351	0.3536
rs116669101	A	G	0.9829	0.0092	0.0586	0.8753
rs116669179	A	C	0.9604	-0.0212	0.0398	0.5948
rs116669269	A	G	0.9812	-0.0007	0.054	0.9892
rs116669417	T	C	0.0163	0.0624	0.0445	0.1606
rs11666944	A	G	0.5049	0.0026	0.0115	0.8209
rs11666951	T	C	0.0346	-0.0168	0.0431	0.6967
rs116669629	T	C	0.9719	0.0266	0.0346	0.4419
rs116669686	A	G	0.0544	-0.0117	0.0235	0.6189
rs116669694	A	C	0.9719	-0.0009	0.0321	0.9775
rs116669777	T	C	0.0178	0.0117	0.0426	0.7839
rs11666996	A	G	0.5358	-0.0068	0.0112	0.5403
rs116670058	A	G	0.9822	0.0613	0.0404	0.1289
rs11667006	T	C	0.0399	0.0118	0.0323	0.7141
rs116670322	T	G	0.0213	-0.0033	0.042	0.9381
rs116670431	A	C	0.0294	-0.088	0.0472	0.06217
rs116670619	T	G	0.0459	0.0147	0.0283	0.603
rs116670655	T	C	0.9806	0.0377	0.0452	0.4041
rs116670686	A	G	0.0384	-0.0051	0.0274	0.8509
rs116670706	T	G	0.0186	0.0188	0.0418	0.6536
rs11667073	T	C	0.9419	0.0195	0.0221	0.3776
rs116671197	T	C	0.9829	0.0479	0.0587	0.4146
rs116671235	T	C	0.0213	-0.0299	0.0401	0.4565
rs116671729	A	G	0.0212	-0.0013	0.0457	0.9774
rs116671785	A	G	0.0437	0.0269	0.0246	0.2747
rs11667179	A	G	0.9491	-0.0383	0.0419	0.361
rs11667183	A	G	0.4196	0.0113	0.0104	0.2771
rs116671994	A	G	0.9823	0.0036	0.0486	0.9404
rs116672203	A	G	0.9346	0.0165	0.0207	0.4252
rs116672307	A	C	0.9732	0.0306	0.0392	0.435
rs116672360	T	C	0.025	0.0579	0.0317	0.06772
rs116672552	A	G	0.0164	-0.0202	0.045	0.6532
rs116672902	A	G	0.964	-0.0256	0.0294	0.3853
rs11667297	A	G	0.3098	0.0069	0.0136	0.6134
rs116673246	T	G	0.9839	-0.0668	0.0405	0.09948
rs11667328	T	C	0.4972	-0.0191	0.0107	0.07518
rs11667383	T	C	0.4872	0.0123	0.0093	0.185
rs11667393	A	G	0.7068	-0.0036	0.0109	0.7432
rs116674307	T	C	0.8991	-0.0295	0.0197	0.133
rs116674490	T	C	0.0481	-0.0282	0.0281	0.3163
rs116674816	T	C	0.9863	0.0214	0.073	0.7697
rs116674821	T	G	0.9643	0.07	0.036	0.05185
rs11667500	A	G	0.3557	0.0227	0.0109	0.03674
rs116675001	T	C	0.014	-0.066	0.05	0.1871
rs11667534	T	C	0.6734	-0.0022	0.0138	0.8753
rs116675479	A	G	0.0152	0.1115	0.0499	0.02548
rs11667564	T	C	0.0181	-0.0743	0.072	0.3023
rs116675930	T	G	0.9265	-0.0427	0.0249	0.0867
rs11667594	T	C	0.0983	0.0171	0.0226	0.4473
rs11667612	T	G	0.0306	-0.0053	0.0313	0.8665
rs116676449	T	C	0.9689	-0.0379	0.029	0.1911
rs116676473	A	G	0.9859	0.0138	0.0603	0.8194
rs11667667	A	G	0.6052	0.0051	0.0103	0.6221
rs116676732	A	G	0.9737	0.0269	0.0329	0.4147
rs116676813	T	C	0.0198	-0.0479	0.0483	0.3212
rs116676818	T	G	0.9825	0.0045	0.0497	0.9271
rs11667711	T	G	0.0136	0.0233	0.0496	0.6393
rs11667752	A	G	0.0399	0.0527	0.0307	0.08642
rs116677583	T	G	0.9794	0.0168	0.0393	0.6685
rs11667782	A	G	0.9674	-0.0068	0.0353	0.8481
rs116677865	A	G	0.9831	0.004	0.0465	0.9321
rs116678434	A	G	0.9746	0.0815	0.043	0.05799
rs116678581	A	C	0.013	-0.0767	0.0702	0.2742
rs116678753	A	G	0.9798	-0.0088	0.0455	0.8473
rs116678804	A	G	0.0289	0.0104	0.0298	0.7259
rs116679185	A	G	0.0137	-0.0003	0.0501	0.9952
rs116679455	T	C	0.9769	-0.038	0.0357	0.2879
rs11667946	T	C	0.5806	0.0007	0.0105	0.9501
rs11668004	A	C	0.7302	0.028	0.015	0.06147
rs116680334	A	G	0.0678	0.0125	0.0199	0.5294
rs116680380	A	G	0.9838	-0.0059	0.0709	0.9335
rs116680426	T	C	0.017	-0.0219	0.042	0.6028
rs116680622	T	C	0.0354	-0.0012	0.0271	0.9653
rs11668085	T	C	0.4566	0.0254	0.0126	0.04377
rs116681378	T	C	0.9637	-0.0243	0.032	0.4476
rs116681469	T	G	0.0253	0.0521	0.0309	0.09235
rs116681484	T	C	0.0198	-0.029	0.0399	0.4667
rs116681647	A	G	0.9739	-0.0314	0.0412	0.446
rs11668177	A	G	0.4476	-0.0085	0.0197	0.6671
rs11668184	T	G	0.475	0.0153	0.0136	0.2619
rs11668205	A	G	0.1149	0.0449	0.0229	0.04939
rs116682492	T	C	0.9871	-0.0118	0.0564	0.8342
rs116682525	A	C	0.9811	0.0375	0.0365	0.3034
rs116682551	A	G	0.0189	-0.0248	0.0664	0.7085
rs116682747	T	C	0.9875	0.0066	0.0547	0.9046
rs116682769	T	G	0.9618	-0.0063	0.031	0.838
rs116682790	A	C	0.0351	-0.0026	0.0324	0.9363
rs116683092	T	C	0.0252	0.0061	0.0365	0.868
rs116683116	T	C	0.9591	0.0105	0.0265	0.6917
rs116683155	A	G	0.0194	0.0458	0.0404	0.2571
rs116683174	A	C	0.0318	0.007	0.036	0.8461
rs11668331	A	G	0.9806	-0.0018	0.0508	0.9715
rs11668347	A	G	0.0766	-0.0077	0.0226	0.7345
rs11668359	T	C	0.056	-0.0103	0.0284	0.7162
rs116683613	T	C	0.9751	0.0239	0.0331	0.4697
rs11668378	A	G	0.8335	-0.0078	0.0276	0.7785
rs11668390	A	G	0.9633	0.0015	0.0287	0.9575
rs116684065	A	G	0.022	0.0157	0.0368	0.6696
rs116684315	T	G	0.0133	-0.087	0.072	0.2268
rs116684374	T	C	0.9654	-0.0298	0.0432	0.4909
rs116684444	T	C	0.989	-0.0239	0.0694	0.7311
rs116684684	T	C	0.9673	-0.0301	0.0337	0.3723
rs116684774	A	G	0.014	-0.0171	0.0524	0.7441
rs116684968	A	G	0.0134	-0.0038	0.0612	0.9502
rs11668521	T	C	0.4933	-0.0016	0.0097	0.8703
rs116685289	T	C	0.9735	-0.0114	0.0373	0.759
rs11668541	A	G	0.0245	-0.0007	0.037	0.9855
rs116685510	T	C	0.0147	0.0465	0.0477	0.3294
rs11668554	A	G	0.7169	-0.018	0.0171	0.2946
rs116685592	A	G	0.9729	0.0212	0.0349	0.5425
rs116685607	T	C	0.0357	-0.0016	0.0356	0.9648
rs116685642	T	C	0.9106	0.0195	0.0199	0.3282
rs1166859	A	G	0.9618	0.0306	0.0325	0.3466
rs116685902	A	G	0.0243	0.0154	0.0396	0.6981
rs116686054	T	C	0.0186	0.0603	0.0536	0.2605
rs1166861	A	G	0.152	-0.0199	0.016	0.2144
rs116686176	T	C	0.977	-0.0248	0.0484	0.6085
rs116686187	T	C	0.0177	0.0067	0.047	0.8866
rs116686317	A	G	0.9548	0.0113	0.0273	0.6782
rs1166864	T	C	0.5422	0.0087	0.0098	0.3765
rs11668665	A	G	0.8512	0.0224	0.0185	0.2238
rs11668684	A	G	0.5826	-0.0108	0.0121	0.3742
rs116686928	A	G	0.9835	0.1026	0.0452	0.02332
rs116687042	T	C	0.0225	0.0245	0.0441	0.578
rs116687162	A	C	0.9623	0.0028	0.0302	0.9254
rs116687271	A	G	0.0155	-0.035	0.0659	0.5947
rs116687379	T	C	0.0164	-0.0423	0.0425	0.3194
rs116687650	A	G	0.0193	-0.0534	0.051	0.295
rs116687891	A	G	0.0209	-0.0025	0.0353	0.943
rs11668847	T	G	0.4905	0.0232	0.0093	0.01231
rs116688593	A	G	0.98	-0.046	0.0414	0.267
rs116688753	A	G	0.0142	0.0196	0.0759	0.7963
rs116688766	A	G	0.9718	0.001	0.0357	0.9777
rs116688785	A	G	0.9382	0.0713	0.0246	0.003758
rs11668884	A	G	0.9773	-0.0278	0.0465	0.5502
rs116688976	A	C	0.022	0.0201	0.0396	0.6121
rs116689190	A	G	0.9798	-0.01	0.0406	0.8058
rs1166892	T	C	0.5804	0.0027	0.0095	0.7758
rs116689420	A	C	0.0127	-0.0625	0.0641	0.3294
rs11668951	T	C	0.0316	-0.018	0.0365	0.6223
rs116689580	T	C	0.9891	0.0083	0.0861	0.9231
rs116689674	T	C	0.0373	-0.0111	0.0376	0.7678
rs116689850	T	C	0.0155	-0.1283	0.0604	0.03355
rs116689914	A	G	0.0882	-0.0142	0.0187	0.447
rs116689938	A	C	0.9838	0.0756	0.0508	0.1366
rs116690106	T	C	0.0214	-0.0854	0.0473	0.07073
rs116690476	T	C	0.9713	-0.0648	0.0365	0.07595
rs11669053	T	C	0.5217	0.0036	0.0113	0.7518
rs116690564	A	G	0.9598	0.0409	0.0348	0.2402
rs116690622	A	G	0.0161	-0.0373	0.0531	0.4824
rs116690759	A	C	0.0344	0.0173	0.0314	0.5806
rs11669083	T	C	0.0261	0.0449	0.0435	0.3025
rs116690870	A	G	0.9849	-0.0585	0.0473	0.2162
rs116691038	A	G	0.9688	0.0584	0.0339	0.08456
rs116691081	A	G	0.017	0.0371	0.0483	0.4429
rs116691411	A	G	0.9862	0.0281	0.0448	0.5304
rs11669147	A	G	0.0173	-0.0241	0.0489	0.6217
rs1166916	A	G	0.6235	0.0026	0.0098	0.7899
rs11669173	A	G	0.5134	-0.0087	0.0093	0.3533
rs116692049	T	C	0.0229	-0.0488	0.0408	0.2314
rs11669242	A	G	0.8033	0.0215	0.0133	0.1058
rs116693121	T	C	0.0189	-0.0123	0.0386	0.7505
rs11669314	T	C	0.7835	0.0137	0.0161	0.3937
rs116693483	T	G	0.0551	-0.0127	0.0232	0.5833
rs116693547	T	G	0.9767	-0.0133	0.0338	0.694
rs116693613	A	C	0.0491	-0.0148	0.027	0.5836
rs116694085	T	C	0.0226	0.0286	0.0327	0.3812
rs11669412	T	C	0.9867	0.0057	0.0497	0.9093
rs11669428	A	G	0.0253	-0.0656	0.0519	0.2063
rs116694461	A	G	0.0258	-0.0135	0.0443	0.761
rs116694667	T	C	0.0244	0.0443	0.0412	0.2828
rs11669483	T	C	0.528	0.0138	0.0097	0.1522
rs116694915	A	G	0.9808	0.0379	0.0402	0.3456
rs1166950	A	C	0.5463	0.0055	0.0095	0.5649
rs116695134	T	C	0.0193	0.021	0.0415	0.6122
rs116695229	A	G	0.0412	-0.0079	0.0255	0.7553
rs116695235	A	G	0.9752	-0.0002	0.045	0.9956
rs116695634	A	G	0.9653	0.0633	0.03	0.03474
rs11669573	T	C	0.5194	0.0014	0.0094	0.8792
rs116695825	T	C	0.0779	0.0228	0.0218	0.2961
rs116695872	A	G	0.9047	0.0353	0.0175	0.04441
rs11669616	A	G	0.0723	-0.0112	0.0214	0.6017
rs116696172	A	G	0.974	0.0148	0.0375	0.6932
rs116696230	T	C	0.9767	0.045	0.0451	0.3182
rs116696264	A	G	0.0314	0.0581	0.0351	0.09799
rs116696265	A	G	0.0187	-0.0395	0.0538	0.4634
rs116696667	A	G	0.0161	0.0109	0.0534	0.8384
rs11669675	A	C	0.4597	-0.0141	0.0104	0.1787
rs116696779	T	C	0.9781	-0.0078	0.0424	0.8544
rs116696891	T	C	0.9741	0.0529	0.0565	0.3484
rs116696927	A	G	0.0136	0.0018	0.0695	0.979
rs116697116	A	G	0.9801	-0.0064	0.0453	0.8876
rs116697319	T	C	0.9568	0.076	0.0301	0.01167
rs11669732	T	C	0.5254	-0.0157	0.0097	0.1076
rs116697326	A	G	0.9654	0.008	0.0335	0.8124
rs11669751	T	C	0.5699	-0.0153	0.0092	0.09846
rs116697520	A	G	0.986	0.0092	0.0583	0.8747
rs11669767	A	C	0.379	-0.0032	0.0106	0.7598
rs1166978	A	G	0.7625	-0.0005	0.0131	0.9714
rs116697918	T	C	0.0222	0.0147	0.043	0.7329
rs116697963	A	G	0.9789	0.0325	0.0414	0.433
rs11669800	A	G	0.0228	0.074	0.0363	0.04126
rs116698080	T	G	0.0232	-0.0423	0.049	0.3875
rs11669817	T	C	0.9426	-0.0126	0.0308	0.6813
rs116698550	T	C	0.0132	0.0911	0.0554	0.1
rs116698590	T	G	0.9406	0.0373	0.0279	0.1815
rs11669865	A	C	0.0584	0.0242	0.0248	0.3296
rs116698797	A	G	0.0355	-0.0032	0.0271	0.9056
rs116698995	A	G	0.0165	0.0352	0.0445	0.4291
rs1166990	T	C	0.4845	0.0153	0.0095	0.1097
rs116699056	A	C	0.9452	0.013	0.022	0.5536
rs116699072	A	G	0.0418	0.0188	0.032	0.5571
rs116699185	A	G	0.9554	0.0107	0.0298	0.72
rs116699251	A	G	0.0324	-0.0073	0.0409	0.8579
rs11669926	A	G	0.0428	0.0436	0.0331	0.1882
rs1166993	A	G	0.4917	-0.0143	0.0096	0.1337
rs116699412	A	G	0.0348	-0.0085	0.0289	0.7693
rs116699557	A	G	0.9863	-0.0391	0.0769	0.6109
rs11670009	A	G	0.9705	-0.047	0.0406	0.247
rs116700137	T	C	0.974	-0.0501	0.0434	0.2491
rs116700224	T	C	0.0394	-0.0014	0.0324	0.9667
rs116700282	A	C	0.0718	0.0011	0.0228	0.962
rs11670030	T	G	0.9299	-0.0395	0.0275	0.1512
rs116700398	A	G	0.019	-0.0492	0.0507	0.3321
rs116700409	A	G	0.0288	-0.0221	0.0312	0.4775
rs116700560	T	C	0.0263	0.0377	0.0356	0.2897
rs116700584	A	G	0.0139	-0.0642	0.0495	0.1948
rs116700829	A	G	0.0476	0.0587	0.0325	0.07129
rs116700919	A	G	0.0137	-0.0665	0.0499	0.1831
rs11670123	A	G	0.9057	0.0174	0.0238	0.4652
rs116701322	T	C	0.0268	-0.0313	0.0379	0.4094
rs116701659	A	G	0.9832	-0.0269	0.0526	0.6093
rs116701803	A	G	0.979	-0.0107	0.044	0.808
rs116701984	T	C	0.9796	-0.0326	0.0465	0.4834
rs116702057	T	C	0.0593	0.0083	0.0223	0.7113
rs116702074	A	G	0.0144	0.0126	0.0504	0.8023
rs116702149	A	G	0.9705	-0.0162	0.0291	0.5763
rs11670237	T	C	0.0277	-0.0806	0.0496	0.1045
rs116702656	T	C	0.0201	0.0438	0.0365	0.2305
rs116702878	A	G	0.0265	0.0309	0.0343	0.3675
rs116703000	A	G	0.9608	0.0351	0.03	0.2415
rs116703201	A	G	0.0245	0.0138	0.0355	0.6964
rs116703334	A	G	0.0212	-0.0212	0.0355	0.5499
rs11670356	A	G	0.0265	-0.0099	0.0317	0.7548
rs116703755	A	G	0.0657	-0.0327	0.0248	0.1873
rs11670384	T	G	0.812	-0.0017	0.0123	0.8875
rs116704294	T	C	0.0254	0.1118	0.0399	0.005095
rs116704642	A	G	0.9426	0.0112	0.0325	0.7315
rs116704977	A	G	0.0156	0.0121	0.0462	0.7927
rs11670505	T	C	0.5028	-0.0037	0.0101	0.7124
rs116705081	A	G	0.0445	-0.0157	0.0307	0.6098
rs11670522	T	C	0.4866	0.0075	0.0093	0.4197
rs116705277	A	C	0.0133	0.0533	0.0629	0.3968
rs116705330	A	C	0.9565	-0.0142	0.0309	0.6465
rs116705573	A	G	0.983	-0.0703	0.039	0.0716
rs11670565	A	G	0.4677	-0.0115	0.0109	0.2896
rs11670566	T	C	0.4901	0.0005	0.0113	0.9667
rs116706315	A	G	0.0192	0.0289	0.0425	0.4966
rs11670679	T	C	0.0363	0.0648	0.0441	0.142
rs116706855	T	C	0.0243	-0.0063	0.0328	0.8486
rs11670720	T	G	0.8104	-0.0081	0.0226	0.7213
rs116707381	A	G	0.9842	-0.0258	0.0529	0.626
rs11670741	T	C	0.4928	0.0064	0.0093	0.4888
rs116707491	A	C	0.9617	0.0322	0.0284	0.2575
rs116707589	T	G	0.0283	0.0465	0.0318	0.1429
rs116707622	T	C	0.0164	-0.113	0.0535	0.03478
rs116707714	T	C	0.0258	-0.0569	0.0469	0.2248
rs116707746	T	C	0.0237	-0.0068	0.0432	0.8748
rs11670776	A	G	0.153	-0.0229	0.0215	0.2868
rs116708316	A	G	0.0314	0.0145	0.0414	0.7256
rs116708385	T	C	0.9665	0.0004	0.0304	0.9886
rs116708524	A	G	0.9822	-0.0394	0.0623	0.527
rs116708605	T	C	0.987	-0.0388	0.0469	0.4087
rs116709234	T	C	0.9858	0.1165	0.0707	0.09935
rs116709304	A	G	0.9883	-0.0177	0.06	0.7687
rs116709447	A	G	0.0152	-0.0366	0.0449	0.4154
rs116709701	A	G	0.0194	-0.0039	0.0599	0.9479
rs116709754	T	C	0.0187	0.0753	0.0448	0.09297
rs11670977	T	C	0.4977	0.0058	0.0113	0.6087
rs116710146	T	C	0.9769	-0.0062	0.0585	0.9161
rs116710163	A	G	0.0236	0.0054	0.0384	0.8874
rs116710253	A	C	0.0177	-0.0385	0.0428	0.3689
rs116710290	T	C	0.0213	0.0577	0.0481	0.2301
rs11671094	T	C	0.9849	-0.0605	0.0447	0.1762
rs116711574	A	G	0.986	-0.0348	0.0589	0.5541
rs116711598	T	C	0.0462	0.0181	0.0257	0.4816
rs116711753	T	C	0.0146	0.0935	0.0483	0.05297
rs11671180	T	C	0.9617	0.0144	0.036	0.6893
rs116711810	T	C	0.0227	0.0883	0.0387	0.02237
rs116711829	A	C	0.0416	0.0071	0.0326	0.8268
rs116711878	A	C	0.9809	-0.0218	0.0473	0.6449
rs1167119	A	G	0.88	0.0072	0.0145	0.6219
rs116711959	A	G	0.0281	-0.0599	0.0387	0.122
rs11671231	T	C	0.036	0.0424	0.0425	0.3182
rs116712338	A	G	0.0145	-0.0209	0.0493	0.6718
rs116712342	T	C	0.0158	0.0027	0.0546	0.9602
rs116712401	T	C	0.0161	0.0236	0.0437	0.5899
rs1167129	A	G	0.0581	-0.0127	0.0217	0.5581
rs11671297	A	G	0.5837	-0.0103	0.0121	0.3946
rs116713312	T	G	0.0451	-0.021	0.0277	0.4481
rs11671344	A	G	0.3721	-0.0152	0.0116	0.1883
rs116713630	A	C	0.9764	0.0312	0.0324	0.3356
rs116713888	A	G	0.0251	0.0136	0.0404	0.7372
rs116713917	T	C	0.0355	0.0241	0.0378	0.5243
rs116714371	T	C	0.0267	0.0008	0.035	0.9811
rs11671451	T	C	0.0501	-0.0033	0.0285	0.9087
rs116714529	A	G	0.0168	-0.0408	0.0483	0.3986
rs11671478	A	G	0.0865	0.0301	0.0311	0.3329
rs116715006	T	C	0.0209	-0.05	0.0441	0.2562
rs116715024	T	C	0.0379	-0.0176	0.0308	0.5673
rs116715189	A	C	0.0239	-0.0417	0.0402	0.2992
rs116715268	T	C	0.9491	0.0242	0.0247	0.3273
rs1167154	A	G	0.0195	0.0069	0.0434	0.8729
rs116715529	A	G	0.0216	0.1156	0.0505	0.022
rs116715588	T	C	0.9805	0.0275	0.0364	0.4491
rs116715647	T	C	0.0165	0.0463	0.052	0.3735
rs116715658	T	C	0.9769	0.0783	0.044	0.07522
rs116715723	T	C	0.0262	0.0196	0.0525	0.7092
rs116715764	A	G	0.987	0.0122	0.0549	0.8243
rs116715832	T	C	0.0122	-0.09	0.0706	0.202
rs116715874	T	G	0.0237	0.0316	0.0358	0.3762
rs116715913	T	C	0.9624	-0.0135	0.0349	0.6997
rs116716036	T	C	0.0197	0.0367	0.0376	0.3288
rs116716137	T	G	0.0421	0.0173	0.0384	0.6536
rs116716367	A	C	0.0234	0.0263	0.0355	0.4595
rs116716490	T	C	0.0159	-0.0231	0.0506	0.6484
rs116716786	T	C	0.0172	-0.0644	0.0462	0.1631
rs116716989	T	G	0.0294	0.0707	0.0351	0.04383
rs116717101	T	C	0.0124	0.0046	0.0932	0.9608
rs116717320	A	G	0.0172	-0.0551	0.0392	0.1594
rs11671744	A	G	0.5092	-0.0017	0.0095	0.8549
rs116717490	T	C	0.0142	-0.045	0.0459	0.3275
rs116717855	A	G	0.0171	-0.0482	0.0515	0.349
rs116718018	A	G	0.9731	-0.0243	0.0312	0.4353
rs116718127	T	G	0.0249	-0.016	0.0428	0.7084
rs116718502	T	C	0.985	-0.0096	0.044	0.8279
rs116718670	T	C	0.0188	-0.013	0.052	0.8023
rs1167187	T	C	0.8887	0.0052	0.0151	0.7303
rs116718796	T	C	0.9713	0.0146	0.0356	0.6825
rs116718883	T	C	0.9795	0.0518	0.0474	0.2752
rs116718991	T	C	0.0204	0.0008	0.0426	0.9845
rs11671908	A	G	0.0211	-0.0542	0.042	0.1975
rs116719094	T	C	0.9803	0.0771	0.0438	0.07845
rs116719116	T	C	0.0265	-0.0019	0.0333	0.9536
rs116719404	A	G	0.9819	-0.0033	0.0481	0.9452
rs116719486	T	C	0.9668	-0.0126	0.0381	0.7402
rs116719493	T	G	0.9506	-0.0148	0.0303	0.6249
rs116720008	A	G	0.0253	0.0344	0.0426	0.4186
rs116720485	A	G	0.9882	0.0956	0.0707	0.1764
rs11672051	T	C	0.02	0.035	0.0412	0.3957
rs116720541	A	G	0.0162	-0.0023	0.045	0.9596
rs11672094	A	G	0.0986	0.0109	0.0179	0.5399
rs116721004	A	G	0.0905	0.0189	0.02	0.344
rs11672130	A	G	0.0565	0.0299	0.0228	0.1901
rs116721712	T	C	0.0185	0.0716	0.0475	0.1315
rs116721746	T	C	0.018	-0.023	0.0446	0.6054
rs116722051	A	C	0.0247	0.0683	0.0439	0.1196
rs116722383	T	C	0.0295	0.0123	0.0322	0.7026
rs11672250	A	G	0.0279	0.004	0.0311	0.8983
rs116722585	T	C	0.0332	-0.0354	0.0289	0.2209
rs116723112	T	C	0.019	-0.0666	0.0533	0.2113
rs116723125	A	G	0.0223	0.0423	0.045	0.3472
rs116723189	A	G	0.0144	-0.1172	0.0761	0.1237
rs11672361	A	G	0.4972	0.0195	0.0093	0.03576
rs116723615	A	G	0.0145	-0.0028	0.0443	0.9488
rs116724085	T	C	0.9631	-0.0661	0.0383	0.08488
rs116724103	A	G	0.9762	-0.0283	0.0424	0.5056
rs116724273	T	C	0.9816	0.0212	0.0478	0.6572
rs116724358	A	G	0.9788	-0.0478	0.0368	0.1933
rs116724391	T	C	0.0242	0.0021	0.0336	0.9512
rs1167245	T	C	0.499	-0.0009	0.0094	0.9227
rs116724501	T	C	0.0161	0.0701	0.0482	0.1459
rs116724532	A	G	0.95	-0.0244	0.0263	0.3529
rs11672462	A	G	0.5832	-0.0114	0.0105	0.2757
rs116724673	A	G	0.0355	-0.0099	0.0284	0.7273
rs11672469	T	G	0.4941	0.0125	0.0145	0.3879
rs116724963	T	C	0.9638	0.0662	0.0295	0.02496
rs11672498	T	C	0.0322	0.0453	0.0487	0.3521
rs11672499	A	G	0.0208	0.0137	0.0425	0.7477
rs1167253	A	G	0.5846	-0.0031	0.0108	0.7729
rs116725661	A	G	0.0293	0.0702	0.0355	0.04792
rs116725844	T	G	0.9787	-0.0582	0.04	0.1458
rs116725934	A	G	0.0373	0.0432	0.0362	0.2326
rs116725975	A	G	0.0239	-0.0082	0.0355	0.8171
rs11672605	T	C	0.0247	0.0346	0.0347	0.3185
rs11672625	T	G	0.5494	-0.0042	0.0101	0.6825
rs116726567	T	C	0.9643	-0.0039	0.031	0.9
rs116726654	T	C	0.0209	0.0416	0.0477	0.3825
rs116726862	T	C	0.0254	0.0045	0.0373	0.9035
rs11672697	T	C	0.5088	-0.0049	0.0093	0.598
rs116727050	A	G	0.0146	0.0066	0.0465	0.8881
rs116727284	T	C	0.0349	0.0594	0.0324	0.06684
rs116727314	A	G	0.0217	-0.0512	0.0468	0.2748
rs116727571	T	C	0.0124	0.0111	0.0608	0.8557
rs116727753	T	C	0.0285	-0.0358	0.0416	0.3895
rs11672776	A	G	0.0918	-0.0121	0.0197	0.5394
rs116727945	T	C	0.0268	0.0387	0.0487	0.4269
rs116727946	T	G	0.9664	-0.0606	0.0329	0.06516
rs11672809	T	C	0.9306	-0.0142	0.0219	0.516
rs116728124	T	C	0.0189	0.0298	0.0492	0.545
rs116728403	T	C	0.9861	-0.066	0.055	0.2298
rs116728567	A	G	0.029	0.0216	0.0304	0.4772
rs11672867	T	G	0.4133	0.0014	0.0116	0.9052
rs116729114	T	C	0.9818	-0.0343	0.0366	0.3492
rs11672925	A	C	0.5235	0.0162	0.0099	0.103
rs116729381	A	G	0.0163	0.0146	0.0476	0.7583
rs116729393	A	C	0.0287	0.0239	0.0369	0.5165
rs116729509	T	C	0.9527	-0.0338	0.0249	0.1741
rs116729738	T	C	0.0177	0.0237	0.0503	0.6374
rs11672987	T	C	0.8384	-0.008	0.0178	0.6522
rs116729976	A	G	0.0245	-0.0127	0.0378	0.7375
rs116730147	A	G	0.0206	0.041	0.048	0.3933
rs116730624	T	C	0.988	-0.0266	0.0715	0.7093
rs116730635	T	C	0.0492	-0.023	0.0261	0.3785
rs116730697	A	C	0.9761	0.0093	0.0549	0.8657
rs116731073	T	C	0.9768	0.0412	0.0397	0.2992
rs11673136	A	G	0.5274	0.0322	0.0127	0.01093
rs11673146	A	G	0.0275	-0.0273	0.0434	0.5296
rs116731535	T	C	0.0181	0.0627	0.061	0.304
rs116731560	A	G	0.0176	0.029	0.0402	0.4696
rs116732080	T	C	0.9663	-0.0099	0.0312	0.7513
rs11673231	A	G	0.9666	0.0273	0.0298	0.3598
rs116732441	T	C	0.0273	0.0253	0.0395	0.5222
rs116732805	A	G	0.0174	-0.0061	0.048	0.8981
rs11673345	T	C	0.5213	0.011	0.0105	0.2967
rs116733706	A	G	0.9781	0.0344	0.0556	0.536
rs116733844	T	C	0.9817	0.0254	0.056	0.6497
rs116734029	A	G	0.0461	0.0161	0.0254	0.5263
rs116734081	A	G	0.016	0.0156	0.0672	0.816
rs11673422	T	C	0.4497	0.0027	0.0098	0.78
rs11673446	T	C	0.4798	-0.006	0.0094	0.5236
rs116734638	T	G	0.9843	0.0639	0.0598	0.2853
rs116734793	A	G	0.9773	-0.0258	0.0466	0.5806
rs116734936	A	C	0.0174	0.0427	0.056	0.4454
rs116735012	A	G	0.0188	0.0308	0.049	0.5299
rs116735026	A	G	0.0371	0.0295	0.0304	0.3304
rs116735052	T	C	0.9807	0.0222	0.0612	0.7169
rs116735059	A	C	0.0619	0.0124	0.0207	0.5484
rs11673506	T	G	0.5066	0.0071	0.0118	0.5504
rs116735069	A	G	0.0116	0.0234	0.0906	0.7966
rs116735113	A	C	0.0245	-0.09	0.0462	0.05144
rs116735160	A	G	0.022	-0.0028	0.0453	0.9501
rs11673542	T	C	0.6374	0.0101	0.0141	0.4727
rs116735516	T	C	0.0137	0.0177	0.0532	0.7398
rs116735732	T	C	0.0143	-0.0195	0.0492	0.6919
rs116735974	T	C	0.0605	0.0296	0.0236	0.2104
rs11673608	T	C	0.0297	-0.0123	0.0316	0.6957
rs116736132	T	C	0.9739	-0.0261	0.0419	0.5338
rs11673625	A	G	0.0192	-0.0328	0.0538	0.5414
rs116736331	T	C	0.0137	0.1126	0.0613	0.06627
rs116736594	T	C	0.0627	-0.0434	0.0195	0.02642
rs11673664	A	G	0.562	0.0006	0.0107	0.9555
rs116736730	A	G	0.0152	0.07	0.071	0.3244
rs11673680	T	C	0.5306	-0.003	0.0098	0.7617
rs11673689	T	C	0.4509	-0.016	0.0099	0.1054
rs116736972	T	C	0.9707	0.0058	0.0398	0.8839
rs11673707	A	G	0.0578	-0.0237	0.0245	0.3332
rs116737160	A	C	0.0378	0.0189	0.0273	0.4884
rs116737198	A	G	0.0253	0.0003	0.0355	0.9923
rs11673720	A	G	0.4866	0.0085	0.01	0.3923
rs116737272	A	G	0.9791	0.0636	0.0398	0.1103
rs11673734	T	C	0.9674	-0.004	0.0343	0.9076
rs116737362	T	C	0.9578	-0.0009	0.0303	0.9762
rs11673752	A	G	0.0204	0.0147	0.0541	0.7863
rs116737597	A	G	0.0319	0.037	0.0325	0.2548
rs116737693	T	C	0.977	0.0184	0.0389	0.6356
rs116737809	A	G	0.0214	0.0898	0.0376	0.01693
rs116738138	A	G	0.9661	0.0114	0.0374	0.7606
rs116738162	A	C	0.0279	-0.0732	0.0456	0.1082
rs116738322	A	G	0.0258	0.0102	0.0405	0.8013
rs1167384	T	C	0.5454	-0.0095	0.0097	0.3239
rs11673916	A	G	0.0205	0.0048	0.0381	0.9006
rs116739423	A	G	0.0182	0.0793	0.0512	0.121
rs116739541	T	C	0.0234	0.0123	0.0394	0.7555
rs116739668	A	G	0.0682	-0.0118	0.0192	0.5382
rs116739788	T	G	0.9681	-0.0662	0.0583	0.2559
rs116739942	T	G	0.0211	-0.0006	0.0467	0.9899
rs116739951	T	C	0.9829	-0.0008	0.0442	0.9852
rs116740164	A	G	0.0124	-0.0673	0.0678	0.3209
rs116740263	A	G	0.0317	-0.0455	0.0322	0.1582
rs116740309	T	C	0.0182	-0.0541	0.0394	0.1693
rs116740640	A	G	0.0258	-0.0183	0.0427	0.6687
rs116740674	A	G	0.9842	0.0818	0.0467	0.0796
rs116740717	T	C	0.0312	-0.0233	0.0366	0.5247
rs116740746	T	C	0.9699	-0.0962	0.0512	0.06056
rs116740766	A	G	0.0181	0.0037	0.0531	0.944
rs116740811	A	C	0.0561	0.0168	0.0262	0.5205
rs116740900	T	C	0.9815	0.0515	0.0465	0.2681
rs116740959	A	G	0.9822	-0.0287	0.0518	0.5797
rs116740997	T	C	0.0385	0.0426	0.0351	0.2242
rs116741019	T	C	0.0157	0.0294	0.0666	0.6585
rs116741160	T	C	0.9807	-0.009	0.0425	0.8317
rs11674127	A	G	0.0459	0.0407	0.0227	0.07339
rs116741570	A	G	0.013	0.0891	0.0498	0.07376
rs116741620	A	C	0.0186	0.0003	0.0397	0.9941
rs116741971	T	C	0.9786	-0.0121	0.0416	0.7709
rs116742305	A	G	0.0304	-0.0199	0.0284	0.4835
rs116742335	T	C	0.0319	0.0006	0.029	0.9825
rs116742444	A	G	0.02	0.0096	0.0436	0.8265
rs116742763	A	C	0.9782	0.0071	0.0471	0.8795
rs11674291	A	C	0.055	0.0021	0.0232	0.9287
rs11674328	T	C	0.155	-0.0041	0.0138	0.7655
rs1167435	A	G	0.5049	0.0074	0.0099	0.459
rs116743601	T	C	0.016	-0.0496	0.0569	0.3839
rs116743676	A	G	0.0193	-0.0549	0.0388	0.1578
rs11674391	A	C	0.0155	0.0066	0.0576	0.9083
rs116744057	T	C	0.9719	0.0285	0.0349	0.4138
rs116744184	T	C	0.9859	0.0627	0.0636	0.3245
rs116744218	A	G	0.0909	0.0323	0.0228	0.156
rs11674430	T	C	0.692	0.0057	0.0107	0.5961
rs116744394	T	C	0.0162	-0.0446	0.0514	0.385
rs116744411	A	G	0.0188	0.0081	0.0377	0.8304
rs116744545	T	C	0.025	0.0652	0.0333	0.05019
rs116744551	T	C	0.0454	0.0226	0.0417	0.588
rs11674478	T	C	0.0796	0.0104	0.0188	0.581
rs116744823	T	C	0.9497	0.0169	0.0235	0.4733
rs11674493	A	C	0.951	-0.0009	0.0222	0.9679
rs116745082	T	G	0.9696	-0.0417	0.0315	0.1851
rs116745307	T	C	0.0149	-0.06	0.0435	0.1678
rs116745394	T	C	0.0315	0.0077	0.0304	0.7991
rs116745525	A	G	0.0223	0.0022	0.0371	0.9534
rs116745551	A	G	0.9799	0.0205	0.0389	0.5984
rs116745573	T	C	0.0179	0.0098	0.0482	0.838
rs116745585	A	G	0.981	-0.0759	0.0515	0.1405
rs11674575	A	G	0.5166	-0.0043	0.0095	0.651
rs116745942	A	G	0.0361	-0.0024	0.0426	0.9544
rs116745947	T	C	0.0219	-0.0152	0.0374	0.6841
rs11674619	A	G	0.1507	-0.0184	0.0136	0.1754
rs116746197	T	C	0.0169	0.0331	0.057	0.5618
rs11674628	A	G	0.0369	0.0252	0.0342	0.4599
rs116746641	A	G	0.0119	-0.037	0.0646	0.5672
rs11674715	T	C	0.9746	-0.0732	0.0465	0.1156
rs116747354	A	G	0.0246	-0.0075	0.0341	0.8253
rs11674753	T	G	0.8948	-0.0146	0.0175	0.4013
rs116747578	T	C	0.8987	0.0004	0.0177	0.98
rs11674832	A	G	0.5202	-0.0017	0.0102	0.8655
rs116748714	A	G	0.0536	0.0926	0.0289	0.001367
rs116748715	T	C	0.0143	0.004	0.0535	0.9404
rs116748804	A	G	0.0296	0.0756	0.0306	0.0134
rs11674887	T	C	0.0337	0.028	0.0294	0.3405
rs11674897	T	C	0.9213	-0.0027	0.0254	0.9163
rs116749104	T	C	0.0206	-0.0071	0.0395	0.8578
rs116749123	A	G	0.9798	-0.0346	0.0409	0.3968
rs116749493	T	C	0.982	0.0117	0.0514	0.8206
rs11674952	A	G	0.0697	-0.0552	0.0213	0.009521
rs116749656	A	G	0.0154	-0.0705	0.053	0.1837
rs116750170	A	G	0.0672	0.0266	0.023	0.2477
rs11675024	T	C	0.482	-0.0037	0.0093	0.6883
rs116750306	A	G	0.9811	0.0157	0.0431	0.7154
rs116750325	T	C	0.9482	0.0059	0.0292	0.8394
rs11675066	T	G	0.5011	0.0231	0.0107	0.03181
rs116750954	A	G	0.9732	0.0015	0.0393	0.9691
rs116751036	A	G	0.9716	-0.0073	0.0337	0.8275
rs116751385	T	G	0.0217	0.0628	0.0365	0.08507
rs116751539	A	G	0.9836	-0.0094	0.0508	0.8538
rs116751542	A	C	0.017	-0.0279	0.0448	0.5328
rs116751551	T	C	0.0138	0.0317	0.0475	0.5048
rs116751616	A	G	0.0203	-0.0764	0.0476	0.1086
rs11675215	T	G	0.9428	-0.0298	0.025	0.2338
rs11675248	A	G	0.0491	0.0051	0.022	0.8164
rs116752538	A	C	0.9702	-0.0943	0.0387	0.01469
rs116752760	T	C	0.0136	0.1155	0.0645	0.07351
rs11675279	T	C	0.4858	-0.0046	0.0095	0.6302
rs11675297	A	G	0.0436	-0.0336	0.0268	0.2091
rs116753077	T	G	0.0174	0.0352	0.0438	0.4216
rs116753163	T	C	0.0166	-0.0124	0.0421	0.7684
rs116753784	T	C	0.0152	0.0108	0.0428	0.801
rs116753825	T	C	0.0292	0.039	0.0394	0.3228
rs11675383	A	G	0.546	0.0037	0.01	0.7098
rs11675401	T	C	0.0589	0.0234	0.0247	0.3422
rs116754069	A	G	0.0275	0.0285	0.0614	0.6421
rs116754103	A	G	0.0204	-0.0144	0.0473	0.7609
rs11675425	T	C	0.9698	-0.0634	0.0343	0.06464
rs116754330	T	C	0.023	-0.0732	0.0474	0.1225
rs116754413	T	C	0.9754	0.0275	0.0378	0.4669
rs116754588	T	C	0.9586	0.0356	0.0321	0.267
rs116754800	A	G	0.9777	0.0256	0.0393	0.5155
rs116754824	T	C	0.0331	-0.0531	0.0379	0.1609
rs116755061	T	G	0.9807	0.0503	0.0458	0.2725
rs116755275	A	G	0.0265	-0.028	0.031	0.3669
rs116755440	T	C	0.0194	0.0089	0.0451	0.8439
rs11675561	A	G	0.4835	-0.0082	0.0097	0.3996
rs116756170	A	G	0.0221	-0.0422	0.042	0.3155
rs116756171	T	C	0.9691	0.0658	0.0404	0.1032
rs116756172	T	C	0.0236	-0.0321	0.0513	0.5313
rs116756316	A	G	0.0198	-0.0018	0.0387	0.9627
rs116756478	T	C	0.9848	-0.034	0.0752	0.6508
rs116756834	T	G	0.9734	0.0295	0.0361	0.4132
rs116756844	T	C	0.9764	0.0145	0.0374	0.6973
rs116757178	A	C	0.0121	0.0109	0.0503	0.8283
rs116757305	T	C	0.0238	-0.0026	0.037	0.9447
rs116757365	T	C	0.0163	0.0565	0.0505	0.2631
rs116757436	A	G	0.9879	0.1492	0.0872	0.08726
rs116757454	T	G	0.0197	0.0535	0.046	0.2449
rs116757729	A	G	0.0242	-0.0437	0.0425	0.3045
rs116758259	T	G	0.9708	0.004	0.0418	0.9236
rs116758264	A	G	0.9863	-0.0148	0.0572	0.7953
rs116758407	A	G	0.0262	0.0421	0.041	0.3039
rs11675841	T	C	0.4044	-0.0058	0.0095	0.5435
rs116758739	A	G	0.0146	-0.0219	0.0572	0.7014
rs116758842	T	C	0.0208	0.0343	0.0358	0.3375
rs116759298	A	G	0.0267	0.0205	0.0364	0.5743
rs116759312	T	C	0.9866	-0.0598	0.0486	0.2185
rs116759515	A	C	0.9768	-0.0411	0.0358	0.2517
rs116759563	T	C	0.9774	-0.0405	0.0339	0.2312
rs11675971	A	G	0.5512	-0.005	0.0109	0.6443
rs116759767	A	G	0.0318	0.0416	0.0314	0.1849
rs116759862	T	G	0.9527	-0.0149	0.0268	0.5792
rs11676002	A	G	0.0523	0.0306	0.0248	0.2171
rs116760029	A	G	0.0446	0.0358	0.0246	0.1457
rs11676014	A	G	0.4162	0.0123	0.0092	0.1806
rs116760273	A	G	0.0375	0.0129	0.0331	0.6968
rs116760443	T	G	0.9767	-0.0243	0.0402	0.5454
rs116760513	T	G	0.9785	-0.0856	0.0399	0.03193
rs116760666	A	C	0.0146	0.0215	0.0526	0.6821
rs11676079	A	C	0.84	0.0352	0.0178	0.04771
rs11676095	T	C	0.0952	0.0234	0.0173	0.1753
rs116760987	A	G	0.9812	0.0305	0.0454	0.5017
rs116761012	T	C	0.96	0.0029	0.0305	0.925
rs116761157	A	C	0.9749	-0.0348	0.0409	0.3949
rs11676121	T	C	0.5639	0.017	0.0109	0.117
rs116761496	A	C	0.9667	-0.0257	0.0291	0.377
rs116761546	T	C	0.0203	0.0469	0.0437	0.2835
rs116761550	T	C	0.0277	-0.0584	0.0408	0.1521
rs116761595	A	G	0.9629	-0.0307	0.0501	0.5401
rs116761687	A	C	0.0498	-0.02	0.0335	0.5501
rs11676176	A	G	0.4883	0.0059	0.0089	0.5049
rs116761800	A	G	0.0144	-0.0478	0.0567	0.3985
rs116761807	T	C	0.9571	-0.0542	0.0324	0.09391
rs11676234	A	C	0.8654	-0.01	0.0147	0.4979
rs116762529	A	G	0.9817	-0.025	0.0409	0.5416
rs116762567	T	C	0.0224	0.0148	0.0373	0.6917
rs116762625	T	G	0.0585	0.0149	0.0266	0.5755
rs11676278	T	G	0.3051	-0.0007	0.0126	0.9555
rs11676307	A	G	0.9709	0.0466	0.0345	0.177
rs116763141	A	C	0.9776	0.0793	0.0367	0.03092
rs116763201	T	C	0.0255	0.042	0.038	0.2697
rs116763208	T	C	0.0205	0.0522	0.0507	0.3029
rs11676327	A	G	0.9477	0.0124	0.0245	0.6118
rs116763516	A	G	0.0149	-0.0464	0.0639	0.4671
rs11676357	A	G	0.5067	-0.0045	0.0093	0.6276
rs116763672	A	G	0.9852	0.0658	0.0577	0.2538
rs116763681	A	C	0.0146	0.0135	0.0516	0.7941
rs116763791	A	G	0.0167	0.0293	0.042	0.4851
rs116763842	A	G	0.0195	0.0792	0.044	0.07204
rs116763897	T	C	0.984	-0.0039	0.0592	0.9474
rs11676470	T	G	0.068	-0.0011	0.023	0.9634
rs116764751	A	G	0.0169	0.0385	0.0528	0.4657
rs116764970	A	G	0.0212	0.0864	0.0394	0.02841
rs116765079	A	G	0.0126	-0.1568	0.0778	0.04389
rs116765265	T	C	0.0258	0.0568	0.0382	0.1369
rs11676545	T	G	0.5499	0.0203	0.0095	0.03208
rs1167655	A	G	0.9689	-0.1113	0.0358	0.001898
rs116765759	T	C	0.0216	0.0407	0.0401	0.3101
rs116765972	T	C	0.0325	-0.0653	0.0339	0.05405
rs116766036	T	C	0.0269	0.046	0.0333	0.1669
rs116766831	T	C	0.0143	-0.0334	0.0594	0.5742
rs11676686	T	C	0.5504	-0.0174	0.0097	0.07187
rs116767084	T	C	0.985	0.0711	0.0534	0.1833
rs116767245	A	G	0.0197	-0.008	0.0383	0.8341
rs11676727	A	G	0.9693	0.0369	0.0287	0.1979
rs116767540	A	G	0.0243	0.0109	0.0336	0.7461
rs116767610	T	C	0.0164	0.0061	0.0508	0.904
rs116767731	A	G	0.9723	0.0081	0.0338	0.8097
rs116767847	T	C	0.9821	-0.0196	0.0539	0.7168
rs116768218	A	C	0.9592	0.0068	0.026	0.7944
rs116768298	T	G	0.9768	0.0308	0.0436	0.4792
rs116768425	A	G	0.0145	-0.0242	0.0735	0.7421
rs116768467	A	G	0.9811	0.0328	0.0457	0.4727
rs116768525	A	G	0.027	-0.0296	0.0451	0.5122
rs116768531	A	G	0.9709	0.0282	0.037	0.4468
rs116768707	A	G	0.983	0.0241	0.0527	0.6479
rs11676894	A	G	0.4339	-0.0184	0.0094	0.05098
rs116769253	T	C	0.9878	0.0253	0.0519	0.6253
rs11676929	A	G	0.4685	0.0014	0.0131	0.9149
rs11676952	T	C	0.4916	-0.0072	0.0092	0.435
rs116769584	A	G	0.0261	0.0044	0.0428	0.9186
rs116769796	T	C	0.9754	-0.0693	0.0415	0.09445
rs116769806	A	C	0.0232	0.0355	0.0371	0.3397
rs116769960	T	G	0.0237	0.0712	0.0409	0.08178
rs116771015	A	G	0.9451	-0.0047	0.0223	0.8331
rs116771129	T	C	0.9715	-0.0338	0.03	0.2602
rs11677119	A	G	0.0186	-0.0666	0.0529	0.2081
rs116771345	T	C	0.0207	0.063	0.0365	0.08424
rs116771442	A	C	0.0163	0.0799	0.0734	0.2764
rs116771530	A	G	0.023	0.0081	0.0431	0.8508
rs11677163	T	C	0.5018	0.0038	0.0126	0.7633
rs11677194	A	G	0.3836	0.0168	0.0142	0.2379
rs11677219	A	G	0.5122	0.0099	0.0101	0.3294
rs11677229	A	G	0.8952	0.0168	0.0179	0.3494
rs116772458	A	G	0.9879	-0.0323	0.086	0.7075
rs116772762	T	C	0.9665	-0.017	0.0346	0.6228
rs11677297	A	G	0.9685	0.0467	0.0353	0.1851
rs116773267	A	G	0.9728	-0.0132	0.0375	0.7245
rs116773438	T	G	0.022	0.0306	0.0457	0.5034
rs116773585	T	C	0.0419	-0.0328	0.0318	0.3016
rs11677361	A	G	0.6912	0.0051	0.0103	0.6186
rs116773719	T	C	0.0404	0.0058	0.031	0.8523
rs116773875	A	G	0.0259	0.0092	0.0427	0.8304
rs116773880	T	C	0.0248	0.0021	0.0345	0.9506
rs116774173	T	G	0.018	0.0011	0.0411	0.9784
rs116774328	T	C	0.0232	0.0321	0.0425	0.4507
rs11677458	A	G	0.9794	-0.0087	0.0497	0.8608
rs116774633	A	C	0.9467	-0.0155	0.0279	0.5777
rs116774696	A	G	0.96	-0.0383	0.0259	0.1402
rs11677470	A	C	0.0161	0.0393	0.0388	0.3107
rs116774799	A	G	0.0337	0.0381	0.0294	0.1949
rs116775074	A	G	0.0274	0.0118	0.0389	0.7618
rs116775102	A	C	0.9695	-0.0265	0.0414	0.521
rs116775319	T	C	0.9792	-0.0156	0.0473	0.7418
rs116775352	A	G	0.0191	0.0111	0.0358	0.7565
rs116775360	T	G	0.013	0.0087	0.0501	0.8625
rs116775598	A	G	0.0191	0.0649	0.0389	0.0952
rs116775713	A	C	0.0303	0.0074	0.0314	0.8134
rs11677585	T	C	0.9795	-0.0621	0.0464	0.1809
rs116776118	T	C	0.0118	0.0278	0.0628	0.6579
rs116776172	A	C	0.0177	-0.0549	0.0451	0.2231
rs116776232	A	G	0.0668	0.0163	0.0208	0.4337
rs116776506	T	C	0.0132	0.0943	0.046	0.0403
rs116776545	A	G	0.9732	-0.0055	0.0325	0.8656
rs1167769	A	G	0.5613	0.0196	0.0102	0.05395
rs116776974	T	G	0.9756	0.0933	0.0424	0.02769
rs11677711	T	G	0.9335	-0.0161	0.0233	0.4887
rs116777618	T	C	0.0569	0.003	0.0262	0.9084
rs116777687	A	C	0.0187	-0.0426	0.0495	0.3888
rs116777716	T	C	0.0249	-0.037	0.052	0.4764
rs11677782	T	C	0.9293	0.0164	0.0204	0.4226
rs116777903	T	C	0.0189	-0.0029	0.0388	0.9412
rs11677791	A	C	0.4961	0.0002	0.0094	0.981
rs116778432	T	C	0.024	-0.0026	0.0421	0.9505
rs116778614	A	G	0.9774	0.0451	0.0579	0.4358
rs116778739	A	G	0.0283	0.0487	0.0423	0.2493
rs116778753	A	G	0.9627	0.0017	0.0318	0.9564
rs116778926	T	C	0.0328	-0.018	0.0353	0.6109
rs116779160	T	C	0.9813	-0.0078	0.0401	0.8468
rs116779881	A	G	0.9864	-0.0567	0.0539	0.2929
rs116779960	A	G	0.0282	-0.0311	0.0377	0.4089
rs116780213	T	C	0.032	-0.0204	0.0307	0.5054
rs116780279	T	C	0.0152	-0.0098	0.0872	0.9107
rs116780350	T	G	0.0408	0	0.0256	0.9999
rs116780836	T	C	0.0215	-0.0076	0.0451	0.866
rs116780857	T	C	0.0509	-0.0271	0.0244	0.2666
rs116780968	T	C	0.0391	0.0461	0.0274	0.09222
rs116781632	A	G	0.018	-0.0298	0.0508	0.5571
rs11678166	A	G	0.0259	0.0004	0.0325	0.9909
rs116781913	T	C	0.0646	0.0121	0.0256	0.6364
rs116782266	T	C	0.0613	0.0079	0.0267	0.7688
rs116782275	A	G	0.971	0.0632	0.0351	0.07128
rs116782294	T	C	0.0172	0.0265	0.0702	0.7056
rs116782392	T	C	0.0588	0.007	0.0223	0.7527
rs11678257	A	G	0.0268	-0.0276	0.0471	0.5581
rs116782826	T	C	0.0157	0.0007	0.059	0.9901
rs116782868	A	G	0.9503	0.0081	0.0264	0.7584
rs116782885	T	C	0.9765	0.0324	0.0359	0.3664
rs116782911	T	C	0.018	0.0196	0.0466	0.6734
rs116783069	T	C	0.5725	0.0013	0.01	0.8972
rs116783184	T	C	0.9394	-0.022	0.0226	0.33
rs116783271	A	G	0.0781	-0.0013	0.0185	0.9447
rs116783274	T	C	0.0203	0.0099	0.0517	0.8484
rs11678383	T	C	0.3805	0.0017	0.011	0.8744
rs116783850	T	C	0.9772	-0.0113	0.0369	0.76
rs116784007	A	G	0.9705	0.0086	0.0351	0.8064
rs116784418	A	G	0.0184	-0.0192	0.0462	0.6785
rs116784580	A	C	0.9545	-0.0059	0.0328	0.8566
rs116784772	T	G	0.0197	-0.0595	0.0429	0.1652
rs1167848	T	C	0.976	0.026	0.0339	0.4425
rs11678485	T	C	0.537	0.0007	0.0092	0.9361
rs116784862	A	G	0.0163	0.0262	0.0397	0.5091
rs116784879	A	C	0.0149	0.1281	0.052	0.0138
rs116785033	T	G	0.9748	-0.012	0.0498	0.8098
rs116785098	A	G	0.9845	0.0181	0.045	0.687
rs116785165	T	C	0.9774	0.0919	0.0675	0.1734
rs116785209	A	G	0.9553	0.0067	0.0241	0.781
rs116785330	T	G	0.0205	-0.0259	0.0441	0.5568
rs116785532	T	C	0.9789	0.01	0.0461	0.8287
rs116785948	A	C	0.0171	0.0395	0.0422	0.3495
rs116785983	T	C	0.0179	-0.0793	0.0667	0.2349
rs11678615	T	C	0.0617	-0.0008	0.0197	0.9662
rs116786274	A	G	0.0305	-0.0381	0.0317	0.2289
rs116786567	T	G	0.9541	0.0049	0.0275	0.859
rs116787098	T	C	0.0141	-0.0768	0.0487	0.1152
rs116787121	T	C	0.0583	0.0037	0.0302	0.903
rs116787332	A	G	0.0255	0.0007	0.0333	0.9825
rs116787531	T	C	0.021	-0.0314	0.0504	0.5331
rs11678758	A	G	0.9832	0.0539	0.0431	0.2109
rs11678763	T	C	0.9672	0.0033	0.0274	0.9052
rs116787711	T	C	0.9796	0.0005	0.0513	0.992
rs11678818	T	C	0.1098	0.0018	0.0152	0.904
rs116788462	A	G	0.0516	0.0056	0.0303	0.8527
rs11678860	A	C	0.4772	-0.0043	0.0099	0.6678
rs116788756	A	G	0.03	0.0016	0.0352	0.9646
rs116789230	T	C	0.0145	-0.0381	0.0491	0.4372
rs116789381	A	G	0.0124	-0.0111	0.062	0.8576
rs11678941	T	C	0.979	-0.0509	0.0559	0.3627
rs116789724	A	G	0.9331	0.0039	0.0257	0.8782
rs116789852	A	G	0.0383	-0.0185	0.0304	0.5425
rs116790132	A	G	0.0309	0.0135	0.0331	0.6828
rs116790536	A	G	0.0175	-0.0151	0.0449	0.7358
rs116790584	A	G	0.0234	0.0344	0.0335	0.3046
rs116790853	A	G	0.0227	-0.0439	0.045	0.3296
rs116791283	T	C	0.018	0.0563	0.0697	0.419
rs116791869	A	G	0.9493	-0.0028	0.0311	0.9284
rs116792124	A	G	0.9673	-0.0119	0.0279	0.6704
rs11679248	T	C	0.9774	0.0474	0.0448	0.29
rs11679249	T	C	0.9183	-0.0168	0.0212	0.4281
rs116792882	T	C	0.987	0.0272	0.0835	0.7442
rs11679291	T	C	0.0269	0.0242	0.0398	0.5431
rs116792968	A	G	0.0795	-0.0391	0.0246	0.1114
rs116793152	A	G	0.0192	0.0618	0.0444	0.164
rs116793199	A	G	0.0284	0.0096	0.0352	0.785
rs116793555	A	G	0.9849	-0.0371	0.0484	0.4438
rs116793680	T	C	0.0187	0.0152	0.0779	0.8454
rs11679384	T	C	0.8553	-0.0162	0.0137	0.2382
rs116794050	T	G	0.0453	0.005	0.0244	0.8391
rs116794113	A	G	0.0207	0.0291	0.045	0.5174
rs116794266	A	G	0.0275	-0.0037	0.0334	0.9127
rs11679427	A	G	0.0271	-0.0374	0.0323	0.2471
rs11679428	T	C	0.0227	-0.0404	0.0392	0.3023
rs116794457	T	C	0.9886	0.0066	0.0749	0.9294
rs116794590	T	C	0.9707	-0.0391	0.0307	0.2037
rs11679463	T	C	0.059	0.0293	0.0197	0.1367
rs116794765	T	C	0.9651	-0.0134	0.0287	0.6415
rs116794770	A	G	0.9741	-0.0442	0.0365	0.2261
rs116794826	A	G	0.9474	0.0022	0.0224	0.9206
rs11679492	T	C	0.5946	-0.0042	0.0093	0.6503
rs116795123	A	G	0.0263	0.0043	0.041	0.9175
rs116795483	T	C	0.9675	0.0066	0.0487	0.892
rs11679553	T	C	0.0571	-0.0362	0.0296	0.2202
rs116795962	T	G	0.0258	0.0111	0.0356	0.7541
rs116796053	T	G	0.0237	0.0476	0.0339	0.16
rs116796158	A	G	0.981	-0.0645	0.0401	0.1076
rs116796294	T	C	0.9835	0.0416	0.0436	0.3396
rs1167964	A	G	0.0545	-0.0128	0.0252	0.6113
rs116796856	T	G	0.021	0.0722	0.0459	0.1162
rs11679746	T	C	0.0598	0.0469	0.0264	0.0762
rs116797607	A	G	0.9812	0.0092	0.0508	0.8561
rs116797692	A	G	0.0154	-0.0613	0.0705	0.3844
rs116797767	A	G	0.0129	-0.0575	0.0602	0.3388
rs116797919	A	G	0.0228	0.0805	0.0446	0.0708
rs11679792	A	G	0.4981	-0.0017	0.0092	0.8521
rs116797948	T	C	0.0228	-0.0468	0.0366	0.2009
rs116797967	A	G	0.9774	0.0063	0.0351	0.8572
rs116798224	T	C	0.0288	0.033	0.0319	0.3022
rs116798258	A	G	0.9506	-0.0161	0.0215	0.4545
rs11679833	A	G	0.0702	0.0334	0.0192	0.0826
rs116798445	A	G	0.0214	0.0519	0.0429	0.227
rs116798454	A	C	0.0162	-0.0694	0.0562	0.2169
rs116798554	A	G	0.02	-0.0863	0.0429	0.04444
rs116798791	A	G	0.0122	-0.0057	0.0757	0.9398
rs11679891	A	C	0.513	-0.004	0.0099	0.6851
rs116799065	T	C	0.031	0.0466	0.0366	0.2036
rs116799172	A	G	0.9808	0.0394	0.0466	0.3975
rs116799189	T	C	0.9792	0.0151	0.0424	0.7221
rs116799343	T	C	0.9846	-0.0022	0.0507	0.9658
rs116799348	T	C	0.0246	-0.0411	0.0486	0.3979
rs116799878	T	C	0.0147	0.0802	0.0753	0.2866
rs116799899	A	G	0.0224	-0.0022	0.0363	0.9516
rs11680001	T	C	0.9293	0.0341	0.0219	0.1204
rs116800078	T	C	0.0132	-0.0625	0.0645	0.3326
rs11680008	T	C	0.496	-0.0022	0.0096	0.8155
rs116800109	T	C	0.0326	-0.0027	0.0361	0.9396
rs116800628	T	C	0.9802	-0.0206	0.0432	0.633
rs116800643	A	G	0.9847	0.009	0.0577	0.8758
rs116800655	T	C	0.0184	0.0654	0.051	0.2
rs116800840	T	G	0.0443	-0.0017	0.0305	0.9547
rs116801018	T	C	0.0203	0.0412	0.0434	0.3421
rs116801142	A	G	0.9739	0.0466	0.0476	0.3275
rs116801463	A	G	0.0167	0.0244	0.0489	0.617
rs11680171	A	G	0.6122	0.0104	0.0111	0.3478
rs116801725	T	C	0.0269	-0.0043	0.0327	0.8952
rs116801780	A	G	0.0286	-0.0294	0.036	0.4144
rs116802236	A	C	0.012	0.1392	0.0561	0.01309
rs116802374	T	G	0.0188	-0.0201	0.0434	0.6428
rs116802829	A	G	0.9866	0.0306	0.0568	0.5901
rs11680350	A	G	0.4963	0.0194	0.0097	0.04537
rs116803640	T	C	0.98	-0.0093	0.0527	0.8604
rs116803787	T	C	0.0471	0.0346	0.0317	0.2746
rs116803815	A	G	0.9772	0.0216	0.0545	0.6925
rs116803955	A	G	0.022	-0.0221	0.0434	0.6104
rs116804123	T	C	0.0332	-0.0384	0.0325	0.2373
rs116804195	T	C	0.0154	0.0324	0.0476	0.496
rs116804244	T	G	0.0334	0.0174	0.0273	0.5225
rs116804454	A	G	0.038	0.0225	0.0281	0.4219
rs116804470	A	G	0.0686	0.0145	0.0198	0.4632
rs11680451	T	G	0.5051	0.0026	0.0092	0.7732
rs116804526	T	C	0.022	0.0252	0.0364	0.4891
rs116804634	T	C	0.0225	0.0124	0.0473	0.7938
rs116804769	T	C	0.0487	-0.0106	0.0484	0.8267
rs11680489	A	G	0.5614	0.0015	0.0093	0.8716
rs116804958	T	C	0.9806	0.0234	0.0422	0.5793
rs116805160	A	C	0.0227	-0.018	0.0487	0.7116
rs116805325	A	G	0.9637	0.0624	0.0334	0.06159
rs116805438	A	G	0.0428	0.0252	0.0278	0.3657
rs116805462	A	C	0.0145	-0.0159	0.0591	0.788
rs116805764	T	C	0.0267	0.0009	0.0324	0.9789
rs116805970	A	G	0.0295	-0.0169	0.0431	0.6958
rs116806568	A	G	0.9573	0.0036	0.0295	0.9031
rs116806648	T	C	0.0269	0.0244	0.0406	0.5485
rs11680665	T	C	0.0435	0.0169	0.0272	0.5342
rs116806877	T	C	0.0216	-0.0056	0.0441	0.8994
rs116806961	A	C	0.9739	0.0795	0.0393	0.04304
rs116807028	A	G	0.0193	0.0551	0.0426	0.1955
rs11680709	A	G	0.5954	0.0007	0.0095	0.9419
rs116807383	A	G	0.9847	-0.0142	0.0527	0.7875
rs116807414	A	G	0.035	0.0122	0.0283	0.6656
rs11680742	T	C	0.0833	-0.0095	0.0176	0.5898
rs116807675	A	G	0.0381	0.0046	0.0307	0.8815
rs11680783	A	G	0.5988	0.0016	0.0097	0.8651
rs11680788	T	C	0.0536	0.0303	0.0223	0.1742
rs11680803	A	G	0.9869	0.1019	0.0695	0.1427
rs116808180	A	G	0.0233	-0.0022	0.0442	0.9605
rs11680854	A	C	0.981	-0.0395	0.0402	0.3249
rs11680869	A	G	0.7013	-0.05	0.0145	0.0005587
rs11680892	T	C	0.5137	-0.0126	0.0097	0.194
rs116809154	A	G	0.0198	0.0026	0.041	0.949
rs116809320	A	C	0.0203	-0.0131	0.0376	0.728
rs11680976	T	G	0.6326	0.0165	0.0132	0.2116
rs11681004	T	C	0.9767	0.0476	0.0456	0.2965
rs116810162	T	C	0.0257	-0.0153	0.0392	0.6965
rs116810351	T	C	0.0141	0.1046	0.0452	0.02077
rs116810352	A	G	0.0178	0.0563	0.0426	0.1865
rs116810510	A	G	0.9817	0.0191	0.0419	0.6482
rs116810922	A	G	0.0139	0.0707	0.0552	0.2003
rs116810934	T	C	0.0232	0.029	0.0367	0.4286
rs116811165	T	G	0.0147	-0.0367	0.0639	0.5658
rs11681132	T	C	0.0853	-0.0099	0.0238	0.6777
rs116811675	A	G	0.0231	0.0124	0.0397	0.7545
rs116811900	T	G	0.0266	-0.0379	0.043	0.3776
rs116812115	T	G	0.9843	-0.0124	0.0446	0.7812
rs116812154	T	C	0.981	0.0066	0.0495	0.8937
rs116812265	T	G	0.0147	0.0302	0.0581	0.6036
rs116812380	A	C	0.9809	0.0167	0.0397	0.6746
rs11681250	T	C	0.0422	-0.0202	0.0244	0.4079
rs11681303	A	G	0.4388	0.0039	0.0106	0.7139
rs116813075	A	G	0.0266	0.0038	0.0473	0.9357
rs116813392	T	C	0.9837	0.0007	0.0512	0.9887
rs11681350	A	G	0.0426	0.0581	0.0355	0.102
rs116813587	A	G	0.9678	0.0668	0.0308	0.02995
rs116813754	T	C	0.0184	-0.0358	0.0673	0.5943
rs116813764	A	G	0.0232	-0.0764	0.0425	0.07224
rs11681377	T	C	0.4639	-0.0114	0.0095	0.2286
rs116813884	T	C	0.0274	-0.0138	0.0327	0.6744
rs11681397	A	C	0.5774	-0.011	0.0094	0.2403
rs116814332	A	G	0.0211	-0.0706	0.0396	0.07464
rs11681436	T	C	0.9755	-0.0193	0.0355	0.5857
rs116814379	T	C	0.0194	-0.0429	0.0355	0.2272
rs116815263	A	G	0.9809	-0.0098	0.0504	0.8456
rs11681534	A	G	0.9583	-0.0157	0.0244	0.5189
rs116815544	T	C	0.9814	-0.0673	0.0437	0.1229
rs116815759	T	G	0.0267	-0.0387	0.0401	0.3341
rs116816240	T	C	0.0489	0.0089	0.0326	0.7852
rs116816260	T	C	0.0163	0.0475	0.0458	0.2999
rs116816317	A	G	0.0205	0.0519	0.0448	0.2466
rs116816540	A	G	0.0463	-0.0082	0.0303	0.7876
rs116816620	A	G	0.0232	0.0523	0.0348	0.1331
rs116816678	A	G	0.9803	-0.0798	0.0364	0.02819
rs116816878	A	C	0.025	0.0517	0.0336	0.124
rs116816885	T	G	0.0182	-0.0135	0.0667	0.84
rs116816970	A	G	0.9821	0.0111	0.0596	0.8527
rs116817020	T	C	0.0439	-0.0302	0.0252	0.2311
rs116817036	T	G	0.0208	0.0131	0.036	0.7158
rs11681714	A	G	0.5304	0.0024	0.0107	0.8193
rs11681717	A	G	0.4755	0.0076	0.0102	0.454
rs116817297	A	G	0.0174	0.0165	0.0439	0.7079
rs11681738	T	C	0.0287	-0.0041	0.0459	0.9284
rs116817594	T	C	0.1449	0.02	0.015	0.1812
rs116817658	T	C	0.0249	0.0332	0.0333	0.3185
rs11681793	T	C	0.5193	0.0091	0.0093	0.3242
rs116818037	A	G	0.0585	-0.0204	0.0493	0.6799
rs116818056	T	C	0.0152	-0.0101	0.0557	0.8568
rs116818072	A	G	0.9772	-0.0016	0.0404	0.9686
rs116818261	T	C	0.021	-0.061	0.0438	0.1641
rs116818305	T	G	0.9693	0.0078	0.042	0.8532
rs116818387	T	C	0.9564	0.0167	0.0279	0.5502
rs116818528	A	G	0.0421	-0.0054	0.0253	0.8306
rs116818602	T	C	0.9866	0.0133	0.0595	0.823
rs116818670	T	G	0.9739	-0.0243	0.0388	0.5318
rs116818776	T	C	0.0543	0.0253	0.023	0.2721
rs116818968	A	C	0.9773	0.0296	0.0358	0.4086
rs116819038	T	G	0.0312	-0.0173	0.0374	0.6431
rs116819102	A	G	0.0246	-0.0268	0.0414	0.5167
rs116819278	A	G	0.0182	-0.0045	0.0378	0.9053
rs116819322	A	G	0.0167	0.0399	0.0497	0.4223
rs116819352	T	G	0.0546	0.0177	0.0264	0.5036
rs116819582	A	G	0.9692	-0.0074	0.0385	0.8483
rs11681960	T	C	0.0205	0.0176	0.0359	0.6238
rs116819655	T	C	0.9795	-0.0088	0.0745	0.906
rs116819717	A	G	0.0213	0.0062	0.0386	0.8721
rs116819724	A	G	0.0611	-0.0275	0.0227	0.227
rs116819741	A	G	0.0172	0.0165	0.0465	0.7233
rs11681975	T	C	0.967	0.0153	0.0353	0.6645
rs11681982	T	C	0.5774	-0.0011	0.009	0.9049
rs116820427	T	G	0.938	-0.0504	0.0221	0.02229
rs116820831	T	C	0.0303	0.094	0.0334	0.004838
rs116821043	A	C	0.0397	-0.03	0.0297	0.3124
rs116821195	T	C	0.9609	-0.0906	0.0326	0.005435
rs116821480	A	G	0.016	0.0452	0.0479	0.3458
rs116821510	A	G	0.0181	-0.0214	0.0494	0.6654
rs116821912	A	G	0.0207	-0.125	0.0464	0.007069
rs116822034	A	G	0.9855	-0.0662	0.0445	0.1373
rs116822071	A	G	0.0136	-0.0027	0.0613	0.9645
rs116822287	A	G	0.0589	0.0547	0.0271	0.04334
rs116822304	A	G	0.0594	0.0121	0.0249	0.6266
rs11682233	T	C	0.0401	-0.0162	0.0336	0.6294
rs11682238	T	C	0.1062	-0.0199	0.0184	0.2795
rs116822737	A	G	0.0379	0.0038	0.0318	0.9057
rs116822827	A	C	0.0188	0.0134	0.0413	0.7465
rs116823265	T	C	0.0225	0.0217	0.0449	0.6293
rs116823748	T	C	0.9418	-0.003	0.022	0.89
rs116824060	T	C	0.9809	-0.0093	0.0396	0.814
rs116824070	T	C	0.977	-0.0491	0.0358	0.17
rs116824343	T	G	0.9788	-0.0143	0.0478	0.7646
rs116824536	T	C	0.027	-0.0025	0.0354	0.9435
rs116825308	A	G	0.0257	0.0159	0.0337	0.6359
rs116825359	A	C	0.0168	0.0387	0.0565	0.4927
rs116825633	T	C	0.0285	-0.0154	0.033	0.6403
rs116825638	A	G	0.9873	0.0544	0.0553	0.3252
rs116825666	T	C	0.0292	0.0056	0.0378	0.8817
rs11682568	T	C	0.0965	-0.0339	0.0176	0.054
rs116825733	T	C	0.9587	0.0288	0.031	0.3532
rs116825780	A	G	0.9836	-0.0126	0.051	0.805
rs116825912	T	C	0.9768	-0.0202	0.0439	0.6454
rs116826061	A	G	0.0388	0.0564	0.0264	0.03294
rs116826262	T	G	0.0323	-0.021	0.0345	0.5434
rs116826316	A	G	0.0191	0.0772	0.043	0.07267
rs116826420	A	C	0.9734	0.0093	0.045	0.8357
rs11682669	A	G	0.5746	0.0057	0.011	0.6045
rs116826703	T	C	0.0179	-0.0783	0.0452	0.0835
rs116826826	T	C	0.0161	0.0964	0.048	0.04441
rs116827147	T	C	0.0141	0.0352	0.0552	0.5233
rs11682719	A	G	0.9383	0.0114	0.0213	0.593
rs116827415	A	G	0.0196	-0.0131	0.0394	0.7396
rs116827504	T	G	0.0128	0.0432	0.0566	0.4459
rs11682757	T	C	0.9595	0.0065	0.0276	0.8127
rs116827619	T	G	0.0303	0.0749	0.0334	0.02506
rs116827816	T	G	0.0161	-0.0028	0.0588	0.9623
rs11682784	A	G	0.9802	0.0536	0.0443	0.2254
rs116827852	T	G	0.0124	-0.0314	0.0592	0.5957
rs116828175	A	G	0.9795	-0.0433	0.0393	0.27
rs11682831	T	C	0.0255	0.0229	0.0414	0.5807
rs116828504	T	C	0.0158	-0.0126	0.0431	0.7694
rs116828768	A	G	0.0142	0.0358	0.0585	0.5403
rs116829394	T	C	0.0179	-0.0344	0.0562	0.5409
rs116829517	T	G	0.9854	0.0388	0.0511	0.448
rs11682963	A	G	0.2015	-0.003	0.0125	0.8107
rs116829905	A	C	0.974	0.0013	0.0439	0.9768
rs116830158	A	G	0.9772	-0.0079	0.0423	0.8516
rs116830176	T	C	0.0411	0.0458	0.0252	0.06856
rs116830320	T	C	0.9759	-0.0338	0.0385	0.3793
rs116830434	T	C	0.0359	0.0043	0.0415	0.9174
rs116830825	T	C	0.0123	0.0197	0.0757	0.7951
rs116831176	A	G	0.0682	0.04	0.0189	0.03441
rs116831766	A	C	0.9385	0.0433	0.0282	0.1252
rs116831872	A	G	0.9872	-0.0812	0.0449	0.07086
rs116831965	A	G	0.0229	0.0612	0.038	0.1071
rs116832131	A	G	0.018	0.1605	0.0532	0.002537
rs116832133	A	G	0.9806	-0.0347	0.0434	0.4243
rs11683230	T	G	0.0184	0.0663	0.0542	0.2209
rs116832387	A	G	0.0141	0.1035	0.0516	0.04468
rs11683263	T	C	0.4757	-0.0039	0.0095	0.6779
rs11683282	A	G	0.9709	-0.0703	0.0318	0.02712
rs116832825	T	C	0.0221	0.0214	0.0366	0.5577
rs116832845	T	C	0.94	-0.0188	0.0288	0.5131
rs116832958	A	G	0.952	0.0288	0.029	0.3211
rs116833367	T	C	0.9799	-0.0611	0.0661	0.3548
rs116833687	T	G	0.0325	-0.0203	0.0352	0.5644
rs116833736	A	G	0.0139	0.0252	0.048	0.5993
rs116833764	A	G	0.9645	-0.0391	0.0369	0.2903
rs11683401	T	C	0.4973	-0.0073	0.0094	0.4374
rs11683464	A	G	0.5152	-0.0163	0.0094	0.08211
rs116835062	T	C	0.9813	-0.0662	0.0428	0.1222
rs116835065	T	C	0.0276	-0.0052	0.0377	0.89
rs116835130	A	G	0.9839	-0.0148	0.0509	0.7717
rs116835137	T	C	0.9784	-0.0264	0.042	0.53
rs116835260	T	C	0.0323	-0.0007	0.0291	0.9803
rs11683563	A	G	0.4672	0.0015	0.0093	0.869
rs116835637	A	G	0.9655	-0.0687	0.035	0.0496
rs116835779	T	C	0.0289	0.0228	0.0339	0.5022
rs11683582	A	G	0.0201	-0.0353	0.0506	0.4857
rs116836221	A	C	0.979	-0.0055	0.0665	0.934
rs116836554	A	G	0.0185	0.0087	0.0444	0.845
rs116836716	A	G	0.9828	-0.0154	0.0651	0.8132
rs116836836	A	G	0.0319	-0.0031	0.0356	0.9315
rs116836880	A	C	0.0565	-0.0397	0.0402	0.3232
rs116837196	A	C	0.0216	-0.0136	0.0372	0.7149
rs116837214	T	C	0.9547	-0.0067	0.0252	0.7891
rs116837266	T	G	0.0893	0.0149	0.0176	0.3981
rs116837283	A	G	0.9859	0.0566	0.0529	0.2842
rs11683730	A	G	0.4962	0.0031	0.0095	0.7453
rs116837393	T	C	0.0516	0.0012	0.0281	0.9657
rs11683749	A	G	0.6305	-0.0016	0.0116	0.8904
rs116837517	T	C	0.9549	-0.0777	0.0242	0.001303
rs116837652	T	C	0.0241	-0.0573	0.0474	0.2266
rs11683778	A	C	0.0353	-0.0393	0.0284	0.166
rs116838075	T	C	0.9727	0.0056	0.0328	0.8635
rs116838419	T	C	0.9835	-0.0194	0.045	0.6659
rs116838635	A	G	0.0345	-0.0343	0.0295	0.2443
rs11683904	A	G	0.5091	0.0026	0.0104	0.8012
rs11683918	T	C	0.4755	-0.0046	0.0097	0.639
rs116839510	T	C	0.9798	-0.016	0.0491	0.7451
rs116839782	A	G	0.0142	-0.0223	0.0529	0.6732
rs116839883	T	C	0.013	0.0984	0.0494	0.04636
rs116839932	A	G	0.0544	-0.0164	0.0218	0.4521
rs116840388	A	G	0.0226	-0.0246	0.0473	0.6025
rs116840575	A	G	0.9744	0.0279	0.058	0.6304
rs116840828	T	C	0.0262	0.0022	0.0385	0.9549
rs116840831	A	G	0.0587	0.0244	0.0267	0.3612
rs116840886	T	C	0.0399	0.014	0.0275	0.6107
rs116841020	A	G	0.0164	0.016	0.0533	0.7633
rs116841047	T	C	0.9797	-0.0168	0.0474	0.7236
rs116841089	T	C	0.0157	-0.0333	0.056	0.5515
rs116841159	T	G	0.9758	-0.0286	0.0435	0.5109
rs116841201	T	G	0.8076	0.0088	0.0161	0.5855
rs116841290	T	C	0.0313	0.0282	0.0338	0.4051
rs116841298	A	G	0.0253	-0.0022	0.0378	0.9529
rs116841368	A	G	0.9716	-0.0083	0.0393	0.8324
rs116841473	T	C	0.0346	0.032	0.0323	0.321
rs116841508	A	G	0.9815	-0.0015	0.0477	0.9754
rs11684154	T	C	0.9802	0.0159	0.0432	0.7128
rs116841585	T	G	0.0395	0.0072	0.0311	0.817
rs116841597	A	G	0.0385	-0.0338	0.0285	0.2358
rs116841651	T	C	0.9754	-0.0217	0.0415	0.6017
rs116841702	A	G	0.9412	-0.0121	0.0237	0.6107
rs116841739	T	C	0.9796	0.0074	0.0448	0.8693
rs116841758	A	G	0.0159	-0.0429	0.0623	0.4905
rs116841822	A	G	0.9594	-0.0172	0.0249	0.4901
rs116841832	A	G	0.0546	-0.0545	0.0271	0.04449
rs116841866	T	C	0.0558	0.0109	0.0302	0.7191
rs116841868	A	G	0.9713	0.0334	0.0371	0.3671
rs116841919	T	G	0.986	0.0074	0.0539	0.8909
rs116841929	T	C	0.9842	-0.0584	0.0452	0.197
rs116841944	A	G	0.0288	0.043	0.0374	0.2505
rs116842032	T	C	0.0135	0.1292	0.0711	0.06912
rs116842211	T	C	0.0193	0.0446	0.0472	0.3444
rs116842298	T	G	0.9855	-0.0346	0.062	0.5763
rs11684234	A	G	0.5093	-0.0055	0.01	0.5789
rs116842349	A	G	0.972	0.0249	0.0371	0.5023
rs116842478	T	G	0.9719	-0.011	0.0361	0.7603
rs116842509	A	G	0.0212	-0.0609	0.0733	0.4059
rs116842526	A	C	0.0149	-0.112	0.0584	0.05499
rs11684264	T	C	0.9615	0.0372	0.0375	0.3211
rs116842880	A	G	0.941	0.0208	0.0257	0.4176
rs116842927	T	C	0.0245	-0.0218	0.0387	0.5734
rs116843106	T	C	0.0281	0.0315	0.0423	0.4554
rs116843202	A	G	0.0162	-0.0193	0.0527	0.715
rs116843243	T	G	0.0319	0.0209	0.0373	0.5747
rs116843296	T	C	0.0221	0.0055	0.0402	0.8919
rs116843408	T	C	0.9794	0.0065	0.048	0.8923
rs116843442	A	G	0.9878	-0.0513	0.0717	0.4742
rs116843545	A	G	0.021	0.0438	0.0393	0.2648
rs116843629	T	C	0.0183	0.091	0.0427	0.03296
rs116843778	A	G	0.021	0.1029	0.0418	0.01374
rs116843804	A	G	0.9786	-0.0146	0.0353	0.6799
rs116843827	T	C	0.0314	0.033	0.0307	0.2822
rs11684387	A	C	0.5767	-0.0033	0.0094	0.7235
rs116843906	T	C	0.9701	0.0062	0.0299	0.8366
rs116844023	T	C	0.0234	-0.077	0.0388	0.04721
rs116844266	A	G	0.9809	-0.0562	0.0492	0.2529
rs116844362	A	G	0.0151	-0.0743	0.0477	0.1189
rs116844387	A	G	0.0389	0.0368	0.0335	0.2718
rs116844389	A	G	0.0165	-0.0217	0.0558	0.6968
rs116844409	T	C	0.9812	0.0081	0.0409	0.8424
rs116844680	T	C	0.0248	-0.0263	0.0446	0.5553
rs116844720	T	C	0.0235	-0.0122	0.0396	0.7579
rs116844836	T	C	0.9784	0.0383	0.0394	0.3308
rs116844868	T	G	0.0113	0.0239	0.0652	0.7137
rs116844971	T	C	0.0196	-0.0122	0.0461	0.7922
rs116845014	T	C	0.975	0.0238	0.0474	0.6149
rs116845016	A	G	0.0277	0.0841	0.0388	0.03025
rs116845035	T	C	0.0177	-0.0655	0.0498	0.1884
rs11684526	A	G	0.5007	0.0013	0.0094	0.8863
rs116845265	A	G	0.0214	-0.0064	0.0755	0.9329
rs11684527	A	G	0.9833	0.0273	0.0453	0.5466
rs11684531	A	G	0.8802	-0.0172	0.021	0.4125
rs116845319	A	G	0.0741	0.0174	0.0217	0.4224
rs116845410	T	C	0.0171	0.0932	0.0515	0.07045
rs116845449	T	C	0.0177	0.0024	0.0479	0.9607
rs116845478	T	C	0.9835	0.0449	0.0579	0.4376
rs116845591	A	C	0.0558	0.0204	0.0251	0.4153
rs116845677	A	C	0.9444	-0.013	0.0234	0.5773
rs116845681	A	C	0.9588	0.1005	0.0377	0.007702
rs116845714	A	C	0.0229	-0.0147	0.0355	0.6784
rs116845772	A	G	0.9629	0.025	0.0355	0.4819
rs116845789	T	C	0.0495	0.0035	0.0272	0.8971
rs116845877	A	C	0.0218	0.0181	0.0645	0.7793
rs116845908	T	C	0.018	0.0022	0.0441	0.9597
rs11684598	A	G	0.4889	-0.0064	0.0099	0.5177
rs116846022	A	G	0.98	0.0095	0.0431	0.8248
rs116846077	A	G	0.0144	-0.0464	0.0432	0.2828
rs116846104	T	C	0.0134	0.0265	0.0512	0.6044
rs116846160	T	C	0.0262	-0.0209	0.0425	0.6233
rs116846164	T	G	0.023	-0.0051	0.0398	0.8976
rs116846248	T	C	0.0309	-0.0126	0.0402	0.7545
rs116846285	T	C	0.0216	0.0425	0.0366	0.2461
rs116846434	T	C	0.015	0.0479	0.0463	0.3005
rs116846467	T	C	0.0397	0.0674	0.0375	0.07226
rs116846487	A	G	0.0226	0.0099	0.0424	0.8152
rs11684654	A	G	0.0167	0.081	0.0442	0.06668
rs116846637	T	C	0.0244	0.021	0.0365	0.564
rs11684665	T	C	0.0255	-0.0107	0.0446	0.8096
rs116846687	T	C	0.9814	0.0096	0.0429	0.8232
rs116846728	T	G	0.9841	0.0548	0.0511	0.2836
rs116846781	A	G	0.0137	-0.0236	0.0581	0.6848
rs116846876	T	C	0.9748	0.0218	0.0413	0.5973
rs116846923	A	G	0.035	0.0064	0.0307	0.8344
rs116846951	A	G	0.0583	0.0616	0.0248	0.01307
rs116847013	T	C	0.9747	0.0442	0.0654	0.4994
rs11684707	A	G	0.5291	0.0053	0.0096	0.5811
rs11684720	T	G	0.0412	-0.0057	0.0247	0.8171
rs116847260	A	G	0.049	-0.0014	0.0237	0.9515
rs116847400	A	C	0.9272	0.0454	0.0305	0.1365
rs116847410	T	C	0.0263	-0.0279	0.0457	0.5418
rs11684743	T	C	0.9751	-0.0801	0.0427	0.06047
rs116847450	A	G	0.0273	-0.004	0.033	0.903
rs116847603	A	G	0.0319	-0.0681	0.0376	0.07037
rs116847624	A	C	0.0169	-0.0857	0.0574	0.1356
rs116847650	T	G	0.0203	0.0059	0.0491	0.9038
rs116847681	T	C	0.0373	0.034	0.025	0.1741
rs116847688	A	G	0.0234	0.0131	0.0342	0.7011
rs11684771	A	G	0.0434	-0.0141	0.0292	0.628
rs116847799	T	C	0.9611	0.0268	0.0267	0.3149
rs116847823	T	C	0.9748	0.0242	0.0367	0.5105
rs116847886	T	C	0.9549	-0.0541	0.0251	0.031
rs116848074	T	C	0.9766	-0.0559	0.0558	0.3161
rs116848379	A	G	0.0141	0.0542	0.0531	0.3076
rs116848424	T	C	0.0175	0.0106	0.0429	0.8049
rs116848438	A	C	0.9864	-0.0242	0.0522	0.6431
rs116848560	A	C	0.0223	0.0205	0.044	0.6422
rs116848755	T	G	0.024	0.0641	0.0439	0.1438
rs116848768	A	C	0.022	0.0627	0.0415	0.1312
rs116848774	T	C	0.0182	0.0532	0.0609	0.3824
rs116848790	T	C	0.0314	0.0101	0.0422	0.811
rs116848886	T	C	0.0218	0.0312	0.0442	0.4806
rs116848936	A	G	0.0187	0.0622	0.0515	0.2267
rs116848947	A	G	0.0577	0.0159	0.027	0.5563
rs116849014	A	G	0.0198	-0.0473	0.036	0.1892
rs116849091	T	C	0.046	-0.0229	0.0322	0.4783
rs116849107	A	C	0.9823	-0.0455	0.0445	0.3067
rs116849167	A	G	0.9733	0.0142	0.0349	0.6852
rs116849225	A	G	0.954	0.0616	0.0274	0.02459
rs116849262	A	G	0.0454	-0.0038	0.0303	0.9
rs116849316	A	G	0.0356	0.0165	0.0309	0.5944
rs116849383	T	G	0.0332	-0.0391	0.0296	0.1854
rs116849441	T	C	0.0377	0.0396	0.0264	0.1333
rs116849514	T	C	0.0521	-0.0052	0.0223	0.8174
rs116849609	T	C	0.9845	-0.0175	0.0573	0.7592
rs116849659	T	C	0.9795	0.01	0.0458	0.8266
rs116849660	T	C	0.9626	0.0319	0.0341	0.3487
rs116849673	A	G	0.9546	0.0057	0.025	0.8192
rs116849773	A	G	0.0266	0.0043	0.0417	0.9177
rs116849775	T	C	0.0841	0.0007	0.0218	0.9733
rs116849781	T	C	0.986	-0.0579	0.0529	0.2733
rs116849791	A	G	0.9732	0.0301	0.0337	0.3719
rs116849836	T	C	0.0126	0.0754	0.0657	0.2514
rs116849845	A	G	0.0173	0.0349	0.0477	0.4643
rs116849986	A	G	0.9801	0.0686	0.0648	0.29
rs116850209	T	G	0.9732	0.0082	0.0376	0.8281
rs116850305	A	C	0.0146	-0.0149	0.0564	0.7911
rs116850399	T	C	0.0364	-0.0907	0.0288	0.001624
rs116850475	A	C	0.9819	-0.0415	0.0525	0.4301
rs116850512	T	C	0.0215	0.0486	0.0561	0.3864
rs116850528	A	G	0.011	-0.0266	0.0808	0.7416
rs116850567	T	C	0.9694	-0.0636	0.0304	0.03623
rs116850588	A	G	0.9832	-0.0662	0.0476	0.164
rs116850716	T	C	0.0454	-0.0372	0.0329	0.2584
rs116850727	A	G	0.0151	-0.0344	0.053	0.5159
rs116850885	T	C	0.0287	-0.0597	0.0423	0.158
rs116850972	A	C	0.9749	0.0001	0.0364	0.9968
rs116851071	T	C	0.0246	-0.0103	0.0351	0.7692
rs116851188	A	G	0.0148	0.068	0.0488	0.1633
rs116851279	T	C	0.0163	0.1112	0.0654	0.08905
rs116851347	A	C	0.9853	0.0458	0.0658	0.4867
rs116851436	T	C	0.022	0.023	0.0379	0.543
rs11685144	T	C	0.9061	-0.0274	0.0172	0.1116
rs116851463	A	G	0.0263	-0.0327	0.0344	0.3412
rs116851506	A	G	0.0275	0.0272	0.0369	0.4619
rs116851527	T	C	0.0265	-0.0764	0.0495	0.123
rs116851565	A	G	0.0163	-0.0109	0.053	0.8372
rs116851622	A	G	0.0252	0.0301	0.0434	0.4884
rs116851679	A	G	0.014	0.0281	0.0648	0.6643
rs116851732	A	G	0.0198	-0.0154	0.0426	0.717
rs116851793	T	C	0.0209	0.0323	0.0497	0.516
rs116851888	A	G	0.0427	0.0054	0.0326	0.869
rs116851917	A	G	0.9764	0.009	0.0401	0.8225
rs116851982	A	G	0.9656	0.0179	0.0278	0.52
rs116852010	A	G	0.9633	0.0017	0.0394	0.9664
rs116852132	A	G	0.0301	0.0351	0.0351	0.3174
rs116852183	A	G	0.0175	0.0455	0.0482	0.3451
rs116852256	A	C	0.0305	-0.0451	0.0415	0.2778
rs116852277	A	G	0.0213	-0.0319	0.0396	0.4213
rs116852376	T	C	0.0129	0.0262	0.0468	0.5757
rs116852536	A	G	0.0175	0.0142	0.0428	0.7404
rs116852568	T	C	0.0257	-0.0017	0.0481	0.9712
rs116852640	A	C	0.0765	0.0106	0.0203	0.6
rs1168527	T	C	0.5635	0.0016	0.01	0.8705
rs116852746	A	G	0.0211	0.1232	0.0468	0.008499
rs116852777	A	G	0.9833	-0.0276	0.0649	0.6707
rs116852781	T	C	0.0254	-0.0456	0.0383	0.234
rs116852802	T	C	0.9573	0.0131	0.0307	0.6687
rs116852805	A	G	0.0295	-0.0159	0.0385	0.6796
rs116852812	T	C	0.0165	-0.0241	0.042	0.5655
rs116852977	T	C	0.0422	0.0041	0.0256	0.8726
rs116853040	A	G	0.0316	0.0442	0.0306	0.1484
rs116853073	A	G	0.0285	-0.0089	0.0341	0.7949
rs116853128	A	C	0.0256	0.0094	0.0408	0.8167
rs116853135	T	C	0.0176	0.0691	0.0491	0.1595
rs116853172	A	G	0.013	-0.0294	0.053	0.5794
rs116853261	T	C	0.0146	0.08	0.0722	0.2679
rs116853268	A	G	0.9653	0.0036	0.0319	0.9101
rs116853284	A	C	0.9808	0.044	0.0477	0.3558
rs116853338	T	C	0.0181	0.0243	0.0412	0.5549
rs116853393	A	G	0.979	0.0645	0.0622	0.2996
rs116853409	T	C	0.971	-0.0557	0.0312	0.07404
rs116853465	T	G	0.0207	-0.0171	0.05	0.7331
rs11685350	T	C	0.019	0.0239	0.0396	0.5463
rs116853510	T	C	0.9883	-0.0643	0.0603	0.2862
rs116853676	T	C	0.0179	0.0306	0.0396	0.4408
rs116853710	A	G	0.0178	-0.0732	0.0511	0.1517
rs116853737	T	G	0.9716	0.0025	0.039	0.9488
rs116853836	T	C	0.0295	0.0069	0.0329	0.8331
rs116853866	A	G	0.0197	0.0066	0.0477	0.89
rs116853868	T	C	0.9604	0.0274	0.0329	0.4055
rs116853880	A	G	0.0231	0.0201	0.0416	0.6293
rs116853940	A	G	0.0112	0.0045	0.0669	0.9458
rs116854094	A	G	0.9781	-0.0278	0.0343	0.417
rs116854106	A	G	0.0123	0.0662	0.0604	0.2729
rs116854198	T	G	0.0567	0.0071	0.0257	0.7824
rs116854293	A	G	0.026	0.0355	0.032	0.2671
rs11685437	T	C	0.8024	-0.0017	0.0118	0.8851
rs116854384	A	G	0.9746	-0.0172	0.0361	0.6327
rs116854461	A	G	0.0353	0.0583	0.0401	0.1462
rs116854520	A	G	0.0325	0.0329	0.0381	0.3875
rs116854566	T	C	0.9827	-0.0136	0.0492	0.7828
rs116854727	T	C	0.0402	-0.0306	0.0295	0.2995
rs116854884	A	G	0.9802	-0.0446	0.0379	0.2395
rs116854948	A	C	0.0216	0.0993	0.0464	0.03242
rs11685496	A	G	0.9509	-0.0099	0.0225	0.6586
rs116855098	A	G	0.025	0.0353	0.038	0.3523
rs116855140	T	C	0.9813	0.0128	0.0423	0.7621
rs116855358	T	C	0.0133	0.0532	0.0495	0.2821
rs11685539	T	C	0.0749	0.0017	0.0254	0.9453
rs116855421	A	G	0.9763	0.0395	0.0405	0.3291
rs116855444	A	G	0.9511	0.0024	0.0277	0.9312
rs116855484	A	G	0.0891	-0.0093	0.0216	0.6665
rs11685550	A	G	0.341	0.0013	0.0107	0.9014
rs116855523	A	G	0.9766	0.095	0.0458	0.03803
rs116855576	A	G	0.0231	-0.0576	0.0426	0.1756
rs116855585	A	G	0.9729	-0.0246	0.04	0.539
rs116855613	A	G	0.9823	0.0092	0.0676	0.8912
rs116855655	T	C	0.0543	0.0461	0.0218	0.0345
rs116855686	A	G	0.0872	0.0175	0.0201	0.3852
rs116855780	A	G	0.0259	0.0006	0.0434	0.9881
rs116855960	T	C	0.015	0.1346	0.0588	0.02206
rs116856015	T	C	0.9754	0.0469	0.0648	0.4693
rs116856166	A	G	0.0241	-0.0638	0.0477	0.1807
rs116856178	A	G	0.968	-0.0183	0.029	0.5282
rs116856179	A	G	0.0144	-0.002	0.0528	0.9695
rs11685620	T	C	0.5493	0.0099	0.0107	0.3534
rs116856246	A	G	0.0332	-0.0147	0.0394	0.7085
rs11685627	A	G	0.4794	0.0136	0.0108	0.211
rs116856326	A	G	0.0142	-0.0225	0.044	0.6093
rs11685635	T	C	0.0297	-0.0123	0.0402	0.759
rs116856350	A	C	0.0179	0.027	0.0451	0.5486
rs116856464	A	G	0.0265	-0.0432	0.0414	0.2973
rs116856516	T	G	0.0569	0.0386	0.023	0.09414
rs116856601	A	G	0.9864	-0.0543	0.0856	0.5258
rs116856655	T	C	0.9596	0.0329	0.0319	0.3028
rs116856663	T	C	0.0682	-0.0069	0.0187	0.7104
rs11685674	A	G	0.3139	-0.0061	0.013	0.6392
rs116856761	A	G	0.0631	0.0014	0.0239	0.9522
rs116856773	A	G	0.9809	-0.0109	0.0383	0.7749
rs116856802	T	C	0.0158	-0.0074	0.0635	0.9075
rs116856865	A	C	0.0325	-0.003	0.0319	0.9247
rs116856911	T	C	0.0201	-0.1027	0.0407	0.01157
rs116856912	T	C	0.9749	-0.0172	0.032	0.5905
rs116857163	T	G	0.9839	-0.0298	0.0677	0.6593
rs116857191	A	G	0.021	-0.0329	0.0543	0.5444
rs116857243	A	G	0.026	-0.0021	0.0619	0.9732
rs116857244	T	C	0.013	0.0022	0.0899	0.9804
rs11685727	A	G	0.9733	0.0004	0.0342	0.9902
rs116857400	T	G	0.9424	0.0217	0.0208	0.2969
rs116857468	A	G	0.0132	-0.0525	0.0805	0.514
rs116857563	T	C	0.0191	-0.128	0.0549	0.01977
rs116857616	T	C	0.0253	0.077	0.0381	0.04326
rs116857721	T	G	0.0118	0.0273	0.0691	0.6923
rs116857878	T	C	0.0181	0.0185	0.0448	0.6791
rs116857939	A	G	0.987	-0.0315	0.0639	0.6214
rs116857965	T	G	0.0245	-0.0176	0.049	0.719
rs116858001	A	G	0.0215	0.0481	0.0386	0.2136
rs11685806	T	C	0.5508	0.0108	0.01	0.2767
rs116858122	T	C	0.0301	-0.0282	0.0322	0.3808
rs116858180	A	G	0.0148	0.0422	0.0695	0.544
rs116858284	A	C	0.9459	-0.0025	0.0257	0.9228
rs116858295	T	C	0.0144	0.024	0.054	0.6569
rs116858379	A	G	0.0177	-0.0004	0.0526	0.9945
rs116858476	T	C	0.9674	-0.0401	0.0313	0.1998
rs116858569	A	G	0.0409	-0.0648	0.0351	0.06503
rs116858734	A	G	0.0354	-0.0375	0.0275	0.1725
rs116858761	T	C	0.9773	0.0309	0.0391	0.4294
rs116858777	T	C	0.0296	-0.0404	0.0335	0.2282
rs11685878	T	C	0.4021	-0.007	0.0098	0.4761
rs116858827	A	G	0.0135	0.0243	0.0749	0.7456
rs116858845	A	G	0.0321	-0.0596	0.0315	0.05839
rs116859005	A	G	0.0212	-0.0493	0.0571	0.3886
rs116859097	A	G	0.0194	-0.0239	0.0679	0.7248
rs116859239	A	G	0.9828	0.0176	0.0408	0.6659
rs116859241	A	G	0.9534	-0.0033	0.0256	0.8962
rs116859248	A	G	0.9788	0.0534	0.0527	0.3113
rs116859455	T	C	0.033	0.0464	0.0296	0.1172
rs116859512	T	G	0.0198	0.037	0.0404	0.3599
rs116859551	T	C	0.0158	0.0227	0.0453	0.6161
rs116859650	T	C	0.9847	-0.0322	0.056	0.5653
rs116859884	T	C	0.0315	0.0006	0.034	0.9861
rs116859914	A	C	0.0134	-0.0253	0.0678	0.7093
rs116860017	A	G	0.9628	-0.0203	0.0269	0.4516
rs116860120	T	C	0.0602	0.0106	0.0203	0.6005
rs116860195	A	G	0.0227	-0.0209	0.0443	0.6374
rs116860217	A	G	0.9401	-0.0268	0.022	0.223
rs116860253	A	G	0.0267	0.0275	0.0304	0.3656
rs116860379	A	G	0.0216	0.0202	0.0374	0.5894
rs116860418	T	C	0.0427	0.0365	0.033	0.2679
rs116860426	A	G	0.0323	-0.0237	0.0339	0.4837
rs116860427	T	C	0.033	0.0479	0.0293	0.1019
rs116860458	T	C	0.929	-0.0207	0.0197	0.2933
rs116860519	T	G	0.9776	-0.0269	0.0447	0.5479
rs11686064	A	G	0.0539	0.03	0.0262	0.2511
rs116860770	T	C	0.0164	0.0073	0.051	0.8864
rs116860779	A	G	0.9387	-0.0021	0.0212	0.9205
rs116860804	A	G	0.0367	-0.0224	0.035	0.5214
rs116860879	A	G	0.0378	0.0026	0.0369	0.9434
rs116860954	A	G	0.0316	0.0046	0.0387	0.9044
rs116860983	A	C	0.9495	0.0219	0.0227	0.3336
rs116861035	A	G	0.9766	0.0282	0.0427	0.5085
rs116861053	A	G	0.9816	-0.0198	0.053	0.7087
rs116861174	A	G	0.9816	-0.0211	0.0367	0.5658
rs116861227	T	C	0.0371	0.0087	0.0395	0.825
rs116861241	A	G	0.9841	-0.0144	0.0546	0.7919
rs116861254	A	G	0.0125	0.0439	0.0604	0.4675
rs116861258	T	C	0.0412	0.0427	0.0278	0.1239
rs116861351	T	C	0.0191	-0.0192	0.0381	0.6147
rs116861366	T	C	0.0241	-0.0328	0.0412	0.4263
rs116861520	A	G	0.0209	-0.0303	0.0696	0.6628
rs116861534	A	G	0.0143	-0.1138	0.0529	0.03147
rs11686158	T	C	0.063	0.0286	0.0264	0.278
rs116861910	A	G	0.0192	-0.0567	0.0429	0.1865
rs116862050	A	G	0.0208	0.0237	0.0512	0.6434
rs116862102	T	G	0.0201	0.0755	0.0403	0.06119
rs116862171	A	G	0.9827	-0.0372	0.0481	0.4396
rs116862266	A	C	0.9885	-0.0572	0.0708	0.4191
rs116862304	T	C	0.0208	-0.0427	0.0411	0.2993
rs116862333	T	C	0.9805	-0.0441	0.0441	0.3177
rs116862336	T	C	0.0455	-0.0319	0.0312	0.3061
rs11686238	T	G	0.4796	0.0153	0.0104	0.1428
rs116862384	A	G	0.0622	0.0138	0.0231	0.5505
rs116862385	T	C	0.9805	-0.0245	0.0478	0.6085
rs11686243	A	G	0.4914	0.0085	0.0101	0.4001
rs116862566	A	G	0.0248	-0.0858	0.0554	0.1214
rs116862613	A	G	0.0202	-0.0033	0.0483	0.9457
rs116862694	A	G	0.0628	0.0157	0.0266	0.5544
rs116862695	A	G	0.0165	0.0221	0.0456	0.6269
rs116862722	T	C	0.0712	-0.0083	0.0212	0.6957
rs116862758	A	G	0.9726	0.0652	0.0544	0.2304
rs116862845	A	G	0.0313	-0.0227	0.0332	0.4939
rs116862882	T	C	0.9594	-0.0845	0.0293	0.003879
rs116862924	T	C	0.9792	-0.0509	0.0426	0.2327
rs116862948	A	G	0.9785	-0.0527	0.0434	0.2244
rs116862968	A	G	0.0289	-0.0017	0.0411	0.9668
rs116862998	A	G	0.0219	0.0267	0.0379	0.4821
rs116863110	A	G	0.9816	0.1091	0.0508	0.0316
rs116863152	A	G	0.017	0.0179	0.0512	0.726
rs116863222	T	C	0.9742	-0.0563	0.0446	0.2066
rs116863325	T	G	0.0251	-0.0066	0.0395	0.8675
rs116863478	T	C	0.9827	0.0261	0.0523	0.6184
rs116863532	T	C	0.024	-0.0553	0.0349	0.1131
rs116863628	A	G	0.9741	-0.0113	0.043	0.792
rs116863678	A	G	0.9779	-0.0271	0.0366	0.4587
rs116863787	T	C	0.0224	-0.0436	0.0384	0.2566
rs116863872	T	C	0.9789	-0.0329	0.0435	0.4506
rs116863930	A	G	0.9576	-0.0162	0.0243	0.5052
rs116863981	T	C	0.0126	-0.0696	0.0522	0.1824
rs11686416	T	C	0.5039	0.0022	0.0119	0.8548
rs116864285	T	G	0.0282	0.0326	0.0427	0.445
rs116864361	T	C	0.0261	0.0385	0.0352	0.2734
rs116864454	A	C	0.964	0.0641	0.0275	0.0198
rs116864483	A	G	0.9799	-0.0638	0.0416	0.1257
rs116864720	T	G	0.0436	-0.0198	0.0311	0.5251
rs116864828	T	G	0.9745	0.0034	0.0347	0.922
rs116864867	T	C	0.0184	-0.0415	0.0411	0.3125
rs116865000	A	G	0.024	0.0918	0.0594	0.1222
rs116865026	T	C	0.9817	0.0584	0.0416	0.1608
rs116865068	A	G	0.0214	0.065	0.0466	0.1629
rs116865151	A	G	0.9779	0.0753	0.0481	0.1172
rs116865336	T	C	0.9675	-0.0565	0.036	0.1165
rs116865440	T	C	0.0261	-0.086	0.0408	0.03514
rs116865451	A	G	0.0244	-0.0256	0.0371	0.4892
rs116865715	A	G	0.0355	-0.0163	0.0285	0.5676
rs116865810	T	G	0.9593	-0.0257	0.0331	0.4387
rs11686584	T	G	0.9163	-0.0272	0.0239	0.2551
rs116865960	A	G	0.0203	-0.0148	0.0439	0.7367
rs116865963	A	G	0.0264	-0.0463	0.0423	0.2743
rs116865987	T	G	0.9282	0.0066	0.0197	0.7352
rs116866047	T	C	0.0186	-0.1218	0.0433	0.004893
rs116866223	T	G	0.9846	-0.0012	0.0614	0.9842
rs116866230	A	G	0.0138	-0.0218	0.0463	0.6379
rs116866233	T	G	0.9776	-0.004	0.0408	0.921
rs11686635	A	C	0.1	0.0242	0.0204	0.2352
rs116866401	A	G	0.0297	-0.0068	0.0387	0.8602
rs116866467	T	C	0.0308	0.0342	0.053	0.5194
rs116866505	T	C	0.0159	-0.0061	0.0416	0.8832
rs116866571	T	C	0.9785	0.0574	0.0485	0.2368
rs116866678	T	C	0.0479	0.0105	0.0244	0.6659
rs116866769	A	G	0.9566	0.0052	0.0254	0.8383
rs116866788	T	C	0.0117	-0.0186	0.0775	0.8102
rs116866944	A	C	0.9493	-0.0686	0.0356	0.0541
rs116866989	A	G	0.0314	0.0284	0.0339	0.403
rs116867125	A	G	0.0185	-0.0055	0.0479	0.9086
rs116867241	T	C	0.9806	-0.0149	0.0378	0.6936
rs116867251	A	C	0.0462	0.0039	0.0298	0.8947
rs116867281	A	G	0.9769	0.0249	0.0426	0.5591
rs116867398	A	G	0.9815	-0.0703	0.0554	0.2046
rs116867420	A	G	0.0237	0.0169	0.0431	0.6949
rs116867475	T	C	0.9655	0.006	0.0356	0.8664
rs116867704	A	G	0.0209	-0.0375	0.0443	0.3969
rs116867738	A	G	0.064	0.0017	0.0256	0.9457
rs116867815	A	G	0.9596	-0.0033	0.0347	0.9245
rs116867817	A	C	0.982	-0.0359	0.0416	0.3882
rs116867880	A	C	0.977	-0.0568	0.0368	0.1222
rs116867993	T	C	0.0458	-0.0225	0.024	0.3486
rs116868085	T	G	0.0167	0.0153	0.0496	0.757
rs116868184	A	G	0.0259	-0.0291	0.0325	0.37
rs116868186	T	C	0.0168	-0.0236	0.0453	0.6029
rs116868232	A	G	0.0269	0.0399	0.0385	0.3008
rs116868462	T	C	0.0432	0.0431	0.034	0.2042
rs116868594	T	C	0.9802	0.079	0.0413	0.05589
rs116868609	A	G	0.0252	-0.0299	0.046	0.5153
rs116868659	A	G	0.0389	0.0298	0.0369	0.419
rs116868739	A	G	0.0221	-0.06	0.0352	0.08803
rs116868751	A	C	0.9461	0.0313	0.0293	0.2853
rs116868842	A	G	0.0183	-0.0407	0.046	0.3753
rs116868866	A	G	0.0379	0.0079	0.0327	0.8096
rs116868913	T	C	0.0169	-0.0303	0.0427	0.4774
rs116869127	A	G	0.9725	-0.0186	0.0333	0.5761
rs116869205	T	C	0.9657	0.0187	0.0282	0.5071
rs116869334	T	C	0.9803	-0.0255	0.0449	0.5705
rs116869380	A	G	0.013	0.1224	0.0591	0.03846
rs116869427	T	C	0.9859	0.0721	0.0783	0.3571
rs116869452	A	G	0.0211	-0.0279	0.0416	0.5025
rs116869474	A	G	0.0414	-0.0024	0.0271	0.9288
rs116869494	T	G	0.0324	0.0084	0.0322	0.7953
rs116869549	T	C	0.0152	0.0297	0.0488	0.5427
rs116869581	T	C	0.9786	-0.0033	0.0436	0.9393
rs116869609	A	G	0.0196	-0.0087	0.0408	0.832
rs116870012	T	G	0.9833	0.0508	0.0459	0.2688
rs116870059	A	G	0.0388	-0.0163	0.0287	0.5699
rs116870329	A	G	0.0267	-0.0397	0.0434	0.3602
rs116870391	A	G	0.988	0.0234	0.0717	0.7438
rs116870451	A	G	0.9867	0.0005	0.0572	0.9931
rs116870476	A	G	0.0201	0.0612	0.0503	0.223
rs116870590	T	C	0.9857	-0.056	0.0501	0.2639
rs116870607	T	C	0.0143	-0.016	0.0638	0.8022
rs116870639	T	C	0.0354	-0.0331	0.0273	0.2245
rs116870658	A	G	0.0293	-0.0078	0.0339	0.8191
rs116870766	T	C	0.0372	0.0064	0.0365	0.8607
rs116870879	T	C	0.0137	0.0053	0.0589	0.9284
rs116870889	A	G	0.9743	-0.0233	0.0438	0.5943
rs116870944	T	C	0.9721	0.0084	0.0308	0.7839
rs1168710	A	G	0.923	0.0085	0.0191	0.6558
rs11687102	T	C	0.5097	0.0014	0.0112	0.9018
rs116871135	T	C	0.9829	0.0293	0.0485	0.5456
rs116871219	A	C	0.0269	-0.0133	0.0349	0.7027
rs116871362	A	G	0.9732	-0.0096	0.0341	0.7775
rs11687151	T	C	0.1807	-0.0029	0.0206	0.8884
rs116871569	T	C	0.0564	0.0155	0.0257	0.5447
rs116871583	A	G	0.9751	0.0103	0.0343	0.7651
rs116871763	T	C	0.9178	-0.0173	0.0203	0.3962
rs11687179	T	G	0.9801	-0.0143	0.0543	0.7924
rs116871810	A	G	0.0336	0.0269	0.0287	0.3487
rs116871997	A	G	0.0186	-0.0465	0.0521	0.3721
rs116872030	T	C	0.9829	-0.0039	0.0583	0.9469
rs116872243	T	C	0.0132	0.0932	0.0535	0.08143
rs116872297	T	C	0.031	0.0201	0.0342	0.5571
rs116872322	A	G	0.9812	0.0098	0.0431	0.8198
rs116872403	T	C	0.9881	-0.0488	0.08	0.5423
rs116872460	T	C	0.025	0.0735	0.0347	0.03418
rs116872469	T	C	0.0248	0.0172	0.046	0.7082
rs116872652	A	G	0.015	0.0069	0.0442	0.8766
rs11687269	A	G	0.4076	0.0049	0.0124	0.6926
rs116872714	A	C	0.0277	0.0148	0.033	0.6545
rs116872858	A	G	0.0202	-0.0623	0.0693	0.3683
rs116872901	T	C	0.0278	0.0354	0.0362	0.3287
rs116872986	T	C	0.018	0.0243	0.0522	0.6418
rs11687301	A	C	0.512	0.0175	0.0096	0.06788
rs116873055	A	G	0.0273	0.031	0.0336	0.3567
rs116873268	T	C	0.0138	-0.0594	0.0731	0.4163
rs116873323	A	G	0.9416	-0.0009	0.0251	0.971
rs116873490	A	G	0.9429	-0.0007	0.0193	0.9724
rs116873505	A	G	0.0155	0.0223	0.0513	0.6631
rs11687358	A	G	0.4811	0.0001	0.0092	0.9942
rs116873628	T	C	0.9692	-0.0866	0.05	0.0833
rs116873660	T	C	0.022	0.0398	0.0533	0.4562
rs116873671	T	C	0.0172	0.0235	0.0527	0.6554
rs116873674	A	G	0.0221	-0.0684	0.0472	0.1469
rs116873680	T	C	0.0262	-0.0322	0.0444	0.4686
rs116873719	A	G	0.0249	0.0132	0.0485	0.7847
rs116873736	A	G	0.0149	-0.006	0.0677	0.9297
rs11687375	A	G	0.0355	0.0193	0.0283	0.4956
rs116873779	T	G	0.9698	-0.0279	0.0376	0.4588
rs116873819	T	G	0.0561	0.0351	0.0238	0.1402
rs11687400	A	G	0.0884	0.0126	0.0211	0.5509
rs116874096	A	C	0.9534	-0.0014	0.0319	0.965
rs116874100	A	G	0.0139	-0.0411	0.0569	0.4701
rs116874118	A	G	0.0532	-0.0001	0.0231	0.9975
rs116874237	T	C	0.0333	-0.043	0.0322	0.1817
rs116874252	T	G	0.9695	-0.0109	0.0357	0.7609
rs116874263	T	C	0.028	-0.0072	0.0433	0.8677
rs11687431	A	G	0.8263	0.0029	0.0165	0.86
rs11687432	A	C	0.4981	0.012	0.0093	0.1951
rs11687437	A	G	0.5048	0.0167	0.0103	0.1037
rs11687446	T	G	0.9763	0.0163	0.033	0.6209
rs116874476	T	G	0.0309	-0.0013	0.0305	0.9651
rs116874641	T	C	0.9684	-0.0261	0.0348	0.4541
rs116874645	A	G	0.0274	0.0016	0.0324	0.9599
rs116874695	T	C	0.0166	0.0386	0.0579	0.505
rs116874737	A	C	0.9871	-0.0498	0.0822	0.5448
rs116874755	A	G	0.039	0.042	0.0291	0.1493
rs116874789	T	C	0.9358	0.0193	0.0219	0.3781
rs116874840	A	G	0.0224	-0.0039	0.0359	0.9128
rs116874936	T	C	0.9829	0.0712	0.0653	0.275
rs116875050	T	C	0.0146	0.0065	0.0495	0.896
rs116875077	T	C	0.0517	-0.0216	0.0239	0.3674
rs116875147	T	G	0.0262	0.0309	0.0448	0.4907
rs11687516	A	G	0.5007	-0.0027	0.0111	0.8083
rs116875264	A	G	0.9738	-0.0297	0.0428	0.487
rs116875306	T	G	0.9764	0.0075	0.0388	0.8466
rs11687532	T	C	0.0303	0.0058	0.0383	0.88
rs11687560	A	G	0.4975	-0.0046	0.0096	0.6324
rs116875793	T	C	0.015	-0.0395	0.0463	0.3934
rs116876068	T	C	0.978	-0.0105	0.0489	0.8298
rs116876221	T	C	0.0259	0.0318	0.0422	0.4515
rs116876401	T	C	0.0408	-0.0107	0.036	0.766
rs116876439	T	C	0.9748	-0.0007	0.0335	0.9833
rs116876448	T	C	0.9759	0.0625	0.0438	0.1538
rs116876575	T	C	0.9817	-0.0008	0.0565	0.9891
rs11687660	A	G	0.0466	-0.0105	0.0253	0.6774
rs116876690	T	C	0.0296	-0.0688	0.0315	0.02916
rs116876742	A	G	0.9752	-0.0434	0.0465	0.351
rs116876808	T	C	0.9802	0.0371	0.039	0.3415
rs116876958	T	C	0.9624	-0.0237	0.0343	0.4885
rs116877152	T	G	0.0413	-0.0199	0.032	0.5333
rs116877194	A	G	0.0992	0.0282	0.0172	0.1018
rs116877307	T	C	0.0177	0.0283	0.0451	0.5302
rs1168774	A	G	0.5871	0.0068	0.0095	0.4774
rs116877444	A	C	0.0182	0.0195	0.0617	0.7516
rs116877633	T	C	0.9587	0.0006	0.0279	0.982
rs116877681	A	G	0.0154	0.0258	0.0606	0.6698
rs116877697	T	G	0.0166	-0.0499	0.0512	0.3298
rs116877880	A	C	0.9693	-0.0066	0.0316	0.8345
rs11687793	A	G	0.4201	0.0072	0.0102	0.4792
rs116877959	A	G	0.0521	-0.0037	0.0289	0.8981
rs116878141	A	G	0.9687	-0.0134	0.0368	0.7153
rs11687819	A	C	0.9796	0.0637	0.0489	0.1921
rs116878244	T	C	0.9858	0.0461	0.0557	0.4077
rs116878438	A	G	0.0138	-0.0361	0.0523	0.4904
rs116878467	T	C	0.0142	0.0491	0.0666	0.4614
rs11687855	A	G	0.0258	-0.0046	0.0429	0.9141
rs116878614	A	G	0.0378	0.0206	0.0366	0.5729
rs11687866	A	G	0.0194	-0.0785	0.0651	0.228
rs116878667	T	C	0.9273	0.0034	0.0188	0.8585
rs116878720	A	G	0.985	-0.0021	0.0582	0.9708
rs116879045	T	C	0.0169	-0.0194	0.0564	0.7307
rs116879076	A	G	0.0245	0.025	0.0652	0.7018
rs116879183	A	G	0.0136	0.0536	0.0602	0.3728
rs116879326	A	C	0.9843	0.0458	0.0538	0.3947
rs116879338	A	C	0.9406	-0.0006	0.0227	0.9803
rs116879482	A	C	0.037	0.0872	0.034	0.01036
rs116879533	T	C	0.9227	0.0055	0.0219	0.8025
rs116879557	T	C	0.956	-0.0321	0.0329	0.3279
rs116879563	T	C	0.974	-0.1002	0.0432	0.02041
rs116879808	A	C	0.0313	-0.02	0.0307	0.5144
rs116879810	T	C	0.0202	0.0938	0.0467	0.04442
rs116879834	A	G	0.9669	0.0042	0.0286	0.882
rs116879908	T	C	0.0127	-0.0867	0.0664	0.1914
rs11687994	T	C	0.5359	-0.0083	0.0124	0.5022
rs116879975	A	C	0.0442	0.0236	0.0229	0.303
rs116880054	A	G	0.0154	0.0258	0.054	0.6333
rs116880269	T	C	0.0113	0.1042	0.0622	0.09406
rs116880310	T	C	0.0265	0.0201	0.0352	0.5682
rs116880390	T	C	0.0243	0.027	0.0358	0.4513
rs116880410	A	G	0.0262	0.0033	0.031	0.9151
rs116880504	A	G	0.9599	0.0234	0.0276	0.396
rs116880532	A	G	0.0124	-0.0736	0.0786	0.3488
rs116880615	T	C	0.0169	-0.0272	0.0488	0.5771
rs116880646	T	C	0.971	-0.0203	0.0379	0.5917
rs11688066	T	C	0.4418	0.0101	0.0177	0.5681
rs116880706	T	C	0.0397	0.0017	0.0273	0.949
rs116881101	A	G	0.0219	0.0072	0.0398	0.8571
rs116881152	T	C	0.9776	-0.002	0.0478	0.9673
rs116881327	A	G	0.9829	-0.0684	0.0475	0.15
rs11688133	A	G	0.0781	-0.0109	0.0207	0.5977
rs116881476	A	G	0.0146	-0.0379	0.0432	0.3805
rs116881690	A	G	0.0135	-0.0402	0.0554	0.4681
rs116881704	T	C	0.0479	0.0001	0.0298	0.9977
rs116881748	T	C	0.0216	-0.0172	0.0351	0.6254
rs116881838	T	C	0.9685	0.0328	0.0414	0.4277
rs116881950	T	C	0.0172	0.0117	0.0472	0.8045
rs116882037	T	C	0.984	0.0353	0.0531	0.5061
rs116882059	A	G	0.0193	-0.0463	0.0487	0.3421
rs116882099	A	G	0.033	-0.0466	0.0336	0.165
rs116882102	T	G	0.9586	-0.033	0.0351	0.3467
rs116882178	T	C	0.98	0.0204	0.0446	0.6477
rs116882372	T	C	0.975	0.0616	0.0425	0.1475
rs116882379	A	G	0.0405	-0.0066	0.0344	0.8471
rs116882413	T	C	0.982	-0.0137	0.0711	0.8473
rs11688244	T	C	0.0255	0.0264	0.0406	0.5152
rs116882496	T	C	0.0107	0.0194	0.0884	0.8263
rs116882594	A	G	0.0144	0.0303	0.0466	0.5155
rs116882754	T	C	0.0277	0.0088	0.0409	0.8296
rs116882798	A	G	0.9829	-0.0398	0.0469	0.3966
rs116882812	A	G	0.0221	-0.0953	0.0364	0.008787
rs116882995	T	C	0.0404	0.035	0.027	0.1961
rs116883206	A	G	0.0122	-0.042	0.077	0.5854
rs116883244	A	G	0.9747	-0.0187	0.0428	0.6616
rs116883256	A	G	0.0243	0.0182	0.0367	0.62
rs116883460	T	C	0.9732	-0.0089	0.0325	0.7848
rs116883531	A	G	0.0498	-0.0351	0.028	0.2108
rs116883538	T	G	0.0547	0.0025	0.0281	0.9292
rs116883594	A	G	0.045	0.004	0.0299	0.8927
rs116883681	A	G	0.9728	0.0299	0.0348	0.3908
rs116883891	T	C	0.0395	-0.0684	0.0394	0.0825
rs11688394	A	C	0.1448	-0.0023	0.0147	0.8741
rs116884038	A	G	0.0161	-0.0117	0.0417	0.7798
rs116884320	T	C	0.0163	0.0055	0.0403	0.8909
rs116884533	T	G	0.0293	-0.0428	0.0391	0.2739
rs116884582	T	C	0.9827	0.0477	0.0551	0.3862
rs116884626	A	G	0.9613	-0.0096	0.0293	0.7435
rs116884706	A	G	0.0444	0.0141	0.0255	0.5799
rs116884833	A	G	0.011	-0.0976	0.0872	0.2629
rs116884887	A	G	0.0256	0.004	0.0379	0.9156
rs116884921	T	G	0.1106	0.0231	0.0203	0.2568
rs116884929	T	C	0.0189	-0.0383	0.043	0.3729
rs116885325	A	G	0.9732	0.0117	0.031	0.7065
rs116885545	T	C	0.0227	-0.0353	0.0408	0.3868
rs11688560	A	C	0.9669	-0.0436	0.0294	0.1385
rs116885673	T	C	0.014	-0.0936	0.0542	0.08421
rs116885677	T	G	0.9859	-0.0412	0.0494	0.4048
rs116885810	A	G	0.0407	-0.0188	0.0261	0.4705
rs116885835	T	C	0.0278	0.0087	0.0386	0.8222
rs11688584	T	C	0.5153	0.0034	0.0104	0.7455
rs116885867	T	C	0.013	-0.0045	0.0515	0.9307
rs116885931	T	C	0.0346	0.0005	0.0287	0.9866
rs116885958	A	G	0.4566	0.0071	0.0179	0.6895
rs116886049	T	C	0.0135	0.0669	0.071	0.3459
rs116886154	A	G	0.9767	-0.0098	0.0427	0.8184
rs116886180	T	C	0.0427	-0.0043	0.032	0.8928
rs116886183	T	G	0.0158	0.0015	0.0428	0.9723
rs116886256	A	G	0.0486	-0.0311	0.0255	0.2236
rs116886306	T	C	0.0313	0.0154	0.037	0.6776
rs11688631	A	G	0.4497	-0.0039	0.0094	0.6798
rs116886310	A	G	0.9842	-0.0411	0.0581	0.4796
rs116886342	T	C	0.0123	0.003	0.0671	0.9643
rs116886380	A	G	0.1113	0.033	0.0173	0.05653
rs116886430	T	C	0.03	0.0247	0.0309	0.4232
rs116886485	T	C	0.9804	-0.0277	0.0543	0.6096
rs11688652	T	G	0.5033	0.0023	0.0096	0.8134
rs116886611	A	C	0.015	0.0148	0.0574	0.7961
rs116886614	A	G	0.9874	-0.0785	0.0541	0.1465
rs116887023	A	G	0.0262	-0.0158	0.0461	0.7312
rs116887053	T	C	0.0405	-0.0175	0.0434	0.6861
rs116887122	T	G	0.977	-0.0242	0.0408	0.5528
rs116887139	A	C	0.9843	-0.0045	0.0444	0.9194
rs116887167	T	C	0.0196	-0.0019	0.0621	0.9752
rs11688723	T	C	0.0155	-0.0134	0.0478	0.7794
rs116887248	A	C	0.0139	-0.0759	0.0598	0.2043
rs116887461	A	G	0.0321	0.0225	0.0322	0.4839
rs116887485	T	C	0.9779	-0.0404	0.0373	0.2781
rs116887525	A	G	0.979	0.0021	0.0506	0.9676
rs116887629	A	G	0.9771	0.0434	0.0442	0.3258
rs116887683	T	C	0.0163	0.0125	0.0476	0.7927
rs11688771	T	G	0.5053	0.0095	0.0093	0.3073
rs116887772	A	G	0.0155	-0.0494	0.0465	0.288
rs116887779	A	G	0.9712	0.0328	0.0344	0.3411
rs116887872	T	C	0.0204	-0.0526	0.0483	0.2761
rs116887893	T	C	0.9549	-0.0219	0.025	0.3826
rs116887927	A	G	0.9849	-0.0895	0.0793	0.2592
rs116888003	A	G	0.9846	-0.1334	0.0452	0.003181
rs116888140	T	C	0.0728	0.0493	0.0248	0.04663
rs116888152	T	C	0.0153	-0.0524	0.0457	0.2516
rs116888157	T	G	0.0187	-0.0123	0.0443	0.7809
rs11688820	A	G	0.0239	0.0467	0.0451	0.3003
rs116888488	A	G	0.0215	-0.094	0.0485	0.05267
rs116888502	T	C	0.0241	-0.0183	0.0389	0.6381
rs116888535	T	C	0.02	0.0324	0.0431	0.4532
rs116888539	A	G	0.0185	0.0406	0.0424	0.3388
rs11688874	T	C	0.0146	0.0157	0.0581	0.7876
rs116888803	T	C	0.0487	-0.0194	0.0293	0.5075
rs116888924	T	C	0.0364	0.0099	0.0311	0.7508
rs116888956	A	G	0.0202	0.0389	0.0454	0.3913
rs116888984	A	G	0.9782	-0.0337	0.0337	0.3168
rs116888986	A	G	0.0165	-0.0825	0.0397	0.03764
rs116888987	A	C	0.9744	-0.076	0.0535	0.1548
rs116889081	T	C	0.0208	-0.0705	0.0488	0.149
rs116889094	A	C	0.9832	-0.1012	0.0612	0.09839
rs116889180	A	G	0.98	-0.0727	0.043	0.09105
rs116889202	A	G	0.0117	-0.0022	0.0699	0.9745
rs116889241	A	G	0.015	-0.0365	0.0595	0.5393
rs116889468	T	C	0.0163	-0.0521	0.0587	0.3746
rs116889702	T	G	0.0333	-0.0125	0.0397	0.7536
rs116889832	A	G	0.0166	-0.0241	0.0541	0.6554
rs116889879	A	G	0.0533	0.0654	0.0294	0.02642
rs116889886	A	G	0.9783	0.037	0.0489	0.4491
rs116889936	T	C	0.9848	-0.0049	0.0506	0.9227
rs11689005	T	C	0.0242	0.0216	0.0343	0.5287
rs116890065	A	G	0.02	-0.054	0.0499	0.2798
rs116890073	A	G	0.0307	0.0087	0.0397	0.8262
rs116890132	A	G	0.9637	0.0192	0.0268	0.4744
rs116890197	T	C	0.0207	0.01	0.0467	0.83
rs116890270	A	G	0.9792	0.0201	0.054	0.7093
rs116890336	A	G	0.0196	-0.0212	0.0456	0.6424
rs116890400	A	G	0.0193	-0.097	0.0602	0.1073
rs116890426	T	C	0.9838	0.0419	0.0693	0.5452
rs116890427	A	G	0.0259	0.0124	0.0315	0.6941
rs116890446	A	G	0.0193	0.0723	0.0418	0.08393
rs116890497	A	G	0.0162	0.0422	0.0581	0.468
rs116890498	T	C	0.9837	-0.0136	0.0443	0.7589
rs116890565	A	G	0.0122	0.0033	0.0529	0.9505
rs116890612	A	G	0.0138	0.1121	0.0603	0.06301
rs116890627	A	G	0.9738	0.0176	0.0422	0.6764
rs116890673	T	C	0.0551	-0.0569	0.0296	0.05434
rs116890677	A	G	0.9784	0.0161	0.0444	0.7172
rs116890700	A	G	0.9379	-0.0005	0.0228	0.9809
rs11689079	T	C	0.0377	0.0308	0.0268	0.2499
rs116890865	A	G	0.9859	-0.0564	0.046	0.2202
rs116890925	A	G	0.0182	0.0355	0.0397	0.3702
rs116890931	A	G	0.0143	-0.0362	0.0519	0.4853
rs116890935	T	G	0.0391	0.0162	0.0298	0.5874
rs11689094	T	G	0.5864	-0.0184	0.0104	0.07615
rs116890951	A	G	0.0238	-0.0116	0.0431	0.7884
rs116890964	T	C	0.033	0.0172	0.0362	0.6334
rs116891110	A	G	0.9867	-0.004	0.0779	0.9587
rs116891123	T	C	0.0516	0.0289	0.0232	0.2125
rs116891137	T	C	0.928	-0.0019	0.0189	0.9189
rs116891446	T	G	0.9648	0.0013	0.0335	0.9701
rs116891564	T	C	0.019	-0.0286	0.0432	0.5083
rs116891650	T	C	0.0225	0.0083	0.0381	0.8276
rs116891852	T	C	0.0236	-0.0346	0.0463	0.4542
rs116891865	A	C	0.0247	0.0016	0.0403	0.9688
rs116891869	A	G	0.0405	0.0158	0.0259	0.5417
rs116892001	T	C	0.0236	-0.0252	0.0427	0.5548
rs116892119	T	C	0.953	-0.0488	0.0312	0.1173
rs116892179	A	G	0.0253	-0.0521	0.0422	0.2178
rs116892191	A	G	0.9833	-0.0814	0.0625	0.1932
rs116892314	A	G	0.0337	-0.0387	0.0367	0.2909
rs116892446	T	C	0.0143	0.0602	0.0771	0.4347
rs116892666	T	C	0.0152	-0.069	0.0533	0.1956
rs116892768	A	G	0.0252	0.0386	0.0416	0.3532
rs11689281	T	G	0.5437	-0.0088	0.0094	0.3534
rs116892818	T	C	0.0267	0.0071	0.0382	0.8521
rs116892987	A	G	0.0113	-0.131	0.093	0.1588
rs116893182	T	C	0.0806	0.0112	0.0203	0.5828
rs116893209	T	C	0.0146	0.0037	0.0583	0.9495
rs116893219	A	G	0.0244	-0.0198	0.0447	0.6577
rs116893302	A	G	0.0329	0.0116	0.0363	0.7485
rs116893317	T	C	0.9742	-0.0457	0.0363	0.2086
rs116893429	T	G	0.0202	-0.0854	0.0527	0.1053
rs116893435	T	C	0.0323	0.0119	0.0301	0.6913
rs116893444	T	C	0.9832	0.0868	0.0498	0.08143
rs116893464	A	G	0.0148	-0.0025	0.0499	0.9596
rs116893525	T	C	0.0173	0.0018	0.0383	0.9619
rs116893606	T	C	0.0237	-0.011	0.0458	0.8099
rs116893669	T	C	0.9856	-0.0547	0.0569	0.3365
rs116893722	T	G	0.0111	0.1221	0.0789	0.1218
rs116893806	A	G	0.0237	-0.0038	0.0329	0.907
rs11689400	T	C	0.4831	-0.009	0.0094	0.3381
rs116894065	T	C	0.112	-0.034	0.02	0.08942
rs11689420	T	C	0.54	0.0215	0.0096	0.02502
rs116894224	A	G	0.9831	-0.0378	0.0444	0.3944
rs116894406	A	G	0.0131	-0.0106	0.0525	0.8401
rs116894440	A	G	0.9707	0.0275	0.0374	0.4623
rs116894462	T	C	0.0215	-0.0452	0.0412	0.2727
rs116894484	A	G	0.9726	-0.0172	0.0347	0.6205
rs116894525	T	C	0.0238	0.0014	0.0495	0.9774
rs116894616	A	G	0.9426	-0.0011	0.0271	0.9687
rs116894620	A	G	0.9613	-0.0043	0.0357	0.9052
rs11689477	T	C	0.9811	0.0035	0.0601	0.9539
rs11689479	A	G	0.5166	0.0055	0.0093	0.5564
rs11689480	A	G	0.5018	0.0103	0.0093	0.2658
rs116894825	A	C	0.0169	-0.0504	0.055	0.359
rs116894893	A	C	0.9805	-0.0675	0.0506	0.1821
rs116894945	T	G	0.9835	-0.0019	0.0642	0.9766
rs116894950	T	G	0.0122	-0.0024	0.0579	0.9669
rs116894956	T	C	0.967	-0.0138	0.0294	0.6388
rs116895050	A	G	0.0172	-0.0271	0.0799	0.7346
rs116895105	A	G	0.0208	0.0428	0.0426	0.3153
rs116895193	A	G	0.9791	-0.0009	0.0363	0.9801
rs116895232	A	G	0.0153	-0.017	0.0435	0.6954
rs116895271	A	G	0.9849	-0.0617	0.0552	0.2634
rs116895279	A	G	0.0538	-0.0116	0.0266	0.6613
rs116895289	A	G	0.0198	-0.0628	0.0398	0.114
rs116895313	T	G	0.0437	-0.041	0.0307	0.1819
rs116895390	T	C	0.0304	-0.0414	0.033	0.2097
rs116895426	T	C	0.0252	-0.0438	0.0493	0.3746
rs116895542	A	G	0.0156	0.0095	0.0562	0.8662
rs116895622	T	G	0.0199	0.0437	0.0487	0.3696
rs116895737	A	G	0.983	0.0401	0.0558	0.4725
rs116895760	A	C	0.9853	0.0405	0.0572	0.4787
rs116895820	T	G	0.0356	-0.013	0.0315	0.6794
rs11689586	A	C	0.45	-0.0067	0.0092	0.4705
rs116895891	T	G	0.9707	-0.0226	0.0355	0.5251
rs116895923	T	C	0.959	-0.083	0.0281	0.003083
rs116896088	T	C	0.0234	0.0407	0.0372	0.2738
rs116896550	T	C	0.0168	-0.0704	0.056	0.2091
rs116896552	T	C	0.0508	-0.0325	0.0285	0.2548
rs116896577	T	G	0.9679	0.0296	0.0347	0.3935
rs116896618	A	G	0.0247	-0.016	0.0363	0.6596
rs116896704	T	G	0.9704	0.0313	0.0373	0.4017
rs116896708	T	C	0.9684	-0.0181	0.0303	0.5501
rs116896797	T	C	0.0436	0.0201	0.027	0.4553
rs116896942	T	C	0.0166	-0.0139	0.0503	0.7825
rs116896988	A	C	0.0393	-0.0176	0.0322	0.586
rs116897081	T	C	0.0159	0.0815	0.0631	0.1967
rs1168971	T	C	0.0198	-0.0205	0.0586	0.7258
rs116897212	A	G	0.0225	-0.016	0.0472	0.7353
rs116897236	A	G	0.983	-0.0089	0.0417	0.8312
rs116897328	A	G	0.9871	-0.0391	0.0531	0.4616
rs116897480	T	C	0.0321	-0.0151	0.0323	0.6392
rs116897527	A	G	0.0147	-0.0124	0.0438	0.7775
rs116897566	A	G	0.0345	0.0093	0.0367	0.8003
rs116897635	T	C	0.9706	0.0564	0.0432	0.1919
rs116897703	A	G	0.9769	0.042	0.042	0.3168
rs116897708	A	C	0.0578	-0.0303	0.0278	0.2769
rs116897709	T	C	0.0236	0.018	0.039	0.644
rs11689797	T	C	0.5443	-0.0054	0.0108	0.6156
rs116897973	A	G	0.9657	-0.0355	0.0347	0.3062
rs116898071	A	G	0.9801	0.0308	0.0475	0.5164
rs116898271	T	C	0.0487	0.0127	0.0227	0.5767
rs116898372	A	G	0.0135	0.008	0.0445	0.8569
rs116898387	A	G	0.027	-0.0232	0.0396	0.5586
rs116898444	A	C	0.9557	-0.0015	0.0308	0.9613
rs116898500	T	C	0.9871	0.0035	0.0655	0.9575
rs116898666	A	G	0.0219	-0.0835	0.0484	0.08479
rs116898687	T	C	0.9752	-0.0429	0.0346	0.2142
rs116898716	T	C	0.9736	0.0562	0.0361	0.1192
rs116899173	T	C	0.0683	0.0112	0.0206	0.5863
rs116899402	A	G	0.9877	0.0339	0.0604	0.5742
rs1168995	A	C	0.0889	-0.0251	0.0184	0.1718
rs116899596	A	G	0.0236	-0.089	0.0435	0.04076
rs116899639	A	G	0.0153	0.0252	0.0618	0.6828
rs116899739	T	C	0.019	-0.0215	0.0517	0.6772
rs116899747	T	C	0.015	0.0677	0.0435	0.1192
rs116899785	T	C	0.0322	-0.0198	0.0394	0.6165
rs116899854	T	C	0.9804	-0.0332	0.0381	0.3838
rs116899870	T	G	0.952	-0.0045	0.03	0.8803
rs116899933	T	C	0.9553	0.0016	0.0304	0.9567
rs116899997	A	G	0.0287	0.0691	0.0315	0.02807
rs11690000	T	C	0.0139	-0.0349	0.0579	0.5463
rs116900029	T	C	0.0158	-0.026	0.0475	0.5848
rs116900268	A	G	0.9821	-0.0109	0.067	0.8703
rs116900320	T	C	0.9797	0.0352	0.0375	0.348
rs116900495	T	C	0.9852	0.0074	0.0573	0.8976
rs116900564	T	C	0.9688	-0.0483	0.037	0.192
rs116900581	T	C	0.0112	0.0071	0.0856	0.9337
rs116900774	A	G	0.0195	0.04	0.0458	0.383
rs116900869	T	C	0.0502	0.0318	0.0256	0.2145
rs116900937	A	G	0.9852	-0.0226	0.0593	0.7034
rs11690101	A	G	0.0403	-0.0367	0.0298	0.2174
rs116901034	A	G	0.0216	0.0698	0.0383	0.06878
rs116901075	A	G	0.035	0.0131	0.0506	0.7957
rs11690108	A	G	0.0456	0.0017	0.03	0.955
rs116901104	T	C	0.0387	0.0291	0.0305	0.3406
rs116901202	A	G	0.03	0.02	0.0364	0.5837
rs116901408	T	C	0.0202	-0.0032	0.0359	0.9289
rs116901440	T	C	0.0156	0.0084	0.0524	0.8734
rs116901535	A	C	0.0359	0.011	0.0356	0.7565
rs116901571	A	G	0.9879	-0.0194	0.0644	0.7631
rs11690168	A	G	0.515	0.0111	0.0096	0.2484
rs11690170	T	G	0.4597	-0.0056	0.0105	0.595
rs116901847	A	C	0.9843	-0.05	0.0573	0.3822
rs116901880	T	C	0.028	-0.0214	0.0381	0.5732
rs116901885	T	C	0.0294	0.0049	0.031	0.8732
rs11690199	T	G	0.8911	0.0127	0.0153	0.406
rs116901999	T	C	0.9797	-0.0041	0.0386	0.9159
rs116902067	T	C	0.0728	-0.0255	0.0243	0.2948
rs116902253	T	G	0.9672	-0.0328	0.0307	0.2856
rs116902323	A	G	0.0276	0.0541	0.0345	0.1171
rs116902363	A	G	0.0158	-0.0075	0.0566	0.8943
rs116902449	T	C	0.9851	0.0851	0.0572	0.1367
rs116902591	T	C	0.0166	-0.0551	0.0532	0.3002
rs116902612	T	C	0.0358	0.0293	0.0283	0.3004
rs116902620	T	C	0.9741	0.0544	0.0332	0.1006
rs116902816	T	C	0.9664	-0.0529	0.0361	0.143
rs116902828	A	G	0.0529	-0.008	0.0295	0.7862
rs116902846	A	C	0.0206	-0.0967	0.0459	0.03501
rs116902872	A	G	0.0236	0.0166	0.0422	0.6946
rs116902888	T	C	0.0417	-0.009	0.0241	0.71
rs116902910	A	G	0.981	-0.0103	0.0418	0.8052
rs116902916	T	C	0.0447	0.0484	0.0283	0.08691
rs11690295	T	C	0.4943	0.0101	0.0095	0.288
rs11690299	T	C	0.6082	0.0167	0.0096	0.08203
rs116903007	A	G	0.0292	0.0894	0.033	0.006672
rs116903076	T	G	0.0537	-0.033	0.0293	0.2602
rs116903107	T	C	0.0205	-0.0189	0.0463	0.6833
rs116903138	A	G	0.026	0.0668	0.0537	0.2134
rs116903186	T	C	0.0213	-0.0268	0.0406	0.51
rs116903207	T	C	0.0259	0.0218	0.0416	0.5999
rs116903209	A	C	0.9804	-0.007	0.0507	0.8905
rs116903274	A	G	0.0171	-0.0752	0.0464	0.1046
rs116903319	A	G	0.0151	0.1054	0.0698	0.1309
rs116903416	A	G	0.982	0.0062	0.0389	0.8728
rs116903508	A	G	0.9756	-0.03	0.0435	0.4914
rs116903627	A	G	0.0128	0.0634	0.0516	0.2196
rs11690372	A	G	0.9803	0.0024	0.0381	0.95
rs116903848	T	C	0.0421	0.026	0.0317	0.4123
rs116903925	A	G	0.0366	-0.0031	0.0264	0.9056
rs116903947	T	C	0.0297	0.0324	0.0338	0.3367
rs116903955	A	G	0.9804	-0.0041	0.0528	0.9376
rs116903956	A	C	0.0481	0.0157	0.0292	0.5897
rs11690399	T	G	0.4862	-0.0302	0.0091	0.0008942
rs116904075	A	G	0.0139	-0.052	0.0464	0.2625
rs116904098	A	C	0.0203	0.0345	0.0546	0.5276
rs116904125	T	C	0.0319	0.0045	0.0346	0.897
rs116904215	T	G	0.0201	0.0423	0.0445	0.3414
rs116904224	A	G	0.9852	0.0466	0.0628	0.4582
rs11690424	T	C	0.021	-0.0241	0.0383	0.5301
rs11690438	T	G	0.9322	0.0136	0.0448	0.761
rs116904382	A	C	0.0161	0.112	0.0408	0.006073
rs116904454	A	G	0.0225	-0.0017	0.0545	0.9753
rs116904621	A	G	0.9764	0.0648	0.0363	0.07462
rs116904701	T	C	0.976	-0.0169	0.0344	0.6238
rs116904769	T	C	0.9535	-0.0227	0.0281	0.4193
rs116904878	A	G	0.0218	-0.0155	0.0366	0.6725
rs116904889	T	C	0.0252	0.0608	0.0335	0.06992
rs116904937	A	C	0.9821	-0.0217	0.0421	0.606
rs11690512	A	C	0.9835	-0.0321	0.0511	0.5296
rs116905170	A	G	0.0159	0.0226	0.0437	0.6046
rs11690519	T	C	0.0219	0.0094	0.0356	0.793
rs116905249	T	C	0.0899	-0.0358	0.0236	0.1288
rs116905258	A	G	0.0254	0.0014	0.0361	0.9683
rs116905303	A	G	0.0556	0.0231	0.0213	0.2769
rs116905621	T	C	0.0284	0.0441	0.0366	0.2282
rs116905720	T	C	0.9789	0.0266	0.0708	0.7077
rs116905755	A	C	0.0417	-0.0054	0.027	0.8417
rs116905776	T	C	0.0356	0.0516	0.0292	0.07733
rs116905842	T	C	0.0185	0.0208	0.0493	0.6733
rs116905864	T	C	0.9755	0.0246	0.0352	0.4839
rs116906009	T	C	0.9785	-0.0191	0.0352	0.5881
rs116906126	A	G	0.9883	0.0212	0.064	0.7402
rs11690619	A	G	0.8958	-0.0009	0.0153	0.9532
rs11690621	T	G	0.2958	-0.0028	0.0108	0.7954
rs116906470	T	C	0.0206	0.0297	0.0402	0.4598
rs116906595	T	G	0.0294	0.0409	0.0377	0.2775
rs116906618	T	G	0.0267	-0.0197	0.0452	0.6625
rs116906681	A	G	0.971	0.034	0.0316	0.2815
rs116906702	A	G	0.9819	-0.0603	0.0477	0.2063
rs116906835	T	C	0.0144	0.0774	0.0569	0.174
rs116906920	T	C	0.0937	0.037	0.0197	0.06086
rs116906924	T	C	0.0242	0.0013	0.0442	0.9757
rs116907033	A	G	0.0125	0.092	0.0618	0.1367
rs116907034	T	C	0.0128	0.0204	0.0615	0.7401
rs116907060	T	C	0.9886	0.0156	0.0709	0.8255
rs116907235	T	G	0.0303	0.0087	0.0348	0.8033
rs116907249	T	C	0.0157	-0.0577	0.0743	0.4376
rs116907326	T	C	0.985	0.0018	0.0465	0.9697
rs116907364	A	C	0.9831	-0.0572	0.0483	0.236
rs116907370	T	C	0.9644	0.0199	0.0356	0.5758
rs116907374	T	C	0.9607	0.0328	0.0318	0.3026
rs116907568	A	G	0.0199	0.0508	0.0404	0.2085
rs116907649	T	C	0.9773	0.0035	0.0389	0.9274
rs116907699	A	C	0.9216	0.0313	0.0199	0.115
rs116907724	A	G	0.0666	0.0079	0.0213	0.711
rs116907727	T	C	0.0342	-0.0119	0.0371	0.7494
rs116907781	A	G	0.9766	0.0345	0.0625	0.5812
rs116907816	A	C	0.9835	-0.0917	0.0657	0.1631
rs116907823	T	C	0.9739	0.0085	0.0369	0.8179
rs116908035	T	C	0.0173	-0.003	0.056	0.9566
rs116908041	T	C	0.9788	0.0659	0.0389	0.09043
rs116908062	T	C	0.0398	0.0046	0.0376	0.9033
rs116908064	A	G	0.017	0.0164	0.0712	0.8173
rs116908160	A	C	0.9727	-0.0468	0.0338	0.166
rs116908201	A	G	0.9826	-0.0604	0.0504	0.2305
rs116908239	T	G	0.0278	-0.0423	0.0357	0.2365
rs116908280	A	G	0.0445	0.0452	0.0317	0.1537
rs116908320	A	G	0.9763	-0.0391	0.033	0.2359
rs116908324	T	G	0.0337	-0.0082	0.035	0.8141
rs116908350	A	G	0.0152	0.0284	0.0535	0.5957
rs116908354	A	G	0.9781	0.0379	0.0408	0.3531
rs116908508	A	G	0.0193	-0.008	0.046	0.8622
rs116908536	A	G	0.0374	-0.0184	0.0354	0.6034
rs116908624	T	C	0.9704	0.1114	0.0499	0.02578
rs116908660	A	G	0.9737	0.0811	0.0447	0.06958
rs116908681	A	G	0.971	0	0.0321	0.9991
rs116908748	T	G	0.9866	0.0062	0.0584	0.9159
rs116908861	A	G	0.9811	-0.0262	0.0541	0.6285
rs116908879	A	G	0.9592	-0.0638	0.0287	0.02619
rs116908941	A	G	0.9368	0.0116	0.0216	0.5933
rs116908945	A	G	0.9685	-0.0103	0.0369	0.7793
rs116908985	A	C	0.0235	0.0159	0.0353	0.653
rs116909089	T	C	0.0282	0.0359	0.0353	0.3098
rs116909158	T	C	0.0367	-0.032	0.0354	0.3662
rs116909369	A	G	0.0902	-0.029	0.0257	0.2592
rs116909412	T	C	0.9748	0.0012	0.0354	0.972
rs116909491	T	C	0.9869	-0.004	0.049	0.9347
rs116909588	A	C	0.0348	0.0169	0.0289	0.5582
rs116909624	T	C	0.983	-0.0123	0.0483	0.7997
rs116909670	A	G	0.9834	-0.0426	0.0408	0.2974
rs116909718	A	C	0.0299	-0.0194	0.0357	0.5863
rs116909975	A	G	0.9769	-0.0202	0.0384	0.5994
rs116910054	A	G	0.0174	-0.1019	0.0413	0.01367
rs11691006	T	C	0.0194	0.027	0.0385	0.4824
rs116910102	A	C	0.0244	-0.0183	0.0635	0.773
rs116910130	T	C	0.0261	0.0045	0.0421	0.9151
rs116910157	A	G	0.0163	0.0132	0.0438	0.7631
rs116910202	A	G	0.0295	-0.0252	0.0396	0.5249
rs116910203	T	C	0.0472	-0.0239	0.0296	0.4206
rs116910205	A	G	0.0428	-0.0035	0.0266	0.8963
rs11691022	A	G	0.0517	0.0063	0.03	0.8331
rs116910296	A	G	0.9655	0.0447	0.0345	0.195
rs116910333	T	C	0.0335	-0.0174	0.0326	0.5935
rs116910478	T	C	0.9814	-0.0621	0.0406	0.1265
rs116910500	A	C	0.9741	-0.0077	0.034	0.8206
rs116910747	T	C	0.0354	0.0047	0.0282	0.8684
rs116910822	T	C	0.0163	-0.0118	0.0535	0.8251
rs116910841	A	G	0.0168	-0.0801	0.0462	0.0832
rs116910937	T	C	0.0239	-0.0214	0.0468	0.6476
rs116910971	A	G	0.0264	0.0098	0.0403	0.8079
rs116911024	T	G	0.9752	-0.0273	0.034	0.4207
rs116911045	A	G	0.0211	-0.0445	0.0463	0.3361
rs11691107	T	C	0.0267	0.0048	0.0312	0.877
rs116911074	T	C	0.0355	-0.0559	0.0564	0.3219
rs116911088	A	G	0.9819	-0.0784	0.073	0.2829
rs116911252	T	C	0.0291	-0.0397	0.0314	0.2064
rs116911364	T	G	0.9864	0.0453	0.0571	0.4279
rs116911419	A	C	0.0253	-0.0212	0.0347	0.5419
rs116911578	T	C	0.0205	0.0148	0.0471	0.7537
rs11691167	T	C	0.9703	0.0317	0.0311	0.3069
rs116911740	T	C	0.0214	-0.1034	0.042	0.01388
rs116911994	A	G	0.0135	0.044	0.0548	0.4221
rs116912158	T	G	0.9742	-0.0258	0.0341	0.4492
rs116912312	T	C	0.9791	0.0258	0.0406	0.5242
rs116912487	T	C	0.0194	0.0433	0.0471	0.3574
rs116912606	A	G	0.9814	-0.0244	0.0468	0.6024
rs116912631	T	C	0.0235	0.0502	0.0523	0.3372
rs116912666	T	C	0.9683	0.0024	0.0295	0.9346
rs116912728	T	C	0.985	0.0672	0.0527	0.2018
rs116912807	A	G	0.0196	0.1284	0.0656	0.05045
rs116912890	A	C	0.0122	0.0162	0.0584	0.7823
rs116912992	T	C	0.0149	-0.0328	0.0493	0.5056
rs11691304	T	C	0.1315	-0.02	0.0158	0.2059
rs116913040	T	C	0.015	0.0408	0.0519	0.4324
rs116913105	T	C	0.0311	0.0478	0.0388	0.218
rs116913229	T	C	0.9701	0.0274	0.0397	0.4899
rs116913284	T	C	0.0625	-0.0104	0.0244	0.6701
rs116913297	T	C	0.9545	0.015	0.0308	0.6253
rs116913323	A	G	0.0387	-0.0254	0.0271	0.3491
rs11691336	A	G	0.0369	0.0236	0.0351	0.5019
rs116913409	A	C	0.0465	-0.0186	0.0308	0.545
rs116913465	T	G	0.9865	-0.0137	0.0483	0.777
rs116913482	A	G	0.0288	-0.0196	0.0388	0.6137
rs116913490	A	C	0.0225	0.0382	0.0345	0.2691
rs116913734	A	G	0.0215	0.0276	0.0626	0.6598
rs116913915	A	G	0.0308	-0.0482	0.033	0.1432
rs116913963	A	G	0.0181	0.0015	0.0427	0.9712
rs116914053	T	C	0.0335	0.0121	0.0317	0.7028
rs116914125	T	C	0.0295	0.0143	0.0292	0.6251
rs116914163	T	C	0.0304	-0.0151	0.0428	0.7252
rs116914219	T	C	0.0149	-0.0258	0.0532	0.6272
rs11691434	T	C	0.0773	-0.03	0.0225	0.1835
rs116914350	T	C	0.9774	0.0425	0.0444	0.3385
rs116914404	T	C	0.9761	-0.0155	0.0342	0.6506
rs116914526	T	C	0.958	0.039	0.0345	0.2584
rs116914557	A	G	0.9851	0.0096	0.0636	0.8797
rs116914612	A	G	0.9807	-0.076	0.0522	0.1456
rs116914726	T	C	0.0159	0.0886	0.0413	0.03185
rs116915045	A	G	0.044	-0.0081	0.0315	0.7978
rs11691514	T	C	0.5179	0.0081	0.0095	0.3936
rs116915151	A	G	0.9709	-0.0441	0.038	0.2459
rs116915197	T	C	0.0454	0.0057	0.0243	0.8142
rs116915204	A	G	0.9853	0.0146	0.055	0.7911
rs116915217	T	C	0.9873	-0.0687	0.0622	0.2694
rs116915246	A	G	0.0163	-0.0073	0.0438	0.8682
rs116915298	T	C	0.0319	0.0098	0.031	0.7524
rs116915344	A	G	0.9881	-0.0131	0.0646	0.839
rs116915352	T	C	0.0156	-0.0134	0.0494	0.7861
rs116915638	A	G	0.0189	0.0089	0.0429	0.835
rs116915706	T	G	0.0191	-0.0639	0.0524	0.2222
rs116915718	A	G	0.0171	0.0401	0.0646	0.5351
rs116915758	A	G	0.9792	0.0096	0.0365	0.7923
rs116915857	T	C	0.0378	-0.0068	0.0304	0.8243
rs11691587	T	C	0.9377	0.0476	0.0201	0.01796
rs116915969	A	G	0.0178	-0.02	0.0521	0.7004
rs116915975	A	G	0.0206	-0.0496	0.0476	0.2973
rs116915994	T	C	0.0237	0.0292	0.0369	0.429
rs116916317	A	G	0.024	-0.0215	0.04	0.5911
rs116916330	A	G	0.986	0.0135	0.044	0.7591
rs116916433	A	G	0.9712	0.0474	0.0416	0.2543
rs116916435	A	G	0.9824	-0.0472	0.0566	0.4047
rs116916532	A	G	0.0447	-0.0368	0.0292	0.207
rs116916592	T	C	0.0227	0.0222	0.0451	0.6226
rs116916611	A	G	0.0143	0.0598	0.0557	0.2827
rs116916617	T	C	0.9839	-0.0487	0.0462	0.2916
rs116916620	T	G	0.017	0.0023	0.0476	0.9609
rs116916801	T	C	0.0166	0.0123	0.0462	0.79
rs116916834	T	C	0.0208	-0.0283	0.0497	0.5694
rs116916881	A	G	0.9727	-0.0632	0.0364	0.08253
rs116916925	T	G	0.018	0.1168	0.0485	0.01595
rs116916986	A	G	0.0121	0.0043	0.0711	0.9518
rs116916991	A	G	0.0203	-0.0634	0.0532	0.2337
rs116917154	A	G	0.9807	-0.037	0.0425	0.3839
rs116917255	A	C	0.9867	0.0791	0.0578	0.171
rs116917493	T	C	0.969	-0.0044	0.0331	0.8943
rs116917581	T	C	0.0131	-0.0075	0.0519	0.8845
rs116917693	A	G	0.0428	0.0135	0.0269	0.6164
rs116917915	A	G	0.9747	-0.0431	0.0332	0.1935
rs116918016	T	G	0.9822	-0.0224	0.048	0.6412
rs116918026	T	C	0.0169	0.0064	0.0422	0.8789
rs116918101	T	C	0.0142	-0.0322	0.0438	0.4618
rs116918152	A	G	0.9815	-0.1172	0.0525	0.02555
rs116918243	A	G	0.0282	0.109	0.0333	0.001051
rs116918258	A	G	0.985	-0.026	0.0417	0.5334
rs11691831	A	G	0.0356	-0.0114	0.0352	0.7459
rs11691846	T	C	0.0387	0.0087	0.0326	0.7885
rs116918476	T	C	0.0213	0.0576	0.0376	0.1249
rs116918497	A	G	0.0167	0.0285	0.0564	0.6132
rs116918499	T	C	0.0198	0.0335	0.0468	0.4741
rs116918559	T	G	0.038	0.0481	0.0295	0.1031
rs116918580	T	C	0.0312	-0.0248	0.044	0.572
rs116918604	A	G	0.9232	-0.0197	0.0194	0.311
rs116918670	A	G	0.9626	0.0238	0.0289	0.4105
rs116918834	A	G	0.0601	-0.0203	0.0252	0.4202
rs116918896	T	C	0.9699	-0.0672	0.0306	0.02835
rs116918906	T	C	0.0148	0.0484	0.0497	0.3299
rs116918922	T	C	0.9856	0.0876	0.053	0.0985
rs116918991	A	G	0.0291	-0.0314	0.0324	0.3322
rs116919234	A	G	0.0248	0.0112	0.0392	0.7749
rs116919405	T	G	0.027	-0.0232	0.0329	0.4805
rs116919412	T	G	0.0167	0.0264	0.0668	0.6929
rs116919555	T	C	0.0241	-0.0316	0.0354	0.3718
rs116919566	A	C	0.9855	-0.0296	0.0556	0.5953
rs116919591	T	C	0.9507	0.0016	0.0309	0.9588
rs116919617	T	C	0.9691	-0.0161	0.0319	0.614
rs116919677	A	G	0.98	-0.0237	0.0411	0.5642
rs116919723	A	G	0.0149	-0.0384	0.0556	0.4891
rs116919749	T	C	0.0208	0.023	0.0654	0.7247
rs116919784	T	C	0.9582	0.0471	0.034	0.1661
rs116919807	T	C	0.0295	-0.023	0.0398	0.5632
rs116919851	A	G	0.9545	-0.0576	0.0466	0.2164
rs116919895	A	G	0.9742	-0.0185	0.0356	0.6025
rs116920073	T	C	0.0218	-0.0752	0.0402	0.06169
rs116920159	A	G	0.0164	-0.0399	0.0873	0.6475
rs116920250	T	C	0.0233	-0.0212	0.0416	0.6102
rs116920292	A	G	0.0153	0.0028	0.0495	0.9555
rs116920297	A	G	0.024	-0.074	0.037	0.04588
rs11692041	A	G	0.983	-0.0199	0.0517	0.7007
rs116920512	A	C	0.9851	0.0597	0.0511	0.243
rs116920613	T	C	0.9854	-0.0352	0.0535	0.5109
rs116920651	A	G	0.0437	-0.018	0.0283	0.524
rs116920723	A	G	0.0195	-0.0404	0.0474	0.3947
rs116920799	A	G	0.9815	0.0096	0.0561	0.8639
rs116920852	A	G	0.0146	-0.03	0.0734	0.6827
rs116921022	T	G	0.9859	0.0377	0.0704	0.5922
rs116921039	A	G	0.0151	0.0678	0.0583	0.2451
rs116921047	T	C	0.9862	0.0402	0.0632	0.5244
rs116921085	A	G	0.0189	0.004	0.0524	0.9394
rs116921168	A	G	0.9847	0.1503	0.0541	0.005506
rs116921188	A	C	0.9763	0.0345	0.0615	0.5743
rs11692125	T	C	0.9821	0.0693	0.0429	0.106
rs11692132	T	C	0.4707	-0.0052	0.0098	0.5998
rs11692134	T	C	0.0859	-0.0051	0.018	0.7764
rs116921347	A	G	0.9812	0.0521	0.0559	0.3516
rs116921402	A	G	0.9866	0.0256	0.0475	0.5907
rs116921447	A	C	0.9752	0.0814	0.043	0.05863
rs116921496	A	G	0.9459	0.0042	0.0207	0.8401
rs116921544	A	G	0.9669	-0.0317	0.0355	0.3719
rs11692162	T	G	0.0719	0.0106	0.0226	0.6395
rs116921833	T	C	0.0158	-0.0022	0.0601	0.9704
rs116921917	A	G	0.9658	-0.0024	0.0269	0.9281
rs116921976	A	G	0.9746	0.0495	0.0371	0.1821
rs116921980	T	G	0.028	-0.0633	0.0318	0.04645
rs116921988	T	C	0.9691	-0.0042	0.0293	0.8861
rs11692214	A	G	0.5039	0.0031	0.0097	0.7494
rs116922144	T	G	0.9829	-0.0487	0.0528	0.3568
rs116922179	A	G	0.9678	-0.0217	0.031	0.4842
rs116922192	A	C	0.0289	0.015	0.0309	0.627
rs11692221	T	G	0.1365	0.0191	0.0154	0.2165
rs116922254	T	C	0.0193	-0.0231	0.0434	0.5939
rs116922258	A	G	0.026	-0.008	0.0414	0.8475
rs116922283	T	C	0.0385	0.0535	0.0282	0.05804
rs116922357	T	C	0.0241	-0.047	0.0464	0.3107
rs116922381	A	G	0.0269	-0.0615	0.0424	0.1468
rs116922386	A	C	0.0187	0.0006	0.0484	0.9904
rs116922401	A	G	0.9632	0.0378	0.0301	0.2092
rs116922412	A	G	0.9805	-0.0734	0.0388	0.05854
rs116922607	A	G	0.0475	-0.0053	0.0247	0.8289
rs116922613	T	C	0.0207	-0.0098	0.0471	0.8346
rs116922755	T	C	0.9579	-0.0304	0.0279	0.2756
rs116922767	A	G	0.9833	-0.0061	0.0438	0.8887
rs116922807	A	G	0.9355	0.0547	0.027	0.04287
rs116922882	T	C	0.0529	-0.0601	0.0274	0.0286
rs116923013	T	C	0.0124	0.0805	0.0593	0.1743
rs116923074	T	C	0.0217	-0.0713	0.049	0.1456
rs116923079	T	G	0.0202	0.0806	0.045	0.07363
rs116923136	T	C	0.0244	0.0185	0.0342	0.5896
rs11692319	T	C	0.0329	0.0382	0.0385	0.3208
rs116923218	T	C	0.9644	-0.0303	0.0322	0.3454
rs116923340	T	G	0.9731	-0.0104	0.0322	0.7457
rs116923356	A	C	0.0268	0.0158	0.0348	0.6499
rs11692337	A	G	0.601	-0.0027	0.0092	0.7655
rs116923391	T	C	0.0702	0.0036	0.0226	0.8723
rs116923534	A	G	0.0302	0.0032	0.0339	0.926
rs116923619	A	G	0.9766	-0.0293	0.0401	0.466
rs116923747	T	C	0.9841	-0.0111	0.0493	0.8216
rs116923874	A	G	0.0278	0.0423	0.0372	0.2547
rs116923905	T	C	0.0157	-0.0393	0.0542	0.4684
rs116924021	T	C	0.0233	0.0242	0.0345	0.4835
rs116924036	A	G	0.0289	-0.0021	0.0361	0.9526
rs11692412	A	C	0.0661	-0.0188	0.0192	0.3281
rs116924122	T	C	0.0222	-0.0018	0.0389	0.9634
rs116924222	T	G	0.9817	-0.0146	0.046	0.7506
rs116924252	T	C	0.9814	-0.0363	0.0487	0.4561
rs116924272	A	G	0.0342	0.0114	0.0352	0.7458
rs116924385	A	G	0.0191	0.0156	0.0521	0.7638
rs116924494	A	G	0.0151	0.0008	0.0554	0.9883
rs11692459	T	C	0.479	-0.0053	0.0095	0.5798
rs116924599	T	C	0.9791	-0.026	0.0427	0.5435
rs116924614	A	G	0.0312	0.0234	0.0372	0.5288
rs116924663	T	C	0.9373	-0.0455	0.0239	0.05752
rs116924736	A	G	0.9734	0.037	0.0366	0.3128
rs116924843	A	G	0.0199	-0.0064	0.0454	0.8878
rs116924905	A	G	0.0192	0.0596	0.0517	0.2491
rs116924945	A	G	0.0299	-0.0435	0.0414	0.2927
rs116924987	T	C	0.0401	0.0212	0.0282	0.4534
rs11692504	T	C	0.6464	0.0001	0.0106	0.9926
rs116925072	A	C	0.9447	0.0279	0.0296	0.3454
rs116925121	T	C	0.02	0.1145	0.0515	0.02602
rs116925134	T	C	0.0245	0.0441	0.0405	0.2763
rs116925265	A	C	0.0122	0.0826	0.0556	0.137
rs116925306	A	G	0.0225	-0.0026	0.0442	0.9528
rs116925410	A	C	0.0234	-0.0371	0.0465	0.4251
rs116925616	A	G	0.0244	-0.031	0.039	0.4263
rs116925724	T	C	0.9848	0.0894	0.0652	0.1707
rs116925744	A	C	0.9625	0.0283	0.034	0.4046
rs116925829	T	C	0.9859	-0.0402	0.0696	0.5641
rs116925937	T	C	0.9827	-0.0212	0.0918	0.8175
rs116926007	T	C	0.0282	-0.0009	0.0431	0.9829
rs11692611	A	G	0.9593	0.0213	0.0312	0.4938
rs116926206	A	G	0.032	0.0178	0.0334	0.5939
rs116926389	T	G	0.0248	-0.0088	0.0372	0.8122
rs116926525	A	G	0.9807	-0.0624	0.052	0.2305
rs116926552	A	G	0.9538	0.0085	0.0251	0.735
rs116926604	T	C	0.9764	-0.0325	0.0356	0.3615
rs116926610	A	C	0.9867	0.0357	0.0617	0.5624
rs116926668	T	G	0.0222	0.0292	0.043	0.4976
rs116926801	T	C	0.0242	-0.0328	0.0503	0.5143
rs116926828	A	G	0.0245	0.0387	0.0356	0.2769
rs116926909	T	C	0.0217	-0.062	0.0342	0.07015
rs116926974	A	G	0.0239	0.119	0.0356	0.0008439
rs116926990	A	G	0.0326	-0.0258	0.0349	0.4608
rs11692700	T	C	0.9703	0.0236	0.0311	0.4465
rs116927060	A	G	0.9739	-0.0322	0.0376	0.3921
rs116927123	T	C	0.0173	-0.0261	0.0563	0.6434
rs116927168	A	G	0.983	-0.051	0.0392	0.193
rs116927205	T	C	0.0247	0.0325	0.0375	0.3857
rs116927221	A	G	0.9863	0.1113	0.0505	0.02738
rs116927338	A	G	0.0446	-0.0216	0.0269	0.4209
rs116927407	A	G	0.0184	0.1028	0.0484	0.03362
rs116927693	A	G	0.0191	-0.0349	0.0497	0.4834
rs116927884	T	C	0.0183	-0.1149	0.0443	0.009481
rs116927973	T	C	0.0173	0.057	0.0556	0.3054
rs116928060	A	C	0.0707	-0.0375	0.024	0.1189
rs116928077	T	G	0.0168	0.0515	0.0542	0.3422
rs116928208	T	C	0.0545	-0.0334	0.0223	0.1344
rs116928228	T	C	0.9679	-0.0154	0.0305	0.6153
rs116928234	T	C	0.9524	-0.0537	0.0254	0.03437
rs116928313	A	G	0.0269	0.0258	0.0306	0.3989
rs116928336	T	G	0.0405	-0.0102	0.0284	0.7183
rs116928413	A	G	0.0172	0.0672	0.04	0.09251
rs116928444	T	G	0.9668	0.0444	0.0373	0.2344
rs11692858	T	C	0.0584	0.005	0.0215	0.8161
rs116928755	T	C	0.0161	0.0583	0.0554	0.2931
rs116928769	A	G	0.9603	0.0267	0.0312	0.3909
rs116928828	A	G	0.035	-0.0636	0.0339	0.06023
rs116928859	T	C	0.0164	-0.1287	0.0451	0.004343
rs116928919	T	G	0.9162	0.0119	0.0208	0.5672
rs116928937	A	C	0.0201	0.0121	0.0541	0.823
rs116928972	T	C	0.0291	0.0122	0.0313	0.696
rs116928985	T	C	0.9491	0.0105	0.0229	0.6469
rs116929036	A	G	0.0135	0.011	0.0555	0.8428
rs116929221	A	G	0.0211	0.1285	0.0408	0.001651
rs11692929	T	C	0.5491	-0.0064	0.0099	0.5224
rs116929343	T	C	0.0156	0.058	0.0446	0.1929
rs116929495	T	G	0.0517	0.0339	0.0243	0.163
rs116929566	T	C	0.03	0.0378	0.0389	0.3312
rs116929583	T	G	0.029	-0.0204	0.0406	0.6143
rs116929632	A	C	0.984	0.0336	0.0452	0.4571
rs116929652	A	G	0.0139	-0.1187	0.0704	0.09161
rs116929659	T	C	0.0153	-0.083	0.0593	0.1616
rs116929691	A	C	0.9474	0.0179	0.0263	0.4966
rs116929705	T	C	0.0146	-0.0725	0.0499	0.1459
rs11692982	A	G	0.4829	0.0054	0.0093	0.5605
rs116929965	T	C	0.0335	-0.0159	0.0294	0.5893
rs116930082	A	G	0.0371	0.0608	0.0325	0.06112
rs116930091	A	C	0.0725	-0.0032	0.0256	0.9007
rs116930106	A	G	0.9834	0.1004	0.0423	0.01767
rs116930157	A	G	0.0145	-0.0145	0.0556	0.7947
rs116930312	T	C	0.0242	-0.0578	0.0435	0.1839
rs116930348	A	C	0.0619	-0.0163	0.028	0.5606
rs116930387	T	C	0.023	0.0268	0.0431	0.5345
rs116930391	T	C	0.027	0.0465	0.0311	0.1349
rs116930418	T	G	0.0195	0.0193	0.0412	0.639
rs116930576	T	C	0.0195	0.0357	0.0442	0.4191
rs116930608	T	C	0.0193	0.0119	0.0376	0.7519
rs116930703	T	C	0.0345	-0.0138	0.03	0.6462
rs116930727	T	C	0.9506	-0.0307	0.0283	0.2766
rs116930755	T	G	0.0268	0.037	0.0329	0.2599
rs11693090	A	G	0.7035	-0.0072	0.0116	0.5355
rs116930961	A	G	0.9843	-0.0319	0.0579	0.5816
rs116931054	A	G	0.0173	0.0129	0.0475	0.7865
rs116931070	A	C	0.0301	0.0086	0.0326	0.7928
rs116931319	T	C	0.0261	0.0328	0.0328	0.3161
rs116931333	A	G	0.962	-0.0507	0.0375	0.1768
rs116931356	A	G	0.0115	0.0092	0.0637	0.8857
rs116931397	T	C	0.9739	0.0938	0.0375	0.01227
rs116931435	T	C	0.0518	0.0321	0.0297	0.2792
rs11693150	A	C	0.5098	-0.0231	0.0093	0.01254
rs116931606	T	C	0.0133	0.041	0.0466	0.3795
rs116931675	T	C	0.017	0.0312	0.0691	0.652
rs116931882	T	C	0.9518	-0.0246	0.0231	0.2876
rs116931928	A	G	0.0172	0.006	0.0516	0.9081
rs116931992	A	G	0.0244	-0.0539	0.0476	0.2578
rs116932075	T	C	0.9718	-0.044	0.036	0.2215
rs116932077	T	C	0.0115	-0.0036	0.0643	0.9555
rs116932083	T	C	0.0139	-0.1617	0.0741	0.02905
rs116932136	T	C	0.0309	-0.0065	0.0294	0.8247
rs116932188	A	G	0.0122	-0.0468	0.0647	0.4695
rs116932205	T	G	0.9715	-0.035	0.0347	0.3127
rs116932554	T	C	0.0169	-0.017	0.0426	0.689
rs116932565	A	G	0.9543	0.0353	0.0286	0.2179
rs116932590	T	C	0.0132	0.0371	0.061	0.5434
rs116932643	T	C	0.0267	-0.0415	0.0317	0.191
rs116932653	T	C	0.0333	0.0228	0.0293	0.4361
rs116932671	T	C	0.9812	-0.0197	0.0395	0.6175
rs116932672	T	C	0.0255	-0.0217	0.045	0.6297
rs116932680	T	C	0.0255	-0.0265	0.041	0.5182
rs116932701	A	G	0.0542	0.0787	0.0293	0.007354
rs116932763	A	G	0.0161	0.0805	0.0701	0.2507
rs116932808	T	C	0.9596	0.0072	0.026	0.7804
rs11693284	T	C	0.0533	0.022	0.0237	0.3541
rs116933038	A	G	0.9811	0.0117	0.0522	0.8223
rs116933060	T	C	0.0149	0.0411	0.0526	0.434
rs116933120	A	G	0.0137	-0.0002	0.0461	0.9967
rs116933242	A	G	0.9761	0.0209	0.0356	0.5569
rs116933264	T	C	0.0196	0.0798	0.0669	0.2334
rs116933443	T	C	0.0517	-0.0019	0.0237	0.9358
rs116933514	T	G	0.0169	-0.059	0.0509	0.2468
rs116933713	A	C	0.0348	-0.002	0.0271	0.9426
rs116933765	A	G	0.9647	0.0514	0.0366	0.1594
rs116933805	A	G	0.0375	0.0124	0.0269	0.6453
rs116933869	T	C	0.9667	-0.02	0.0321	0.532
rs116933914	A	G	0.0213	0.0139	0.059	0.8138
rs116933920	T	G	0.0148	-0.0019	0.0732	0.9788
rs116933945	T	C	0.9669	0.0357	0.0406	0.3797
rs116934013	T	C	0.9684	-0.0043	0.0374	0.9074
rs116934149	A	C	0.0186	-0.0361	0.038	0.3422
rs116934153	T	C	0.0185	-0.0463	0.0385	0.2283
rs116934232	T	C	0.026	0.0539	0.0329	0.1011
rs116934327	A	G	0.9725	-0.0026	0.0504	0.9593
rs116934329	A	G	0.0131	-0.0459	0.0557	0.4102
rs116934369	A	G	0.0194	-0.0336	0.0451	0.4566
rs11693448	A	C	0.9117	-0.0135	0.0187	0.47
rs116934560	T	C	0.0328	-0.0406	0.0332	0.2212
rs116934601	T	G	0.9746	-0.0224	0.0572	0.6958
rs116934631	A	G	0.0223	-0.0133	0.0455	0.7708
rs116934675	A	C	0.9815	-0.0139	0.0607	0.8184
rs116934687	T	C	0.0142	0.0963	0.0528	0.06784
rs11693484	T	C	0.492	-0.002	0.0094	0.831
rs116934860	A	G	0.0178	0.0723	0.0491	0.141
rs116934877	A	G	0.0232	0.0849	0.047	0.07121
rs116934890	A	G	0.0161	-0.0104	0.0456	0.8203
rs116934892	T	C	0.9825	-0.0453	0.0409	0.2677
rs116934943	A	G	0.9614	0.042	0.0302	0.1643
rs116934976	A	G	0.9785	0.0787	0.0448	0.07906
rs116935069	A	G	0.9546	0.0128	0.0299	0.6699
rs116935155	T	C	0.9749	0.0428	0.0467	0.3593
rs116935297	A	G	0.0163	0.032	0.0467	0.4922
rs116935324	T	G	0.0312	0.007	0.0439	0.873
rs116935359	T	G	0.9716	-0.0203	0.036	0.572
rs116935402	T	G	0.3736	-0.0074	0.0119	0.5373
rs116935504	A	G	0.04	0.0311	0.0331	0.3483
rs116935509	T	C	0.9824	0.0235	0.0457	0.6067
rs116935512	T	C	0.9723	0.1019	0.0393	0.009477
rs116935596	A	C	0.9839	0.0398	0.0473	0.4003
rs116935597	A	G	0.0293	-0.0352	0.0326	0.2803
rs116935656	A	G	0.9744	0.0185	0.0314	0.5555
rs116935673	A	G	0.9533	-0.0073	0.0247	0.7665
rs116935725	T	C	0.0697	0.0531	0.0338	0.1155
rs116935807	T	C	0.9729	-0.0019	0.0354	0.9575
rs116935870	T	C	0.0162	0.0171	0.0472	0.717
rs116935983	T	C	0.988	-0.01	0.0783	0.8981
rs116936021	T	C	0.0201	-0.0522	0.0453	0.2491
rs11693608	T	C	0.5047	-0.0084	0.0092	0.3632
rs116936148	T	C	0.9586	0.0078	0.0339	0.8186
rs116936281	A	G	0.0181	0.0295	0.0516	0.5676
rs116936300	A	C	0.0141	0.035	0.0533	0.5118
rs116936347	A	G	0.0467	-0.0083	0.0231	0.721
rs116936357	A	G	0.0465	-0.0047	0.0258	0.8543
rs116936361	T	C	0.9699	-0.0024	0.0332	0.9425
rs116936375	A	G	0.0405	-0.0121	0.0262	0.6456
rs11693641	A	C	0.5056	0.0035	0.0096	0.7163
rs116936452	A	G	0.0155	-0.1221	0.0528	0.02079
rs116936476	T	C	0.0281	0.0195	0.0459	0.6713
rs116936483	T	C	0.9834	-0.006	0.0441	0.8915
rs116936576	A	C	0.0162	-0.0262	0.0519	0.6139
rs116936607	A	G	0.0749	-0.0064	0.0178	0.7188
rs116936663	A	G	0.0485	0.0334	0.0283	0.2387
rs116936897	A	G	0.9873	0.0559	0.0595	0.3475
rs11693708	A	G	0.028	0.0505	0.0364	0.1647
rs116937223	A	G	0.0219	0.0137	0.0342	0.6884
rs116937245	T	C	0.9571	-0.0121	0.0268	0.6515
rs116937573	T	G	0.9574	-0.0173	0.0258	0.5019
rs116937601	T	C	0.9525	-0.042	0.0285	0.141
rs116937762	T	C	0.9786	0.016	0.0365	0.6616
rs11693789	A	G	0.9572	0.002	0.024	0.9335
rs116937962	T	C	0.0229	-0.0106	0.0443	0.8104
rs116938014	A	G	0.9806	-0.0158	0.0387	0.6828
rs116938060	A	C	0.9529	-0.1079	0.0341	0.001547
rs116938153	A	G	0.986	-0.0059	0.0492	0.9047
rs116938177	A	G	0.9698	-0.0082	0.0341	0.8109
rs116938192	A	G	0.0287	0.0325	0.0413	0.4315
rs116938357	T	C	0.0147	0.0998	0.083	0.2293
rs116938475	T	C	0.0172	-0.0371	0.0422	0.3782
rs116938514	A	G	0.983	-0.0188	0.0416	0.6516
rs116938729	T	C	0.0184	-0.0075	0.0541	0.89
rs116938798	T	C	0.0475	-0.0131	0.0243	0.5889
rs116938957	T	G	0.9784	0.0135	0.0489	0.7821
rs116938985	T	C	0.9735	0.0197	0.0326	0.5462
rs116939080	A	G	0.9625	-0.0508	0.0266	0.05642
rs116939117	A	G	0.0251	-0.005	0.0361	0.8903
rs11693934	T	C	0.5159	-0.0125	0.0105	0.2373
rs116939340	A	G	0.019	0.0609	0.0499	0.2224
rs116939395	A	G	0.0224	0.0164	0.0355	0.6438
rs116939407	T	G	0.9387	0.0193	0.0232	0.4043
rs116939579	A	G	0.9755	-0.0145	0.0372	0.696
rs116939636	A	G	0.0162	-0.0112	0.048	0.8157
rs116939676	T	C	0.9752	0.0604	0.0382	0.1142
rs116939710	T	C	0.9647	0.0281	0.0275	0.3065
rs116939778	A	C	0.0275	0.0267	0.0482	0.5794
rs116939866	T	C	0.9749	-0.0569	0.0373	0.1268
rs116939962	T	C	0.0262	0.0472	0.0417	0.2574
rs116940009	T	C	0.0151	-0.0192	0.0533	0.7189
rs116940143	T	C	0.0147	-0.0422	0.0741	0.5687
rs116940155	A	G	0.0165	-0.1182	0.0431	0.006133
rs116940170	A	G	0.0263	0.0237	0.0398	0.5511
rs116940225	A	C	0.0405	0.0162	0.0264	0.5394
rs116940284	A	G	0.0474	0.0017	0.0247	0.944
rs116940417	A	G	0.0195	0.0758	0.0398	0.05697
rs116940457	T	C	0.0473	0.0205	0.0365	0.5748
rs116940508	A	G	0.0208	0.0338	0.0434	0.4358
rs116940585	T	C	0.9596	-0.0068	0.0363	0.8522
rs116940681	T	C	0.9684	0.017	0.0353	0.6309
rs116941075	T	C	0.9745	0.0307	0.0394	0.4349
rs116941109	T	C	0.0275	0.047	0.0371	0.2053
rs116941195	T	C	0.0246	-0.0578	0.0378	0.1264
rs116941282	T	C	0.0208	0.0402	0.0463	0.3849
rs116941289	A	G	0.0243	0.0157	0.0476	0.7413
rs116941290	T	C	0.0199	-0.0368	0.0418	0.3778
rs116941332	A	G	0.0336	0.0594	0.0303	0.04978
rs116941370	A	G	0.0119	0.029	0.0657	0.6588
rs116941417	T	C	0.9439	0.0381	0.0237	0.1082
rs116941471	A	G	0.9824	0.0078	0.0525	0.8821
rs116941544	T	G	0.0244	0.069	0.0361	0.05572
rs116941550	T	G	0.0173	-0.0043	0.0516	0.9335
rs116941575	A	G	0.023	0.0119	0.0378	0.7528
rs11694161	T	C	0.9837	0.0153	0.0525	0.7707
rs116941661	A	C	0.9474	-0.0125	0.0222	0.5736
rs11694179	A	G	0.8997	-0.0203	0.0175	0.2443
rs116941813	A	G	0.0231	-0.0136	0.0529	0.7977
rs116941840	T	C	0.9814	0.0003	0.0538	0.9955
rs116941926	A	G	0.0152	0.0259	0.0501	0.6048
rs116941960	T	C	0.0175	-0.045	0.0399	0.259
rs116942110	T	C	0.9556	0.0252	0.025	0.3129
rs116942292	A	G	0.0245	0.0374	0.0348	0.2834
rs116942380	T	C	0.0229	-0.0224	0.037	0.545
rs116942385	T	C	0.9768	-0.0077	0.0373	0.837
rs116942469	A	G	0.0489	-0.0696	0.0312	0.02595
rs116942496	A	G	0.0266	-0.0118	0.0361	0.7434
rs116942616	T	C	0.0157	-0.0423	0.0498	0.3954
rs116942632	A	G	0.9851	0.0742	0.0495	0.1338
rs116942682	A	G	0.023	-0.032	0.0471	0.4962
rs116942699	T	C	0.9601	-0.0101	0.0275	0.7137
rs116942933	T	G	0.9719	0.0257	0.0493	0.6019
rs116942979	A	G	0.9624	0.0669	0.036	0.06342
rs116943023	T	C	0.0162	-0.0163	0.0535	0.7601
rs11694305	A	G	0.5371	0.0019	0.0093	0.835
rs116943108	T	C	0.9843	-0.0147	0.0481	0.7605
rs116943187	A	G	0.0146	-0.013	0.0443	0.7696
rs116943196	A	G	0.0168	-0.017	0.0498	0.7327
rs11694320	T	C	0.5279	-0.0152	0.0111	0.1701
rs116943356	A	G	0.0142	0.0443	0.045	0.3247
rs116943376	T	C	0.9698	-0.0317	0.0338	0.3494
rs116943395	T	C	0.981	0.0085	0.0507	0.8665
rs116943450	T	C	0.0439	0.0041	0.0457	0.9294
rs116943614	A	G	0.9766	-0.0255	0.0396	0.5198
rs116943634	A	G	0.9689	0.0649	0.0537	0.227
rs116943729	T	C	0.977	-0.0638	0.0383	0.09614
rs116943762	A	G	0.9711	0.0113	0.0318	0.7215
rs116943776	A	G	0.9828	0.0266	0.0449	0.5535
rs116943882	A	G	0.0252	0.0472	0.0381	0.2153
rs116943909	A	G	0.0291	-0.016	0.0301	0.596
rs116943986	T	C	0.0212	0.0168	0.042	0.6895
rs116944092	A	G	0.0162	0.0233	0.0455	0.6084
rs116944167	T	C	0.0162	0.0161	0.0473	0.7341
rs11694429	A	G	0.516	0.0011	0.0104	0.9181
rs116944328	T	C	0.0337	0.0307	0.0383	0.4236
rs116944396	A	C	0.983	0.0354	0.0679	0.6023
rs116944436	T	C	0.0181	0.0304	0.0521	0.5591
rs116944452	A	G	0.0468	0.024	0.0305	0.4325
rs116944458	T	C	0.0264	-0.0384	0.0335	0.2524
rs116944577	A	G	0.9639	0.0041	0.0286	0.8873
rs116944603	A	G	0.0297	0.0164	0.0399	0.681
rs116944731	A	G	0.9806	-0.0135	0.0481	0.7795
rs116944882	T	C	0.9685	0.0479	0.0388	0.2169
rs116945063	A	G	0.0156	0	0.0552	0.9997
rs116945101	A	G	0.0182	0.0184	0.0513	0.7204
rs116945141	T	G	0.9811	-0.018	0.0513	0.7258
rs116945276	T	C	0.9776	-0.0247	0.0378	0.5132
rs116945301	A	G	0.0152	-0.089	0.0461	0.05368
rs116945347	T	C	0.9845	-0.0885	0.0517	0.0868
rs116945510	A	G	0.0163	-0.0735	0.0491	0.1344
rs116945672	A	G	0.9771	-0.016	0.0336	0.6348
rs116945692	T	C	0.03	-0.0627	0.038	0.09888
rs116945698	A	C	0.0185	0.0029	0.0451	0.9496
rs116945704	T	C	0.0574	0.006	0.0286	0.8324
rs116945730	A	C	0.0313	0.0495	0.0407	0.2238
rs116945904	A	G	0.0373	0.0231	0.0278	0.407
rs116945997	T	C	0.9781	0.0106	0.0484	0.8273
rs116946115	T	C	0.0368	-0.0159	0.0343	0.6437
rs116946192	T	C	0.0169	0.0064	0.0448	0.8859
rs116946240	T	G	0.9707	-0.0054	0.0314	0.864
rs116946295	A	C	0.9698	-0.0025	0.0304	0.9349
rs116946433	A	G	0.045	-0.0066	0.0257	0.7961
rs116946461	A	C	0.0336	0.0121	0.0368	0.7426
rs116946579	A	G	0.016	0.0075	0.0476	0.8752
rs116946597	A	G	0.0233	0.0211	0.0348	0.5449
rs116946936	T	C	0.9772	0.0017	0.0364	0.9633
rs116946988	T	C	0.0194	0.0307	0.0475	0.5177
rs116947105	A	C	0.9786	0.0032	0.0433	0.9416
rs116947343	A	G	0.0148	0.0519	0.0513	0.3112
rs116947392	T	G	0.0196	-0.0805	0.0431	0.06171
rs116947567	T	C	0.0156	0.0219	0.0511	0.6687
rs116947616	A	G	0.0497	0.0289	0.0325	0.3747
rs116947725	A	G	0.034	0.0143	0.0284	0.6149
rs116947851	A	C	0.0211	-0.0431	0.0346	0.2122
rs116947929	T	C	0.0154	0.061	0.0478	0.2017
rs11694799	T	C	0.4881	-0.0142	0.0095	0.1355
rs116948036	T	C	0.9814	0.0524	0.0385	0.1734
rs116948063	A	G	0.0259	-0.0192	0.0335	0.5669
rs116948115	T	G	0.0318	0.0587	0.036	0.1036
rs116948256	A	G	0.0186	-0.0219	0.0536	0.6827
rs116948276	A	C	0.0189	-0.0337	0.053	0.5246
rs116948523	A	G	0.0309	-0.0088	0.0346	0.8001
rs116948592	A	G	0.0422	-0.003	0.0264	0.9098
rs116948705	T	C	0.9866	-0.0105	0.0704	0.8819
rs116948772	T	C	0.0223	-0.0184	0.0533	0.7304
rs116948887	A	G	0.0223	0.0706	0.0359	0.04928
rs116948979	T	C	0.0463	0.0085	0.0293	0.7712
rs116948993	A	G	0.0262	-0.0127	0.0385	0.7424
rs116949044	T	C	0.039	0.0135	0.0289	0.6401
rs116949062	A	C	0.0163	0.0584	0.0525	0.2656
rs116949085	A	G	0.014	0.0849	0.0529	0.1086
rs11694917	T	C	0.0638	0.0231	0.0222	0.2977
rs116949172	T	C	0.0234	-0.03	0.0449	0.5043
rs116949545	T	C	0.0198	-0.0256	0.0377	0.4963
rs116949635	T	C	0.0189	0.0117	0.0387	0.762
rs116949650	A	G	0.9728	-0.0302	0.0379	0.4263
rs116949693	T	C	0.0202	0.044	0.0506	0.3846
rs116949802	A	C	0.0273	0.0388	0.0411	0.3441
rs116949884	A	G	0.0212	0.0162	0.0398	0.6848
rs116949982	A	G	0.0176	0.0092	0.0583	0.8751
rs116949997	T	C	0.9735	-0.0151	0.0453	0.7394
rs116950051	A	G	0.0294	-0.0136	0.0476	0.7756
rs116950134	T	C	0.0188	-0.0045	0.04	0.9103
rs116950203	A	G	0.949	-0.0223	0.0265	0.3986
rs116950223	A	G	0.9565	0.0113	0.0261	0.666
rs116950289	T	C	0.0455	-0.0002	0.0286	0.9936
rs116950350	A	G	0.037	0.0065	0.0278	0.8157
rs116950438	A	G	0.9621	-0.0077	0.029	0.7912
rs11695051	T	C	0.9335	-0.0036	0.0258	0.8899
rs116950673	A	G	0.0121	0.0594	0.0652	0.3626
rs116950711	A	G	0.044	0.006	0.0359	0.8684
rs116950792	T	C	0.0236	0.0015	0.0358	0.9666
rs116950835	T	C	0.0516	0.0104	0.0252	0.6789
rs116950868	A	G	0.0156	-0.018	0.0462	0.6971
rs116950886	A	C	0.0126	0.0749	0.0713	0.2935
rs116950934	T	G	0.0356	-0.0226	0.0363	0.5339
rs116951031	A	G	0.9864	0.0301	0.069	0.6628
rs116951072	A	G	0.0257	-0.0571	0.0312	0.06723
rs116951331	A	G	0.985	-0.0713	0.0581	0.2198
rs11695134	A	G	0.5911	-0.0038	0.0094	0.6872
rs116951397	A	G	0.0422	-0.0281	0.0323	0.3846
rs116951486	A	G	0.9799	-0.073	0.0443	0.09913
rs116951625	A	G	0.0219	-0.0095	0.0489	0.846
rs116951656	A	G	0.058	-0.0017	0.0209	0.934
rs116951660	A	G	0.0196	-0.0571	0.0509	0.2619
rs116951735	T	C	0.048	-0.0112	0.0334	0.7377
rs116951791	A	G	0.9692	-0.0218	0.0371	0.5567
rs116951842	T	C	0.0167	-0.0131	0.0588	0.8238
rs116951878	A	G	0.8978	0.0067	0.0171	0.6933
rs11695197	A	G	0.1245	0.0106	0.021	0.6126
rs116952012	A	G	0.0144	0.117	0.0576	0.0421
rs116952060	T	G	0.974	-0.0844	0.0517	0.1029
rs11695210	A	G	0.48	0.0019	0.014	0.8936
rs116952108	A	C	0.9471	0.0381	0.028	0.1741
rs116952187	A	G	0.9786	-0.005	0.0364	0.8904
rs116952220	T	C	0.9202	-0.001	0.0179	0.9565
rs116952221	A	C	0.979	0.0234	0.0458	0.6093
rs116952230	T	C	0.0192	-0.0171	0.0445	0.701
rs116952262	T	C	0.0495	0.0224	0.0307	0.4648
rs11695231	A	G	0.1067	0.0096	0.0199	0.6294
rs116952355	A	G	0.0387	-0.029	0.0325	0.3714
rs116952434	A	G	0.0183	-0.0572	0.0599	0.3401
rs116952475	A	C	0.0176	0.0822	0.0639	0.1978
rs116952492	A	C	0.018	0.0125	0.0601	0.8355
rs116952499	A	G	0.0227	-0.0019	0.0507	0.9703
rs116952565	A	C	0.0153	-0.1067	0.0521	0.04065
rs116952577	T	C	0.028	-0.0159	0.0338	0.6375
rs116952609	T	C	0.0167	0.0382	0.0531	0.4722
rs11695275	T	C	0.0343	-0.0282	0.0325	0.3856
rs116952946	T	C	0.9765	-0.0228	0.0356	0.5207
rs116952950	T	C	0.0304	0.022	0.0334	0.5098
rs116952955	T	G	0.9821	-0.034	0.043	0.4293
rs116952997	T	C	0.0794	-0.0245	0.0246	0.3196
rs116953002	T	C	0.9649	0.0011	0.0296	0.9709
rs116953113	T	C	0.0376	0.0174	0.0263	0.5084
rs116953153	A	G	0.0244	-0.0127	0.0417	0.7611
rs116953248	T	C	0.0219	0.0049	0.0468	0.9169
rs116953265	T	C	0.0178	0.044	0.052	0.3973
rs11695333	T	C	0.0155	0.0374	0.0469	0.4244
rs116953343	T	C	0.0256	-0.0311	0.0332	0.3496
rs116953346	T	C	0.015	0.0012	0.0494	0.9807
rs116953578	A	G	0.9852	-0.0099	0.0496	0.8415
rs116953581	A	G	0.0182	0.0307	0.0449	0.4934
rs116953599	T	G	0.9783	-0.0649	0.0411	0.1143
rs116953610	T	C	0.0355	-0.0171	0.0392	0.6623
rs116953611	T	G	0.0411	0.0493	0.026	0.05763
rs116953613	T	C	0.021	-0.0157	0.0385	0.6832
rs116953615	T	C	0.0539	0.0185	0.0274	0.4994
rs116953663	T	G	0.988	-0.0253	0.0815	0.7565
rs11695370	A	C	0.0231	0.0468	0.0364	0.198
rs116953767	T	C	0.9708	-0.0224	0.0408	0.5834
rs116953825	T	G	0.0262	0.0632	0.0418	0.1308
rs116953893	T	C	0.9356	-0.0072	0.025	0.7746
rs116953950	A	C	0.9787	-0.0543	0.0458	0.2354
rs116954028	A	G	0.0296	0.0248	0.0326	0.4473
rs11695408	A	G	0.1766	0.0072	0.0158	0.6482
rs116954200	T	G	0.0171	-0.0391	0.0538	0.467
rs11695422	A	G	0.0272	-0.0037	0.0363	0.9187
rs116954307	T	C	0.9697	-0.0866	0.0398	0.02948
rs116954373	T	G	0.0304	0.0961	0.0455	0.03459
rs116954612	A	G	0.9724	-0.0131	0.0395	0.7397
rs116954633	T	G	0.9775	-0.0444	0.0456	0.3305
rs116954754	A	G	0.0181	0.04	0.0471	0.3959
rs11695480	T	C	0.031	0.008	0.0391	0.8371
rs11695486	T	C	0.5387	0.0116	0.0104	0.2653
rs116954875	T	C	0.0215	0.0842	0.0543	0.121
rs116954968	A	G	0.0154	-0.0608	0.0507	0.2302
rs116955011	T	C	0.9746	0.0091	0.0429	0.8322
rs116955161	T	C	0.0425	-0.0041	0.0321	0.8992
rs116955284	A	G	0.0151	0.0274	0.0542	0.6129
rs116955458	T	C	0.0173	-0.0794	0.0513	0.1217
rs116955473	T	C	0.0125	0.0609	0.0642	0.3427
rs116955480	T	C	0.9829	0.0075	0.0397	0.8502
rs116955572	A	G	0.9808	-0.0146	0.0474	0.7586
rs116955745	T	C	0.0385	0.0321	0.0317	0.3114
rs116955816	T	C	0.0136	-0.0075	0.0568	0.8952
rs11695603	A	G	0.0257	0.0163	0.0388	0.6754
rs116956064	T	C	0.0214	-0.0074	0.0392	0.8496
rs116956366	A	G	0.9834	0.04	0.0507	0.4298
rs116956418	T	C	0.9518	0.0403	0.0266	0.1307
rs116956455	T	C	0.9849	-0.0065	0.0417	0.8754
rs116956555	T	C	0.0159	0.0126	0.0497	0.7997
rs116956726	T	C	0.0215	0.0471	0.0487	0.3335
rs116956772	A	G	0.9598	0.0081	0.0255	0.7502
rs116956849	A	G	0.0284	-0.0272	0.0325	0.4029
rs116956928	T	C	0.0194	-0.0121	0.038	0.7495
rs116956929	A	G	0.9756	-0.0115	0.0441	0.795
rs116957133	T	C	0.9576	-0.0148	0.0298	0.6198
rs116957136	T	C	0.0161	-0.0118	0.0539	0.8261
rs116957225	T	C	0.9787	-0.0521	0.0513	0.3103
rs116957251	A	G	0.0573	-0.0083	0.0218	0.7043
rs11695728	T	C	0.0356	0.0358	0.0336	0.2867
rs11695739	T	C	0.0897	0.001	0.0172	0.9524
rs116957417	A	G	0.0166	-0.0516	0.0459	0.2612
rs116957432	A	G	0.0306	-0.0082	0.03	0.7852
rs116957541	A	G	0.9818	-0.0143	0.047	0.7602
rs116957573	A	G	0.9746	-0.0137	0.0503	0.7855
rs116957652	A	G	0.0333	-0.0171	0.0277	0.5384
rs116957677	A	G	0.0264	-0.0052	0.0402	0.8974
rs116957708	T	C	0.9784	-0.0534	0.0421	0.2041
rs116957772	A	G	0.9647	0.0016	0.0343	0.9636
rs116957796	A	G	0.9666	0.0012	0.0269	0.9643
rs116958065	A	G	0.0505	0.065	0.0219	0.002996
rs116958209	T	C	0.0165	-0.0024	0.0482	0.9601
rs116958306	T	C	0.0738	0.0088	0.0225	0.695
rs116958332	T	G	0.9828	-0.0553	0.0609	0.364
rs116958340	T	C	0.9813	0.0418	0.0498	0.4006
rs116958555	A	G	0.0237	0.0472	0.0618	0.4456
rs116958587	T	C	0.9859	0.0304	0.0536	0.5702
rs11695861	A	G	0.3619	-0.0125	0.0113	0.2685
rs116958615	A	G	0.0226	-0.0006	0.036	0.9869
rs116958646	T	G	0.9355	0.045	0.0265	0.08899
rs116958648	A	G	0.0331	0.037	0.0373	0.3223
rs116958669	A	G	0.0181	0.0152	0.0398	0.7032
rs116958724	T	C	0.0187	0.0322	0.048	0.5022
rs116958766	T	C	0.0334	0.0483	0.0294	0.1005
rs116958768	A	G	0.952	0.0113	0.0231	0.6265
rs116958840	T	C	0.0131	-0.0175	0.0586	0.7657
rs116958992	T	C	0.0114	-0.0265	0.0702	0.7054
rs116959097	T	C	0.0266	-0.0407	0.0371	0.2737
rs116959151	A	G	0.0223	0.0399	0.0568	0.482
rs116959158	A	G	0.0183	0.0889	0.0492	0.07071
rs116959294	A	G	0.9799	-0.013	0.0411	0.7524
rs116959302	A	G	0.9485	-0.028	0.0251	0.2657
rs116959346	A	G	0.0457	0.0099	0.0255	0.6969
rs116959353	T	C	0.9885	-0.0749	0.0666	0.2608
rs116959384	T	C	0.0561	-0.0026	0.0272	0.9249
rs116959613	A	G	0.9796	0.0371	0.0394	0.3458
rs116959708	A	G	0.9704	0.0012	0.0292	0.9685
rs116959747	T	C	0.0256	0.0083	0.0379	0.8267
rs116959820	A	G	0.0258	0.0582	0.0321	0.07004
rs116959857	A	G	0.0314	-0.0043	0.031	0.8908
rs116959919	T	C	0.0332	-0.0124	0.0352	0.724
rs116959942	T	C	0.0551	0.0059	0.0314	0.8506
rs116960075	A	G	0.026	-0.021	0.0391	0.5919
rs116960099	T	C	0.017	0.0564	0.0433	0.1928
rs11696012	T	C	0.0549	-0.0463	0.0235	0.04852
rs116960139	A	G	0.0352	0.0419	0.0298	0.1593
rs116960288	T	C	0.0185	-0.0627	0.0571	0.2723
rs11696048	A	G	0.9092	-0.0212	0.0162	0.1907
rs116960553	A	G	0.0272	0.0506	0.0483	0.2954
rs116960599	A	C	0.0285	0.0232	0.0366	0.5267
rs11696072	A	C	0.6798	0.0001	0.0101	0.9951
rs11696074	A	C	0.9714	0.0915	0.0469	0.05124
rs116960829	A	G	0.0204	-0.0308	0.0549	0.5751
rs116960997	A	C	0.9564	0.0182	0.0333	0.5855
rs11696109	A	G	0.5033	0.0078	0.0093	0.402
rs116961159	T	C	0.9796	-0.0921	0.0433	0.03329
rs116961375	A	G	0.0232	0.0279	0.0361	0.4393
rs116961526	A	G	0.9837	0.0575	0.0459	0.2104
rs116961552	T	C	0.0269	0.0087	0.0361	0.8088
rs116961647	A	G	0.0162	-0.0079	0.0512	0.8769
rs116961812	A	G	0.9691	0.0113	0.0287	0.6939
rs116961904	T	C	0.0238	-0.0017	0.0419	0.9677
rs116961920	T	C	0.0591	-0.0413	0.0266	0.1205
rs116961922	T	C	0.955	0.0663	0.0312	0.03345
rs116961976	T	C	0.02	0.0091	0.0387	0.8138
rs116961986	A	G	0.0238	0.005	0.0527	0.9239
rs116961990	T	G	0.9621	-0.0502	0.0279	0.07218
rs116962042	A	G	0.0276	0.0149	0.048	0.7562
rs116962065	A	G	0.0389	-0.0088	0.0333	0.7918
rs116962257	T	C	0.9804	0.0358	0.0441	0.4175
rs11696228	T	C	0.0315	0.0322	0.0339	0.3425
rs116962282	A	G	0.0293	0.0253	0.0293	0.3882
rs116962285	A	C	0.0306	-0.0078	0.0302	0.7957
rs116962450	T	C	0.0457	-0.0565	0.0242	0.01971
rs116962489	T	C	0.9755	0.0487	0.0431	0.2587
rs11696250	T	C	0.0186	-0.0286	0.0584	0.6236
rs11696253	A	G	0.9668	0.0338	0.033	0.3066
rs1169626	A	G	0.8858	0.0138	0.0167	0.4089
rs116962602	A	G	0.0388	-0.0483	0.0343	0.1593
rs116962618	T	C	0.9851	-0.0548	0.0574	0.3392
rs116962738	T	C	0.9807	-0.0108	0.0519	0.8357
rs116962863	T	G	0.0261	0.0215	0.036	0.5504
rs116962884	A	G	0.0255	-0.0312	0.0388	0.4216
rs11696299	A	C	0.1253	-0.0076	0.0193	0.6942
rs116963034	A	G	0.0131	-0.0001	0.059	0.9984
rs11696304	A	G	0.0277	0.0001	0.035	0.9986
rs116963088	A	G	0.0272	0.0218	0.0377	0.5627
rs116963190	A	G	0.0393	0.0249	0.0299	0.4049
rs116963234	A	G	0.0131	-0.0627	0.0558	0.2608
rs116963300	A	G	0.9844	0.0536	0.0532	0.3142
rs116963424	A	G	0.0203	-0.014	0.0459	0.7604
rs116963428	A	G	0.9812	0.031	0.0493	0.5294
rs116963465	A	C	0.9814	-0.0186	0.0507	0.7139
rs116963505	A	G	0.9772	0.0291	0.0385	0.4485
rs116963549	A	G	0.9588	-0.0173	0.0262	0.5089
rs11696357	A	G	0.9367	-0.0412	0.0263	0.1177
rs116963588	T	G	0.0556	-0.0056	0.0311	0.8577
rs116963641	A	G	0.9701	-0.0101	0.0401	0.8016
rs116963642	T	C	0.9041	-0.0106	0.017	0.5342
rs116963647	A	G	0.9775	-0.0075	0.0426	0.8597
rs116963676	A	G	0.9652	0.043	0.0368	0.2418
rs116963824	A	G	0.0128	0.1008	0.0791	0.2026
rs116963858	A	G	0.0194	-0.0576	0.0518	0.2659
rs116963953	A	G	0.0227	0.021	0.0438	0.6314
rs116963974	A	G	0.0277	0.0613	0.0403	0.1284
rs116963985	A	G	0.9673	-0.0578	0.0501	0.2485
rs116964101	T	C	0.0232	0.0291	0.0633	0.646
rs116964112	T	C	0.0255	-0.0325	0.0432	0.4517
rs116964152	T	C	0.9761	0.0028	0.0367	0.9396
rs116964238	A	G	0.981	0.0387	0.067	0.5634
rs116964464	T	C	0.0263	0.0394	0.0325	0.2251
rs116964499	T	C	0.0599	0.0227	0.0208	0.2742
rs116964569	A	G	0.9796	-0.0123	0.0372	0.7409
rs116964611	A	G	0.0295	-0.0152	0.039	0.6972
rs116964682	A	G	0.9852	-0.0655	0.0482	0.1737
rs116964685	T	C	0.9876	0.0775	0.0658	0.2388
rs11696472	T	C	0.3943	0.0057	0.0106	0.5914
rs116964879	A	G	0.0228	-0.0459	0.0432	0.2875
rs11696492	A	G	0.937	-0.0126	0.0244	0.6061
rs11696496	T	C	0.0485	-0.0529	0.0223	0.01757
rs11696511	T	C	0.4929	0.015	0.0099	0.1308
rs116965134	T	G	0.0176	-0.0408	0.0565	0.4701
rs116965201	T	G	0.0231	0.0364	0.0407	0.3708
rs116965267	T	C	0.03	0.0499	0.0291	0.08653
rs116965294	A	G	0.9799	-0.0139	0.0402	0.7291
rs116965340	T	C	0.9627	-0.0229	0.0327	0.4831
rs116965408	A	C	0.0228	0.1171	0.0432	0.00667
rs116965545	T	G	0.0672	0.0047	0.0244	0.847
rs116965562	T	C	0.0237	0.0058	0.0438	0.8953
rs116965643	A	G	0.0169	0.0499	0.0578	0.388
rs116965753	T	G	0.0589	-0.0257	0.0273	0.3469
rs116965771	T	G	0.0126	0.0126	0.062	0.8386
rs116965800	T	G	0.0255	-0.0126	0.0388	0.7452
rs116966040	T	G	0.059	0.0191	0.0313	0.5414
rs116966042	T	C	0.0244	0.0055	0.0411	0.8939
rs116966225	A	C	0.9846	0.0182	0.0486	0.7082
rs116966323	A	G	0.034	-0.0672	0.0318	0.03492
rs116966413	T	C	0.9807	0.0699	0.073	0.3385
rs116966535	A	G	0.0255	0.0383	0.0357	0.283
rs116966566	T	C	0.9717	-0.0254	0.0342	0.457
rs116966673	A	G	0.0192	0.0669	0.045	0.1372
rs116966714	A	G	0.0155	-0.0602	0.0491	0.2204
rs116966812	T	G	0.9674	-0.0171	0.0387	0.6593
rs116966875	A	G	0.0179	-0.0075	0.0519	0.8848
rs116967000	T	C	0.0165	-0.0624	0.0499	0.2107
rs116967022	T	C	0.953	0.0142	0.0274	0.6055
rs11696710	T	C	0.8888	-0.014	0.0159	0.3776
rs116967130	T	C	0.0829	0.0306	0.0217	0.1583
rs116967178	A	G	0.9737	0.046	0.0408	0.2594
rs116967209	T	C	0.0242	-0.0012	0.0387	0.9752
rs116967290	A	C	0.0233	-0.072	0.0554	0.1938
rs11696730	T	C	0.9409	0.0064	0.0273	0.8152
rs116967397	A	C	0.98	0.0088	0.04	0.826
rs116967427	T	G	0.0228	0.0234	0.0344	0.4964
rs11696750	T	C	0.9489	0.0019	0.0242	0.9359
rs116967544	T	C	0.9598	-0.0213	0.0325	0.512
rs116967625	T	G	0.9754	-0.0044	0.0356	0.9022
rs116967665	A	G	0.0252	-0.0039	0.0405	0.9228
rs116967687	T	C	0.9738	0.011	0.0375	0.7691
rs116967717	T	C	0.0336	0.0519	0.034	0.1274
rs11696773	A	G	0.9789	-0.0435	0.0383	0.2553
rs116967733	A	G	0.9187	0.0405	0.0217	0.06209
rs116967764	A	G	0.0153	0.0555	0.0839	0.5087
rs116967767	A	G	0.0333	-0.0125	0.0331	0.707
rs116967783	T	C	0.0184	-0.0074	0.0429	0.8628
rs116967792	T	C	0.0204	0.0563	0.0452	0.2128
rs116967974	T	G	0.0289	-0.0067	0.0348	0.8465
rs116968132	T	C	0.0168	-0.1032	0.0606	0.08861
rs11696814	T	C	0.947	-0.0204	0.0228	0.3706
rs116968415	A	G	0.0163	0.0028	0.0591	0.9622
rs116968420	A	C	0.9515	-0.041	0.0302	0.1739
rs116968422	A	C	0.0266	0.0011	0.0373	0.9755
rs116968429	T	C	0.048	0.0121	0.0267	0.6495
rs11696844	T	G	0.0849	-0.0139	0.026	0.5923
rs116968607	T	C	0.0202	-0.0917	0.0465	0.04844
rs116968685	A	G	0.0385	0.0273	0.0314	0.3845
rs116968719	A	G	0.0546	0.0147	0.0246	0.5514
rs116968776	A	C	0.9833	0.05	0.0526	0.3414
rs116969117	T	C	0.0128	0.0643	0.08	0.4218
rs116969221	A	G	0.9804	0.0046	0.0434	0.9156
rs116969249	A	G	0.0117	0.0442	0.0784	0.5725
rs116969303	A	G	0.9753	0.0042	0.032	0.8959
rs116969350	A	G	0.0147	0.0229	0.0535	0.6689
rs11696965	T	G	0.4723	-0.002	0.0093	0.8264
rs116969678	T	C	0.9824	-0.0134	0.0447	0.7634
rs116969811	A	G	0.0127	-0.0514	0.0546	0.347
rs116969897	A	C	0.0129	0.0854	0.067	0.2025
rs11697	A	C	0.0476	-0.0033	0.0309	0.9148
rs11697014	T	C	0.0452	-0.0485	0.0274	0.07636
rs116970201	A	C	0.0209	0.0189	0.0356	0.5953
rs116970247	T	C	0.9669	0.0716	0.0316	0.02359
rs116970349	A	C	0.0179	0.0598	0.0424	0.1591
rs116970393	T	G	0.0349	0.0646	0.0315	0.04042
rs116970498	T	G	0.9779	-0.0064	0.0441	0.8845
rs116970630	T	C	0.0485	0.0201	0.0276	0.4649
rs116970704	T	G	0.0129	-0.0627	0.0675	0.3529
rs116970713	A	G	0.9553	0.0484	0.0261	0.06352
rs116970769	A	G	0.9713	0.0482	0.0343	0.1607
rs116970779	A	G	0.0219	-0.0111	0.0472	0.8148
rs116970885	T	G	0.0236	0.0367	0.0464	0.4288
rs116971052	T	C	0.9696	-0.0269	0.0329	0.4131
rs116971236	A	C	0.015	-0.0137	0.0499	0.7834
rs116971246	A	G	0.9574	0.0232	0.028	0.4068
rs116971287	A	G	0.0117	0.0006	0.0829	0.9944
rs116971478	T	C	0.0289	0.0301	0.0327	0.3583
rs116971481	T	C	0.0224	-0.0616	0.0492	0.2105
rs116971498	T	C	0.9831	-0.0489	0.0391	0.2116
rs11697151	T	G	0.0149	0.0388	0.0521	0.4559
rs11697158	A	G	0.4384	0.0002	0.0094	0.9862
rs116971595	A	G	0.0243	-0.0268	0.0368	0.4656
rs116971611	A	G	0.022	-0.0807	0.0497	0.1047
rs116971634	A	G	0.9802	0.0637	0.046	0.1665
rs116971698	T	C	0.0413	0.0006	0.0279	0.9826
rs116971709	A	G	0.0278	-0.0112	0.0539	0.8356
rs116971837	A	C	0.0182	0.0052	0.0429	0.9036
rs116972068	T	G	0.013	0.0463	0.0524	0.3776
rs116972198	A	G	0.9792	0.1069	0.0516	0.03826
rs11697265	T	C	0.9851	0.0431	0.0806	0.5925
rs116972815	T	C	0.0228	-0.04	0.0468	0.3934
rs116972887	T	G	0.0257	0.0922	0.0361	0.01067
rs116973082	T	C	0.0297	-0.0234	0.0314	0.4552
rs11697309	A	G	0.0634	-0.0157	0.0221	0.4762
rs116973130	A	C	0.0187	-0.0471	0.0502	0.3481
rs116973149	T	G	0.9807	0.0477	0.0362	0.187
rs116973200	T	C	0.9525	0.0318	0.0311	0.3064
rs116973231	T	G	0.9579	0.0069	0.0365	0.8502
rs116973311	T	C	0.9627	0.0087	0.0294	0.7661
rs116973495	A	G	0.018	0.0211	0.0457	0.644
rs116973511	T	C	0.0191	-0.0805	0.0574	0.1612
rs116973573	T	C	0.0526	-0.0318	0.0282	0.2587
rs116973597	A	G	0.0631	-0.0043	0.0311	0.8893
rs116973687	A	G	0.9842	0.0066	0.0729	0.9283
rs116973701	A	G	0.0398	0.0207	0.0262	0.4293
rs116973760	A	G	0.9784	-0.0601	0.0433	0.1654
rs116973857	T	C	0.0141	0.0758	0.0582	0.1924
rs116973990	A	G	0.0421	-0.0143	0.0318	0.6535
rs116974020	A	G	0.0169	0.0333	0.045	0.4588
rs116974034	T	C	0.9654	0.0126	0.0368	0.7319
rs11697447	A	G	0.953	-0.0471	0.0294	0.1092
rs116974492	A	G	0.0162	-0.044	0.0488	0.3669
rs116974600	A	G	0.9526	0.0115	0.0304	0.7056
rs116974746	T	C	0.0273	-0.0311	0.039	0.426
rs116974777	A	G	0.0241	0.0249	0.0374	0.5058
rs116974835	A	G	0.0136	-0.1351	0.0541	0.01259
rs11697487	A	G	0.0182	0.0345	0.0435	0.4279
rs116974875	A	G	0.0214	0.0018	0.0457	0.9693
rs116974884	T	C	0.0153	0.0474	0.0505	0.348
rs11697492	A	G	0.0871	-0.0006	0.0172	0.9705
rs11697499	A	G	0.6726	0.0135	0.0122	0.2683
rs116975010	T	C	0.0349	0.0338	0.0349	0.3334
rs116975050	T	C	0.9776	-0.0339	0.0373	0.3628
rs116975071	A	G	0.0289	0.0428	0.0451	0.342
rs11697510	A	G	0.0278	-0.0705	0.0499	0.1577
rs116975108	A	G	0.0177	0.0017	0.0484	0.9717
rs116975123	T	C	0.0158	0.0957	0.0422	0.02335
rs116975187	A	G	0.0245	0.0526	0.0326	0.1071
rs11697530	A	G	0.5304	-0.0124	0.0095	0.1905
rs116975375	A	C	0.034	0.0261	0.0538	0.6275
rs116975394	A	G	0.0433	-0.0291	0.0351	0.4067
rs116975401	T	G	0.9865	-0.0424	0.0557	0.447
rs116975414	T	C	0.9798	-0.0464	0.0496	0.3493
rs116975440	A	C	0.9437	0.0038	0.0257	0.8828
rs116975499	T	C	0.0204	0	0.0431	0.9998
rs116975506	A	G	0.0195	0.0197	0.0508	0.6978
rs116975610	A	G	0.0176	-0.0185	0.0449	0.6794
rs116975616	T	C	0.0283	0.0017	0.0347	0.961
rs1169757	T	G	0.4844	0.0021	0.0092	0.8161
rs116975924	T	C	0.0161	0.0533	0.0426	0.2112
rs116975987	T	C	0.0112	-0.0311	0.0862	0.7184
rs116976058	T	G	0.9818	-0.0741	0.067	0.2691
rs116976298	A	G	0.9794	0.0211	0.0372	0.5698
rs116976324	T	C	0.0188	0.132	0.0506	0.009032
rs116976400	T	C	0.9629	0.0495	0.0344	0.1493
rs116976487	A	G	0.0262	0.1055	0.0461	0.02217
rs116976490	T	C	0.0223	-0.0063	0.0412	0.879
rs116976499	A	G	0.0255	-0.0563	0.0424	0.1837
rs116976641	T	C	0.0224	-0.0259	0.0379	0.495
rs116976857	T	C	0.0201	0.0014	0.0496	0.9768
rs116976895	T	C	0.0287	-0.0401	0.0373	0.2823
rs116977127	T	G	0.9793	-0.0297	0.036	0.4101
rs11697720	A	G	0.0254	0.0039	0.0342	0.9082
rs116977328	T	C	0.9794	0.0421	0.0485	0.3857
rs116977331	T	C	0.9637	-0.0335	0.0321	0.2967
rs116977503	T	C	0.0199	-0.0304	0.0386	0.4311
rs116977517	T	G	0.0201	-0.0179	0.0347	0.6061
rs116977599	T	C	0.0296	0.0311	0.0345	0.3682
rs116977604	A	G	0.984	0.1005	0.0531	0.05814
rs116977719	T	C	0.985	-0.0489	0.0623	0.4325
rs116977833	T	C	0.0197	0.0414	0.0502	0.409
rs116977888	T	C	0.0258	0.0124	0.0428	0.7724
rs11697792	T	C	0.9144	0.0018	0.0187	0.9242
rs116977943	A	G	0.0325	0.0424	0.0317	0.181
rs116978125	A	G	0.0403	0.0385	0.0296	0.1933
rs116978140	A	G	0.9813	-0.0077	0.0701	0.9129
rs116978227	A	C	0.9793	0.0001	0.0402	0.9978
rs116978231	A	G	0.0218	-0.0215	0.044	0.6252
rs116978247	T	C	0.9779	0.0302	0.0453	0.5049
rs116978650	A	G	0.0301	0.0313	0.0375	0.4041
rs11697869	A	G	0.913	0.0317	0.0171	0.06284
rs116978726	T	C	0.9817	0.0856	0.0618	0.1665
rs11697873	A	C	0.0169	0.0048	0.0628	0.9386
rs116978753	A	G	0.972	-0.0467	0.0294	0.113
rs11697880	T	G	0.3787	0.0026	0.0098	0.792
rs116978826	A	G	0.0125	0.0141	0.0487	0.7715
rs116978890	A	C	0.0259	0.0165	0.0345	0.6333
rs11697890	A	G	0.0281	-0.0103	0.0317	0.7457
rs116978989	A	G	0.0121	-0.0765	0.0611	0.2107
rs116979034	A	G	0.0452	-0.0037	0.0297	0.9013
rs116979047	T	C	0.958	-0.0146	0.0284	0.6076
rs11697905	T	C	0.0637	0.0361	0.0208	0.08269
rs116979131	T	C	0.9787	-0.0467	0.0496	0.3465
rs116979318	T	C	0.0415	0.0295	0.0276	0.2856
rs116979383	A	G	0.0276	0.0182	0.0386	0.6368
rs11697939	T	C	0.0318	0.0168	0.0342	0.6222
rs116979520	T	C	0.0161	0.0438	0.0544	0.4205
rs116979569	T	C	0.0303	0.0205	0.0301	0.495
rs116979629	T	G	0.0141	0.1192	0.0622	0.05546
rs116979799	A	G	0.0183	0.0268	0.0428	0.5315
rs116979819	T	C	0.0155	-0.0123	0.0494	0.8041
rs116980037	T	C	0.013	0.0433	0.0547	0.429
rs116980063	A	C	0.0254	0.028	0.0342	0.4132
rs116980077	T	C	0.9864	-0.0229	0.0729	0.7536
rs116980141	T	C	0.0153	0.0378	0.0515	0.4639
rs116980169	T	C	0.0497	0.0112	0.0253	0.6589
rs116980256	A	G	0.0215	-0.0277	0.0397	0.4858
rs11698026	A	G	0.0253	0.0095	0.0326	0.7706
rs116980287	T	C	0.9865	0.0439	0.0743	0.5544
rs116980351	A	C	0.9734	0.0917	0.0349	0.008572
rs116980367	T	C	0.0325	0.0134	0.0358	0.7089
rs116980420	A	C	0.0205	0.0111	0.0362	0.758
rs116980440	T	G	0.9816	0.0158	0.041	0.7
rs116980448	A	G	0.9675	0.0118	0.0289	0.6829
rs116980453	T	C	0.0322	0.0821	0.0321	0.01057
rs116980477	A	G	0.0255	0.0061	0.0467	0.8969
rs116980559	T	C	0.9825	0.0372	0.0531	0.4839
rs11698056	T	C	0.9796	-0.0821	0.0588	0.1623
rs11698061	T	C	0.0675	0.0146	0.0234	0.532
rs116980673	T	C	0.0265	-0.0439	0.0429	0.3063
rs116980738	A	G	0.013	-0.0003	0.0533	0.9961
rs116980756	T	G	0.9879	-0.0366	0.0583	0.5304
rs116980827	A	G	0.9829	-0.0008	0.0501	0.9875
rs116980836	A	G	0.0433	0.003	0.0332	0.9282
rs116980962	T	C	0.04	-0.0132	0.0277	0.6345
rs116981103	A	C	0.0798	0.0237	0.0171	0.1651
rs116981107	A	G	0.9823	-0.0344	0.0595	0.563
rs116981198	A	G	0.054	0.0021	0.0217	0.9245
rs116981346	A	G	0.9821	-0.0512	0.0503	0.3087
rs116981558	T	C	0.022	0.0281	0.039	0.4719
rs116981595	A	G	0.0314	0.0214	0.0275	0.4379
rs116981602	A	C	0.9648	-0.0035	0.0313	0.9097
rs116981678	A	G	0.0197	0.0505	0.0381	0.1854
rs116981736	T	G	0.9869	0.0844	0.0709	0.2339
rs11698176	A	C	0.9736	0.0308	0.0469	0.5107
rs116981818	T	C	0.9711	-0.0015	0.0306	0.961
rs116981863	A	C	0.9656	-0.0081	0.0426	0.8492
rs116981911	T	C	0.0133	-0.0659	0.0567	0.2455
rs116981929	T	C	0.0409	-0.0505	0.0345	0.144
rs116982047	T	G	0.9813	-0.0076	0.0493	0.8773
rs116982069	A	G	0.0256	-0.0145	0.032	0.651
rs116982099	A	G	0.9671	-0.0173	0.0362	0.6329
rs116982106	T	C	0.9809	0.0168	0.0413	0.6849
rs116982112	T	C	0.0354	0.039	0.0406	0.3373
rs116982128	A	G	0.0238	-0.0586	0.0379	0.1215
rs116982132	A	G	0.0356	-0.0364	0.0351	0.3
rs116982141	A	C	0.0281	0.0576	0.0331	0.08175
rs116982169	A	G	0.986	-0.1028	0.047	0.02881
rs116982325	T	C	0.0462	-0.0368	0.0338	0.2766
rs116982481	T	C	0.9704	0.0056	0.0374	0.8803
rs11698258	A	G	0.0694	0.0186	0.022	0.3975
rs116982743	A	G	0.9604	0.0192	0.0296	0.5168
rs116982746	A	C	0.0349	-0.0308	0.0336	0.3597
rs116982867	T	C	0.0228	0.0316	0.0354	0.3722
rs11698291	T	C	0.0658	-0.0261	0.0247	0.2901
rs116983447	T	C	0.9742	-0.0155	0.0422	0.7125
rs116983686	T	C	0.0119	0.0399	0.0677	0.5558
rs116983717	A	G	0.0167	0.0113	0.0424	0.7895
rs116983789	A	G	0.0585	0.0193	0.023	0.4004
rs116983808	A	G	0.0384	0.0092	0.0268	0.7306
rs116983832	T	C	0.0317	0.0165	0.0511	0.7469
rs116983841	T	C	0.0394	0.0253	0.0311	0.4156
rs116983862	T	G	0.0325	-0.0078	0.0328	0.8113
rs116983913	T	C	0.9548	0.0148	0.0275	0.5891
rs116983985	T	C	0.027	-0.0948	0.0435	0.02923
rs116984046	T	C	0.0192	-0.0657	0.0426	0.1236
rs11698408	A	G	0.5196	-0.0064	0.0092	0.4857
rs116984229	A	G	0.9466	-0.0038	0.0302	0.8993
rs116984262	T	G	0.0129	-0.0543	0.0564	0.3353
rs116984278	A	G	0.9703	-0.0128	0.0397	0.7474
rs11698441	T	G	0.4971	0.0016	0.0096	0.8675
rs116984483	A	G	0.036	0.034	0.0283	0.229
rs116984559	T	G	0.985	0.0853	0.0662	0.1977
rs116984590	T	C	0.0233	-0.0438	0.0479	0.36
rs116984843	T	C	0.0369	0.0505	0.0299	0.09175
rs116984867	A	C	0.9682	0.0457	0.0323	0.1569
rs116984898	T	G	0.0246	0.0088	0.0406	0.829
rs116984932	T	G	0.0247	0.0162	0.0397	0.6822
rs116984958	T	C	0.0304	0.0735	0.0365	0.04417
rs116985052	A	G	0.0137	0.0516	0.0511	0.3128
rs11698509	A	G	0.9817	0.0634	0.0492	0.1977
rs116985195	T	C	0.0354	-0.0735	0.0356	0.03908
rs116985271	A	G	0.024	0.054	0.0354	0.1267
rs116985320	A	G	0.0144	-0.0249	0.0596	0.6767
rs116985372	T	C	0.0166	-0.004	0.0516	0.9375
rs116985420	A	G	0.0421	-0.0354	0.0305	0.2447
rs116985653	T	C	0.0377	0.0243	0.0331	0.4631
rs116985654	A	G	0.0201	0.0175	0.0512	0.7325
rs116985766	T	C	0.983	0.0136	0.0412	0.7406
rs116985824	T	C	0.9858	-0.0641	0.0575	0.2648
rs116985826	A	C	0.0153	-0.0218	0.0693	0.753
rs116985871	T	G	0.0292	0.0589	0.0293	0.04398
rs116985986	A	G	0.0504	-0.0018	0.0223	0.937
rs116986169	A	C	0.0614	0.0093	0.0264	0.7249
rs116986184	T	C	0.0185	-0.0545	0.051	0.2851
rs116986288	A	G	0.0164	-0.0343	0.0525	0.514
rs116986297	T	C	0.0254	0.016	0.0333	0.6297
rs116986324	A	G	0.0333	-0.009	0.0318	0.7771
rs116986328	T	G	0.0234	0.0625	0.0423	0.1396
rs116986417	A	G	0.9728	0.0504	0.0393	0.2
rs116986458	A	G	0.9817	-0.0301	0.0536	0.5751
rs116986509	A	G	0.0474	0.0149	0.031	0.6303
rs11698671	T	C	0.5159	-0.0149	0.0096	0.1207
rs116986745	A	G	0.0184	0.0157	0.0399	0.6945
rs116986790	A	G	0.9707	-0.0279	0.0321	0.3834
rs116986825	A	G	0.0193	0.0029	0.048	0.9526
rs116986835	A	G	0.0435	0.0239	0.0297	0.4207
rs116986974	T	C	0.018	-0.06	0.0467	0.1994
rs116987056	A	G	0.0265	-0.0324	0.0311	0.2973
rs11698712	T	C	0.0564	-0.0125	0.0312	0.6889
rs116987275	T	C	0.0292	0.0016	0.0328	0.9602
rs116987435	T	C	0.0177	0.0265	0.0567	0.6404
rs11698747	T	G	0.0407	-0.0357	0.0347	0.3031
rs116987527	T	G	0.0381	-0.0387	0.0308	0.2079
rs11698756	T	C	0.9871	0.0649	0.0736	0.378
rs116987560	T	C	0.9812	0.0121	0.0459	0.7921
rs116987590	T	C	0.0319	-0.0086	0.0368	0.8158
rs116987643	A	G	0.9618	-0.0071	0.031	0.8176
rs116987772	T	C	0.038	-0.0356	0.0274	0.1945
rs116987812	T	C	0.0161	0.0244	0.0513	0.6342
rs116987853	T	C	0.0139	0.0286	0.0579	0.6211
rs116987988	T	C	0.9857	0.0148	0.0543	0.7848
rs116988091	A	G	0.9782	0.0496	0.0489	0.3111
rs11698814	A	G	0.1011	0.0069	0.0244	0.7766
rs116988192	T	C	0.9777	-0.0062	0.0459	0.8935
rs116988224	T	C	0.0182	0.1026	0.0544	0.05927
rs116988242	T	C	0.0201	0.0578	0.0491	0.2389
rs116988391	A	G	0.022	0.0014	0.0385	0.9701
rs116988392	A	G	0.0219	0.045	0.0369	0.2237
rs116988454	T	G	0.0284	-0.0447	0.0484	0.3558
rs116988599	A	G	0.0156	0.0492	0.0519	0.3428
rs116988624	A	C	0.9824	0.0232	0.0524	0.6575
rs116988721	T	C	0.0161	0.0322	0.0678	0.6351
rs116988807	A	G	0.9711	-0.0368	0.0309	0.2329
rs116988818	A	G	0.0298	-0.0114	0.0299	0.7023
rs11698882	T	C	0.0156	0.0263	0.0524	0.6156
rs116988821	A	G	0.0329	-0.0072	0.0326	0.8256
rs116988834	A	G	0.0357	0.0144	0.0336	0.6694
rs11698889	A	G	0.0183	-0.0408	0.0514	0.4276
rs116988987	A	G	0.9575	-0.0199	0.029	0.4936
rs11698910	T	C	0.0355	0.0102	0.0282	0.7193
rs11698919	A	G	0.9524	0.0251	0.0241	0.2975
rs116989414	T	C	0.0215	0.0141	0.0383	0.7137
rs116989552	A	G	0.0231	0.0133	0.034	0.6957
rs116989589	T	C	0.9755	-0.0113	0.0337	0.7367
rs116989734	T	C	0.0158	0.0218	0.0527	0.679
rs116989758	A	G	0.9715	-0.0873	0.0373	0.01938
rs116989851	A	G	0.9825	-0.0973	0.0475	0.04043
rs116989854	A	G	0.0191	-0.0645	0.0699	0.3566
rs116989948	T	C	0.9769	0.0563	0.0451	0.2117
rs116990084	T	C	0.985	-0.0057	0.065	0.93
rs11699011	T	C	0.8866	-0.0032	0.0163	0.8461
rs116990110	T	G	0.0905	0.0158	0.0206	0.4429
rs116990127	T	C	0.0149	-0.0503	0.0674	0.4555
rs116990128	A	G	0.9722	0.0228	0.04	0.5691
rs116990139	T	C	0.0592	-0.0002	0.0259	0.995
rs116990236	A	G	0.0179	0.0172	0.0445	0.6996
rs116990246	T	C	0.0209	-0.0071	0.0421	0.8666
rs116990413	T	G	0.9588	-0.0388	0.0308	0.2073
rs116990435	T	C	0.0235	0.0011	0.0452	0.9804
rs116990472	A	G	0.9817	-0.0337	0.0592	0.5699
rs116990511	T	G	0.9826	0.0233	0.0446	0.6011
rs116990534	T	G	0.0303	-0.0225	0.0322	0.4834
rs116990605	T	G	0.0147	-0.0851	0.0676	0.2077
rs116990648	T	C	0.9654	0.0247	0.0379	0.5151
rs116990744	A	G	0.0195	0.0632	0.0579	0.2748
rs116990755	T	C	0.0306	0.0172	0.0318	0.5885
rs116990780	A	C	0.9827	-0.057	0.0618	0.3563
rs116990984	A	G	0.9605	-0.0256	0.0259	0.3223
rs116991062	T	C	0.0159	-0.0312	0.0621	0.6158
rs116991085	T	G	0.9857	-0.0099	0.0543	0.8548
rs116991089	T	C	0.9661	-0.0381	0.0364	0.2957
rs116991170	T	C	0.0312	-0.0046	0.0336	0.8923
rs116991264	T	C	0.013	0.0536	0.0679	0.4299
rs116991267	T	C	0.0172	0.0405	0.056	0.4696
rs116991317	T	C	0.9817	-0.0285	0.0412	0.4885
rs116991468	T	C	0.9602	0.0009	0.0306	0.9755
rs116991534	T	G	0.9834	0.0742	0.0444	0.09462
rs116991566	A	C	0.9683	-0.0657	0.0331	0.04726
rs116991641	A	G	0.9835	-0.009	0.064	0.8882
rs116991654	T	C	0.9848	0.0489	0.0433	0.2583
rs11699174	T	C	0.9023	0.0121	0.0164	0.4617
rs116991791	A	C	0.0294	0.0462	0.034	0.1732
rs116991842	A	G	0.985	0.0537	0.0648	0.4071
rs116991877	T	C	0.0186	0.0088	0.0377	0.8162
rs116991991	A	G	0.9702	-0.0311	0.0362	0.3904
rs116992233	T	G	0.0301	-0.0187	0.0317	0.5553
rs116992280	A	G	0.0114	0.1422	0.0915	0.1203
rs116992358	A	G	0.0128	-0.0377	0.0557	0.499
rs116992447	T	C	0.9733	0.0088	0.0319	0.7827
rs116992483	A	G	0.0274	0.0282	0.0401	0.4819
rs116992619	A	G	0.0258	0.0235	0.0435	0.5898
rs116992649	A	G	0.9787	-0.0281	0.0524	0.5915
rs116992713	T	C	0.0352	0.0112	0.0348	0.7481
rs116992720	A	G	0.023	-0.0168	0.0398	0.6728
rs116992735	T	C	0.0233	0.0325	0.0463	0.4829
rs11699278	A	G	0.0727	-0.0624	0.0227	0.00591
rs116992887	A	G	0.0167	-0.0636	0.0516	0.2183
rs116992907	T	C	0.0304	0.037	0.0325	0.2543
rs116992969	T	C	0.0156	0.004	0.053	0.9397
rs11699297	T	C	0.0184	0.036	0.0378	0.34
rs11699301	T	C	0.4395	-0.0128	0.0094	0.1748
rs116993056	A	G	0.0187	-0.013	0.0377	0.7297
rs116993171	A	G	0.9729	-0.0137	0.0424	0.7473
rs116993179	A	G	0.0139	-0.0356	0.0603	0.5543
rs116993182	T	C	0.9761	-0.0265	0.0444	0.5501
rs116993183	T	C	0.9824	-0.0537	0.0579	0.3536
rs11699331	T	C	0.0206	0.0849	0.0475	0.07369
rs116993333	T	C	0.9855	-0.0471	0.0608	0.438
rs116993400	T	C	0.0339	0.0135	0.0324	0.6756
rs116993487	A	G	0.0123	0.0911	0.0521	0.08009
rs116993490	A	G	0.017	-0.0536	0.0694	0.4397
rs116993606	A	G	0.0164	-0.009	0.047	0.8483
rs116993714	T	C	0.0226	-0.0701	0.0526	0.1826
rs116993793	T	C	0.0138	-0.0426	0.0888	0.6313
rs116993965	A	G	0.9766	-0.0357	0.0546	0.513
rs116993994	A	G	0.9579	-0.018	0.0255	0.48
rs116994029	T	C	0.0839	0.0146	0.0168	0.3863
rs116994076	A	G	0.9429	0.0534	0.0241	0.02681
rs116994085	A	G	0.0372	0.017	0.0329	0.6065
rs116994093	T	C	0.9741	-0.0219	0.0331	0.5083
rs116994123	T	C	0.0204	0.1025	0.0439	0.01943
rs116994213	T	C	0.9738	0.0435	0.0384	0.2572
rs116994264	A	G	0.0321	0.067	0.035	0.05565
rs116994289	T	C	0.0234	0.0259	0.0428	0.5457
rs116994396	T	G	0.0201	0.0517	0.0396	0.1915
rs116994487	T	G	0.9747	-0.011	0.0444	0.805
rs116994682	T	C	0.9792	-0.0211	0.0388	0.5873
rs116994723	A	G	0.0155	-0.0524	0.0509	0.3036
rs116995016	T	C	0.0224	0.0009	0.047	0.9842
rs116995027	A	C	0.0164	0.0703	0.0536	0.1894
rs116995057	T	C	0.9371	0.0002	0.0211	0.9933
rs116995245	T	C	0.0235	0.0336	0.0449	0.4535
rs11699527	T	G	0.0171	0.0608	0.0435	0.1626
rs116995343	A	G	0.014	0.1037	0.0457	0.02315
rs116995347	A	G	0.9787	0.0332	0.0455	0.4658
rs116995465	T	C	0.0716	0.0057	0.019	0.7643
rs116995535	A	G	0.0157	0.028	0.0448	0.5324
rs116995565	T	C	0.0157	-0.0285	0.0447	0.5236
rs116995651	T	C	0.0134	0.0015	0.0673	0.9825
rs11699577	T	C	0.0698	0.0008	0.0187	0.9655
rs116995832	A	G	0.0159	-0.1022	0.0569	0.07249
rs116995990	A	G	0.9408	0.0065	0.022	0.7675
rs116996056	A	G	0.9687	-0.0118	0.0304	0.6981
rs116996173	A	G	0.0174	-0.0318	0.0516	0.5371
rs116996207	A	C	0.9789	-0.0424	0.0393	0.2809
rs11699623	A	G	0.5056	-0.0054	0.0093	0.5641
rs116996253	T	G	0.0198	-0.0791	0.0376	0.03566
rs11699626	T	C	0.0287	0.0087	0.0358	0.8078
rs116996274	A	G	0.0194	0.028	0.0524	0.5929
rs116996315	A	G	0.954	0.0687	0.0247	0.005453
rs116996419	A	G	0.9808	-0.07	0.0416	0.0922
rs116996466	A	G	0.9783	0.023	0.0411	0.5751
rs116996634	A	G	0.0472	0.0235	0.0313	0.4527
rs116996718	A	G	0.0575	-0.0105	0.0204	0.6069
rs116996796	A	G	0.035	0.0466	0.0288	0.1063
rs116996805	A	G	0.0188	0.0475	0.0424	0.262
rs116996912	T	C	0.0162	0.0784	0.0505	0.1203
rs116996945	A	G	0.0507	0.0255	0.0285	0.3714
rs116996970	A	G	0.0193	0.0055	0.0393	0.8878
rs116997194	A	G	0.0375	0.038	0.0266	0.1542
rs116997225	A	G	0.0259	0.0191	0.0351	0.5859
rs116997253	T	C	0.0316	0.0343	0.0333	0.303
rs116997330	T	G	0.0247	-0.0584	0.0465	0.2093
rs116997359	T	C	0.0754	-0.0265	0.0248	0.2855
rs116997448	A	G	0.0854	-0.0322	0.0175	0.06483
rs116997611	T	G	0.9836	0.0279	0.053	0.598
rs116997622	T	G	0.027	-0.0103	0.0417	0.8043
rs116997706	T	G	0.0204	-0.0036	0.0434	0.9339
rs116997758	A	C	0.0176	0.044	0.0431	0.3076
rs116997824	A	G	0.9653	0.0575	0.0293	0.04951
rs116997863	A	C	0.973	0.0528	0.0401	0.188
rs11699795	A	G	0.0562	0.0103	0.0222	0.6432
rs116997996	A	G	0.9688	-0.0425	0.0428	0.3209
rs116998250	T	C	0.0235	-0.0218	0.036	0.5444
rs116998272	A	G	0.0264	-0.0379	0.0316	0.2312
rs116998397	T	C	0.9581	0.0189	0.0322	0.5574
rs116998428	T	C	0.9785	-0.0123	0.0375	0.7433
rs116998604	A	G	0.9686	-0.0506	0.0345	0.1426
rs11699864	A	C	0.0363	-0.0295	0.0369	0.4234
rs116998662	A	G	0.0117	-0.093	0.0743	0.2102
rs11699867	A	G	0.591	0.0026	0.0093	0.782
rs116998735	A	G	0.0593	-0.0214	0.0274	0.4355
rs116998753	T	C	0.9741	0.0318	0.0373	0.3933
rs116998891	A	C	0.0239	0.0204	0.0436	0.6402
rs116999134	T	C	0.0126	-0.1181	0.0802	0.1409
rs116999167	A	G	0.9676	0.0095	0.036	0.7909
rs116999249	A	G	0.9582	-0.002	0.0314	0.9502
rs116999370	T	C	0.9739	-0.0354	0.0355	0.3187
rs116999413	A	G	0.0227	0.066	0.0379	0.0816
rs116999516	A	G	0.0295	0.0067	0.0384	0.8622
rs116999550	A	G	0.0606	0.032	0.0255	0.2095
rs116999565	A	G	0.9828	0.0095	0.0546	0.8625
rs116999961	A	G	0.9644	0.0048	0.0324	0.8824
rs116999969	T	C	0.0574	-0.0148	0.0273	0.588
rs11700023	A	G	0.8479	0.011	0.014	0.4322
rs117000365	T	C	0.0165	0.1294	0.0656	0.04871
rs117000450	T	C	0.9505	0.0822	0.0314	0.008956
rs117000731	A	G	0.9817	0.0084	0.0489	0.8637
rs11700078	A	G	0.0144	0.0171	0.0681	0.8018
rs117000803	T	C	0.0249	-0.0517	0.0512	0.3121
rs117000806	T	C	0.9721	0.1005	0.0437	0.02136
rs117000842	A	G	0.0197	0.0434	0.0429	0.312
rs117000933	T	C	0.0198	0.0226	0.0467	0.6289
rs117001020	T	G	0.0698	-0.0127	0.0243	0.6021
rs117001131	A	G	0.9721	0.0178	0.0334	0.5931
rs117001199	T	C	0.9842	-0.0269	0.0662	0.6848
rs117001382	A	G	0.9756	0.0247	0.0421	0.557
rs117001462	T	C	0.9577	-0.0227	0.0347	0.5129
rs117001585	T	C	0.9777	0.0008	0.0341	0.9805
rs117001659	A	G	0.0165	-0.0205	0.0567	0.7179
rs117001692	A	G	0.9733	-0.0512	0.0389	0.1882
rs117001852	A	G	0.023	0.0041	0.0343	0.9046
rs117001868	A	G	0.0293	0.0072	0.0364	0.8435
rs117001872	A	G	0.0166	-0.0123	0.0476	0.7966
rs117001918	T	C	0.9798	-0.0436	0.04	0.2757
rs117001919	A	G	0.0163	0.0025	0.0454	0.9557
rs117001967	A	C	0.026	-0.0266	0.0416	0.5228
rs117002055	T	C	0.0131	0.0076	0.0611	0.9016
rs117002102	T	C	0.9777	0.0503	0.0415	0.2256
rs117002164	A	G	0.0307	-0.0021	0.0324	0.9495
rs11700220	A	G	0.9866	0.0059	0.0525	0.9107
rs117002225	A	G	0.0182	-0.0191	0.046	0.6784
rs11700223	A	C	0.0772	0.0292	0.0181	0.1072
rs117002281	T	C	0.0274	-0.0219	0.0326	0.5026
rs117002386	A	G	0.0413	-0.0296	0.0327	0.3664
rs117002467	T	C	0.012	0.0001	0.063	0.9984
rs117002476	A	G	0.0142	0.0167	0.0619	0.7874
rs11700254	A	G	0.0311	-0.0375	0.0357	0.2933
rs117002541	A	G	0.0288	0.0045	0.0346	0.897
rs11700258	A	G	0.9026	0.0137	0.0193	0.4771
rs117002604	T	C	0.9775	0.0294	0.0615	0.633
rs11700282	A	C	0.9322	0.0229	0.0189	0.2253
rs117002864	A	G	0.0255	-0.0134	0.0323	0.6774
rs117003004	T	C	0.0141	0.0408	0.0445	0.3586
rs117003041	A	G	0.031	0.0237	0.0347	0.4953
rs117003102	A	G	0.0371	-0.0476	0.0267	0.0746
rs117003111	T	C	0.0245	-0.0585	0.0436	0.1795
rs117003126	T	C	0.0653	-0.0078	0.0197	0.6909
rs117003164	A	G	0.0256	-0.0002	0.0411	0.9959
rs117003239	T	C	0.9625	0.0273	0.0267	0.3054
rs117003271	A	G	0.0182	0.0505	0.0539	0.3483
rs117003314	A	G	0.0207	-0.0431	0.046	0.3482
rs117003319	A	C	0.0204	0.0637	0.0468	0.1735
rs11700342	T	G	0.9435	0.0201	0.0228	0.3786
rs117003432	A	G	0.0291	0.0444	0.0344	0.1962
rs117003450	T	C	0.9874	-0.0727	0.0613	0.2355
rs117003488	T	C	0.9783	0.0395	0.0396	0.3182
rs11700353	T	C	0.9694	0.0704	0.0398	0.0771
rs117003560	T	C	0.0304	0.0207	0.0426	0.6276
rs117003574	T	C	0.0172	-0.0228	0.0469	0.6261
rs117003666	T	C	0.0171	-0.0526	0.0463	0.2555
rs11700378	T	C	0.0523	0.0014	0.0271	0.9578
rs117003882	T	C	0.0333	0.0223	0.0308	0.4683
rs117003899	A	G	0.0267	-0.0357	0.0336	0.2875
rs117003956	T	C	0.9781	0.0224	0.0427	0.6003
rs117004190	T	C	0.018	0.083	0.0445	0.06204
rs117004316	T	C	0.0324	0.0039	0.0309	0.899
rs117004336	T	C	0.0213	0.0174	0.0368	0.637
rs117004507	T	G	0.9777	0.0449	0.0397	0.2579
rs117004546	T	C	0.9854	-0.0179	0.0449	0.6904
rs11700457	T	C	0.0934	0.0166	0.0165	0.3157
rs117004628	T	C	0.0344	-0.0453	0.029	0.1183
rs117004636	T	C	0.9816	0.0288	0.0501	0.5654
rs117004810	A	G	0.0364	0.0057	0.0362	0.874
rs117004874	A	G	0.9402	-0.0115	0.0234	0.6211
rs117004988	T	C	0.0216	0.0042	0.0371	0.9101
rs117005001	A	G	0.0122	-0.0713	0.0987	0.4705
rs117005039	T	C	0.0179	-0.0155	0.046	0.7364
rs117005063	T	C	0.0164	-0.0915	0.0527	0.08258
rs117005106	A	G	0.0261	0.0273	0.0376	0.4677
rs117005134	A	G	0.0295	0.0562	0.0332	0.09044
rs117005140	A	G	0.0188	-0.0558	0.0461	0.2258
rs117005258	A	C	0.0231	-0.0812	0.0436	0.06275
rs117005333	T	C	0.98	0.0676	0.0376	0.07259
rs11700545	A	G	0.9846	0.0437	0.0797	0.5834
rs117005510	A	G	0.973	0.0251	0.0335	0.4532
rs117005601	T	C	0.0158	-0.0242	0.0535	0.6512
rs117005662	T	C	0.0336	-0.0475	0.0324	0.1429
rs117005701	T	C	0.0285	0.0031	0.0318	0.9225
rs117005744	T	C	0.0431	-0.0387	0.0236	0.101
rs117005785	T	G	0.0386	0.0224	0.0284	0.4285
rs11700579	A	G	0.9177	0.0215	0.0292	0.4619
rs117005854	T	C	0.981	0.0568	0.0441	0.1976
rs117005891	A	G	0.9764	0.0059	0.0365	0.8718
rs117006087	A	C	0.0417	-0.041	0.0329	0.2126
rs11700620	A	G	0.5503	-0.0094	0.0105	0.3711
rs117006305	T	C	0.9832	0.0735	0.0535	0.1689
rs117006309	A	G	0.9526	-0.0041	0.026	0.8745
rs117006359	A	C	0.9742	0.0257	0.0362	0.4768
rs117006395	T	C	0.0171	-0.0094	0.0456	0.8371
rs11700646	A	C	0.841	-0.0331	0.0273	0.2255
rs117006479	T	C	0.9608	-0.0615	0.032	0.05494
rs11700651	T	C	0.9827	0.0183	0.0681	0.7881
rs117006523	A	C	0.9802	-0.0417	0.0498	0.4017
rs117006529	A	G	0.0248	0.0098	0.0413	0.8133
rs117006533	A	G	0.0245	-0.0467	0.0519	0.3683
rs117006664	T	C	0.0169	0.0465	0.0561	0.4068
rs117006751	A	G	0.0334	-0.0369	0.0279	0.1847
rs117006799	A	C	0.9693	0.0271	0.0328	0.4087
rs117007002	A	G	0.012	0.1279	0.0634	0.04354
rs117007161	A	G	0.0176	0.0027	0.0464	0.9527
rs117007168	T	G	0.955	0.0308	0.0311	0.323
rs117007188	A	G	0.9769	-0.0066	0.0435	0.8792
rs117007217	A	G	0.9842	-0.0135	0.0529	0.7985
rs117007229	T	C	0.9806	-0.0293	0.0486	0.547
rs117007240	A	G	0.0443	0.0059	0.0272	0.8292
rs117007247	A	G	0.9855	-0.0242	0.0456	0.5957
rs117007404	T	C	0.017	-0.0172	0.0442	0.697
rs117007582	T	C	0.024	-0.0304	0.0394	0.4411
rs11700768	T	G	0.0331	0.0238	0.0376	0.5267
rs117007716	T	C	0.0235	-0.0135	0.0403	0.7369
rs117007728	A	G	0.0249	0.002	0.0332	0.9512
rs117007738	A	G	0.017	-0.0264	0.0471	0.5749
rs117007757	A	G	0.017	0.0199	0.0462	0.6673
rs117007788	T	C	0.9572	0.0138	0.0332	0.6783
rs117007801	A	G	0.0245	-0.0204	0.0442	0.6447
rs117007824	T	C	0.0172	0.1099	0.0679	0.1054
rs11700785	T	C	0.0581	-0.0074	0.0214	0.7306
rs117007879	T	C	0.0163	-0.0474	0.0441	0.2825
rs117007889	A	G	0.0283	-0.0083	0.0333	0.8038
rs11700790	A	G	0.5203	0.0118	0.0095	0.2152
rs117007971	A	G	0.9522	0.0022	0.0232	0.9249
rs117008019	T	C	0.0316	-0.0123	0.0352	0.7272
rs117008029	A	G	0.0163	-0.02	0.0462	0.6642
rs117008067	T	C	0.0291	0.0475	0.0328	0.1471
rs117008133	T	G	0.9705	-0.0149	0.0299	0.6181
rs117008135	A	C	0.0131	0.018	0.0578	0.7557
rs117008171	T	C	0.0278	0.0387	0.0322	0.23
rs117008241	A	C	0.0417	-0.0069	0.0322	0.8304
rs117008264	T	C	0.0169	-0.0279	0.0544	0.6077
rs117008315	A	G	0.9831	0.0282	0.0496	0.5695
rs11700835	A	G	0.0266	0.0443	0.0347	0.2016
rs117008628	T	C	0.0305	-0.0296	0.0344	0.3894
rs117008634	T	C	0.9798	-0.027	0.0575	0.6391
rs117008682	T	C	0.9878	0.0203	0.0696	0.7704
rs11700876	A	G	0.029	-0.0016	0.0373	0.9654
rs11700886	A	C	0.5708	0.0039	0.0097	0.6855
rs117008861	T	C	0.0165	0.0991	0.0699	0.1564
rs117009062	T	G	0.0207	-0.0448	0.0466	0.3368
rs117009219	A	C	0.0219	-0.0556	0.0374	0.1371
rs11700936	T	C	0.3015	-0.0049	0.0107	0.6452
rs117009418	A	G	0.9683	-0.0344	0.0307	0.2624
rs117009494	A	G	0.0204	0.0345	0.0402	0.3908
rs117009523	A	C	0.0217	0.0822	0.0472	0.08123
rs117009535	T	C	0.0288	0.0332	0.0369	0.369
rs117009589	T	G	0.0431	0.046	0.0267	0.08467
rs11700961	A	G	0.987	-0.0408	0.0615	0.5078
rs117009903	A	G	0.979	0.0547	0.0471	0.245
rs117009909	T	C	0.9619	-0.0099	0.0265	0.71
rs117009944	T	G	0.0174	0.0037	0.064	0.9542
rs117009973	A	G	0.9817	0.0554	0.0456	0.2243
rs117010183	T	C	0.0206	-0.0447	0.0437	0.3068
rs117010354	A	C	0.984	-0.113	0.0779	0.147
rs117010372	A	G	0.9856	-0.0445	0.0572	0.4362
rs117010467	A	G	0.9467	0.011	0.0253	0.6645
rs117010499	T	C	0.9744	0.0511	0.039	0.1904
rs117010507	T	C	0.0196	0.055	0.0394	0.1627
rs117010568	T	C	0.9873	-0.0414	0.0736	0.5743
rs117010661	A	G	0.0164	0.1083	0.0525	0.03893
rs117010673	A	G	0.9782	-0.0402	0.0364	0.2698
rs117010708	A	G	0.0171	-0.1117	0.0455	0.01407
rs117010811	A	G	0.982	-0.0033	0.045	0.9414
rs117010890	T	C	0.9388	0.0136	0.0266	0.6088
rs117010891	T	C	0.0354	0.0344	0.0345	0.3175
rs117010916	A	G	0.9805	0.0011	0.0461	0.9818
rs117011089	T	C	0.0287	0.0202	0.0383	0.5982
rs117011183	A	G	0.9843	0.0139	0.0576	0.8095
rs117011197	A	G	0.9589	0.0639	0.0323	0.04778
rs117011231	T	C	0.0344	0.0174	0.0339	0.6083
rs11701124	T	C	0.4711	0.0072	0.0097	0.4584
rs117011252	A	G	0.9695	0.0075	0.0364	0.837
rs117011358	T	C	0.0193	-0.0302	0.0565	0.5928
rs117011442	A	G	0.0276	-0.0005	0.0363	0.9893
rs117011462	T	C	0.0308	0.0415	0.0327	0.205
rs117011531	T	G	0.0169	0.0153	0.0425	0.7184
rs117011631	T	C	0.9683	0.0466	0.0401	0.245
rs117011642	A	C	0.0233	-0.0348	0.0364	0.3389
rs11701165	A	G	0.5851	-0.0181	0.0101	0.07411
rs117011671	T	C	0.9651	-0.0819	0.0306	0.007379
rs117011688	T	C	0.0312	0.0283	0.0326	0.3866
rs117011734	T	C	0.982	0.0076	0.0502	0.8797
rs117011776	A	G	0.9778	-0.0337	0.061	0.581
rs117011815	A	G	0.0272	0.0184	0.0316	0.5599
rs117011822	A	G	0.9768	0.0048	0.0526	0.9276
rs117011892	T	C	0.0223	0.0802	0.0554	0.1478
rs117011905	T	C	0.9767	-0.0152	0.0351	0.6641
rs117011962	A	G	0.0442	0.0851	0.0352	0.01553
rs117012019	T	C	0.0334	0.019	0.0335	0.5701
rs11701213	T	C	0.0151	0.0162	0.0813	0.8423
rs117012210	T	C	0.015	0.0279	0.0707	0.6929
rs117012250	A	G	0.9364	-0.0066	0.0238	0.7821
rs117012278	A	G	0.0166	0.0023	0.045	0.959
rs117012356	T	C	0.0125	-0.0236	0.0617	0.7018
rs117012381	T	C	0.9834	-0.0228	0.0566	0.6874
rs117012489	T	C	0.02	-0.0189	0.0462	0.6822
rs117012656	A	G	0.9826	-0.0297	0.0516	0.5649
rs117012690	T	C	0.0171	-0.0293	0.0568	0.6061
rs117012699	T	G	0.0158	0.011	0.0566	0.8463
rs117012700	A	C	0.0398	-0.0065	0.0272	0.8122
rs117012712	T	G	0.9588	0.0043	0.0257	0.8669
rs117012718	A	G	0.9834	0.0561	0.0513	0.2741
rs117012770	A	G	0.0272	0.0938	0.0307	0.002208
rs11701293	T	C	0.5254	-0.0043	0.0099	0.6618
rs117013263	T	C	0.9858	0.0254	0.0694	0.7144
rs117013303	A	G	0.9835	-0.0089	0.0565	0.8754
rs117013318	T	C	0.0206	0.1039	0.0489	0.03357
rs117013461	T	C	0.054	-0.0141	0.0218	0.5166
rs117013475	A	G	0.0172	0.0348	0.0478	0.4667
rs117013479	A	C	0.0144	-0.0696	0.0601	0.2469
rs117013488	A	G	0.0245	-0.0076	0.0526	0.8851
rs117013820	A	C	0.0191	-0.0272	0.0386	0.4808
rs117013955	A	G	0.1141	-0.0141	0.0206	0.4939
rs117014028	T	C	0.9785	-0.0402	0.0372	0.2799
rs117014119	A	G	0.047	0.0049	0.0289	0.8642
rs117014316	A	C	0.0234	-0.0099	0.0662	0.8808
rs11701434	A	G	0.7966	0.0054	0.0137	0.69
rs117014428	T	C	0.9705	-0.0022	0.0361	0.9512
rs117014478	A	G	0.0174	0.0728	0.0527	0.1672
rs117014665	T	C	0.0252	0.0544	0.0511	0.2871
rs117014678	A	G	0.9862	-0.0649	0.0725	0.3707
rs117014700	T	G	0.0212	0.0026	0.0378	0.9446
rs11701477	T	C	0.506	-0.0033	0.0094	0.7285
rs117014788	A	G	0.9762	-0.0088	0.0374	0.8137
rs117014812	A	C	0.023	-0.0109	0.0335	0.7448
rs117014876	T	G	0.9708	-0.0021	0.035	0.9532
rs117014936	A	G	0.9512	0.054	0.0272	0.04679
rs117014950	T	G	0.9378	-0.0246	0.021	0.2414
rs117015033	A	C	0.0191	-0.0494	0.0426	0.2459
rs117015095	T	G	0.9795	-0.0084	0.0376	0.8237
rs117015161	T	C	0.0215	0.021	0.0449	0.6397
rs11701520	A	G	0.6046	0.0035	0.0102	0.7307
rs117015267	T	C	0.9813	-0.0721	0.0533	0.1761
rs117015331	A	G	0.9816	0.0571	0.0438	0.1927
rs117015347	A	G	0.0233	0.0102	0.0373	0.7836
rs117015359	A	G	0.037	-0.0457	0.0336	0.1733
rs117015413	A	C	0.9535	-0.0119	0.026	0.6463
rs117015436	T	C	0.0159	0.0296	0.0409	0.4688
rs117015478	T	C	0.9402	0.013	0.0222	0.5572
rs11701557	A	G	0.2225	-0.0089	0.0136	0.5122
rs117015617	A	G	0.9789	-0.02	0.0358	0.5756
rs117015644	A	C	0.0501	-0.0093	0.0272	0.7317
rs117015700	T	G	0.9771	0.0869	0.0457	0.05746
rs117015720	T	G	0.0145	0.0086	0.0692	0.9008
rs117015806	A	G	0.9693	-0.0342	0.032	0.2852
rs117015820	A	G	0.0202	0.0137	0.0427	0.7474
rs117015873	A	G	0.982	-0.044	0.0456	0.3348
rs117015925	T	C	0.9536	0.0162	0.0234	0.4891
rs117015941	T	C	0.0241	-0.0102	0.0361	0.7776
rs117016042	T	C	0.0327	0.0955	0.0516	0.06397
rs117016402	T	C	0.9831	-0.1283	0.0846	0.1294
rs117016408	T	C	0.9632	-0.0183	0.0316	0.5624
rs11701650	T	G	0.0617	0.0229	0.0276	0.4059
rs117016767	T	G	0.9633	-0.0184	0.0314	0.5564
rs117016887	T	C	0.0358	0.0269	0.0269	0.3171
rs117016898	A	G	0.0304	-0.056	0.0354	0.1143
rs117016904	A	G	0.0286	-0.0437	0.0336	0.193
rs117016905	T	C	0.0393	0.0413	0.033	0.2102
rs117016913	A	G	0.9796	0.0005	0.0503	0.9913
rs117017186	T	C	0.0171	-0.0703	0.0405	0.08242
rs11701723	T	C	0.6417	0.0021	0.0099	0.8316
rs117017251	T	G	0.0175	0.0272	0.0415	0.5123
rs117017546	A	C	0.0481	0.0068	0.024	0.7755
rs117017553	T	C	0.0172	-0.0081	0.0408	0.8421
rs117017687	A	G	0.0285	-0.0144	0.0302	0.6324
rs117017744	A	G	0.0232	-0.0019	0.0336	0.9545
rs117017746	A	G	0.9307	-0.0302	0.0251	0.228
rs117017775	A	G	0.9329	0.0058	0.0209	0.7804
rs117017853	T	C	0.0263	0.036	0.0334	0.2806
rs117018224	T	C	0.9812	0.0302	0.0392	0.4411
rs117018335	A	G	0.9841	0.0083	0.0402	0.8355
rs117018559	A	G	0.0123	0.0647	0.0739	0.3814
rs117018640	A	G	0.0637	-0.0014	0.0279	0.9586
rs117018793	A	G	0.9783	0.0569	0.0374	0.1289
rs117018882	T	C	0.9835	0.0198	0.0537	0.7124
rs11701897	T	C	0.1576	0.0064	0.0194	0.74
rs117018977	A	G	0.9835	0.0365	0.0484	0.4506
rs117019000	T	C	0.0547	0.0058	0.0229	0.7996
rs117019045	A	G	0.0366	0.0665	0.0306	0.02997
rs117019123	T	C	0.9379	-0.0094	0.021	0.6551
rs117019146	A	G	0.0456	0.0274	0.0265	0.2997
rs117019162	T	C	0.0262	0.0132	0.0409	0.7468
rs117019256	T	C	0.0198	0.0648	0.0542	0.2316
rs117019258	T	C	0.0192	0.0427	0.0395	0.2796
rs117019367	A	G	0.9794	-0.007	0.0402	0.8609
rs117019412	A	G	0.0579	0.0072	0.0222	0.7448
rs117019417	T	C	0.0165	-0.002	0.055	0.9717
rs117019421	T	C	0.0179	0.0387	0.0464	0.4046
rs117019601	T	C	0.9653	-0.0038	0.0463	0.9339
rs117019671	A	G	0.0187	0.0132	0.0634	0.8355
rs117019744	A	G	0.0181	0.1388	0.0535	0.00951
rs117019866	A	G	0.0158	0.0517	0.0501	0.3018
rs117019889	A	G	0.9692	0.0199	0.0317	0.5313
rs117019913	A	G	0.0399	0.0212	0.0438	0.6288
rs117019956	T	C	0.0158	0.0664	0.0436	0.1283
rs117020129	T	C	0.0184	0.0791	0.0421	0.06057
rs117020137	A	G	0.026	0.045	0.0363	0.2148
rs117020162	T	C	0.0266	0.0314	0.0498	0.5286
rs117020169	A	G	0.0246	-0.0012	0.0426	0.9781
rs117020172	A	C	0.9717	-0.0318	0.0343	0.3534
rs117020196	T	G	0.0198	0.0622	0.042	0.1391
rs117020248	T	C	0.9858	-0.0263	0.0503	0.601
rs117020339	T	C	0.9723	0.0384	0.0393	0.3288
rs117020360	A	G	0.9846	-0.02	0.0628	0.7504
rs117020413	T	G	0.0143	0.034	0.046	0.4599
rs117020470	A	G	0.0246	-0.0238	0.0372	0.5216
rs117020546	A	G	0.9788	-0.0871	0.0615	0.1569
rs117020558	T	C	0.9789	-0.0265	0.0415	0.5231
rs117020595	A	G	0.9853	-0.0394	0.0567	0.4875
rs117020625	T	C	0.9806	-0.0096	0.0498	0.8466
rs117020652	T	G	0.0299	0.0016	0.0379	0.9672
rs117020654	T	C	0.9681	-0.0661	0.0331	0.04559
rs117020701	T	C	0.0254	0.0208	0.0327	0.524
rs117020879	A	G	0.0236	0.043	0.0398	0.2801
rs117020990	A	G	0.0217	-0.0427	0.0431	0.3213
rs117021012	T	C	0.054	-0.0162	0.0278	0.5597
rs117021039	T	C	0.0166	-0.0224	0.0437	0.6087
rs117021077	A	C	0.9802	0.0076	0.0463	0.8689
rs117021121	A	G	0.9765	-0.0348	0.04	0.3834
rs117021151	T	C	0.043	0.0093	0.0286	0.7437
rs11702120	A	G	0.0383	0.0104	0.0335	0.7564
rs117021344	A	G	0.0318	-0.0281	0.0281	0.3181
rs117021349	A	G	0.0194	-0.0011	0.0436	0.9803
rs117021417	T	C	0.9756	-0.0292	0.0329	0.376
rs117021433	A	G	0.0361	-0.0576	0.0358	0.1084
rs117021559	A	G	0.0193	0.0311	0.0612	0.6117
rs117021604	T	C	0.0129	-0.0021	0.0804	0.9792
rs117021639	T	C	0.0257	-0.0315	0.0496	0.5259
rs117021682	T	G	0.0181	-0.02	0.042	0.6335
rs117021693	T	C	0.0222	0.0419	0.0383	0.274
rs117021839	A	G	0.0153	0.023	0.0477	0.6293
rs117021894	A	G	0.9786	-0.0001	0.0343	0.9981
rs117021948	T	C	0.0199	-0.0488	0.0414	0.2381
rs117021973	T	C	0.9859	-0.0339	0.0434	0.4348
rs117022147	T	C	0.9327	0.023	0.02	0.2502
rs117022182	T	C	0.016	-0.0132	0.0464	0.7761
rs117022703	A	G	0.0345	0.0344	0.0304	0.257
rs117022765	T	G	0.0148	-0.0494	0.0522	0.3445
rs117022809	T	C	0.0136	0.0926	0.0677	0.1713
rs117022814	T	C	0.0279	-0.0116	0.0314	0.7126
rs117022841	T	G	0.9561	0.044	0.0287	0.1259
rs117022900	A	G	0.9805	0.0157	0.0684	0.8186
rs117022905	T	G	0.985	-0.0032	0.069	0.9632
rs11702294	A	G	0.0288	0.0116	0.0321	0.7178
rs117022995	A	G	0.0727	0.0057	0.0182	0.7528
rs117023022	T	G	0.956	-0.0288	0.0312	0.356
rs117023085	A	G	0.9819	0.0194	0.0439	0.6576
rs117023164	A	G	0.013	-0.0262	0.0535	0.6238
rs11702321	A	C	0.5299	0.001	0.0095	0.9155
rs117023318	A	G	0.04	-0.038	0.0348	0.2755
rs117023402	A	G	0.0326	0.0061	0.0296	0.836
rs117023507	T	G	0.9729	0.0604	0.0429	0.1589
rs117023520	T	C	0.017	0.0553	0.0541	0.3066
rs117023586	A	C	0.0189	-0.0028	0.0472	0.9527
rs117023708	A	G	0.9486	0.0078	0.0267	0.77
rs117023749	T	C	0.016	-0.0188	0.0547	0.7316
rs117023793	T	C	0.9714	0.0253	0.036	0.4815
rs117023868	A	C	0.0675	-0.048	0.0304	0.1149
rs117023880	T	C	0.9863	0.0223	0.0534	0.6767
rs11702389	T	G	0.9605	0.0051	0.0275	0.8532
rs117024061	T	C	0.014	-0.0146	0.0477	0.7594
rs117024128	T	C	0.9667	-0.0345	0.0311	0.2673
rs117024230	T	G	0.0159	-0.0585	0.0456	0.1994
rs117024269	T	C	0.0358	0.0302	0.042	0.4732
rs117024275	T	C	0.021	-0.0175	0.0497	0.7255
rs117024390	A	G	0.0181	0.0061	0.0514	0.9055
rs117024433	T	C	0.9527	-0.016	0.0403	0.6909
rs117024451	T	C	0.9514	-0.0041	0.0256	0.8733
rs117024453	A	G	0.0213	-0.078	0.0768	0.3101
rs117024487	T	C	0.018	0.0617	0.0466	0.186
rs117024646	A	G	0.0247	0.0636	0.0386	0.09939
rs117024801	A	C	0.0164	-0.055	0.0507	0.2781
rs117024810	A	G	0.9738	0.0093	0.041	0.8206
rs117024834	T	C	0.0144	0.0184	0.0587	0.7537
rs117024862	T	C	0.9522	0.0264	0.0256	0.3028
rs117024920	A	C	0.0205	-0.0001	0.057	0.9991
rs117024960	T	C	0.9847	0.0849	0.046	0.06515
rs11702502	A	G	0.6883	-0.0015	0.01	0.877
rs117025097	A	G	0.9432	-0.0277	0.0261	0.288
rs117025099	A	C	0.0267	0.0311	0.035	0.3751
rs11702519	T	G	0.4977	-0.0045	0.0108	0.6784
rs117025207	A	G	0.0329	0.02	0.0277	0.4713
rs117025261	T	G	0.0196	0.0099	0.047	0.8333
rs117025274	T	C	0.9839	-0.0242	0.0742	0.7443
rs11702529	T	C	0.0481	0.006	0.0307	0.8444
rs117025313	A	C	0.0238	0.046	0.0381	0.2273
rs117025457	A	G	0.0442	0.0351	0.025	0.16
rs117025474	T	C	0.0159	-0.0055	0.0496	0.9111
rs117025587	A	G	0.9686	0.0303	0.0351	0.3885
rs117025658	T	C	0.0163	0.1356	0.0384	0.0004135
rs117025719	T	G	0.9234	-0.0353	0.0189	0.06153
rs117025731	A	G	0.0508	0.0153	0.0265	0.5634
rs117025734	T	C	0.9839	0.0104	0.052	0.8419
rs117025775	A	G	0.9806	-0.0214	0.0371	0.5639
rs117025842	A	G	0.0246	-0.0514	0.0414	0.2152
rs117025875	A	G	0.0264	-0.0339	0.048	0.4797
rs117025940	A	G	0.0483	-0.0255	0.0309	0.4084
rs117026173	T	C	0.0245	-0.0538	0.0367	0.1429
rs117026216	T	C	0.0359	-0.0375	0.0322	0.2436
rs117026230	A	G	0.0317	-0.0374	0.0382	0.3276
rs11702628	T	C	0.5175	0.0047	0.0094	0.6164
rs11702629	A	G	0.0587	-0.0008	0.02	0.9698
rs117026452	A	G	0.0225	0.0911	0.0403	0.02387
rs117026598	A	C	0.0211	-0.0252	0.0485	0.6032
rs117026681	A	G	0.0164	-0.052	0.0467	0.266
rs117026686	A	C	0.0215	0.0354	0.0376	0.3468
rs117026703	T	C	0.9842	0.0051	0.0694	0.9413
rs117026720	A	G	0.0122	-0.0538	0.0635	0.3971
rs11702673	T	C	0.0165	0.0792	0.0604	0.1896
rs11702678	A	G	0.6354	0.0066	0.0104	0.5261
rs117026820	T	C	0.9397	-0.0324	0.0213	0.1285
rs117026898	T	C	0.9833	0.0143	0.0481	0.7669
rs117027030	T	C	0.0225	-0.0692	0.0373	0.06374
rs117027052	A	C	0.0164	0.013	0.0544	0.8111
rs11702711	A	G	0.039	0.0062	0.0349	0.8592
rs117027139	T	C	0.0371	0.0068	0.0274	0.8026
rs117027167	A	G	0.0295	-0.0578	0.0384	0.1321
rs117027198	T	C	0.0171	0.0255	0.0455	0.575
rs117027226	A	G	0.0218	0.0297	0.0502	0.5544
rs117027355	T	C	0.0277	-0.0125	0.033	0.7054
rs117027373	T	C	0.037	-0.0001	0.0269	0.9957
rs117027429	A	G	0.0299	-0.0051	0.0372	0.8918
rs117027598	T	C	0.018	-0.1068	0.0526	0.0424
rs117027626	A	G	0.9835	-0.0747	0.055	0.1746
rs117027673	T	C	0.0155	0.0058	0.0485	0.9047
rs117027702	T	G	0.9844	-0.0519	0.0405	0.2004
rs117027727	T	C	0.9753	-0.0438	0.0378	0.247
rs117027728	T	C	0.0414	0.0331	0.0298	0.2652
rs117027764	A	G	0.0384	0.0098	0.0283	0.7291
rs117027807	A	G	0.0274	-0.0065	0.0371	0.8601
rs117027859	T	C	0.9854	-0.0598	0.0633	0.3451
rs117027865	T	C	0.0432	0.0507	0.0321	0.1139
rs117027964	A	C	0.9702	0.0251	0.0408	0.538
rs117027976	A	G	0.0194	0.0193	0.0449	0.667
rs117028005	T	C	0.0315	0.0418	0.0359	0.2439
rs117028024	A	G	0.0201	-0.0042	0.0483	0.93
rs117028025	A	C	0.9883	-0.0584	0.0611	0.3394
rs117028081	A	G	0.0246	-0.0083	0.0472	0.8601
rs11702815	T	G	0.9774	0.0243	0.0482	0.6141
rs117028199	A	G	0.0198	0.042	0.0405	0.3
rs117028345	T	C	0.9461	-0.0041	0.0299	0.891
rs117028441	T	C	0.0183	0.0339	0.0631	0.5903
rs117028450	A	G	0.9789	-0.006	0.0433	0.8898
rs117028457	T	G	0.9873	0.0125	0.0886	0.8875
rs117028525	A	G	0.9828	0.0302	0.052	0.5608
rs117028543	T	G	0.0126	0.0168	0.0722	0.8154
rs117028562	A	G	0.0253	-0.0397	0.0404	0.3262
rs117028669	T	C	0.0156	-0.0101	0.0448	0.8218
rs117028676	T	C	0.0213	0.0347	0.061	0.5696
rs117028698	A	C	0.9816	0.0565	0.0501	0.2593
rs117028714	A	G	0.9629	0.06	0.0373	0.1073
rs117028822	A	G	0.052	0.0211	0.0233	0.3655
rs117028874	A	G	0.0121	0.0543	0.0585	0.3531
rs117028981	T	C	0.0196	0.0314	0.0422	0.4571
rs117029052	A	G	0.026	-0.0009	0.0344	0.9789
rs117029224	T	G	0.9866	-0.0323	0.068	0.6354
rs117029235	T	C	0.0296	-0.012	0.0384	0.7544
rs117029347	T	C	0.015	-0.013	0.0633	0.8375
rs117029354	T	C	0.9749	0.0457	0.0342	0.181
rs117029415	A	G	0.9763	-0.0225	0.046	0.6256
rs117029524	T	C	0.015	-0.0049	0.0656	0.9399
rs117029735	T	C	0.9858	0.0184	0.068	0.7863
rs117029746	A	G	0.0275	-0.0357	0.0359	0.321
rs117029747	A	G	0.0259	0.07	0.0365	0.05525
rs117029769	T	C	0.0268	-0.017	0.0324	0.6009
rs117029782	A	G	0.023	0.0028	0.0418	0.9461
rs117029825	A	G	0.9763	0.045	0.0487	0.3556
rs117029882	A	G	0.0205	0.0056	0.0438	0.8983
rs11702996	T	C	0.0867	0.0095	0.0186	0.6073
rs117030015	T	C	0.0421	0.0651	0.0322	0.04306
rs11703014	T	C	0.0241	-0.0405	0.0376	0.2809
rs11703015	T	C	0.9342	0.0046	0.0246	0.8535
rs117030214	T	C	0.9686	0.0155	0.0368	0.6742
rs117030273	A	G	0.0537	-0.0057	0.025	0.8189
rs117030280	T	C	0.0428	-0.0011	0.0269	0.966
rs117030345	T	C	0.0184	0.0574	0.0466	0.2177
rs117030365	T	C	0.9815	-0.0302	0.0404	0.4551
rs117030392	T	C	0.9781	0.1336	0.0518	0.009922
rs117030421	A	G	0.9808	-0.077	0.0408	0.05886
rs117030443	T	G	0.9807	-0.1041	0.0522	0.04595
rs117030598	A	G	0.0435	0.0275	0.0237	0.2458
rs117030628	T	G	0.0462	-0.0122	0.0299	0.6833
rs117030767	T	C	0.0207	-0.0043	0.0467	0.9266
rs117030865	A	G	0.0261	0.0677	0.0367	0.06498
rs117031020	T	C	0.0159	-0.0393	0.0417	0.346
rs11703103	A	G	0.4768	0.0103	0.0096	0.2817
rs117031134	A	G	0.9864	-0.1064	0.0537	0.04767
rs117031189	A	G	0.0139	0.0167	0.0588	0.7765
rs117031243	T	C	0.0363	0.0178	0.0285	0.5333
rs117031397	A	G	0.0157	-0.0523	0.0481	0.277
rs117031468	T	C	0.0307	-0.018	0.0417	0.6657
rs117031520	A	G	0.024	0.0846	0.0479	0.07729
rs117031542	A	G	0.9772	-0.0598	0.0419	0.1533
rs117031720	A	G	0.9829	0.033	0.0468	0.4814
rs117031746	A	G	0.0198	0.0509	0.0393	0.1956
rs117031803	T	C	0.0209	-0.0011	0.0432	0.979
rs117031819	T	C	0.9798	0.0019	0.0444	0.9655
rs117031833	A	G	0.0301	0.0781	0.0497	0.1165
rs117031898	T	C	0.023	0.0413	0.0758	0.5857
rs117031962	T	C	0.022	-0.0505	0.0422	0.2321
rs117031997	T	C	0.9586	0.0198	0.0276	0.4742
rs117032047	A	G	0.0282	-0.0434	0.0499	0.3841
rs117032156	T	C	0.0222	0.0133	0.0449	0.766
rs117032306	A	G	0.0335	-0.0241	0.0327	0.461
rs117032570	A	G	0.9645	-0.0306	0.0299	0.3049
rs117032635	T	C	0.9867	0.002	0.0578	0.9722
rs117032843	A	G	0.0323	0.0147	0.0317	0.6438
rs117032951	A	G	0.0382	0.0506	0.026	0.05145
rs117032967	T	C	0.0181	-0.0446	0.0399	0.2641
rs117033020	T	C	0.1299	0.005	0.0194	0.7952
rs117033080	A	G	0.9694	-0.0418	0.0368	0.2566
rs117033092	T	C	0.9762	-0.018	0.0489	0.7124
rs117033289	A	C	0.0468	-0.0606	0.0286	0.03412
rs117033453	A	G	0.0205	-0.0488	0.0362	0.1774
rs117033488	T	C	0.0246	0.0486	0.0401	0.2253
rs117033734	A	C	0.9835	0.0428	0.0496	0.3879
rs117033824	A	G	0.0362	-0.0263	0.0294	0.3716
rs117033868	A	C	0.9753	0.0135	0.0436	0.7572
rs117033899	A	G	0.976	-0.0832	0.0354	0.01863
rs117034008	A	C	0.0322	0.0461	0.0319	0.148
rs117034070	A	G	0.0217	0.0308	0.0418	0.4618
rs117034092	T	C	0.9688	-0.0662	0.0298	0.0266
rs117034109	A	G	0.9686	0.0038	0.0304	0.8997
rs117034152	A	G	0.9712	0.0768	0.0318	0.01562
rs117034236	T	C	0.9786	-0.027	0.0488	0.5801
rs117034261	A	G	0.9776	0.0128	0.0396	0.7466
rs11703428	A	G	0.9137	-0.0019	0.0242	0.9378
rs117034287	A	G	0.0641	-0.0024	0.0245	0.923
rs117034294	A	G	0.0173	0.0008	0.0521	0.9883
rs11703430	A	G	0.4614	-0.0268	0.0131	0.04105
rs117034369	T	C	0.0167	-0.0055	0.0482	0.9095
rs11703437	T	C	0.0577	0.0106	0.0215	0.6232
rs117034413	A	G	0.9864	-0.0499	0.0535	0.3507
rs117034436	A	G	0.0664	0.0297	0.0253	0.2399
rs117034501	A	C	0.046	0.013	0.0272	0.6339
rs11703451	T	C	0.0294	0.0182	0.0314	0.5614
rs117034765	A	G	0.0199	0.006	0.0469	0.8987
rs117034814	A	C	0.9689	0.0315	0.0369	0.3927
rs117035037	T	C	0.0257	-0.0298	0.0365	0.414
rs117035087	A	G	0.0198	-0.0479	0.0428	0.2627
rs117035098	T	C	0.971	0.0566	0.0304	0.06299
rs11703513	T	C	0.0823	0.028	0.0197	0.1549
rs117035172	A	G	0.9715	0.0058	0.0385	0.8804
rs117035225	T	C	0.0633	0.0095	0.0239	0.6922
rs117035226	A	G	0.0231	0.0649	0.0423	0.1253
rs117035255	A	G	0.0309	0.0545	0.0308	0.07716
rs117035346	T	G	0.0201	-0.0055	0.039	0.8875
rs117035348	A	G	0.0495	-0.0405	0.0236	0.0863
rs117035403	A	C	0.0164	-0.0067	0.083	0.9357
rs117035409	T	C	0.9747	-0.0705	0.0414	0.08837
rs117035509	A	C	0.0297	-0.0568	0.045	0.2066
rs117035601	T	C	0.0263	0.0531	0.045	0.2376
rs117035844	A	C	0.9807	-0.0418	0.0518	0.4196
rs117036007	T	C	0.0235	-0.0102	0.0418	0.8067
rs117036042	T	C	0.0407	-0.0381	0.0321	0.2341
rs117036055	A	G	0.0153	0.0579	0.0463	0.2113
rs117036057	T	C	0.9879	-0.0547	0.0677	0.4186
rs117036153	T	C	0.9458	-0.0836	0.041	0.04154
rs11703616	A	G	0.0302	0.0292	0.0336	0.3859
rs117036166	T	C	0.9815	-0.0635	0.0398	0.1105
rs117036191	A	G	0.0177	0.0099	0.0662	0.8811
rs117036227	T	C	0.9876	0.0019	0.0745	0.9798
rs117036266	T	C	0.0196	-0.0015	0.0386	0.9682
rs117036380	A	G	0.9797	-0.0086	0.0433	0.8432
rs117036387	A	G	0.978	-0.0654	0.0354	0.06432
rs117036404	T	C	0.9849	0.007	0.0469	0.8815
rs117036424	T	G	0.0435	0.0135	0.025	0.5886
rs117036455	A	G	0.0213	-0.0074	0.0613	0.9034
rs117036820	A	G	0.023	-0.0185	0.036	0.6071
rs117036829	T	G	0.0272	-0.0508	0.0343	0.1389
rs117036873	T	C	0.9545	-0.005	0.0268	0.8526
rs117036926	T	C	0.0231	-0.0139	0.0397	0.7258
rs11703693	A	G	0.0956	-0.0139	0.0226	0.5393
rs11703700	A	G	0.5262	-0.0028	0.0092	0.7644
rs117037002	A	G	0.983	-0.0324	0.0482	0.5005
rs117037008	T	C	0.0174	-0.0572	0.0435	0.1883
rs117037414	A	G	0.0323	-0.1115	0.0413	0.006905
rs117037553	T	G	0.9747	-0.0276	0.039	0.4795
rs11703761	T	C	0.9774	-0.0158	0.0369	0.6698
rs117037641	T	G	0.0298	-0.0265	0.0355	0.4554
rs117037823	A	G	0.0126	0.0779	0.0617	0.2072
rs117037824	T	C	0.0172	-0.1204	0.0687	0.07977
rs117037979	A	G	0.0232	-0.0768	0.0358	0.03174
rs117038004	A	G	0.0115	0.0383	0.0528	0.4678
rs117038107	A	G	0.0128	0.0512	0.0815	0.5294
rs117038277	T	G	0.9604	-0.0109	0.0337	0.7458
rs117038451	A	G	0.0218	0.0026	0.0414	0.9508
rs117038455	T	G	0.0176	-0.0161	0.048	0.7372
rs117038461	T	C	0.0302	0.0166	0.0342	0.6271
rs117038495	T	C	0.0342	-0.0472	0.0305	0.1217
rs117038637	T	C	0.0293	-0.0058	0.033	0.8613
rs117038656	T	G	0.0229	-0.0186	0.0388	0.6316
rs117038680	T	C	0.0235	-0.0094	0.0358	0.7932
rs117038765	T	C	0.9859	0.0897	0.0491	0.06797
rs117038857	A	G	0.0258	0.0222	0.0441	0.6153
rs117038900	A	G	0.0641	-0.023	0.0218	0.292
rs117038922	T	C	0.0135	-0.1517	0.09	0.09183
rs117038975	A	G	0.0205	0.021	0.0471	0.6556
rs117038999	A	G	0.9868	-0.0568	0.0527	0.2815
rs117039041	A	G	0.0261	-0.0023	0.0462	0.9611
rs117039111	T	C	0.9787	0.0565	0.0405	0.163
rs117039181	A	G	0.0249	0.0253	0.0323	0.4336
rs117039213	A	G	0.9634	0.0591	0.0315	0.06064
rs117039256	A	G	0.9752	0.0419	0.0529	0.4281
rs117039402	T	G	0.9872	-0.0745	0.0664	0.2615
rs117039429	T	C	0.9789	-0.0943	0.0374	0.01168
rs117039481	T	C	0.0373	-0.0019	0.0362	0.9577
rs117039494	T	C	0.9854	0.0331	0.0589	0.5748
rs117039523	T	C	0.0326	0.0365	0.0368	0.3216
rs117039691	A	G	0.0227	0.0383	0.0355	0.28
rs117039738	T	G	0.9871	-0.0421	0.0556	0.4491
rs117039808	A	G	0.0187	-0.0192	0.0438	0.6619
rs117039824	T	C	0.9713	0.0172	0.0315	0.5849
rs117039839	A	G	0.9755	0.1191	0.0637	0.06145
rs117039940	A	G	0.988	-0.0713	0.0702	0.3098
rs117039975	T	G	0.0244	-0.1181	0.0589	0.04491
rs117040035	A	G	0.0242	0.0094	0.0384	0.8073
rs11704005	A	G	0.0235	0.0219	0.034	0.5203
rs117040051	T	C	0.9866	-0.0225	0.0558	0.6872
rs117040058	T	C	0.0206	-0.035	0.0376	0.3527
rs117040128	A	G	0.0154	-0.04	0.0484	0.4081
rs117040132	T	C	0.9687	-0.0019	0.0304	0.9498
rs117040134	T	C	0.0184	0.0375	0.0431	0.3846
rs117040147	T	G	0.0191	0.0654	0.0414	0.1137
rs117040154	A	G	0.977	0.0311	0.0462	0.4999
rs117040188	T	C	0.0231	-0.073	0.0421	0.08292
rs117040286	T	C	0.0168	0.0711	0.0484	0.142
rs117040468	A	C	0.0147	-0.051	0.064	0.4259
rs117040521	T	C	0.021	-0.0628	0.0514	0.2218
rs117040538	A	G	0.017	-0.0203	0.0517	0.6945
rs117040674	A	G	0.0247	-0.0221	0.034	0.5153
rs117040678	T	C	0.0155	-0.0356	0.055	0.5181
rs117040702	T	C	0.0195	0.0521	0.0497	0.294
rs117040735	T	C	0.0165	0.0327	0.0448	0.4654
rs117040824	A	G	0.0237	0.0366	0.0375	0.3297
rs117040938	T	C	0.9791	-0.0623	0.0355	0.07951
rs117041162	T	C	0.976	0.113	0.0517	0.02894
rs117041543	T	C	0.9656	-0.0635	0.0353	0.0721
rs117041549	T	C	0.0352	-0.0472	0.0414	0.2544
rs117041566	A	C	0.0213	0.0665	0.0628	0.2893
rs117041588	T	C	0.9851	0.0488	0.0503	0.3319
rs117041589	A	G	0.9764	-0.0304	0.0585	0.6029
rs117041658	A	G	0.9838	0.0514	0.0444	0.2469
rs117041672	A	G	0.9778	-0.0686	0.0418	0.1004
rs117041753	T	C	0.0229	-0.0009	0.0364	0.9807
rs117041815	T	C	0.058	0.0127	0.0203	0.5322
rs117041856	A	G	0.9468	0.0002	0.0231	0.992
rs117041893	A	G	0.0134	-0.0294	0.0654	0.6528
rs117041934	T	C	0.9778	-0.059	0.0428	0.1682
rs117041988	A	G	0.9698	-0.0239	0.0553	0.6661
rs117042054	T	C	0.9653	-0.0624	0.0365	0.08734
rs117042105	T	C	0.0235	-0.0035	0.0405	0.9319
rs117042148	T	G	0.9714	-0.071	0.034	0.03656
rs11704217	A	G	0.5016	0.0039	0.0095	0.684
rs117042179	A	G	0.042	-0.0184	0.0264	0.4846
rs117042228	T	C	0.0412	0.04	0.0334	0.2314
rs117042318	T	C	0.0112	-0.0174	0.0754	0.8176
rs117042346	A	G	0.9638	-0.1186	0.0707	0.09317
rs117042408	A	G	0.0274	0.0356	0.0296	0.229
rs117042443	T	C	0.0151	0.053	0.0762	0.4868
rs117042495	T	C	0.9707	0.033	0.0328	0.3142
rs117042502	A	G	0.983	-0.0837	0.055	0.1281
rs117042507	T	C	0.0233	-0.0204	0.0335	0.5428
rs117042529	A	G	0.023	0.1256	0.0554	0.02323
rs117042565	A	G	0.0371	-0.0378	0.028	0.1771
rs117042638	T	C	0.9329	-0.0105	0.0251	0.6749
rs117042667	A	G	0.0151	-0.0575	0.057	0.3127
rs11704269	A	G	0.0407	-0.0197	0.0338	0.5596
rs117042827	T	C	0.0165	0.0264	0.0451	0.5579
rs117042856	T	C	0.0298	-0.0684	0.0415	0.09953
rs117042944	T	C	0.0283	-0.0178	0.037	0.6301
rs117042961	T	C	0.0246	-0.0283	0.0315	0.3705
rs117043080	A	G	0.9114	0.0103	0.0231	0.6556
rs117043098	A	C	0.967	-0.0191	0.0337	0.571
rs117043104	T	C	0.9789	0.0053	0.0455	0.907
rs117043223	A	G	0.9663	0.0249	0.0293	0.397
rs117043233	T	C	0.9718	-0.0169	0.0382	0.6586
rs117043333	A	C	0.024	0.12	0.069	0.08217
rs117043402	T	C	0.0294	-0.0075	0.033	0.8208
rs117043537	T	C	0.9718	-0.026	0.0299	0.3842
rs117043651	T	C	0.0175	0.0204	0.0504	0.685
rs117043707	A	G	0.982	0.0241	0.0431	0.5756
rs117043911	T	C	0.9838	-0.0114	0.0447	0.798
rs117043924	T	C	0.0162	0.0031	0.0556	0.956
rs117044007	T	G	0.0268	-0.0047	0.0365	0.8982
rs117044135	T	C	0.9769	-0.0345	0.0469	0.4621
rs117044159	T	C	0.9813	0.0598	0.0386	0.121
rs117044187	A	G	0.0477	-0.0337	0.0316	0.2862
rs117044205	T	C	0.0394	-0.0177	0.0275	0.5202
rs117044252	T	C	0.0427	0.0198	0.0245	0.4203
rs117044389	A	C	0.9787	-0.0261	0.0648	0.6873
rs117044444	A	G	0.022	0.0433	0.0476	0.3632
rs117044476	T	C	0.0152	0.0724	0.0545	0.1844
rs11704468	T	C	0.0741	0.0297	0.02	0.138
rs117044700	T	C	0.0298	0.1123	0.0385	0.003544
rs117044702	A	G	0.0234	-0.0018	0.0404	0.9647
rs117044772	A	C	0.0211	0.1112	0.0659	0.0915
rs117044892	T	C	0.018	-0.1371	0.0574	0.01703
rs11704514	T	C	0.0186	-0.0622	0.0393	0.1134
rs117045187	T	G	0.9791	0.0168	0.0383	0.661
rs117045223	T	G	0.0177	-0.0216	0.0409	0.5981
rs117045227	T	G	0.0235	-0.0051	0.0332	0.8777
rs11704525	A	C	0.4904	0.0176	0.0096	0.06656
rs117045425	T	C	0.0235	0.098	0.0425	0.02112
rs117045459	A	G	0.9538	-0.018	0.027	0.5044
rs117045533	A	G	0.0173	-0.0074	0.0523	0.8876
rs117045692	A	C	0.0272	-0.0339	0.0393	0.3877
rs117045728	A	C	0.0189	0.0158	0.0384	0.6802
rs117045761	T	G	0.014	-0.0544	0.055	0.3225
rs117045849	T	C	0.967	0.0135	0.0336	0.6866
rs117046382	T	C	0.0338	-0.0292	0.0403	0.469
rs117046413	A	G	0.0144	0.0711	0.0512	0.1655
rs117046573	A	G	0.0132	-0.0725	0.063	0.2496
rs11704660	T	C	0.9761	-0.0498	0.0389	0.2
rs117046605	A	C	0.0376	0.0134	0.0311	0.6679
rs117046649	T	C	0.0232	-0.008	0.0335	0.8102
rs117046662	A	G	0.0129	-0.0801	0.0499	0.1085
rs117046816	T	C	0.9834	0.0218	0.0573	0.703
rs117046905	T	C	0.0341	0.0097	0.0276	0.7245
rs117046922	T	G	0.0136	-0.0153	0.0699	0.8263
rs117046925	T	C	0.0195	-0.0042	0.0388	0.9138
rs117046983	T	C	0.9201	0.0023	0.0228	0.9191
rs11704708	A	C	0.9671	0.0036	0.0334	0.9135
rs117047288	T	C	0.9822	-0.0309	0.0668	0.6436
rs117047387	A	C	0.0559	-0.0162	0.031	0.6001
rs117047418	T	C	0.0162	-0.0053	0.0431	0.9029
rs117047780	A	C	0.0485	-0.0005	0.0308	0.9878
rs117047783	A	G	0.0865	0.0358	0.0273	0.1888
rs11704780	A	C	0.9635	0.0358	0.0335	0.2849
rs117047833	A	G	0.0368	-0.0196	0.0257	0.4444
rs117047852	A	G	0.9562	0.0124	0.0256	0.6291
rs117047906	A	G	0.9849	-0.0706	0.0515	0.1706
rs117047942	T	G	0.02	-0.0659	0.0485	0.1747
rs117048044	A	G	0.018	-0.0003	0.0544	0.9952
rs117048078	T	C	0.0204	-0.0223	0.0383	0.5598
rs117048096	A	G	0.9863	0.1187	0.0776	0.126
rs117048224	A	G	0.9421	-0.0134	0.0201	0.5064
rs117048243	A	G	0.0294	0.0074	0.0325	0.8194
rs11704825	T	C	0.9825	-0.0177	0.0514	0.7302
rs117048281	A	G	0.9799	-0.0132	0.0688	0.8479
rs117048322	A	G	0.0245	0.0087	0.0349	0.8028
rs117048333	T	C	0.0436	-0.0239	0.0316	0.4496
rs117048543	A	C	0.9819	-0.074	0.0465	0.1119
rs117048558	T	C	0.0122	-0.0022	0.0806	0.9778
rs117048635	T	C	0.9813	-0.0441	0.0387	0.2546
rs117048886	T	G	0.0444	0.0083	0.0246	0.7355
rs117048915	T	C	0.9796	-0.0114	0.0412	0.7828
rs117048921	A	G	0.974	0.1185	0.0657	0.07137
rs117048984	A	G	0.9551	-0.0288	0.0311	0.3549
rs117049032	A	G	0.0154	0.03	0.0445	0.5006
rs117049060	T	C	0.0206	-0.0156	0.0478	0.744
rs117049070	A	G	0.9855	-0.0561	0.0512	0.2727
rs117049101	A	G	0.0425	0.0027	0.0261	0.9176
rs117049126	T	C	0.98	-0.0121	0.0408	0.7661
rs117049161	A	G	0.0436	-0.0127	0.0297	0.6697
rs117049187	A	G	0.9825	-0.0076	0.0473	0.8731
rs117049489	T	C	0.0389	0.1311	0.0461	0.004447
rs117049701	T	C	0.0434	0.0185	0.0323	0.5654
rs117049748	T	C	0.9808	-0.0936	0.0476	0.04926
rs117049856	T	C	0.0241	-0.0186	0.0375	0.6201
rs117049906	A	C	0.0307	0.0141	0.0301	0.6389
rs117049956	T	C	0.0241	-0.0239	0.0375	0.5226
rs117049985	A	G	0.0185	-0.0346	0.0377	0.3589
rs117050033	T	C	0.9729	-0.051	0.029	0.07905
rs117050047	A	G	0.0272	0.0164	0.0388	0.6717
rs117050083	A	C	0.0219	-0.0547	0.0466	0.2406
rs117050108	T	C	0.0221	-0.0027	0.038	0.9428
rs117050323	T	C	0.0127	-0.0304	0.0675	0.6531
rs117050411	T	C	0.961	-0.0271	0.0275	0.3246
rs117050479	T	C	0.0538	-0.0193	0.0304	0.5264
rs117050573	A	G	0.0133	0.1149	0.0704	0.1024
rs11705062	T	C	0.9554	-0.0213	0.0242	0.3774
rs117050630	T	C	0.0412	0.0406	0.0253	0.1086
rs117050665	T	G	0.0238	-0.0232	0.0332	0.4839
rs117050671	A	G	0.0137	-0.0379	0.0584	0.5157
rs117050755	A	C	0.0311	0.0686	0.039	0.07812
rs117050783	T	C	0.0208	0.0112	0.0639	0.8608
rs117050798	A	G	0.0182	0.0308	0.0654	0.6374
rs117050857	A	C	0.0266	0.0088	0.037	0.8115
rs117051008	T	C	0.9877	0.1333	0.0663	0.04442
rs117051081	A	G	0.0186	0.1225	0.0522	0.01892
rs117051185	A	G	0.9844	0.0725	0.0754	0.3364
rs117051189	A	G	0.9661	0.0228	0.0351	0.5162
rs117051201	A	G	0.9778	0.037	0.0403	0.3584
rs117051287	A	C	0.0198	0.0045	0.0511	0.9293
rs117051315	A	G	0.0158	0.0346	0.0628	0.5816
rs117051340	A	C	0.9824	-0.0935	0.0389	0.01622
rs117051423	A	G	0.9851	-0.023	0.0693	0.7398
rs117051426	T	C	0.9259	-0.0309	0.0249	0.2153
rs117051433	T	C	0.0279	-0.0219	0.0341	0.5209
rs117051492	T	C	0.9485	-0.002	0.0276	0.9412
rs117051541	T	C	0.0344	-0.0136	0.0349	0.6972
rs117051586	T	C	0.9794	0.0634	0.0434	0.1442
rs117051631	T	C	0.0326	0.0245	0.0326	0.4524
rs117051651	T	C	0.0158	0.0993	0.062	0.1094
rs117051871	T	C	0.0226	-0.0128	0.0462	0.7817
rs117051882	A	C	0.0317	0.0046	0.0377	0.9037
rs117051941	A	G	0.0411	0.0191	0.0308	0.5351
rs117051957	T	C	0.9835	-0.0202	0.0659	0.7588
rs117052054	T	C	0.9754	0.0151	0.0354	0.6695
rs117052227	T	C	0.9836	0.0158	0.0527	0.7643
rs117052284	A	C	0.0507	-0.0197	0.0265	0.4565
rs117052466	A	C	0.0325	-0.0344	0.0386	0.3731
rs117052493	A	C	0.0166	0.0232	0.0477	0.627
rs117052524	A	G	0.9555	-0.0214	0.0335	0.5224
rs117052594	T	C	0.0203	0.0019	0.039	0.9614
rs117052729	A	G	0.9852	-0.0364	0.0584	0.5326
rs117052847	T	C	0.9837	0.0479	0.0462	0.3
rs117052914	T	C	0.9496	-0.0353	0.0241	0.1437
rs117053018	A	G	0.0409	0.0365	0.0267	0.172
rs117053055	T	C	0.0241	0.0439	0.0354	0.2145
rs117053097	T	C	0.9632	-0.0703	0.0315	0.02558
rs117053125	A	G	0.0273	0.0798	0.0566	0.1583
rs117053154	A	G	0.0267	0.004	0.0409	0.9223
rs117053217	A	G	0.9649	0.005	0.0315	0.8736
rs117053241	A	G	0.0189	0.0507	0.0399	0.2046
rs117053295	A	C	0.0209	0.092	0.036	0.01063
rs117053320	T	C	0.0425	0.0191	0.0308	0.5359
rs117053351	A	G	0.9847	0.0482	0.0559	0.3891
rs117053354	T	C	0.0186	-0.0257	0.0488	0.5981
rs11705338	A	C	0.8602	0.0099	0.0153	0.5202
rs117053531	A	G	0.0211	-0.0246	0.0616	0.6898
rs117053657	A	G	0.9806	-0.0266	0.0579	0.6459
rs117053707	T	C	0.9564	-0.0393	0.0262	0.1336
rs117053800	A	G	0.034	-0.002	0.0297	0.9462
rs117053840	A	C	0.0264	-0.0379	0.0415	0.3613
rs117053846	A	G	0.0542	-0.0018	0.0277	0.9488
rs117053853	A	G	0.0245	-0.1001	0.0495	0.04303
rs117053861	A	G	0.9861	0.0576	0.0498	0.2479
rs117053922	T	C	0.021	-0.0238	0.0425	0.5762
rs117054008	A	G	0.98	-0.0383	0.0381	0.315
rs117054025	A	G	0.027	0.058	0.0373	0.1207
rs117054060	T	G	0.02	0.0526	0.0384	0.1706
rs117054130	T	C	0.0191	-0.0023	0.0481	0.9619
rs117054179	T	C	0.9784	-0.0446	0.0511	0.3825
rs117054239	A	G	0.0397	0.0254	0.0284	0.3722
rs117054249	A	G	0.9717	-0.0063	0.0413	0.8795
rs11705431	A	G	0.0293	-0.0382	0.0445	0.3912
rs11705439	A	G	0.0216	-0.0925	0.0571	0.1053
rs117054431	A	G	0.0168	-0.0377	0.0525	0.4735
rs117054487	T	C	0.0326	-0.0248	0.0377	0.5108
rs117054776	A	G	0.9881	-0.0267	0.0703	0.7044
rs117054789	A	C	0.0131	-0.0468	0.0658	0.477
rs117054812	A	G	0.0145	-0.0295	0.0584	0.6141
rs117054819	T	C	0.9669	-0.0198	0.0304	0.5155
rs117054954	A	C	0.0146	-0.0313	0.0599	0.6017
rs117054999	A	G	0.0172	0.0039	0.0513	0.94
rs117055041	T	C	0.9884	-0.0423	0.0642	0.5097
rs117055114	T	C	0.0191	0.0508	0.0368	0.1677
rs117055183	A	G	0.0327	-0.0293	0.0285	0.3043
rs117055211	A	G	0.9748	-0.0151	0.0317	0.6346
rs11705547	A	G	0.9685	0.0142	0.0385	0.7118
rs117055492	A	C	0.0176	-0.0818	0.0411	0.04648
rs11705562	A	G	0.0321	0.0138	0.0447	0.7585
rs117055639	A	G	0.0178	0.029	0.0529	0.5838
rs117055731	A	C	0.9778	0.0024	0.0339	0.9442
rs117055742	A	G	0.0268	0.0614	0.0629	0.3292
rs117055780	A	G	0.0264	0.0583	0.0489	0.2333
rs117055814	T	C	0.0387	0.0556	0.0341	0.1029
rs11705583	A	G	0.5665	0.0088	0.0098	0.3652
rs117055905	A	G	0.0297	0.021	0.0399	0.5988
rs11705593	A	G	0.0199	0.0748	0.0531	0.159
rs117055950	T	C	0.0304	-0.0564	0.0343	0.0998
rs117055962	A	G	0.9564	0.007	0.0329	0.8312
rs117056016	T	G	0.9831	-0.0012	0.0448	0.9778
rs117056025	T	C	0.0482	-0.0568	0.0324	0.07986
rs11705604	T	C	0.0215	-0.0468	0.0429	0.2754
rs117056107	T	C	0.0223	0.0382	0.0473	0.4186
rs117056404	T	C	0.0176	0.0474	0.0468	0.3102
rs117056408	T	C	0.0524	0.0065	0.0281	0.8179
rs117056412	T	C	0.029	-0.0424	0.0378	0.2625
rs117056440	A	G	0.0186	-0.0027	0.0494	0.9557
rs117056493	T	C	0.9811	0.0155	0.0635	0.8071
rs117056548	T	C	0.0428	0.0324	0.0345	0.347
rs117056573	T	C	0.9855	0.0198	0.0616	0.748
rs117056582	T	G	0.0134	0.0961	0.0505	0.05716
rs11705668	A	G	0.0209	0.0478	0.0434	0.2706
rs117056795	T	G	0.9825	-0.0632	0.0441	0.152
rs117056999	T	C	0.0328	0.023	0.0306	0.4516
rs117057057	A	C	0.017	0.0258	0.0487	0.5955
rs117057076	T	C	0.0295	-0.0023	0.0399	0.955
rs117057085	A	G	0.0166	0.0646	0.0485	0.1836
rs117057113	A	G	0.0131	-0.023	0.056	0.6816
rs117057122	T	C	0.0444	-0.0132	0.0319	0.6777
rs117057130	T	C	0.9566	-0.0189	0.0251	0.4511
rs117057141	A	G	0.9827	0.0459	0.0464	0.3231
rs117057168	T	C	0.0402	-0.0099	0.0284	0.7281
rs117057202	A	G	0.0511	0.037	0.0296	0.2124
rs117057203	T	C	0.9486	-0.0367	0.0295	0.2138
rs117057254	T	C	0.0247	-0.0163	0.0361	0.6524
rs117057399	A	G	0.0138	0.0728	0.0685	0.2874
rs117057495	T	C	0.0168	-0.0916	0.0694	0.1871
rs117057515	A	G	0.0949	0.0135	0.0167	0.4202
rs117057524	A	G	0.0161	-0.0128	0.0652	0.8445
rs117057750	A	G	0.0224	0.0564	0.0398	0.1562
rs117057919	A	G	0.0343	-0.0394	0.0377	0.2963
rs117057966	A	G	0.981	-0.0144	0.0382	0.7063
rs117057987	A	G	0.0169	-0.0575	0.0385	0.1351
rs117058045	T	C	0.0311	-0.0374	0.0394	0.3434
rs117058225	A	G	0.975	0.0217	0.033	0.5106
rs117058282	T	C	0.9803	-0.0555	0.0395	0.1599
rs117058375	A	G	0.0649	0.0027	0.02	0.8923
rs117058449	T	G	0.0437	-0.0121	0.0328	0.7119
rs117058475	T	C	0.0144	-0.051	0.0481	0.289
rs117058629	A	G	0.0401	0.0092	0.0306	0.7641
rs117058664	T	G	0.0154	-0.004	0.0597	0.9465
rs117058701	A	G	0.0265	-0.0399	0.0451	0.3761
rs117058726	T	C	0.979	-0.0532	0.0391	0.1733
rs117059066	T	C	0.0317	-0.0054	0.0327	0.869
rs117059117	A	G	0.9856	-0.066	0.0697	0.3438
rs117059217	A	G	0.0301	0.0125	0.0363	0.7313
rs11705923	A	C	0.0554	0.0344	0.024	0.1526
rs117059415	T	C	0.9705	0.058	0.0311	0.06245
rs117059425	A	C	0.9784	0.0591	0.0362	0.1024
rs11705952	T	C	0.5044	-0.0006	0.0097	0.9541
rs117059581	A	G	0.0224	-0.0176	0.0436	0.6867
rs117059684	A	G	0.0209	-0.0781	0.0376	0.0379
rs117059735	A	C	0.0826	-0.0151	0.0229	0.5098
rs117059808	A	G	0.9767	0.0652	0.0466	0.1617
rs117059811	T	C	0.0419	-0.008	0.0314	0.8001
rs117059828	T	C	0.0249	0.0094	0.0459	0.8384
rs11705994	T	C	0.0463	-0.0046	0.0249	0.8541
rs117060109	A	G	0.9709	-0.0693	0.041	0.09122
rs117060141	A	C	0.9694	-0.0032	0.0307	0.9163
rs117060227	A	G	0.0283	-0.0442	0.035	0.2067
rs117060261	A	G	0.018	0.0681	0.0491	0.1661
rs117060266	A	G	0.9815	0.0837	0.0652	0.1993
rs117060318	A	G	0.9782	0.0046	0.0489	0.9252
rs117060393	T	C	0.9182	-0.0069	0.027	0.7975
rs117060478	A	G	0.0295	-0.0004	0.0323	0.9913
rs117060521	T	C	0.0609	-0.0105	0.0258	0.6828
rs117060790	A	G	0.0194	0.094	0.0391	0.01627
rs117060819	T	C	0.9769	0.038	0.044	0.3875
rs117060940	A	G	0.0332	0.0257	0.0354	0.4678
rs117061004	A	G	0.0337	-0.0009	0.0383	0.9803
rs117061188	A	G	0.9327	0.0308	0.0242	0.2038
rs117061241	A	G	0.0549	0.0425	0.0226	0.05955
rs117061269	A	G	0.0218	-0.0697	0.0373	0.06166
rs117061297	T	C	0.0147	0.064	0.0683	0.3486
rs117061327	T	C	0.978	0.0335	0.0542	0.5373
rs117061362	T	G	0.0253	0.0608	0.0413	0.1412
rs117061470	T	G	0.0217	0.0102	0.0365	0.7793
rs117061487	T	C	0.0364	-0.0322	0.0293	0.2716
rs117061676	A	G	0.0176	0.0669	0.0511	0.1906
rs117061707	T	C	0.0214	0.0458	0.0383	0.2319
rs117061826	A	G	0.0724	0.0149	0.0201	0.4571
rs117061898	T	C	0.9819	0.0645	0.0523	0.217
rs117062064	T	G	0.02	0.0659	0.0383	0.08572
rs117062193	A	G	0.9521	0.015	0.0489	0.7584
rs117062213	A	G	0.9816	-0.0201	0.0405	0.6191
rs117062300	A	G	0.9721	-0.0034	0.0339	0.9204
rs117062393	A	G	0.0448	-0.0319	0.0235	0.1751
rs117062545	T	C	0.0157	0.0436	0.0714	0.5421
rs117062555	T	C	0.0254	0.0044	0.0389	0.9096
rs11706256	T	C	0.5226	0.0079	0.0093	0.3969
rs117062612	T	C	0.0266	-0.0039	0.0387	0.9193
rs117062657	T	C	0.0148	-0.1003	0.071	0.1579
rs117062731	A	G	0.9851	0.0812	0.0487	0.09537
rs117062762	A	C	0.9686	0.0889	0.0525	0.09039
rs117062812	A	G	0.9838	-0.063	0.0557	0.2577
rs117062830	T	G	0.0129	-0.0737	0.078	0.3449
rs11706290	A	G	0.0179	0.0439	0.0498	0.3782
rs117062950	A	G	0.0408	-0.0088	0.0354	0.8038
rs117062975	A	G	0.9829	-0.0719	0.0421	0.0877
rs117063232	T	C	0.015	-0.0121	0.0585	0.8357
rs117063235	A	G	0.0145	-0.0296	0.0581	0.611
rs11706336	A	G	0.7794	0.0118	0.0138	0.3916
rs117063468	T	C	0.9813	0.029	0.0445	0.5157
rs117063641	T	C	0.974	-0.0061	0.0441	0.8906
rs117063893	T	C	0.9788	-0.1387	0.0448	0.00195
rs117063914	T	C	0.0219	0.0043	0.0353	0.9037
rs117063928	A	G	0.036	0.0566	0.0319	0.07603
rs117064008	T	C	0.9715	-0.0347	0.0396	0.3811
rs117064129	T	C	0.9862	0.0376	0.056	0.5015
rs117064254	T	C	0.0137	-0.068	0.0546	0.2127
rs117064282	T	G	0.0144	0.0197	0.0515	0.7029
rs117064302	T	C	0.9752	-0.0372	0.0578	0.5195
rs117064324	A	G	0.0324	0.0319	0.0334	0.3392
rs117064419	T	C	0.9586	-0.0342	0.0262	0.1927
rs117064551	A	G	0.037	-0.0199	0.0381	0.6009
rs117064663	A	G	0.0152	0.0439	0.0493	0.3732
rs11706468	T	C	0.3868	0.0078	0.0143	0.5829
rs117064723	T	G	0.0302	0.0254	0.0365	0.4868
rs117064729	T	C	0.0362	-0.0358	0.0315	0.2559
rs117064913	T	C	0.0199	-0.0902	0.0371	0.0152
rs117064946	T	C	0.9739	-0.0402	0.035	0.25
rs117065014	A	G	0.0385	-0.0075	0.0285	0.7922
rs117065186	A	G	0.0314	-0.0153	0.0358	0.6688
rs117065261	A	G	0.9809	0.0691	0.0441	0.1169
rs117065475	A	C	0.9459	0.0276	0.0218	0.2044
rs117065498	A	G	0.98	0.0286	0.0414	0.4905
rs117065532	A	G	0.9635	-0.0217	0.0304	0.4756
rs117065564	T	C	0.9705	-0.0508	0.0351	0.1477
rs117065615	T	C	0.9581	0.0814	0.0293	0.005452
rs117065895	T	G	0.9638	-0.0043	0.03	0.8852
rs117066002	A	G	0.9502	-0.0018	0.026	0.9442
rs117066009	A	G	0.037	-0.0142	0.0412	0.7304
rs117066139	T	C	0.0536	0.0044	0.0266	0.8676
rs117066270	T	C	0.9845	0.0965	0.0653	0.1394
rs117066284	A	G	0.9211	0.0085	0.0264	0.7469
rs117066306	A	G	0.9706	0.0071	0.0329	0.8286
rs117066379	T	C	0.0227	-0.0215	0.0456	0.6374
rs117066403	T	C	0.0426	0.0542	0.0284	0.05601
rs117066544	A	G	0.0268	0.0221	0.0428	0.6056
rs117066553	A	G	0.0375	-0.0062	0.0364	0.8659
rs11706656	T	C	0.0381	-0.0294	0.0276	0.286
rs117066561	T	C	0.9849	0.0459	0.0922	0.6187
rs117066608	A	G	0.9697	-0.025	0.0423	0.5546
rs117066703	T	C	0.9816	-0.0022	0.0431	0.9599
rs11706690	A	C	0.6536	0.0147	0.0114	0.1963
rs117066915	A	G	0.9652	-0.0169	0.04	0.6725
rs117066928	A	C	0.0146	0.0455	0.0595	0.4449
rs117066964	T	C	0.021	0.0174	0.0478	0.7149
rs117066989	A	G	0.0519	0.0077	0.0259	0.767
rs117067019	T	C	0.9638	-0.0543	0.0288	0.0596
rs117067021	A	G	0.017	0.0545	0.0508	0.283
rs117067023	T	C	0.0532	0.0262	0.0267	0.3258
rs117067056	T	C	0.026	0.0274	0.0649	0.6734
rs117067223	A	G	0.0137	-0.0044	0.0651	0.9465
rs117067562	A	G	0.9658	0.0245	0.0367	0.5039
rs117067567	A	C	0.9731	0.0508	0.0317	0.1085
rs11706759	A	G	0.4622	-0.0287	0.0126	0.02312
rs117067690	T	C	0.9867	0.0528	0.0596	0.3758
rs11706770	T	C	0.5795	-0.0055	0.0095	0.5628
rs117067717	A	G	0.9767	-0.0297	0.0351	0.3972
rs117067738	T	C	0.9823	0.0206	0.0448	0.6459
rs117067743	T	C	0.0182	-0.0029	0.0495	0.9535
rs117067760	A	G	0.031	-0.0525	0.0386	0.1737
rs117067810	T	C	0.013	0.0431	0.055	0.4336
rs117067820	T	C	0.9759	-0.0013	0.046	0.9771
rs117067943	T	G	0.0288	-0.0037	0.032	0.9082
rs117068128	T	C	0.0203	-0.0319	0.0366	0.384
rs117068148	A	C	0.9622	-0.0207	0.0325	0.5243
rs11706816	A	C	0.012	-0.011	0.0596	0.8542
rs117068161	A	G	0.029	0.0561	0.0294	0.05639
rs117068186	T	C	0.9794	-0.0314	0.0454	0.4885
rs117068250	A	G	0.0164	-0.0217	0.041	0.5973
rs117068289	T	G	0.0446	-0.0351	0.0236	0.1358
rs117068426	A	G	0.018	0.0375	0.0537	0.4855
rs117068563	A	G	0.9578	0.0453	0.0331	0.1721
rs11706859	T	C	0.9739	-0.0282	0.0461	0.5409
rs117068608	A	G	0.0246	-0.0711	0.0462	0.1241
rs117068626	T	C	0.028	-0.0359	0.0308	0.2437
rs117068639	T	C	0.0243	0.0223	0.04	0.5775
rs117068686	T	G	0.0483	-0.0299	0.0243	0.219
rs11706883	T	C	0.0261	0.0449	0.0444	0.3127
rs117068902	T	C	0.0171	-0.008	0.0458	0.8609
rs117068956	A	G	0.9497	0.0172	0.0244	0.4796
rs11706900	A	G	0.5602	0.0081	0.0093	0.3833
rs117069034	T	C	0.0222	-0.0389	0.0427	0.3629
rs117069037	A	G	0.0299	-0.064	0.0355	0.07168
rs117069187	A	G	0.9884	-0.0356	0.0691	0.6069
rs11706921	A	G	0.4905	0.0119	0.0093	0.1988
rs117069319	A	G	0.9801	0.0493	0.0513	0.3362
rs117069445	A	G	0.9529	0.0095	0.0267	0.7212
rs117069473	A	G	0.9829	-0.0533	0.0463	0.2497
rs11706956	T	C	0.5209	0.0017	0.0111	0.8756
rs117069621	A	C	0.9802	0.0284	0.0448	0.5259
rs117069638	T	C	0.0159	-0.0039	0.0556	0.9448
rs117069672	T	C	0.971	-0.0237	0.0341	0.4878
rs117069722	T	C	0.9206	0.0002	0.0214	0.9911
rs117069795	T	G	0.9699	-0.0226	0.0315	0.4741
rs117069796	T	C	0.0326	-0.0166	0.0309	0.5925
rs117069842	T	C	0.9686	-0.0085	0.0387	0.826
rs117069876	A	G	0.0448	0.0517	0.026	0.04671
rs117069908	T	G	0.8992	-0.0114	0.0182	0.5303
rs117069920	T	G	0.0236	-0.049	0.0441	0.2666
rs117069979	A	G	0.0273	-0.0047	0.033	0.8866
rs117070026	A	G	0.0279	0.0277	0.0391	0.479
rs117070149	A	G	0.0631	0.036	0.024	0.1332
rs117070221	T	C	0.934	0.0017	0.0233	0.9434
rs117070316	T	G	0.0335	-0.0029	0.0288	0.9203
rs117070370	A	G	0.0199	-0.0231	0.0386	0.5497
rs117070535	A	G	0.0425	-0.0749	0.0347	0.03079
rs117070599	A	G	0.0219	-0.0234	0.0444	0.5973
rs11707067	A	C	0.8974	-0.019	0.0166	0.2513
rs117070765	A	G	0.03	0.0405	0.0383	0.2911
rs117070879	A	G	0.0316	0.0398	0.0365	0.2757
rs117070978	A	G	0.9809	-0.0904	0.043	0.03548
rs117071311	T	C	0.9804	0.0125	0.0381	0.7431
rs117071401	T	C	0.0316	-0.0172	0.0306	0.5755
rs117071511	T	G	0.9484	-0.0171	0.0225	0.4475
rs117071519	T	C	0.9856	-0.0197	0.0747	0.7919
rs117071621	T	G	0.9848	0.0074	0.0555	0.8937
rs117071851	T	C	0.0422	-0.0189	0.0338	0.5757
rs117071930	A	G	0.0343	-0.014	0.0344	0.6841
rs11707200	T	C	0.0225	0.0174	0.0444	0.6955
rs117072091	T	G	0.9835	-0.0335	0.0655	0.6094
rs117072119	A	G	0.0201	0.0565	0.0421	0.1792
rs117072336	A	G	0.9777	0.0322	0.0359	0.37
rs117072378	T	C	0.9795	0.0277	0.0391	0.4792
rs117072427	A	G	0.0164	-0.0023	0.0482	0.9614
rs117072446	T	C	0.9854	-0.0585	0.0561	0.297
rs117072450	A	G	0.9867	-0.0104	0.0634	0.8695
rs117072478	A	G	0.0286	-0.0631	0.0386	0.1022
rs117072574	T	C	0.9843	0.0769	0.0498	0.1226
rs117072586	T	C	0.0251	0.0117	0.0369	0.7516
rs117072940	T	C	0.9817	-0.0777	0.0498	0.1183
rs117072942	T	G	0.9753	-0.0347	0.0321	0.2802
rs11707313	T	C	0.5026	-0.0021	0.0095	0.8213
rs11707317	T	C	0.982	0.0092	0.0495	0.8519
rs117073185	A	G	0.9822	-0.0036	0.0478	0.9408
rs117073440	A	G	0.0213	-0.0031	0.0409	0.9405
rs117073572	T	C	0.9651	-0.0605	0.033	0.06695
rs11707366	T	C	0.082	-0.02	0.017	0.2392
rs117073755	T	C	0.9649	-0.0199	0.03	0.5065
rs117073785	T	G	0.0254	0.0223	0.0422	0.5979
rs117073854	T	C	0.013	-0.0376	0.0696	0.5884
rs117073921	T	C	0.032	-0.006	0.0281	0.8308
rs117073951	T	C	0.9821	-0.0254	0.0496	0.6096
rs117074070	A	G	0.0204	-0.001	0.0492	0.9836
rs117074080	A	G	0.0152	-0.2055	0.081	0.01121
rs117074153	A	G	0.9769	-0.0154	0.035	0.6596
rs11707435	T	C	0.9749	-0.0152	0.0345	0.6588
rs117074406	A	G	0.015	0.0079	0.0506	0.8764
rs117074413	A	G	0.0164	-0.0632	0.0527	0.2302
rs117074616	A	G	0.0199	0.0223	0.0498	0.6549
rs11707466	T	G	0.0367	0.0004	0.0281	0.9888
rs117074780	A	C	0.9861	-0.0959	0.0507	0.05827
rs117074900	T	C	0.9853	0.0055	0.0446	0.9025
rs117074951	T	C	0.9833	0.1072	0.0776	0.1668
rs11707498	T	C	0.0378	0.0279	0.0313	0.3722
rs117075040	A	G	0.1337	-0.0211	0.0141	0.1335
rs11707507	A	G	0.5318	0.0015	0.0096	0.8776
rs117075086	T	C	0.9852	0.0827	0.0484	0.08724
rs117075108	T	G	0.9845	-0.0373	0.0783	0.6339
rs117075141	A	G	0.0682	0.0084	0.0259	0.745
rs117075278	A	G	0.0249	-0.0254	0.0444	0.5665
rs117075279	T	C	0.0196	-0.04	0.0428	0.3493
rs11707530	A	G	0.9774	0.0379	0.0369	0.3048
rs117075392	T	C	0.9804	-0.0892	0.0379	0.01877
rs117075400	A	G	0.0157	-0.0148	0.052	0.776
rs117075502	T	C	0.9655	0.0135	0.0316	0.6688
rs117075593	T	G	0.9865	-0.1221	0.0468	0.009054
rs117075612	T	C	0.9893	0.0205	0.0708	0.7724
rs117075620	T	G	0.0204	-0.011	0.0444	0.8045
rs117075658	T	C	0.0154	0.0647	0.06	0.2803
rs11707569	T	C	0.4916	-0.0052	0.0093	0.5733
rs117075742	A	C	0.017	-0.0457	0.0545	0.4019
rs117075781	A	G	0.0457	-0.0325	0.0262	0.2155
rs117075879	A	G	0.9748	-0.0053	0.0368	0.885
rs117076006	T	C	0.976	-0.017	0.0334	0.6098
rs117076099	T	C	0.9866	-0.039	0.0571	0.4944
rs117076237	A	G	0.986	0.0041	0.051	0.9355
rs117076252	T	C	0.0278	0.0112	0.0306	0.7146
rs117076345	A	G	0.0242	-0.0102	0.0445	0.8188
rs117076618	A	G	0.028	-0.0335	0.0452	0.4588
rs117076663	T	C	0.0244	-0.0538	0.045	0.2325
rs117076868	T	C	0.0218	0.0302	0.0394	0.4427
rs117076889	A	G	0.0207	-0.0549	0.0472	0.2444
rs117076911	T	C	0.0173	-0.0583	0.0526	0.2677
rs117077031	A	C	0.9819	-0.0317	0.0394	0.4205
rs117077089	A	G	0.0178	0.0521	0.0507	0.3047
rs117077386	T	C	0.8674	0.0222	0.019	0.2419
rs117077400	A	G	0.0194	0.003	0.0433	0.9453
rs117077438	A	G	0.9729	-0.0139	0.0335	0.6773
rs117077492	T	C	0.0194	0.0283	0.0372	0.4464
rs117077569	T	C	0.9774	-0.014	0.0424	0.7409
rs117077584	A	G	0.9608	-0.0258	0.0328	0.4319
rs117077599	T	C	0.9867	-0.0733	0.0612	0.2305
rs117077745	A	G	0.0226	-0.0442	0.0404	0.2746
rs117077811	T	C	0.974	-0.0021	0.0361	0.9534
rs117078004	A	C	0.1203	0.0223	0.0221	0.3115
rs117078005	T	C	0.0173	-0.0214	0.0676	0.7514
rs117078022	T	C	0.9763	-0.0254	0.0476	0.5941
rs117078256	T	C	0.0189	-0.0258	0.038	0.4974
rs117078343	T	C	0.9787	-0.0283	0.0407	0.4858
rs117078365	A	G	0.0262	-0.0232	0.0338	0.4923
rs117078478	A	G	0.9741	0.0673	0.0414	0.1038
rs117078509	A	G	0.0233	0.0234	0.0367	0.5242
rs117078740	A	G	0.0282	-0.0252	0.0402	0.5307
rs117078781	T	G	0.0246	0.0004	0.0364	0.9907
rs11707880	A	G	0.9494	0.0047	0.0232	0.8388
rs117078930	A	C	0.9859	0.0842	0.0554	0.1282
rs117078998	T	C	0.9716	-0.0085	0.0394	0.8291
rs117079011	A	G	0.986	0.0489	0.0715	0.4934
rs117079155	A	G	0.0251	-0.1465	0.0435	0.0007561
rs117079234	T	C	0.9709	-0.0141	0.0301	0.6385
rs117079246	T	C	0.9555	-0.0585	0.0314	0.06237
rs117079253	T	C	0.0136	0.0021	0.0649	0.9737
rs117079491	A	G	0.0301	0.1083	0.0349	0.001888
rs117079571	A	C	0.0387	0.0333	0.0344	0.3338
rs11707964	T	C	0.4848	-0.0047	0.0101	0.6374
rs117079668	T	C	0.0137	0.0314	0.0563	0.5777
rs117079670	T	C	0.9767	0.0477	0.0347	0.1684
rs11707974	T	C	0.527	0.0092	0.0119	0.4398
rs117079761	A	G	0.9786	0.0019	0.0462	0.9673
rs117079776	A	G	0.0258	0.0236	0.0428	0.5817
rs117079781	A	G	0.0219	-0.0583	0.035	0.0962
rs117079801	A	G	0.0148	-0.0112	0.0564	0.8431
rs117079816	A	G	0.0186	0.0689	0.0385	0.07393
rs117079986	T	C	0.0283	0.0334	0.036	0.3522
rs117079992	T	C	0.9595	-0.0221	0.0306	0.4689
rs117080071	T	C	0.0125	0.0328	0.0627	0.6008
rs11708014	T	C	0.6854	-0.0089	0.0105	0.4
rs117080204	T	C	0.0304	0.004	0.0289	0.8902
rs117080310	T	C	0.0211	-0.0152	0.0423	0.7194
rs117080315	T	C	0.0247	0.0362	0.0435	0.4056
rs11708035	T	C	0.0348	-0.0554	0.0308	0.07229
rs117080470	T	C	0.024	-0.0049	0.0435	0.91
rs117080518	T	C	0.0225	0.0242	0.0411	0.5562
rs117080634	T	C	0.9585	-0.014	0.035	0.6903
rs117080811	A	C	0.0151	-0.053	0.0556	0.3404
rs117080990	T	C	0.0147	-0.0214	0.0529	0.6866
rs117081034	T	C	0.02	0.029	0.051	0.5697
rs11708116	A	G	0.5042	-0.004	0.0093	0.6671
rs117081186	T	C	0.013	0.0159	0.0635	0.8019
rs117081349	A	G	0.9737	0.0421	0.037	0.2542
rs117081456	A	C	0.0186	-0.1052	0.066	0.111
rs117081518	A	G	0.0757	0.0101	0.023	0.6616
rs117081579	T	C	0.9864	0.0745	0.051	0.1444
rs117081626	T	C	0.012	-0.079	0.0681	0.2459
rs117081822	A	G	0.9661	-0.0206	0.0276	0.4563
rs117081940	T	C	0.9802	0.0566	0.0454	0.2121
rs117081945	T	C	0.981	0.0086	0.0516	0.8679
rs117081986	A	G	0.0236	-0.0335	0.0343	0.3292
rs117082006	A	G	0.9709	0.0023	0.0358	0.9478
rs117082061	A	G	0.0311	-0.0542	0.0334	0.1048
rs117082150	T	C	0.9734	-0.0115	0.0424	0.786
rs117082222	A	C	0.0146	0.0717	0.054	0.1843
rs117082330	A	C	0.0295	-0.022	0.0416	0.5975
rs117082457	T	C	0.9793	-0.0461	0.0455	0.3109
rs117082548	T	C	0.9844	0.089	0.0472	0.05925
rs117082613	T	G	0.9767	-0.0639	0.0523	0.2217
rs117082631	T	C	0.0229	0.0458	0.0587	0.435
rs11708273	A	G	0.0312	-0.0028	0.0344	0.9358
rs117082743	T	C	0.0294	-0.0295	0.0434	0.4963
rs117082748	T	C	0.0165	0.0224	0.0517	0.664
rs117082807	A	G	0.0278	-0.0599	0.0426	0.1592
rs117082846	T	C	0.982	0.0412	0.0467	0.3778
rs117082853	T	C	0.0452	0.0067	0.031	0.8282
rs117083041	T	C	0.0425	-0.047	0.0443	0.2885
rs117083105	A	G	0.0327	-0.0086	0.0339	0.8006
rs117083201	T	C	0.972	0.0072	0.036	0.8403
rs117083372	T	C	0.0163	-0.0276	0.0519	0.5944
rs117083435	T	G	0.9785	-0.0321	0.0354	0.3635
rs117083699	T	C	0.0384	-0.0752	0.0254	0.003059
rs11708371	A	G	0.9024	0.0068	0.0178	0.7042
rs117083828	T	C	0.9874	0.0151	0.0541	0.7799
rs117083844	T	C	0.0143	0.0443	0.0476	0.3528
rs117083846	A	G	0.0478	0.0388	0.0268	0.1472
rs117083959	A	G	0.0266	0.0299	0.0542	0.5811
rs117084099	T	G	0.0203	0.094	0.0481	0.05036
rs117084181	T	C	0.9856	0.011	0.0628	0.8608
rs117084212	T	G	0.9776	-0.0821	0.0414	0.04728
rs117084250	T	C	0.0221	0.0688	0.0461	0.1358
rs117084253	A	G	0.0346	-0.0232	0.0376	0.538
rs117084303	T	G	0.9758	-0.0187	0.0357	0.6008
rs11708442	T	C	0.5005	0.0017	0.0093	0.8572
rs117084428	T	C	0.0198	0.0544	0.0592	0.3581
rs117084469	T	C	0.0125	-0.0993	0.0567	0.08004
rs11708449	A	G	0.9855	-0.0299	0.0518	0.5645
rs117084539	T	C	0.9782	-0.0028	0.0426	0.9474
rs117084544	A	G	0.038	0.0156	0.0315	0.6215
rs117084576	A	C	0.0665	0.0406	0.0222	0.06724
rs117084587	T	C	0.0252	0.079	0.0474	0.09587
rs117084633	A	G	0.9587	-0.025	0.0302	0.4087
rs117084797	A	G	0.9845	0.0029	0.0449	0.9478
rs117084872	A	G	0.9419	-0.0169	0.0289	0.5594
rs117084919	T	G	0.9754	-0.0284	0.0407	0.4852
rs117084933	A	G	0.025	0.0252	0.0357	0.48
rs117084968	A	G	0.9814	0.0084	0.0418	0.8406
rs117085272	T	G	0.9633	0.0189	0.0309	0.5422
rs117085321	A	G	0.0319	0.0402	0.031	0.1949
rs117085421	T	G	0.0223	0.0184	0.0458	0.6885
rs117085532	A	G	0.02	0.0181	0.038	0.6347
rs117085580	T	G	0.9847	0.0651	0.0556	0.2421
rs117085721	A	G	0.0407	-0.0063	0.0277	0.8197
rs117085802	T	C	0.9725	-0.0183	0.0353	0.6036
rs117085831	A	G	0.9876	0.0243	0.0523	0.6422
rs117085841	T	C	0.0236	0.0634	0.0328	0.05327
rs117085897	T	C	0.0264	-0.0381	0.0416	0.3594
rs117085944	A	G	0.9409	0.0389	0.0337	0.2483
rs117086174	T	C	0.9817	-0.0326	0.0419	0.4369
rs117086189	T	C	0.045	-0.0287	0.0257	0.2638
rs117086321	T	C	0.0241	0.0223	0.0494	0.6521
rs117086636	T	C	0.9692	-0.0389	0.0349	0.2645
rs117086782	A	C	0.0156	0.0596	0.0437	0.1729
rs117086810	T	C	0.0139	0.0095	0.0523	0.8556
rs117086889	A	G	0.9836	0.0355	0.0489	0.467
rs117086921	A	G	0.9488	-0.0316	0.0239	0.1863
rs117086975	T	C	0.9552	0.0018	0.026	0.9438
rs117086984	A	G	0.0223	0.0029	0.045	0.949
rs11708706	T	C	0.0546	-0.0248	0.0259	0.3386
rs117087155	T	C	0.0133	0.1047	0.0535	0.05041
rs117087213	T	G	0.0318	0.0055	0.0307	0.8588
rs117087610	T	C	0.0315	0.0303	0.0307	0.323
rs11708764	A	G	0.9403	0.0016	0.0212	0.9415
rs117087701	A	G	0.9685	0.0488	0.0373	0.1903
rs117087712	A	G	0.979	0.0283	0.036	0.4319
rs117087759	A	G	0.0264	-0.0356	0.0382	0.3514
rs117087774	T	C	0.0215	-0.0451	0.0354	0.2025
rs117087852	T	C	0.9747	-0.0315	0.0412	0.4446
rs117087931	T	C	0.0227	0.0431	0.044	0.3281
rs117087950	T	C	0.0296	0.0877	0.0322	0.006436
rs11708802	A	G	0.5318	0.0131	0.0099	0.1886
rs117088149	A	G	0.9702	-0.0311	0.0377	0.4097
rs117088152	A	C	0.0133	0.0662	0.0668	0.3213
rs117088158	T	C	0.0205	0.0273	0.0346	0.431
rs117088190	A	G	0.0287	-0.0038	0.032	0.9045
rs117088221	A	G	0.0199	-0.0789	0.0534	0.1397
rs117088274	T	G	0.0209	-0.0625	0.0433	0.1488
rs117088323	T	C	0.0244	0.0064	0.0454	0.8877
rs11708840	T	C	0.2983	0.0082	0.0104	0.4295
rs11708846	A	G	0.9841	-0.017	0.0811	0.8336
rs117088495	A	C	0.0149	0.0703	0.0645	0.2759
rs117088553	T	C	0.9653	0.02	0.0339	0.5554
rs117088654	A	C	0.0181	0.0198	0.0374	0.5972
rs117088712	T	C	0.0136	0.0046	0.0595	0.9385
rs117088754	T	C	0.0179	-0.0506	0.0474	0.2857
rs117088845	T	G	0.0335	0.0367	0.0373	0.3247
rs117088900	A	G	0.0183	-0.0968	0.05	0.05276
rs117089013	T	C	0.0225	-0.0312	0.0383	0.4147
rs117089078	T	C	0.0178	-0.0814	0.0521	0.118
rs11708908	A	G	0.9125	-0.0051	0.0172	0.7651
rs117089239	T	C	0.0301	-0.0395	0.0373	0.2895
rs117089363	A	G	0.0151	-0.0232	0.0711	0.7442
rs117089385	T	G	0.985	0.0015	0.0463	0.9745
rs117089499	A	C	0.0154	0.0537	0.0488	0.2709
rs117089507	A	G	0.9818	0.0063	0.0447	0.8885
rs117089518	A	G	0.9741	-0.0337	0.0389	0.3858
rs117089545	T	C	0.0726	-0.0212	0.0225	0.3456
rs117089582	A	G	0.0229	0.0373	0.0398	0.3489
rs117089599	A	G	0.9765	-0.0408	0.0413	0.3237
rs117089602	T	C	0.0127	0.014	0.0559	0.8014
rs117089661	A	G	0.9832	0.0527	0.0517	0.3083
rs117089726	A	G	0.9501	-0.0238	0.0306	0.4367
rs117089745	T	G	0.0152	-0.0038	0.0473	0.9357
rs117089864	T	C	0.0183	0.0191	0.0466	0.6816
rs117089886	A	C	0.983	0.0139	0.0483	0.7736
rs117089927	T	C	0.0288	-0.0116	0.0318	0.715
rs117090153	T	C	0.0174	0.0423	0.0502	0.3995
rs117090211	T	C	0.9822	-0.0322	0.0591	0.5866
rs11709022	T	C	0.9794	-0.0038	0.0473	0.9367
rs11709023	A	G	0.0871	0.0522	0.0217	0.01621
rs117090533	A	G	0.0321	-0.0292	0.0361	0.4183
rs117090543	A	G	0.0209	0.0665	0.0452	0.1414
rs117090567	T	C	0.0225	-0.0224	0.0459	0.6257
rs117090620	A	G	0.014	-0.0212	0.0583	0.7167
rs117090753	T	C	0.9862	0.0153	0.0546	0.7799
rs117090765	A	G	0.0191	-0.0382	0.0429	0.3731
rs117090836	A	G	0.0286	0.0061	0.0303	0.8416
rs117090955	A	G	0.0309	-0.0298	0.0341	0.3816
rs117091030	A	G	0.0271	0.0802	0.0412	0.05142
rs117091042	T	C	0.9857	-0.031	0.0477	0.5157
rs117091075	A	C	0.0569	0.0095	0.0244	0.6981
rs117091155	A	G	0.0509	-0.0205	0.0261	0.431
rs117091251	T	C	0.9841	0.0179	0.0598	0.7646
rs11709130	A	G	0.0308	-0.0092	0.0487	0.8504
rs117091368	T	C	0.0345	0.009	0.0401	0.8218
rs117091448	A	G	0.9856	-0.0517	0.0502	0.3026
rs117091524	A	C	0.0124	0.0974	0.0771	0.2066
rs11709154	A	G	0.6032	0.004	0.0098	0.6797
rs117091576	A	G	0.9813	0.0128	0.0521	0.8055
rs117091659	A	G	0.0148	0.0183	0.0679	0.7873
rs117091666	A	G	0.9796	-0.0348	0.0618	0.5732
rs117091721	T	C	0.0428	0.0389	0.0278	0.1618
rs117091772	A	G	0.0282	-0.0197	0.0344	0.5678
rs117091783	A	G	0.0222	0.0262	0.0447	0.5578
rs117091862	A	G	0.98	-0.0255	0.0503	0.6126
rs117091894	T	C	0.0255	0.043	0.0386	0.2662
rs117092018	T	C	0.0204	-0.0374	0.0475	0.4312
rs117092113	A	G	0.042	-0.0028	0.0328	0.9331
rs117092186	A	G	0.0405	-0.0195	0.0329	0.5528
rs117092237	T	C	0.0262	0.0255	0.0396	0.5203
rs117092308	A	C	0.9316	0.0112	0.021	0.593
rs117092325	A	G	0.0597	0.0062	0.0231	0.7867
rs117092412	A	G	0.0321	-0.0323	0.0367	0.3799
rs117092592	T	C	0.0423	0.0075	0.0321	0.8155
rs117092614	A	C	0.0114	0.0244	0.0601	0.6848
rs117092646	A	G	0.9751	0.1257	0.0334	0.0001677
rs117092828	T	G	0.9788	0.0236	0.047	0.6153
rs117092844	A	G	0.0327	-0.0019	0.0367	0.9576
rs117092904	A	G	0.9381	0.0006	0.0273	0.9836
rs117092936	T	C	0.0205	-0.0955	0.0472	0.04314
rs117092937	T	C	0.0152	0.0568	0.0459	0.2163
rs117092980	T	C	0.9725	-0.0561	0.0374	0.1333
rs117093001	T	C	0.0287	-0.0346	0.0436	0.4271
rs11709301	A	G	0.1178	0.027	0.0206	0.1901
rs117093076	A	G	0.0356	-0.0289	0.0344	0.4012
rs11709316	T	C	0.0168	-0.0007	0.0577	0.9906
rs117093222	A	C	0.0297	-0.0332	0.0322	0.302
rs117093272	A	G	0.0468	0.0565	0.032	0.07753
rs117093371	T	C	0.0165	-0.0996	0.0601	0.09744
rs117093560	T	C	0.9635	-0.0009	0.0374	0.9806
rs117093591	T	C	0.038	-0.0271	0.0329	0.4105
rs11709363	T	C	0.9493	0.0283	0.024	0.2382
rs117093885	A	C	0.3979	-0.0098	0.0159	0.538
rs117093888	A	G	0.0162	0.0318	0.0468	0.4969
rs117093946	A	G	0.012	0.0233	0.0792	0.7682
rs117093960	T	C	0.9598	-0.0389	0.0327	0.2346
rs117093993	T	C	0.0157	0.0719	0.0475	0.1301
rs117094251	A	G	0.0309	-0.0492	0.0333	0.1391
rs117094259	T	C	0.0256	-0.023	0.0598	0.7
rs117094297	T	C	0.0212	0.0364	0.0421	0.3879
rs117094305	T	C	0.0255	-0.0806	0.0382	0.03487
rs117094526	A	G	0.0249	0.037	0.0357	0.2999
rs117094759	A	G	0.038	0.0012	0.0288	0.9659
rs117094767	A	G	0.0456	0.0173	0.0262	0.5093
rs117094791	T	C	0.9676	0	0.033	1
rs117094876	A	G	0.041	0.0045	0.0273	0.8683
rs117094938	A	G	0.0322	-0.0193	0.0309	0.5325
rs117094958	T	C	0.0564	0.0033	0.0267	0.9009
rs117095025	A	G	0.0136	0.1577	0.0568	0.00549
rs117095053	A	G	0.0459	0.0146	0.0257	0.5685
rs117095068	T	C	0.0197	-0.0257	0.0592	0.6647
rs117095136	T	C	0.0258	0.0452	0.033	0.1707
rs117095159	T	C	0.0369	0.0201	0.0299	0.5007
rs117095182	A	C	0.0446	-0.0008	0.0267	0.9765
rs117095210	A	G	0.9387	-0.0193	0.0244	0.4276
rs117095221	A	G	0.987	0.0148	0.0646	0.8185
rs117095258	T	C	0.0141	-0.0024	0.0501	0.9623
rs117095269	A	G	0.9508	0.0061	0.0338	0.8575
rs117095302	T	C	0.0208	-0.0002	0.0479	0.9964
rs117095359	A	G	0.0217	0.0068	0.0354	0.8473
rs117095585	T	C	0.0202	-0.0365	0.047	0.4373
rs117095611	T	C	0.9888	-0.0341	0.0744	0.6463
rs117095690	T	G	0.9839	-0.0186	0.0547	0.7342
rs117095699	A	G	0.0281	0.0305	0.0301	0.3112
rs117095708	T	G	0.9724	-0.0002	0.0374	0.9964
rs117095877	T	C	0.0257	-0.0394	0.0448	0.3788
rs117096112	A	G	0.0299	-0.0393	0.0333	0.2375
rs117096159	A	G	0.9685	-0.0142	0.0322	0.6597
rs117096202	T	C	0.0132	0.035	0.053	0.5095
rs117096264	T	C	0.0319	-0.0103	0.0335	0.7573
rs11709630	T	G	0.627	0.0206	0.0099	0.03685
rs117096344	A	G	0.04	-0.0112	0.0364	0.7574
rs117096356	T	C	0.9817	-0.1421	0.0523	0.006611
rs117096364	A	G	0.0286	-0.0259	0.0395	0.5122
rs117096375	T	C	0.9832	-0.003	0.057	0.9573
rs117096390	T	C	0.0282	0.0351	0.0399	0.3783
rs117096501	T	G	0.0213	0.0046	0.0602	0.9396
rs117096637	A	G	0.0153	-0.0421	0.0558	0.4505
rs117096760	A	G	0.0307	0.0158	0.0397	0.691
rs117096809	T	C	0.015	-0.0198	0.0419	0.6356
rs117096840	T	C	0.0969	0.0103	0.0168	0.5406
rs117096955	T	C	0.977	-0.0109	0.0381	0.7755
rs117097106	A	C	0.0267	0.0391	0.0336	0.2444
rs117097125	T	C	0.0193	-0.0897	0.0485	0.06435
rs117097136	T	C	0.0266	-0.0181	0.0369	0.6239
rs117097246	T	C	0.03	-0.0035	0.0305	0.9089
rs117097306	A	G	0.9665	-0.0201	0.028	0.4727
rs117097309	A	G	0.9822	-0.0285	0.0478	0.5508
rs117097517	T	C	0.0253	0.0649	0.0393	0.09857
rs117097587	A	G	0.025	-0.0382	0.0349	0.2733
rs117097726	A	G	0.0698	0.0095	0.0251	0.7058
rs117097837	A	G	0.9797	-0.0268	0.0709	0.705
rs117097932	T	C	0.0173	0.0621	0.0466	0.1831
rs117097969	A	G	0.0153	-0.0558	0.052	0.283
rs117098028	T	C	0.0184	0.0168	0.0387	0.6647
rs117098121	T	C	0.0336	0.0271	0.0282	0.3378
rs117098219	A	G	0.9386	-0.0261	0.0241	0.2779
rs117098244	T	C	0.9797	-0.008	0.0359	0.8237
rs117098291	A	G	0.0176	-0.0984	0.0761	0.1958
rs117098421	A	G	0.0202	-0.0787	0.0417	0.05919
rs117098519	A	G	0.019	-0.0203	0.0407	0.6176
rs117098605	T	G	0.0228	-0.0018	0.0376	0.9608
rs117098672	T	C	0.9873	0.1022	0.0592	0.08463
rs117098702	A	C	0.9796	0.0119	0.0383	0.7561
rs117098759	A	C	0.9832	0.0308	0.0398	0.4391
rs117098944	A	C	0.0308	0.0029	0.0335	0.9299
rs117098985	T	C	0.0144	-0.1213	0.0498	0.01488
rs117099058	A	G	0.9751	0.0007	0.0403	0.9857
rs117099101	A	G	0.0298	-0.0092	0.0307	0.7642
rs11709914	A	G	0.9889	0.056	0.0559	0.3172
rs117099206	A	G	0.9834	-0.0341	0.0461	0.4595
rs11709923	T	C	0.4489	-0.0049	0.0117	0.6727
rs117099360	A	C	0.9738	0.0406	0.0374	0.2774
rs1170994	T	C	0.1835	0.0035	0.0124	0.7757
rs117099463	T	C	0.0245	0.0534	0.0488	0.2738
rs11709947	T	C	0.561	-0.0149	0.01	0.1365
rs117099563	A	G	0.9663	-0.0082	0.0278	0.7677
rs117099588	A	G	0.028	-0.0184	0.0437	0.674
rs117099589	T	G	0.013	0.003	0.0621	0.9612
rs117099638	A	G	0.0668	0.0202	0.022	0.3569
rs117099659	T	C	0.953	-0.0586	0.0238	0.0138
rs117099664	T	C	0.0272	0.0465	0.0333	0.162
rs117099726	A	G	0.0145	0.1049	0.06	0.08012
rs117099787	T	C	0.9748	-0.0095	0.0412	0.8176
rs117099899	A	G	0.9856	-0.0202	0.0593	0.7334
rs117099922	A	G	0.0185	0.1224	0.0518	0.01813
rs117100009	A	G	0.0411	0.0277	0.0251	0.2709
rs117100070	A	G	0.9811	0.0305	0.0468	0.5149
rs117100100	T	G	0.0255	0.004	0.0391	0.9181
rs117100167	T	C	0.9868	-0.0206	0.075	0.7835
rs117100322	T	C	0.0154	-0.0563	0.0501	0.2611
rs117100363	T	G	0.0397	-0.0432	0.0291	0.1372
rs117100379	A	G	0.0193	0.0355	0.0552	0.5204
rs117100574	T	G	0.9829	0.0551	0.0595	0.3545
rs117100590	A	G	0.0139	-0.0268	0.0452	0.5533
rs117100705	T	C	0.965	0.0147	0.0387	0.7039
rs117100864	T	C	0.9694	0.0066	0.0346	0.8484
rs117100882	A	G	0.02	0.0563	0.0512	0.2717
rs117100899	A	G	0.9752	-0.0488	0.0334	0.1444
rs117101156	A	G	0.0143	0.0467	0.0699	0.5039
rs117101190	T	C	0.0158	0.0022	0.0485	0.9631
rs117101283	A	G	0.042	0.0107	0.0326	0.7432
rs117101311	T	G	0.029	-0.0487	0.0303	0.1089
rs117101324	A	G	0.0352	0.0311	0.0275	0.2572
rs117101346	A	G	0.0195	-0.0056	0.0478	0.9064
rs117101368	T	G	0.0202	-0.0198	0.0484	0.6817
rs117101417	A	C	0.0708	0.0612	0.0223	0.005915
rs117101426	T	G	0.9409	0.018	0.0223	0.4189
rs117101454	T	C	0.9513	-0.0009	0.0275	0.9743
rs117101465	T	C	0.9868	0.0324	0.0506	0.5222
rs117101593	T	C	0.0172	0.1082	0.0727	0.1365
rs117101797	A	C	0.0142	0.0257	0.0424	0.5445
rs117101849	A	C	0.9678	-0.0366	0.0287	0.203
rs11710200	T	C	0.9577	0.0086	0.0304	0.7773
rs117102029	T	C	0.0492	0.0191	0.0265	0.4699
rs117102035	A	G	0.0351	0.0499	0.0304	0.1008
rs117102083	A	G	0.024	0.0301	0.0374	0.4208
rs117102221	A	G	0.9784	0.0075	0.0342	0.8274
rs117102323	A	G	0.0298	-0.0225	0.0368	0.5417
rs117102335	T	C	0.0332	0.0664	0.0503	0.1866
rs11710239	T	G	0.0328	0.0505	0.0367	0.1692
rs117102523	A	G	0.0171	-0.001	0.0472	0.9824
rs11710258	A	G	0.3577	-0.0071	0.0106	0.502
rs117102609	T	C	0.9432	-0.0473	0.0335	0.1582
rs117102714	T	C	0.0177	-0.0189	0.0502	0.7068
rs117102738	A	G	0.0529	0.0022	0.0219	0.9197
rs117102739	A	G	0.9874	0.0622	0.069	0.3674
rs117102780	T	G	0.0156	0.0201	0.0465	0.6654
rs11710284	T	C	0.0522	0.014	0.0256	0.584
rs11710285	A	G	0.9092	-0.033	0.0172	0.05456
rs11710286	T	C	0.749	0.001	0.0123	0.9331
rs117102865	A	G	0.0238	0.0155	0.0365	0.6718
rs117102904	T	G	0.0544	0.0177	0.0261	0.4966
rs117102925	T	G	0.9828	-0.031	0.0507	0.5403
rs117102963	A	G	0.9801	0.0085	0.043	0.8425
rs117102975	A	C	0.0209	0.0197	0.0458	0.6676
rs117102982	T	C	0.013	0.0236	0.0807	0.7697
rs117102991	T	C	0.9826	0.0477	0.056	0.3948
rs117103034	A	G	0.9709	-0.0758	0.0373	0.04216
rs11710311	A	G	0.956	-0.0354	0.0318	0.2656
rs117103115	A	G	0.9797	0.0612	0.042	0.1449
rs11710318	T	C	0.4964	0.001	0.0095	0.9179
rs117103219	T	C	0.0158	-0.0719	0.0657	0.2732
rs117103233	A	G	0.0188	0.0212	0.0378	0.5757
rs117103293	T	C	0.0324	0.0055	0.0303	0.8556
rs117103304	A	C	0.0175	-0.0065	0.0658	0.9213
rs117103321	A	C	0.0236	-0.0422	0.0339	0.2134
rs117103432	T	C	0.0551	0.0143	0.0266	0.5904
rs117103437	T	C	0.0289	-0.0626	0.0358	0.0804
rs117103561	A	C	0.9786	0.0028	0.0362	0.9375
rs117103576	T	C	0.0199	-0.0237	0.0441	0.5904
rs117103600	T	C	0.0246	0.0341	0.037	0.3564
rs117103607	A	G	0.0145	-0.0942	0.0587	0.1087
rs117103749	T	C	0.9548	-0.0082	0.0297	0.7821
rs117103768	T	C	0.9726	-0.0118	0.0328	0.7189
rs117104007	T	C	0.9807	-0.016	0.0487	0.7425
rs117104119	T	C	0.979	-0.0091	0.0374	0.8069
rs117104250	A	G	0.0255	-0.0205	0.0436	0.6377
rs1171043	T	C	0.4911	0.0075	0.0095	0.4321
rs117104378	T	C	0.0373	0.0856	0.0339	0.0115
rs117104404	T	C	0.0183	0.0787	0.053	0.138
rs117104486	T	C	0.9655	0.0072	0.031	0.8165
rs117104555	A	G	0.0301	0.0536	0.0407	0.1878
rs117104588	T	C	0.0572	0.0278	0.0241	0.249
rs11710459	A	G	0.0264	0.0021	0.0381	0.957
rs11710475	A	C	0.9421	0.0225	0.0272	0.4073
rs117104761	A	C	0.9549	0.0076	0.032	0.8112
rs117104970	T	C	0.0162	0.0659	0.0863	0.4451
rs117105062	T	C	0.022	-0.0433	0.0373	0.2464
rs117105093	A	G	0.0182	-0.0508	0.0514	0.3236
rs117105094	A	G	0.0253	-0.0272	0.0347	0.4326
rs117105117	A	C	0.017	0.0908	0.0401	0.02356
rs117105141	T	C	0.0172	-0.0648	0.047	0.1686
rs117105205	A	G	0.0191	0.0481	0.0427	0.2598
rs117105217	T	C	0.0219	0.0592	0.0481	0.2183
rs117105299	A	G	0.0397	0.0089	0.032	0.7812
rs117105431	T	C	0.9622	-0.0068	0.0374	0.8563
rs117105432	T	C	0.9861	0.0122	0.0521	0.8148
rs117105437	A	G	0.0339	-0.0151	0.0437	0.7288
rs117105612	T	G	0.0178	0.0111	0.0433	0.798
rs117105741	T	C	0.0534	0.0057	0.0271	0.8319
rs117105778	T	C	0.015	0.0544	0.0596	0.3613
rs117105802	T	G	0.0127	-0.0666	0.0474	0.1596
rs117105846	A	G	0.9445	-0.0177	0.0223	0.4281
rs117105871	A	G	0.9772	-0.0293	0.0381	0.4424
rs117106025	A	G	0.0211	0.0334	0.0417	0.4222
rs117106215	A	G	0.0229	0.0714	0.0495	0.1489
rs117106237	T	C	0.9736	0.0179	0.0442	0.686
rs117106302	A	G	0.9584	-0.0079	0.0263	0.7628
rs11710643	T	C	0.2989	0.016	0.0101	0.1111
rs117106516	A	G	0.976	-0.0181	0.0547	0.7412
rs117106621	A	G	0.024	0.053	0.0378	0.1605
rs117106706	T	C	0.0198	0.006	0.0363	0.8697
rs117106749	T	C	0.9333	0.035	0.0259	0.176
rs117106865	T	C	0.014	0.045	0.0542	0.4061
rs117106872	A	G	0.9759	0.0358	0.04	0.371
rs117106946	A	G	0.9867	0.0312	0.0666	0.6395
rs117106977	A	G	0.982	-0.0401	0.0644	0.5336
rs117107008	T	C	0.9786	0.1307	0.0431	0.00244
rs117107036	A	G	0.0265	-0.0092	0.0432	0.831
rs117107046	T	C	0.0221	-0.007	0.0392	0.859
rs117107208	T	C	0.0178	-0.0088	0.0438	0.8413
rs117107218	T	C	0.0153	0.1144	0.0545	0.03581
rs117107246	T	C	0.0252	0.0606	0.0369	0.1006
rs117107362	A	C	0.9778	-0.0207	0.0375	0.582
rs117107422	A	G	0.9701	-0.0114	0.0395	0.773
rs11710748	T	C	0.1217	0.0144	0.0208	0.488
rs117107508	A	G	0.0299	-0.0325	0.0402	0.4192
rs117107591	T	C	0.9678	-0.0107	0.0292	0.7148
rs117107603	A	C	0.0305	-0.0264	0.0446	0.5547
rs11710768	T	C	0.9778	0.0248	0.0415	0.5499
rs117107682	T	C	0.9756	0.0785	0.0428	0.06701
rs117107707	A	C	0.0251	0.0392	0.0456	0.3898
rs11710776	T	C	0.8832	-0.0251	0.015	0.09465
rs117107876	T	C	0.9537	0.0053	0.0239	0.8251
rs117107887	A	G	0.0191	0.0102	0.0487	0.8342
rs117107907	A	G	0.9596	0.0424	0.0321	0.187
rs117107937	T	C	0.023	-0.0053	0.0366	0.8843
rs117107963	T	C	0.0143	-0.0567	0.0452	0.21
rs117107983	A	G	0.974	0.0523	0.0405	0.1965
rs117108035	T	C	0.0331	-0.0144	0.0356	0.685
rs117108057	T	C	0.0224	0.0206	0.0427	0.6287
rs117108086	T	C	0.0354	-0.0099	0.0292	0.7353
rs117108247	T	C	0.0227	-0.0111	0.0415	0.789
rs117108282	T	C	0.0283	0.0161	0.0381	0.6721
rs117108283	A	G	0.0415	-0.0029	0.0273	0.9163
rs117108299	T	C	0.0137	-0.0738	0.0767	0.3364
rs117108350	T	C	0.0464	0.0017	0.0237	0.9432
rs117108385	A	C	0.02	0.025	0.0378	0.5086
rs117108431	T	C	0.0657	0.0294	0.0316	0.3524
rs11710846	T	C	0.0158	0.0012	0.0562	0.9825
rs117108469	T	C	0.0374	0.0079	0.0336	0.8132
rs117108472	T	C	0.0295	0.0214	0.0305	0.4839
rs117108508	A	G	0.977	-0.0026	0.0501	0.9592
rs117108585	A	G	0.0188	-0.0442	0.0476	0.3527
rs117108641	T	C	0.0141	-0.0171	0.0663	0.7969
rs117108674	T	C	0.0173	-0.0034	0.0406	0.9336
rs117108680	T	C	0.02	-0.0345	0.0537	0.5203
rs117108750	A	C	0.972	0.0007	0.0403	0.9856
rs117109113	T	C	0.0156	-0.0495	0.0505	0.3273
rs117109171	A	G	0.9875	0.1128	0.0808	0.1626
rs117109315	A	C	0.9861	-0.1673	0.0764	0.02853
rs117109427	A	G	0.0116	0.0267	0.0717	0.7096
rs117109448	T	C	0.0795	0.0017	0.0214	0.9374
rs117109614	T	C	0.9842	-0.0249	0.0449	0.5787
rs117109638	A	G	0.0192	0.0591	0.061	0.333
rs117109680	T	C	0.9699	0.0435	0.0372	0.2421
rs117109881	A	G	0.0235	0.0193	0.0356	0.5876
rs11710998	A	G	0.9086	-0.0113	0.0174	0.5175
rs11711001	A	C	0.0944	0.0037	0.0181	0.8379
rs117110035	T	C	0.0397	0.0158	0.0264	0.5492
rs117110087	T	C	0.0148	0.0146	0.0635	0.8184
rs11711015	T	C	0.0363	-0.0101	0.0461	0.8269
rs117110169	A	G	0.0152	0.0227	0.0511	0.6568
rs117110180	A	G	0.9804	-0.0224	0.0377	0.5527
rs117110236	T	C	0.0228	0.077	0.0328	0.01906
rs117110375	T	C	0.978	-0.0043	0.0389	0.9126
rs117110376	T	G	0.0567	-0.0163	0.0253	0.518
rs117110387	T	C	0.0442	-0.0304	0.0305	0.3184
rs117110489	A	G	0.0243	0.055	0.0431	0.2019
rs117110627	T	C	0.9751	-0.0038	0.0374	0.9193
rs11711065	T	G	0.0222	-0.0302	0.0383	0.4305
rs117110682	A	G	0.0185	0.045	0.051	0.3781
rs117110699	A	G	0.0176	-0.0023	0.0511	0.9642
rs117110758	T	C	0.9629	-0.0136	0.0287	0.6358
rs117110870	A	G	0.0297	-0.0366	0.0595	0.5388
rs117110934	T	C	0.0187	-0.0858	0.0455	0.05916
rs117111031	T	C	0.0279	-0.0109	0.031	0.7246
rs117111102	T	C	0.0113	0.0299	0.0753	0.6916
rs117111168	T	C	0.0285	-0.0094	0.0448	0.8345
rs117111236	A	G	0.0218	0.0659	0.0484	0.1728
rs117111267	A	G	0.0212	0.025	0.0395	0.5273
rs11711130	A	C	0.0275	0.014	0.0349	0.6875
rs117111455	T	C	0.9725	-0.0307	0.0416	0.46
rs11711147	T	C	0.0333	0.0003	0.0286	0.9921
rs117111496	A	G	0.0191	0.0047	0.0407	0.9086
rs117111592	T	C	0.0241	-0.0517	0.0465	0.2661
rs117111597	T	G	0.0243	0.0332	0.0352	0.3459
rs117111607	A	C	0.0229	0.0163	0.0404	0.6865
rs117111622	T	G	0.0197	-0.0093	0.0482	0.847
rs117111829	A	G	0.0153	0.0444	0.0516	0.3891
rs117111922	A	G	0.0753	0.0139	0.021	0.5074
rs117111992	T	C	0.016	0.0618	0.0459	0.1787
rs117112075	T	C	0.0192	0.023	0.0432	0.5947
rs117112109	T	G	0.0232	-0.0321	0.039	0.4106
rs11711221	T	C	0.0241	-0.0064	0.0325	0.8427
rs117112250	A	G	0.0172	0.0523	0.0432	0.2262
rs117112284	A	G	0.9775	-0.014	0.0489	0.775
rs117112372	A	C	0.0273	0.0788	0.0405	0.052
rs117112474	T	C	0.0311	0	0.0321	0.999
rs117112740	T	G	0.0165	0.0138	0.0491	0.7792
rs117112830	A	G	0.9541	-0.0048	0.0286	0.8678
rs117112845	A	G	0.027	0.0303	0.0358	0.398
rs117112990	T	C	0.0521	-0.0368	0.0253	0.145
rs117113249	A	G	0.016	0.0043	0.0596	0.9428
rs117113322	A	G	0.0494	0.0212	0.0259	0.4121
rs117113364	A	G	0.0295	-0.0167	0.0383	0.6637
rs117113415	A	G	0.0254	-0.0089	0.0438	0.8394
rs117113477	T	C	0.0226	-0.0029	0.0389	0.9409
rs117113663	T	C	0.9579	-0.01	0.031	0.7465
rs117113812	A	C	0.9741	0.0482	0.0442	0.2745
rs117113841	A	G	0.9809	-0.0407	0.0397	0.305
rs117113938	T	C	0.9827	0.0875	0.0599	0.1437
rs117113955	A	G	0.0255	-0.0052	0.043	0.9042
rs1171140	T	C	0.035	-0.0295	0.0322	0.3596
rs117114071	T	C	0.9746	-0.0254	0.0375	0.4989
rs117114092	A	C	0.0189	0.0722	0.0463	0.1187
rs117114149	T	C	0.0425	0.0227	0.0301	0.4514
rs117114162	T	C	0.0319	-0.0133	0.0396	0.7373
rs117114474	T	C	0.0193	0.0142	0.0515	0.7833
rs117114481	A	G	0.0213	-0.061	0.0569	0.2839
rs117114492	T	G	0.9645	-0.0842	0.0335	0.01192
rs117114539	T	C	0.946	-0.0407	0.0222	0.06729
rs117114627	T	C	0.9705	-0.0157	0.0373	0.6731
rs11711468	T	C	0.0157	-0.0026	0.0483	0.9574
rs117114876	T	C	0.0259	-0.0184	0.0328	0.5736
rs117114889	T	C	0.037	-0.013	0.0326	0.6889
rs117114930	A	G	0.0483	-0.0279	0.0296	0.3461
rs117114999	A	G	0.0201	0.0006	0.042	0.9885
rs11711514	T	C	0.0147	0.0973	0.0518	0.06009
rs117115222	T	C	0.9828	0.0319	0.042	0.4484
rs117115233	T	C	0.9782	0.058	0.0614	0.3448
rs117115319	A	G	0.0169	-0.0585	0.0484	0.2271
rs11711535	T	C	0.0668	-0.0222	0.027	0.411
rs11711545	T	C	0.0374	-0.0481	0.0348	0.1662
rs11711555	A	C	0.0252	0.0233	0.0359	0.5165
rs117115593	T	C	0.9756	0.0235	0.0503	0.6402
rs117115743	A	C	0.9818	0.0467	0.0416	0.2617
rs117115784	T	G	0.0177	-0.0353	0.0416	0.3955
rs117115790	T	C	0.0384	0.0902	0.0498	0.07021
rs117115840	A	C	0.9756	0.0077	0.0326	0.8138
rs117115858	A	G	0.981	0.046	0.04	0.2498
rs117116088	T	C	0.0186	-0.0129	0.0421	0.7588
rs117116097	A	G	0.0202	-0.0355	0.0412	0.3886
rs117116169	A	G	0.9769	-0.0058	0.0358	0.8721
rs117116280	T	C	0.0157	-0.0403	0.0509	0.4287
rs117116315	A	G	0.0664	0.0344	0.0307	0.2629
rs117116521	A	C	0.98	0.0327	0.0377	0.3861
rs117116574	A	G	0.0214	0.0486	0.0508	0.3382
rs11711675	T	G	0.5151	-0.0058	0.0093	0.5327
rs117116799	A	G	0.0328	0.0128	0.0332	0.7
rs117116863	T	C	0.0342	-0.0579	0.0283	0.04107
rs117116870	A	C	0.0169	0.0988	0.0483	0.04078
rs117116899	A	G	0.0188	-0.0719	0.0415	0.08336
rs117117000	A	G	0.9506	0.0481	0.0324	0.1382
rs117117074	T	C	0.9811	-0.0024	0.0696	0.9721
rs117117110	A	G	0.0254	0.0508	0.0397	0.2008
rs117117132	T	G	0.0299	0.0271	0.0386	0.4828
rs117117277	T	C	0.9802	-0.014	0.0364	0.7012
rs117117349	A	C	0.0241	-0.0638	0.05	0.2014
rs117117424	T	C	0.9854	-0.0072	0.0655	0.9122
rs117117481	T	C	0.98	0.0309	0.0472	0.5126
rs117117618	T	C	0.9721	0.0304	0.042	0.4685
rs117117632	A	G	0.9847	0.056	0.0577	0.3321
rs117117926	T	C	0.9849	0.0514	0.0429	0.2303
rs117118014	T	C	0.9577	0.0243	0.0309	0.4311
rs117118135	A	G	0.9717	-0.0326	0.0306	0.2874
rs117118162	T	C	0.9535	0.0231	0.0254	0.3623
rs117118293	A	G	0.0156	-0.0457	0.0582	0.4319
rs117118479	A	G	0.0196	0.0176	0.0419	0.6755
rs117118509	A	G	0.0318	0.0266	0.0482	0.5816
rs117118530	A	C	0.983	0.0049	0.0608	0.9356
rs11711863	T	C	0.1902	-0.0077	0.0124	0.5324
rs11711879	T	G	0.509	0.0039	0.0098	0.6935
rs117118906	A	G	0.0223	0.0037	0.0377	0.9226
rs117118919	T	G	0.0212	-0.0596	0.0474	0.2084
rs117118964	A	G	0.0329	0.0054	0.0321	0.8669
rs117119002	A	G	0.0284	-0.0411	0.0452	0.3629
rs117119074	A	C	0.0263	-0.0146	0.0415	0.7249
rs117119091	T	C	0.9646	-0.0559	0.0289	0.05299
rs11711929	A	G	0.9733	-0.0226	0.0338	0.5033
rs117119348	A	G	0.0432	0.0446	0.025	0.07428
rs117119372	T	C	0.9807	-0.0212	0.0509	0.6779
rs117119436	T	C	0.0135	-0.0217	0.0545	0.6909
rs117119438	A	G	0.9823	-0.0042	0.0723	0.9537
rs117119483	A	G	0.0506	-0.0058	0.0227	0.7996
rs117119507	A	C	0.0374	0.0218	0.0314	0.4888
rs117119539	T	C	0.0187	0.0722	0.0488	0.1389
rs117119613	T	C	0.973	-0.0421	0.038	0.267
rs117119627	A	G	0.0303	0.0293	0.0364	0.4205
rs117119635	T	C	0.0269	0.0375	0.0387	0.3321
rs117119665	A	G	0.9671	-0.0064	0.0321	0.8425
rs117119681	A	G	0.0159	0.0028	0.0446	0.9507
rs117119701	A	G	0.9632	-0.0421	0.0281	0.1351
rs117119710	A	G	0.9685	-0.0595	0.0339	0.07908
rs117119757	T	C	0.0198	-0.0229	0.0409	0.5761
rs117119759	A	G	0.0266	-0.0372	0.0379	0.3266
rs117119776	A	G	0.9522	0.0026	0.0304	0.9314
rs117119795	T	C	0.9858	-0.1319	0.0714	0.0647
rs117119909	A	G	0.9561	-0.0354	0.0284	0.2132
rs117119983	A	G	0.034	-0.0149	0.0305	0.6259
rs11712	A	G	0.5414	0.0127	0.0105	0.2285
rs117120131	T	C	0.0151	0.0963	0.0711	0.1757
rs117120201	A	G	0.9745	-0.0006	0.0354	0.9859
rs117120243	T	C	0.9801	0.0388	0.0364	0.2857
rs117120307	T	G	0.0171	0.0481	0.0449	0.2844
rs117120377	A	G	0.0232	-0.0425	0.0394	0.2816
rs117120426	A	C	0.0238	0.0615	0.0355	0.08366
rs117120427	A	G	0.0402	-0.0624	0.0315	0.04794
rs117120439	T	C	0.0249	0.0465	0.0416	0.2632
rs117120454	A	C	0.017	-0.0129	0.0526	0.8067
rs11712069	A	G	0.0596	0.024	0.0314	0.445
rs117120738	T	C	0.0175	0.0007	0.049	0.9891
rs11712086	T	C	0.8845	0.009	0.0153	0.5551
rs117120867	T	C	0.0289	0.0298	0.0377	0.4281
rs117120978	T	C	0.982	-0.0769	0.0442	0.08206
rs11712099	A	G	0.4298	0.0012	0.0115	0.9174
rs11712107	T	C	0.5469	0.0149	0.0091	0.1015
rs117121081	T	C	0.0228	0.03	0.0446	0.5014
rs117121119	A	G	0.021	0.0169	0.0414	0.6832
rs117121171	A	G	0.026	0.0381	0.0359	0.289
rs117121240	T	C	0.9726	-0.0154	0.0397	0.6987
rs117121494	T	C	0.9777	0.0126	0.0472	0.7898
rs117121594	T	C	0.0143	-0.1046	0.0658	0.112
rs11712170	A	G	0.1159	-0.0253	0.0226	0.2635
rs117121928	A	G	0.969	0.0921	0.044	0.03609
rs117121953	A	G	0.0215	-0.0063	0.0445	0.8877
rs117122045	A	G	0.0197	-0.0105	0.0575	0.8546
rs117122071	A	G	0.0138	0.0512	0.0517	0.3215
rs117122099	T	C	0.0257	0.0184	0.0485	0.7044
rs117122100	T	C	0.0153	0.016	0.0587	0.7857
rs117122126	T	C	0.0453	0.0366	0.0385	0.3429
rs117122291	T	C	0.014	0.1011	0.0561	0.0715
rs117122316	A	G	0.9781	-0.006	0.0481	0.9005
rs117122318	A	G	0.9806	0.0571	0.0638	0.3701
rs117122364	A	G	0.0296	0.0088	0.0382	0.8169
rs117122392	T	C	0.034	-0.0006	0.0271	0.9822
rs117122436	T	C	0.0132	0.007	0.0491	0.8872
rs117122458	T	C	0.9854	-0.0943	0.0443	0.03337
rs117122529	T	C	0.9702	-0.0298	0.0313	0.3417
rs117122752	T	C	0.0268	0.0191	0.0406	0.6383
rs117122868	A	G	0.0274	-0.1302	0.0538	0.01557
rs117122915	A	G	0.0329	-0.0379	0.0281	0.1774
rs117122934	A	G	0.0197	0.1327	0.058	0.02213
rs117122954	T	C	0.9718	-0.0128	0.0328	0.6959
rs117122974	A	C	0.0172	0.0018	0.0414	0.9649
rs117123011	A	G	0.9434	0.0051	0.0216	0.8122
rs117123243	A	G	0.9799	-0.0029	0.037	0.9379
rs117123268	T	C	0.0256	0.0497	0.0413	0.2283
rs117123349	A	G	0.0115	0.058	0.0646	0.3693
rs117123461	A	G	0.0266	-0.0087	0.039	0.8232
rs117123737	A	G	0.0289	-0.0006	0.046	0.989
rs117123802	A	G	0.9678	0.0573	0.036	0.1121
rs117123867	T	C	0.9838	0.0505	0.0416	0.2252
rs117123941	T	C	0.018	0.0489	0.0431	0.2567
rs117123956	T	C	0.968	0.0143	0.031	0.6439
rs117123986	T	C	0.9693	-0.032	0.0367	0.3837
rs117124012	A	G	0.0227	0.0396	0.0347	0.2542
rs117124049	A	G	0.0212	0.019	0.0509	0.7094
rs117124083	A	G	0.9859	0.0253	0.0653	0.6984
rs117124106	T	C	0.0179	0.045	0.0443	0.3096
rs117124202	T	C	0.018	-0.0234	0.0665	0.7251
rs117124249	T	C	0.0242	0.0106	0.0381	0.7818
rs117124357	A	G	0.3617	0.0154	0.0115	0.181
rs117124364	T	C	0.0195	0.0347	0.0444	0.4339
rs117124616	A	G	0.9623	0.018	0.0347	0.604
rs117124668	T	G	0.0312	0.0125	0.0368	0.7339
rs117124679	A	G	0.0134	-0.0477	0.0625	0.4459
rs117124760	T	C	0.017	0.0223	0.0539	0.6792
rs117124831	A	G	0.9852	0.0378	0.0582	0.5166
rs117124925	A	G	0.0161	0.0363	0.0479	0.4483
rs117124968	T	C	0.9668	-0.0379	0.0303	0.2111
rs117124979	A	C	0.0211	0.0545	0.0384	0.1552
rs117125032	A	G	0.9303	-0.0129	0.0274	0.6375
rs117125047	T	C	0.9707	-0.0306	0.0359	0.394
rs11712506	T	C	0.5269	0.0061	0.0097	0.5257
rs117125098	A	C	0.9724	-0.0041	0.0343	0.9043
rs117125256	A	G	0.9868	0.018	0.0645	0.7804
rs117125270	A	G	0.0407	-0.0119	0.0313	0.7026
rs117125296	A	G	0.0131	0.1382	0.0525	0.008537
rs117125358	A	G	0.0252	0.0151	0.0361	0.6753
rs117125394	A	G	0.0174	0.0181	0.0647	0.7799
rs117125509	A	C	0.0196	0.1154	0.0579	0.04636
rs117125511	A	G	0.0396	-0.0018	0.031	0.9539
rs117125512	T	C	0.0247	-0.0371	0.036	0.3027
rs117125613	T	C	0.0155	-0.047	0.0546	0.3891
rs117125665	A	C	0.0208	0.0605	0.0432	0.1612
rs117125785	T	C	0.0163	0.0693	0.0439	0.1146
rs117125795	T	G	0.0137	-0.0005	0.0565	0.9928
rs117125843	T	C	0.0176	-0.0188	0.0527	0.7214
rs117125925	A	G	0.0229	-0.0436	0.0368	0.2355
rs117125929	T	C	0.0351	-0.0774	0.0383	0.04326
rs117125982	A	G	0.016	-0.021	0.0572	0.714
rs117126000	A	C	0.9794	0.0287	0.0479	0.5489
rs11712604	A	C	0.939	0.0209	0.0295	0.4793
rs117126083	A	C	0.0263	-0.0264	0.0371	0.4772
rs117126199	A	C	0.0264	-0.0096	0.0436	0.8253
rs117126437	T	C	0.0721	0.0132	0.0249	0.5966
rs117126479	T	C	0.0366	-0.0279	0.0273	0.3064
rs117126486	A	G	0.0146	0.0387	0.0546	0.4784
rs117126550	A	G	0.042	-0.0277	0.0317	0.3826
rs117126633	A	C	0.0176	-0.0721	0.0493	0.1434
rs117126696	A	G	0.0213	-0.0073	0.0373	0.8442
rs117126698	T	C	0.0154	-0.0377	0.0458	0.4101
rs117126825	T	G	0.0263	0.0481	0.0546	0.3778
rs117126860	A	G	0.9842	-0.0133	0.0464	0.7737
rs117126896	T	C	0.9685	0.0556	0.038	0.1429
rs117126933	A	G	0.9763	-0.0076	0.0338	0.8224
rs117126977	A	G	0.9872	0.0701	0.0587	0.2329
rs117126985	T	C	0.9832	-0.0243	0.0465	0.6023
rs117127103	A	G	0.0129	0.0174	0.0606	0.7743
rs117127385	T	C	0.9849	-0.0283	0.0421	0.5013
rs117127566	A	C	0.0196	-0.0236	0.0392	0.5461
rs117127589	A	G	0.9588	0.0119	0.0318	0.7073
rs117127634	T	C	0.0374	-0.0155	0.0338	0.647
rs117127716	T	C	0.9667	-0.062	0.0388	0.1096
rs11712779	A	G	0.029	-0.0215	0.0336	0.5232
rs117127972	A	G	0.9868	-0.0479	0.0549	0.383
rs117128101	A	G	0.9718	0.0079	0.0305	0.7956
rs117128143	T	C	0.9788	0.0307	0.052	0.5554
rs117128151	A	G	0.9764	0.0183	0.0334	0.5828
rs117128185	A	G	0.0322	-0.0115	0.0299	0.701
rs117128290	T	C	0.0939	0.01	0.0221	0.6495
rs117128294	A	C	0.9663	-0.0166	0.0376	0.6585
rs117128340	A	G	0.0307	-0.0137	0.0336	0.6842
rs117128341	A	G	0.0392	0.0069	0.0266	0.7957
rs117128378	A	G	0.0155	-0.0552	0.0503	0.2726
rs117128433	T	C	0.0242	0.0756	0.0354	0.033
rs117128468	T	C	0.0191	0.0783	0.0463	0.09121
rs11712848	T	C	0.0326	0.0122	0.0374	0.7449
rs117128711	T	C	0.0275	-0.0297	0.0386	0.4422
rs117128822	T	C	0.0138	0.1097	0.0515	0.0333
rs117128829	A	G	0.0316	-0.0041	0.0387	0.9157
rs117128971	T	C	0.0121	0.1679	0.0835	0.04424
rs117129065	A	G	0.0286	-0.0232	0.042	0.5807
rs117129085	A	G	0.0143	0.1298	0.0565	0.02171
rs117129115	A	G	0.0122	0.0202	0.0616	0.7428
rs117129187	A	G	0.9793	0.047	0.0552	0.3949
rs117129292	A	G	0.983	-0.0102	0.0393	0.7953
rs117129367	T	C	0.0153	0.0053	0.042	0.8993
rs117129451	A	G	0.978	0.0533	0.0508	0.2939
rs117129454	T	G	0.9762	-0.048	0.0346	0.1656
rs117129725	T	C	0.9745	-0.0489	0.0364	0.1792
rs117129734	A	G	0.9872	-0.0351	0.058	0.545
rs117130005	T	C	0.0136	-0.0222	0.0708	0.7537
rs117130009	A	G	0.0315	0.0562	0.0345	0.1034
rs117130369	A	G	0.9847	-0.0298	0.0558	0.5937
rs117130384	A	G	0.0569	-0.0091	0.0218	0.6767
rs117130569	T	C	0.9717	0.0006	0.0359	0.987
rs117130573	T	C	0.015	-0.0854	0.0621	0.1689
rs117130629	A	G	0.0554	-0.0098	0.0251	0.698
rs11713083	T	C	0.0724	0.0105	0.0217	0.6297
rs117130851	T	C	0.017	-0.0052	0.0512	0.9187
rs117130984	T	C	0.9785	0.0159	0.0424	0.707
rs117131035	T	C	0.0359	0.0008	0.0298	0.9775
rs117131051	A	G	0.9732	-0.0082	0.0371	0.824
rs117131082	A	G	0.9782	-0.022	0.0654	0.7365
rs11713115	A	G	0.8116	-0.0107	0.0123	0.3863
rs117131266	A	G	0.0217	-0.0151	0.0518	0.7708
rs117131398	T	G	0.0314	0.0332	0.0303	0.2736
rs11713142	A	G	0.3563	0.0042	0.0097	0.661
rs117131455	A	G	0.0227	-0.0104	0.0448	0.8167
rs117131551	A	G	0.9631	-0.0362	0.0354	0.3067
rs117131565	A	G	0.0283	0.0359	0.0329	0.2753
rs117131585	T	C	0.0237	-0.0434	0.0345	0.2084
rs117131680	A	G	0.0156	0.0176	0.0473	0.7095
rs117131681	T	C	0.9518	-0.0166	0.0315	0.5982
rs117131717	T	C	0.0356	-0.0185	0.0332	0.576
rs11713176	T	C	0.9544	-0.0263	0.0248	0.2902
rs117131848	T	G	0.0444	0.0204	0.0342	0.5505
rs117131910	T	C	0.9718	-0.0637	0.0395	0.1067
rs117132030	T	G	0.0161	0.063	0.0567	0.2665
rs117132114	A	G	0.9851	0.054	0.0551	0.3268
rs117132178	T	C	0.0329	-0.0387	0.0322	0.2287
rs117132364	A	G	0.0121	0.0803	0.0629	0.2019
rs117132543	A	G	0.9588	-0.0355	0.0363	0.3282
rs117132556	A	G	0.0136	0.0198	0.0529	0.7081
rs117132744	T	C	0.9644	-0.0241	0.0302	0.424
rs117132825	A	G	0.0121	-0.032	0.0539	0.5525
rs117132888	T	C	0.0202	0.0292	0.0486	0.5487
rs117132972	T	C	0.0182	0.1035	0.046	0.02437
rs117132993	A	G	0.02	0.0148	0.0531	0.7812
rs117133020	T	C	0.0297	-0.0435	0.0361	0.2278
rs117133090	A	G	0.0253	0.0021	0.0403	0.9577
rs117133158	A	G	0.0292	-0.011	0.0405	0.7862
rs117133261	A	G	0.0433	0.0162	0.028	0.5632
rs117133285	A	C	0.0493	0.0229	0.0285	0.4219
rs117133376	A	G	0.018	0.0304	0.0422	0.472
rs117133402	T	G	0.9807	-0.0266	0.0404	0.5104
rs117133423	A	G	0.0233	0.0719	0.0378	0.05687
rs11713343	A	G	0.1948	-0.0009	0.0121	0.9393
rs117133711	T	C	0.9805	-0.0427	0.0441	0.3327
rs117133862	A	G	0.0272	0.0269	0.0354	0.4472
rs117133909	A	G	0.9838	-0.0375	0.0603	0.5336
rs117133993	T	C	0.9796	-0.0748	0.0442	0.09042
rs11713404	T	C	0.4951	0.0034	0.0096	0.7233
rs117134049	T	C	0.9818	-0.037	0.0428	0.3862
rs117134101	T	C	0.9816	-0.0279	0.042	0.5066
rs117134110	T	C	0.9762	-0.0018	0.0377	0.9617
rs117134131	A	G	0.0188	-0.0189	0.0388	0.6268
rs117134236	A	G	0.0279	0.0146	0.0326	0.6545
rs117134256	A	G	0.0196	0.052	0.0422	0.2177
rs117134303	T	C	0.0137	0.0729	0.0775	0.3473
rs117134464	T	C	0.967	0.0415	0.0349	0.2345
rs117134466	A	G	0.0524	-0.0356	0.0228	0.1195
rs117134526	A	G	0.0188	0.0318	0.0503	0.5263
rs117134599	T	G	0.0259	0.0218	0.0378	0.564
rs117134676	A	C	0.0233	0.066	0.0417	0.1131
rs117134692	A	G	0.0234	0.0447	0.0342	0.1911
rs117134723	A	G	0.9819	-0.0305	0.0391	0.4355
rs117134778	T	C	0.0171	-0.0584	0.0413	0.1573
rs117134815	A	G	0.9701	-0.0013	0.0386	0.9721
rs117134873	A	G	0.0284	0.0205	0.0343	0.5498
rs117135092	T	C	0.0121	0.0909	0.0534	0.0887
rs117135093	A	G	0.039	0.0191	0.0262	0.4648
rs117135233	A	C	0.9762	0.0393	0.0343	0.2523
rs117135448	A	C	0.9796	0.0096	0.0458	0.8347
rs117135513	T	G	0.0184	-0.0228	0.0499	0.6485
rs117135837	A	C	0.0277	-0.0236	0.0434	0.5859
rs117135945	T	C	0.9671	-0.0517	0.03	0.08494
rs117135965	A	G	0.0282	-0.0195	0.0342	0.5685
rs117136034	T	C	0.023	0.0364	0.0399	0.3617
rs117136140	A	G	0.9811	-0.0222	0.0374	0.5526
rs117136257	A	G	0.0386	0.0072	0.0349	0.8372
rs117136305	T	C	0.0183	-0.0296	0.0509	0.5609
rs117136361	T	G	0.9678	-0.0226	0.0489	0.6429
rs117136377	T	C	0.0236	-0.0215	0.047	0.6477
rs117136659	A	G	0.9846	0.06	0.0464	0.1962
rs117136716	A	G	0.015	0.0071	0.0463	0.8777
rs117136767	A	G	0.0179	0.0611	0.0431	0.1558
rs117136774	A	G	0.9777	-0.0182	0.047	0.6984
rs117136980	T	G	0.9571	-0.0021	0.024	0.9313
rs117137126	T	C	0.0191	0.0498	0.0472	0.2915
rs117137128	T	G	0.0348	0.0075	0.0349	0.8303
rs11713715	T	C	0.0231	0.0079	0.0628	0.9004
rs117137191	T	C	0.0143	-0.0452	0.0546	0.4083
rs117137218	A	C	0.041	0.0189	0.03	0.53
rs117137222	T	G	0.972	-0.0075	0.0399	0.8502
rs117137326	A	G	0.9712	0.0408	0.036	0.2572
rs117137379	A	G	0.0177	-0.0062	0.0489	0.8993
rs117137384	T	C	0.0222	0.0381	0.0381	0.318
rs117137417	A	G	0.9644	-0.0369	0.0348	0.2881
rs117137425	T	C	0.0908	-0.0121	0.0175	0.4906
rs117137600	A	G	0.9788	-0.0073	0.0415	0.8606
rs117137691	T	C	0.9756	-0.0662	0.0494	0.1804
rs117137829	T	C	0.0326	0.0011	0.0345	0.9736
rs117137967	T	C	0.0316	-0.019	0.0314	0.5438
rs117138030	A	G	0.0297	0.0002	0.0355	0.9957
rs117138232	T	C	0.9809	-0.0093	0.0402	0.8173
rs117138293	A	G	0.0468	-0.0617	0.0325	0.05759
rs117138325	T	C	0.9768	0.0548	0.0328	0.09447
rs117138341	T	C	0.0171	0.0005	0.0497	0.9926
rs117138369	T	C	0.0188	-0.0755	0.0467	0.1057
rs11713837	A	G	0.5159	0.0124	0.0098	0.2065
rs117138462	T	C	0.0724	-0.0086	0.0187	0.644
rs117138463	A	G	0.0226	0.0034	0.0354	0.9231
rs117138505	A	G	0.0189	0.1231	0.05	0.01371
rs117138539	T	C	0.0111	0.0124	0.09	0.8908
rs117138654	T	C	0.0147	-0.0766	0.0625	0.2202
rs117138793	A	G	0.0896	-0.0129	0.0221	0.5598
rs117138881	T	C	0.9835	0.0812	0.0517	0.1162
rs11713889	A	C	0.9625	0.0044	0.0291	0.8793
rs117139036	T	C	0.0304	0.0042	0.0346	0.9037
rs117139220	A	G	0.9835	0.0512	0.0737	0.4876
rs117139285	T	C	0.0178	0.0851	0.0482	0.07724
rs117139399	T	C	0.9659	0.0067	0.0339	0.8429
rs117139461	A	G	0.031	-0.005	0.0318	0.8757
rs117139462	T	G	0.0245	0.1021	0.0437	0.01937
rs117139481	A	C	0.982	0.0052	0.0438	0.9061
rs11713974	A	G	0.0198	0.0626	0.0494	0.2051
rs117139804	T	C	0.9811	-0.0753	0.0432	0.08106
rs117139810	T	C	0.9677	0.02	0.034	0.5567
rs117140021	T	C	0.9726	-0.0096	0.0375	0.798
rs117140185	T	G	0.9828	-0.103	0.0698	0.1398
rs117140258	A	G	0.0295	0.0115	0.0372	0.7582
rs117140429	T	C	0.0323	0.0209	0.0435	0.6313
rs117140457	A	G	0.9772	-0.009	0.0344	0.7936
rs117140524	A	G	0.9793	0.0601	0.0396	0.1288
rs11714058	T	C	0.0489	0.0182	0.0233	0.4335
rs117140591	T	C	0.0336	-0.0436	0.0312	0.1627
rs117140606	A	G	0.0216	-0.0006	0.0459	0.9899
rs117140653	A	G	0.0293	0.0051	0.0366	0.8881
rs117140787	A	G	0.0494	0.0045	0.0228	0.8443
rs117140848	A	G	0.0298	0.0225	0.0339	0.5062
rs117140940	T	C	0.0126	0.0546	0.0551	0.3221
rs117140968	T	C	0.9767	0.0198	0.0458	0.6658
rs117141007	T	C	0.9829	-0.0029	0.0461	0.9492
rs117141172	T	C	0.0403	0.019	0.0393	0.6282
rs117141304	A	G	0.0333	0.0247	0.0322	0.4421
rs117141313	A	G	0.9711	-0.0203	0.0409	0.6198
rs117141328	A	G	0.9846	-0.0246	0.048	0.6083
rs117141334	A	G	0.9773	-0.0141	0.039	0.7175
rs117141369	A	G	0.9679	-0.0653	0.0325	0.04437
rs117141449	A	G	0.0208	0.0446	0.0409	0.2749
rs117141550	A	G	0.0162	0.0218	0.0558	0.6963
rs117141596	T	C	0.9711	0.0079	0.0386	0.8376
rs117141615	T	C	0.0125	0.0364	0.0504	0.4707
rs117141636	A	G	0.0108	0.037	0.0987	0.7076
rs117141652	A	G	0.0204	-0.1434	0.061	0.01866
rs117141670	T	C	0.0128	-0.0803	0.0527	0.1276
rs117141696	T	C	0.0396	-0.0014	0.0331	0.9658
rs117141700	T	C	0.9733	-0.1111	0.0436	0.01081
rs117141797	A	G	0.0363	-0.0521	0.0345	0.1312
rs117142098	T	C	0.0158	0.116	0.0468	0.01312
rs11714218	A	G	0.0475	-0.0455	0.0307	0.1387
rs117142355	A	G	0.0264	-0.008	0.0315	0.7991
rs117142361	T	C	0.9819	-0.1274	0.0636	0.0453
rs117142431	T	C	0.0225	0.0392	0.062	0.5269
rs117142445	T	C	0.9646	0.0318	0.0273	0.245
rs117142518	A	G	0.9726	0.019	0.0322	0.5557
rs117142538	T	G	0.0178	-0.0469	0.0394	0.2348
rs117142574	A	G	0.9721	-0.0412	0.0435	0.3435
rs11714263	A	G	0.5825	0.0092	0.0099	0.3537
rs117142643	A	G	0.9582	0.0307	0.027	0.2555
rs117142741	T	C	0.9785	0.0354	0.0493	0.4723
rs117142760	A	G	0.0276	0.011	0.0456	0.8093
rs117142844	T	C	0.0271	0.0354	0.0341	0.2993
rs117142879	T	C	0.0218	-0.0067	0.0485	0.891
rs117142917	A	C	0.0215	0.0032	0.0461	0.9439
rs117142982	T	C	0.9735	-0.0022	0.0317	0.9439
rs117143020	T	G	0.9761	0.0057	0.0416	0.892
rs117143126	T	C	0.9864	-0.0313	0.058	0.5893
rs117143220	T	C	0.0144	0.0666	0.0557	0.2318
rs117143238	A	G	0.9823	0.0399	0.0513	0.4368
rs11714329	A	G	0.0145	0.121	0.0495	0.01456
rs117143297	A	G	0.9852	-0.027	0.091	0.7664
rs117143307	A	G	0.016	0.0725	0.0591	0.2198
rs117143336	A	G	0.0318	0.0714	0.0307	0.01985
rs117143636	A	G	0.0336	-0.0362	0.0291	0.213
rs117143698	T	C	0.9575	-0.0066	0.0368	0.8573
rs117143733	A	G	0.9849	0.0003	0.042	0.9934
rs117144001	A	G	0.0447	0.021	0.0361	0.5608
rs117144155	T	C	0.0137	0.0391	0.046	0.3957
rs117144175	A	G	0.0155	0.0307	0.0439	0.4843
rs117144274	T	C	0.0133	-0.0082	0.0476	0.8634
rs11714443	A	G	0.9819	0.0346	0.0477	0.4687
rs117144446	A	G	0.0157	-0.17	0.0734	0.02053
rs117144492	T	G	0.9837	0.0212	0.0525	0.6868
rs117144506	A	G	0.9648	0.0497	0.0343	0.1481
rs117144516	T	C	0.9724	-0.0211	0.0347	0.5425
rs117144606	T	C	0.9808	0.0399	0.0419	0.3418
rs11714461	T	C	0.0246	-0.051	0.0435	0.241
rs117144718	T	C	0.0319	-0.0556	0.0321	0.0828
rs117144847	T	C	0.0197	0.0575	0.0411	0.1619
rs11714487	T	C	0.649	-0.0263	0.0101	0.009093
rs117144912	A	G	0.0322	0.0559	0.0316	0.07642
rs117144972	A	C	0.023	-0.0013	0.0371	0.9715
rs117144991	A	G	0.0153	0.0118	0.0598	0.8435
rs117144999	T	C	0.9165	-0.0011	0.0238	0.9624
rs117145000	T	C	0.0276	0.0371	0.0317	0.2407
rs117145058	A	G	0.9743	-0.0386	0.0405	0.3412
rs11714515	A	G	0.544	-0.0082	0.0093	0.3802
rs117145189	A	G	0.0189	-0.0262	0.0447	0.5567
rs117145215	T	C	0.0274	-0.0396	0.0343	0.2489
rs117145222	A	G	0.0226	0.0451	0.0429	0.2934
rs117145260	T	C	0.0271	-0.0009	0.0478	0.9841
rs117145282	A	G	0.019	0.0185	0.043	0.6674
rs117145312	T	C	0.0315	0.0429	0.0358	0.2302
rs117145380	T	C	0.9792	0.0425	0.0456	0.3518
rs117145385	A	G	0.0227	-0.0463	0.0431	0.2833
rs117145484	A	G	0.974	0.0126	0.0322	0.6946
rs117145550	T	C	0.0399	0.0331	0.0312	0.2878
rs117145651	T	C	0.9702	-0.0106	0.0321	0.7411
rs117145701	A	C	0.0184	-0.0072	0.0428	0.8666
rs117145721	T	C	0.044	-0.0183	0.0273	0.5028
rs117145739	T	C	0.9773	0.0205	0.0407	0.6139
rs117145746	A	G	0.0228	0.028	0.047	0.5512
rs117145825	A	G	0.0508	0.0302	0.03	0.3154
rs117146111	A	G	0.0508	0.028	0.028	0.318
rs117146130	T	C	0.9783	0.0049	0.0483	0.9198
rs117146273	T	C	0.0165	-0.0059	0.0418	0.8879
rs117146308	A	G	0.0146	-0.0533	0.0652	0.4134
rs11714635	T	C	0.4726	0.0114	0.0099	0.2465
rs117146381	T	G	0.0186	-0.0406	0.0497	0.4132
rs117146446	A	C	0.0152	0.0143	0.0525	0.7854
rs117146503	T	C	0.0171	0.0193	0.0559	0.7295
rs117146548	T	C	0.0203	-0.0305	0.0492	0.5353
rs117146742	T	C	0.0271	0.02	0.0323	0.5355
rs117146759	A	G	0.0216	0.0193	0.0365	0.5972
rs117146761	A	G	0.0167	0.033	0.048	0.4923
rs117146868	T	G	0.0191	0.004	0.0483	0.9345
rs117146897	A	G	0.9694	-0.0041	0.0381	0.9151
rs117147010	T	C	0.0343	-0.0158	0.0333	0.6351
rs117147047	A	G	0.0263	-0.0177	0.0315	0.5755
rs117147102	A	G	0.0364	0.0134	0.0356	0.7072
rs117147169	T	G	0.016	-0.0226	0.06	0.7058
rs117147267	A	G	0.0292	-0.0377	0.0334	0.2584
rs117147271	A	G	0.9673	-0.0048	0.0334	0.8856
rs117147323	A	G	0.0165	-0.0556	0.0457	0.2239
rs117147413	A	G	0.979	-0.0248	0.0432	0.5653
rs117147437	A	G	0.0343	-0.0298	0.0298	0.3171
rs117147459	T	C	0.0188	0.0185	0.0475	0.6966
rs117147607	T	C	0.0203	-0.0199	0.0385	0.6061
rs11714777	T	G	0.0524	-0.0289	0.0262	0.2695
rs117147950	A	G	0.9662	0.0059	0.051	0.9072
rs117147973	A	G	0.9716	0.0475	0.0335	0.1564
rs11714800	T	G	0.5036	0.0049	0.0095	0.6026
rs117148015	T	G	0.9594	0.031	0.032	0.3315
rs117148061	T	C	0.9823	-0.0071	0.0466	0.8786
rs117148085	A	G	0.0287	0.0042	0.0421	0.9199
rs117148116	T	C	0.0309	0.0122	0.0291	0.6763
rs117148127	A	G	0.9706	0.0313	0.0304	0.302
rs117148158	A	G	0.0172	-0.0413	0.0499	0.4083
rs117148287	A	G	0.0399	-0.0474	0.0331	0.1521
rs117148388	A	G	0.9582	-0.0467	0.0301	0.1207
rs117148431	A	C	0.0205	0.0519	0.0588	0.3776
rs117148436	A	C	0.9709	-0.0164	0.039	0.6739
rs117148491	T	C	0.9869	0.0776	0.0492	0.115
rs11714850	A	G	0.4985	0.0065	0.0092	0.4836
rs117148666	T	C	0.0137	-0.0652	0.0809	0.4202
rs117148689	A	G	0.9722	-0.027	0.0462	0.5593
rs11714875	T	G	0.5086	0.0071	0.0104	0.4935
rs117148824	A	G	0.0512	0.0349	0.0247	0.1576
rs117148825	A	G	0.014	-0.0608	0.0571	0.2865
rs117148934	T	C	0.0295	-0.0448	0.0368	0.2232
rs117149144	T	C	0.9859	-0.0197	0.0791	0.8032
rs117149202	A	G	0.0325	-0.028	0.0317	0.3773
rs117149253	T	C	0.0211	-0.0307	0.0467	0.5107
rs117149254	A	G	0.0302	-0.0657	0.0379	0.08281
rs117149295	A	C	0.0308	-0.0271	0.0371	0.4641
rs117149301	A	G	0.9847	-0.1532	0.0608	0.01174
rs117149368	T	C	0.0184	-0.0382	0.0458	0.404
rs117149381	T	C	0.0231	-0.0094	0.0366	0.7969
rs117149435	T	C	0.0231	0.03	0.0413	0.4685
rs117149503	T	C	0.9806	0.0192	0.0417	0.6456
rs117149507	T	C	0.0259	-0.0083	0.0342	0.8087
rs117149582	T	C	0.9757	0.0041	0.0352	0.9082
rs11714960	T	G	0.6256	-0.0018	0.0095	0.8512
rs117149618	T	C	0.0309	0.0123	0.0309	0.6911
rs117149626	A	G	0.9774	0.0168	0.0336	0.6178
rs117149641	T	C	0.9845	-0.0599	0.0412	0.1454
rs117149806	T	G	0.0159	0.0607	0.0427	0.155
rs11714981	A	G	0.5432	0.0161	0.0112	0.1486
rs11714986	T	C	0.0402	0.0096	0.026	0.7132
rs117149938	A	G	0.0206	0.0218	0.0482	0.6513
rs117149943	T	G	0.9863	0.0203	0.0591	0.7319
rs117149975	A	G	0.0433	0.0069	0.0259	0.7898
rs117150035	A	G	0.0184	-0.0059	0.0432	0.8905
rs117150066	A	G	0.9858	-0.0137	0.0452	0.7615
rs117150091	A	G	0.9805	-0.0202	0.0379	0.5943
rs117150170	A	G	0.9814	-0.0292	0.0475	0.5379
rs117150316	A	C	0.9824	-0.0916	0.0552	0.09712
rs11715044	T	C	0.963	-0.0595	0.0324	0.06657
rs117150448	A	C	0.9806	0.0355	0.0409	0.3855
rs11715053	A	G	0.8211	0.0212	0.0136	0.1189
rs117150565	T	C	0.9821	0.0961	0.0568	0.09091
rs117150613	A	G	0.0136	0.0583	0.0492	0.2359
rs117150675	T	C	0.9762	0.0258	0.0378	0.4961
rs117150782	T	G	0.9751	-0.0586	0.0356	0.09989
rs117150796	A	G	0.0145	-0.0017	0.0482	0.9717
rs117150831	T	C	0.0559	0.0168	0.0293	0.5664
rs117150873	A	G	0.063	0.0423	0.0203	0.03697
rs117150876	A	G	0.0217	0.0543	0.0388	0.1619
rs117150930	A	G	0.051	-0.0101	0.0219	0.6462
rs117150939	T	C	0.9682	-0.02	0.0306	0.5123
rs117150951	T	C	0.0155	-0.0558	0.048	0.2452
rs117150990	T	C	0.985	-0.0464	0.0434	0.2854
rs117151040	T	C	0.0258	-0.0312	0.0402	0.4373
rs117151135	T	C	0.9735	0.0549	0.0346	0.1132
rs117151155	A	G	0.0338	0.0303	0.041	0.46
rs117151178	T	C	0.0391	0.0109	0.0283	0.699
rs117151213	T	C	0.0147	-0.0222	0.0536	0.6793
rs117151332	T	G	0.0328	0.0287	0.0346	0.4075
rs117151341	A	G	0.0135	0.0091	0.093	0.9222
rs117151342	A	C	0.0428	-0.0098	0.0332	0.7673
rs117151396	A	G	0.97	-0.0016	0.0343	0.9634
rs117151400	A	G	0.9373	-0.0116	0.0243	0.6313
rs117151468	A	C	0.9561	-0.0046	0.0342	0.8921
rs117151622	A	G	0.9876	-0.053	0.0594	0.3721
rs117151687	T	C	0.0196	0.0412	0.0486	0.397
rs117151724	A	C	0.975	-0.0118	0.038	0.7561
rs117151752	A	G	0.0169	-0.0306	0.0447	0.494
rs117151826	A	C	0.934	-0.0235	0.0216	0.2773
rs117151852	A	G	0.0128	0.0014	0.0481	0.9766
rs117151879	T	C	0.0159	-0.0441	0.0433	0.3082
rs117151890	T	G	0.0232	-0.0483	0.0426	0.2568
rs117151912	A	C	0.9819	0.0189	0.038	0.6195
rs117151964	T	C	0.0309	-0.0187	0.0289	0.5178
rs117152025	T	C	0.0636	-0.0329	0.0245	0.1793
rs117152080	A	G	0.0601	0.0052	0.0223	0.817
rs117152234	T	C	0.0336	-0.0161	0.0291	0.5794
rs117152406	T	G	0.9821	-0.0921	0.0418	0.02761
rs117152419	A	G	0.9613	-0.0175	0.0251	0.4853
rs11715258	T	C	0.9812	0.0457	0.0427	0.2841
rs11715259	T	C	0.0392	0.0461	0.0251	0.06646
rs117152666	T	C	0.9459	0.0092	0.0262	0.7252
rs11715268	T	C	0.9735	-0.032	0.0397	0.4202
rs117152774	T	G	0.0223	-0.0362	0.0369	0.3264
rs117152792	T	C	0.9844	-0.0105	0.0491	0.8313
rs117152933	T	G	0.0196	-0.0324	0.0557	0.5613
rs117152974	T	C	0.9837	-0.0217	0.0411	0.5984
rs117152991	A	G	0.0143	-0.0102	0.0678	0.88
rs117153270	T	C	0.9741	0.0251	0.0392	0.5216
rs117153399	T	C	0.9718	-0.0478	0.0343	0.1635
rs117153459	T	C	0.9864	0.0717	0.0691	0.2996
rs117153462	T	C	0.0248	-0.0166	0.0435	0.703
rs117153597	A	G	0.0145	0.073	0.0612	0.2331
rs117153693	T	C	0.9864	0.0287	0.0575	0.6175
rs117153803	T	G	0.0325	0.0392	0.0309	0.2034
rs117153847	A	G	0.0127	0.025	0.0628	0.6904
rs117153849	T	C	0.9817	-0.0371	0.0402	0.3568
rs117153869	T	G	0.0345	-0.0007	0.0271	0.9797
rs117153898	T	C	0.0258	0.0507	0.0339	0.1346
rs117153951	T	G	0.0495	0.0229	0.0221	0.3009
rs117154080	A	G	0.9432	0.0144	0.0229	0.5288
rs11715414	A	G	0.8403	-0.0039	0.0163	0.8098
rs117154313	A	G	0.0308	0.05	0.045	0.2665
rs117154349	T	C	0.0135	0.1743	0.0625	0.005309
rs117154391	A	G	0.0162	0.0797	0.0412	0.05339
rs117154416	A	C	0.0191	0.044	0.0398	0.2692
rs117154497	T	C	0.9809	-0.0589	0.0449	0.1892
rs117154549	T	G	0.0382	0.0097	0.0288	0.7355
rs117154567	A	G	0.0199	-0.0116	0.0404	0.7748
rs117154578	A	G	0.9735	-0.0234	0.0455	0.6062
rs117154602	A	C	0.0524	-0.0121	0.0306	0.6922
rs117154624	A	G	0.982	-0.0808	0.0407	0.04687
rs117154743	T	C	0.0367	0.0135	0.0277	0.6273
rs117154925	A	G	0.9863	0.01	0.0529	0.8497
rs117154965	A	G	0.0303	-0.0386	0.0312	0.2168
rs117154987	A	C	0.9679	-0.017	0.0303	0.5732
rs117155097	A	G	0.9614	0.0198	0.036	0.5824
rs117155178	A	G	0.0253	0.0272	0.048	0.5712
rs117155322	T	C	0.9812	0.0508	0.0466	0.2763
rs117155459	T	C	0.0155	0.0338	0.0416	0.4167
rs117155525	T	C	0.9809	-0.015	0.0474	0.7508
rs117155614	T	C	0.9658	-0.0194	0.0287	0.4999
rs117155818	A	G	0.0535	-0.0068	0.026	0.7932
rs117155857	A	G	0.0146	-0.037	0.0539	0.493
rs117155903	T	C	0.977	-0.0911	0.0588	0.1213
rs117155968	A	G	0.0369	-0.0353	0.0296	0.2339
rs117155990	T	C	0.0237	-0.0467	0.0346	0.1768
rs117156064	A	G	0.0173	-0.0304	0.0464	0.5126
rs117156109	A	G	0.0203	-0.013	0.0592	0.8266
rs117156120	T	C	0.0122	-0.0557	0.0614	0.3641
rs117156135	T	C	0.0248	-0.0387	0.0373	0.3001
rs117156540	A	G	0.0219	-0.0417	0.0365	0.2536
rs117156572	A	G	0.0484	-0.0242	0.0287	0.4002
rs117156815	A	G	0.0323	0.0201	0.0298	0.5001
rs117156824	T	C	0.0119	0.0078	0.0826	0.9243
rs117156940	A	G	0.9218	-0.0046	0.0228	0.8395
rs117156990	T	C	0.9715	0.009	0.032	0.7785
rs117157088	T	C	0.035	0.0157	0.0345	0.6487
rs117157244	T	C	0.0327	0.0205	0.0364	0.5722
rs117157245	A	C	0.0174	0.0209	0.0531	0.6945
rs117157258	A	G	0.0146	-0.0484	0.0665	0.4671
rs11715727	T	C	0.0766	0.0323	0.0272	0.2347
rs117157297	A	G	0.979	0.0159	0.0392	0.6855
rs117157368	T	C	0.9469	-0.0117	0.0227	0.607
rs117157375	A	G	0.0594	-0.0019	0.028	0.9452
rs117157405	A	G	0.9577	0.0004	0.0338	0.9895
rs117157432	A	G	0.0835	-0.0099	0.0179	0.5812
rs117157486	A	G	0.9666	0.0136	0.0371	0.7139
rs117157494	T	C	0.0228	0.0399	0.0368	0.2782
rs117157497	T	G	0.018	0.0189	0.0394	0.6308
rs117157543	A	G	0.9766	-0.0224	0.0397	0.5728
rs11715757	A	G	0.0289	0.0034	0.0299	0.9107
rs117157640	A	G	0.0551	0.0029	0.0245	0.9063
rs117157718	T	C	0.0316	0.01	0.0284	0.726
rs117157813	A	G	0.0344	0.0108	0.0324	0.7394
rs117157837	A	G	0.983	0.0032	0.0387	0.935
rs117157973	A	C	0.0208	0.0663	0.0424	0.1182
rs117158093	A	G	0.9841	-0.098	0.056	0.08016
rs11715810	T	C	0.0422	0.0002	0.0244	0.9942
rs11715813	T	G	0.8114	0.01	0.0131	0.4434
rs117158179	T	C	0.0163	0.0154	0.0485	0.7509
rs117158282	T	C	0.0477	0.0289	0.0289	0.3168
rs117158358	A	G	0.0265	0.0217	0.0386	0.5745
rs117158361	T	C	0.0175	-0.0804	0.0562	0.1522
rs117158416	A	G	0.014	-0.0057	0.0509	0.9114
rs117158730	A	G	0.0344	0.0321	0.0353	0.364
rs117158801	T	C	0.0471	-0.0341	0.0322	0.2891
rs117158809	T	C	0.0165	-0.047	0.0499	0.3464
rs117158921	A	G	0.0196	0.0248	0.0429	0.5636
rs117158959	A	G	0.0344	-0.0031	0.0324	0.9231
rs117158999	A	G	0.0168	-0.0423	0.0479	0.3768
rs117159076	T	C	0.0228	-0.0074	0.0366	0.8394
rs117159188	T	C	0.0276	0.0247	0.0301	0.4119
rs117159189	A	G	0.983	0.0214	0.0406	0.5979
rs117159359	T	C	0.0162	0.0333	0.0411	0.4181
rs117159371	A	G	0.9795	0.0866	0.0415	0.03685
rs117159393	T	C	0.0159	-0.0038	0.0496	0.9391
rs117159616	T	C	0.9784	0.023	0.0404	0.5686
rs117159621	T	C	0.0161	0.0096	0.0561	0.8638
rs117159629	A	G	0.0165	-0.0163	0.048	0.7331
rs117159695	A	G	0.9797	-0.0834	0.0582	0.1517
rs117159709	A	G	0.0148	-0.1005	0.0461	0.0291
rs11715974	T	C	0.4785	0.0088	0.0091	0.3326
rs117159873	T	C	0.021	-0.0855	0.0445	0.05485
rs117160058	T	G	0.0744	0.0223	0.0212	0.2907
rs117160096	T	C	0.9874	0.0282	0.0583	0.6288
rs117160273	T	C	0.0208	0.034	0.0548	0.5354
rs117160436	T	C	0.9548	0.052	0.0276	0.06009
rs117160448	T	C	0.9836	0.0221	0.0471	0.6389
rs117160559	T	G	0.9692	0.0155	0.0302	0.6085
rs117160567	A	C	0.9793	-0.0667	0.0433	0.1235
rs117160569	A	G	0.0129	-0.0013	0.0541	0.9801
rs11716068	A	C	0.5065	-0.014	0.0092	0.1301
rs117160694	A	C	0.0422	0.0076	0.0238	0.7509
rs117160776	T	C	0.0671	0.0053	0.0198	0.7908
rs117160856	A	G	0.017	0.0393	0.0652	0.5465
rs117160892	A	G	0.9743	0.0026	0.0326	0.9365
rs117161043	T	C	0.9813	-0.0531	0.0449	0.2374
rs117161053	A	G	0.0453	0.0188	0.0257	0.4659
rs117161070	A	G	0.0134	0.0648	0.048	0.177
rs11716131	A	G	0.9641	0.011	0.0285	0.6995
rs117161326	A	G	0.9817	-0.0318	0.0446	0.4753
rs117161354	T	C	0.983	0.0487	0.0612	0.4265
rs117161356	A	G	0.9794	-0.0277	0.0501	0.5799
rs117161442	A	G	0.0365	-0.0135	0.0296	0.6482
rs117161602	T	C	0.9857	-0.0406	0.0838	0.6276
rs117161673	A	G	0.0132	-0.0325	0.0625	0.6039
rs11716178	A	G	0.0299	0.0341	0.0288	0.2372
rs117161822	T	C	0.0307	0.0364	0.0292	0.2132
rs117161885	A	G	0.9824	-0.0025	0.0536	0.9635
rs11716196	T	C	0.9767	-0.0125	0.0429	0.7703
rs117161996	T	C	0.017	0.0043	0.0438	0.9226
rs117162178	A	G	0.9575	0.0341	0.0283	0.2288
rs117162185	A	G	0.0138	-0.0611	0.0598	0.3066
rs11716222	A	G	0.5025	-0.0175	0.0094	0.06324
rs117162268	A	C	0.0278	0.0055	0.0372	0.8827
rs117162294	T	C	0.0142	0.0043	0.0422	0.9181
rs117162348	A	G	0.013	0.0825	0.0597	0.1674
rs117162539	T	G	0.964	-0.019	0.0296	0.5209
rs117162561	A	G	0.0192	0.0244	0.0495	0.6227
rs117162572	A	G	0.0158	0.0335	0.0586	0.5677
rs117162660	A	G	0.0302	0.0089	0.0295	0.762
rs1171627	T	C	0.0933	0.0041	0.0167	0.8048
rs117162711	A	C	0.0117	0.0407	0.0666	0.5417
rs117162767	T	G	0.0134	-0.0819	0.0609	0.1782
rs117162988	A	G	0.9756	-0.0011	0.0457	0.98
rs117163015	A	G	0.0186	-0.0392	0.0463	0.3978
rs117163081	T	G	0.0222	0.0709	0.0366	0.05305
rs11716313	T	G	0.9644	-0.0127	0.0307	0.6794
rs117163141	A	G	0.9865	-0.0266	0.046	0.5627
rs117163142	T	G	0.0214	-0.0449	0.0377	0.2333
rs11716322	T	C	0.973	-0.0225	0.0326	0.4903
rs117163221	T	C	0.9881	0.0663	0.0505	0.1887
rs117163281	T	C	0.0158	0.0351	0.057	0.5383
rs117163309	T	C	0.0274	0.057	0.0372	0.1255
rs117163316	T	C	0.0202	0.0225	0.0399	0.5723
rs117163345	T	G	0.9736	-0.043	0.0354	0.2246
rs117163394	A	C	0.9722	0.0263	0.0375	0.4834
rs117163422	A	G	0.958	0.0067	0.0311	0.8289
rs117163472	A	G	0.0451	-0.0417	0.0294	0.1554
rs117163480	T	G	0.0146	0.0696	0.047	0.1388
rs117163820	T	G	0.9838	-0.0751	0.0457	0.1
rs117163825	A	G	0.0244	-0.0452	0.043	0.2932
rs11716384	A	G	0.5415	0.004	0.0087	0.6431
rs117163947	A	C	0.9846	0.082	0.0569	0.1491
rs11716395	T	C	0.9693	0.0026	0.0379	0.946
rs117163956	T	C	0.0202	0.0163	0.0386	0.673
rs117163961	T	C	0.0194	-0.0163	0.0437	0.7098
rs11716399	A	G	0.94	-0.0294	0.02	0.1414
rs117164188	A	G	0.9628	-0.0024	0.0323	0.9408
rs117164254	A	C	0.017	0.0934	0.0571	0.1018
rs117164269	A	G	0.0215	0.091	0.0514	0.07656
rs117164386	A	G	0.0157	0.0271	0.0462	0.5571
rs117164460	A	C	0.0238	-0.0102	0.0372	0.7849
rs117164512	T	C	0.0211	-0.0235	0.0417	0.5733
rs117164628	T	C	0.0315	-0.0407	0.0364	0.2637
rs117164634	T	C	0.0241	0.0008	0.0332	0.9817
rs117164740	T	C	0.0474	0.0238	0.0243	0.3267
rs117164765	T	C	0.0415	0.0154	0.0274	0.5737
rs117164793	A	G	0.0166	0.0484	0.0607	0.4246
rs117164801	T	G	0.0336	-0.0113	0.0343	0.7426
rs117164842	T	C	0.03	-0.0332	0.0452	0.4629
rs117164884	A	C	0.0336	0.0375	0.0309	0.2252
rs117164931	T	C	0.976	-0.0105	0.0329	0.7484
rs117164974	A	G	0.9829	-0.08	0.0412	0.05194
rs11716513	A	C	0.485	-0.0088	0.0098	0.368
rs117165165	A	C	0.9796	0.0115	0.0441	0.7941
rs117165271	A	G	0.0287	0.0247	0.038	0.5154
rs117165364	A	G	0.0384	-0.0061	0.0321	0.8491
rs117165506	A	G	0.0316	0.0037	0.0383	0.9227
rs117165567	T	C	0.9778	-0.0026	0.0418	0.9513
rs117165573	A	G	0.0223	0.0194	0.0465	0.676
rs11716560	A	G	0.5314	-0.0011	0.0094	0.9093
rs117165683	T	C	0.0249	0.0125	0.0337	0.7117
rs117165999	A	C	0.016	0.0148	0.0525	0.7773
rs117166087	T	C	0.0187	0.0658	0.0645	0.3075
rs117166163	T	C	0.0314	-0.0166	0.0334	0.6199
rs117166328	T	C	0.9676	0.0267	0.0394	0.4978
rs117166343	A	G	0.9743	0.0265	0.0422	0.5305
rs117166381	A	G	0.0221	0.0394	0.0362	0.2767
rs117166425	A	G	0.9472	0.011	0.0292	0.7056
rs117166491	A	G	0.0198	-0.0212	0.0404	0.5999
rs11716652	T	C	0.0804	-0.0297	0.0187	0.1134
rs117166540	T	C	0.0157	-0.0939	0.0503	0.06184
rs117166679	T	C	0.0172	0.0299	0.0475	0.5292
rs11716683	T	C	0.4873	-0.0036	0.0093	0.6966
rs117167063	A	G	0.0255	0.0136	0.0356	0.702
rs11716729	A	G	0.0163	-0.0631	0.0682	0.3544
rs117167441	T	C	0.0179	-0.0118	0.0492	0.8096
rs117167498	T	G	0.9349	0.0735	0.0246	0.00283
rs117167515	A	G	0.0224	0.1076	0.0515	0.03684
rs117167555	A	G	0.973	-0.0116	0.0401	0.7729
rs117167593	T	G	0.9837	-0.0008	0.042	0.9846
rs117167659	T	C	0.0332	-0.0392	0.0355	0.2687
rs117167685	T	C	0.9795	0.0482	0.0429	0.2614
rs117167766	T	C	0.9872	-0.116	0.0571	0.04202
rs117167814	A	G	0.9873	-0.0334	0.0563	0.5526
rs117167952	T	C	0.0237	0.0303	0.048	0.5279
rs117167956	A	G	0.9702	0.008	0.0332	0.8101
rs117168010	T	C	0.0469	0.0252	0.0248	0.3091
rs117168018	A	G	0.9741	-0.0405	0.0387	0.2956
rs117168276	A	G	0.971	0.0335	0.0325	0.302
rs117168290	A	G	0.9759	-0.0203	0.0447	0.6505
rs11716834	A	G	0.4575	0.0198	0.0098	0.0439
rs117168439	T	C	0.0281	0.0444	0.03	0.1396
rs117168596	T	C	0.9765	0.0157	0.0447	0.726
rs117168636	A	G	0.9446	-0.0474	0.0221	0.03236
rs117168680	A	G	0.9852	0.0078	0.0563	0.8896
rs117168727	T	C	0.0485	0.0134	0.0291	0.6449
rs117168775	A	G	0.9747	-0.0193	0.0389	0.6193
rs117168801	T	C	0.0157	-0.1754	0.0619	0.004594
rs117168942	T	C	0.974	-0.0416	0.0332	0.2095
rs117169003	T	C	0.0228	-0.058	0.0374	0.1206
rs117169070	A	G	0.9841	-0.0329	0.0485	0.4976
rs117169131	A	C	0.0306	0.0189	0.0295	0.5213
rs117169220	T	G	0.0182	0.0111	0.0493	0.822
rs117169231	A	G	0.0421	-0.0104	0.0264	0.6939
rs117169312	A	G	0.0146	0.0633	0.0586	0.2799
rs117169332	A	G	0.037	-0.0053	0.041	0.8971
rs117169394	T	G	0.0419	0.0638	0.0319	0.04578
rs117169459	T	C	0.9708	0.0047	0.0378	0.9003
rs117169780	T	G	0.9553	-0.0175	0.0259	0.4985
rs117169927	A	G	0.0283	-0.0152	0.0361	0.6728
rs117169950	A	G	0.9742	-0.0855	0.034	0.01194
rs117169970	A	G	0.0393	0.0086	0.0273	0.7531
rs117170047	T	G	0.9862	-0.0231	0.0558	0.6784
rs117170343	A	G	0.9828	-0.0339	0.0432	0.4329
rs117170520	T	G	0.9819	0.0275	0.0406	0.498
rs117170522	A	G	0.0156	0.0174	0.0502	0.7287
rs117170526	T	C	0.0404	0.0101	0.0345	0.77
rs117170613	T	G	0.0208	0.0107	0.0358	0.7643
rs117170675	A	G	0.0165	-0.042	0.0415	0.3124
rs117170797	T	C	0.0129	-0.0155	0.0748	0.8361
rs117170803	A	G	0.0189	0.1118	0.0536	0.03693
rs117171049	A	G	0.0145	0.0573	0.0579	0.3218
rs117171257	A	G	0.9486	0.026	0.0297	0.3808
rs117171431	A	G	0.0153	-0.0813	0.0533	0.1269
rs117171484	T	G	0.0271	-0.0059	0.0372	0.8735
rs117171497	T	G	0.0224	0.022	0.0763	0.7727
rs117171659	T	G	0.9772	-0.0001	0.0335	0.9982
rs117171750	A	G	0.0228	-0.0412	0.0421	0.3274
rs117171796	T	C	0.0123	-0.0535	0.0505	0.2892
rs117171867	T	C	0.9416	-0.046	0.0236	0.0513
rs117171932	T	C	0.9731	-0.0108	0.0321	0.7377
rs11717208	T	C	0.0455	0.0217	0.025	0.3843
rs117172081	T	C	0.0302	0.042	0.0397	0.2901
rs117172277	A	G	0.9788	0.0095	0.0361	0.7933
rs11717234	A	G	0.8776	-0.0003	0.0153	0.9856
rs117172424	T	C	0.0269	-0.0341	0.0444	0.4421
rs117172511	A	G	0.0252	0.0287	0.0425	0.5002
rs117172586	A	G	0.0342	0.0354	0.0278	0.2036
rs117172604	T	C	0.0392	0.0399	0.0326	0.2199
rs117172672	T	C	0.9772	-0.0572	0.0446	0.199
rs117172777	T	G	0.0162	0.0136	0.0476	0.7745
rs117172842	T	C	0.9824	-0.0237	0.0394	0.5471
rs117172881	A	G	0.9752	-0.0366	0.0385	0.3407
rs117173037	A	G	0.0162	-0.0179	0.0445	0.6872
rs117173116	T	C	0.0176	-0.0156	0.054	0.7726
rs117173130	A	G	0.0221	0.0167	0.0471	0.7229
rs117173227	A	G	0.9878	-0.0044	0.0575	0.9389
rs117173250	A	G	0.0406	-0.0263	0.0283	0.3529
rs11717327	A	G	0.0155	0.1209	0.0538	0.02476
rs11717336	A	C	0.0905	0.0187	0.0165	0.2584
rs117173517	A	G	0.0248	-0.0075	0.0391	0.8468
rs117173569	A	G	0.0162	0.079	0.052	0.1291
rs117173717	T	C	0.0116	0.0669	0.066	0.311
rs117173739	T	C	0.9575	-0.0107	0.0254	0.6747
rs117173798	A	G	0.9637	-0.0578	0.0263	0.02775
rs117173898	T	C	0.97	-0.0118	0.0294	0.6891
rs117174089	T	G	0.019	0.0109	0.0751	0.8844
rs117174125	T	G	0.988	0.0131	0.0667	0.8446
rs117174207	A	G	0.9465	0.0199	0.0249	0.4257
rs117174219	A	G	0.0391	0.0258	0.0331	0.4368
rs117174256	T	C	0.0287	0.0038	0.0316	0.9033
rs117174271	A	G	0.0274	-0.0631	0.0465	0.1751
rs117174384	A	G	0.9747	0.08	0.0447	0.07326
rs117174504	A	G	0.9874	0.0343	0.0562	0.5413
rs117174644	T	C	0.0197	0.0577	0.0415	0.1649
rs117174653	T	C	0.0165	0.0417	0.0456	0.3606
rs11717473	A	G	0.0232	-0.041	0.0549	0.4546
rs117174884	T	C	0.0385	0.0345	0.031	0.266
rs117174914	A	G	0.0168	0.0038	0.0542	0.9437
rs117175090	A	C	0.9841	0.0266	0.05	0.5951
rs117175092	A	C	0.019	-0.031	0.0391	0.4281
rs117175132	T	G	0.9759	-0.1322	0.072	0.06634
rs117175139	T	G	0.9757	-0.0297	0.0379	0.4329
rs117175311	T	G	0.0184	-0.0407	0.0422	0.3352
rs117175439	A	G	0.929	-0.0231	0.0251	0.3573
rs117175471	T	C	0.9649	-0.0256	0.0359	0.4751
rs117175485	A	G	0.9863	-0.0168	0.0529	0.7513
rs117175528	T	C	0.979	0.0351	0.0421	0.4048
rs117175668	T	G	0.9545	0.0282	0.0344	0.4126
rs11717572	T	C	0.4841	-0.0069	0.0108	0.5228
rs117176185	A	G	0.0136	0.1693	0.0744	0.02283
rs117176233	A	G	0.9824	-0.0046	0.0495	0.9259
rs117176255	T	C	0.0186	-0.0641	0.0452	0.1562
rs117176375	A	G	0.9687	0.0208	0.0384	0.5886
rs117176495	A	G	0.9733	-0.0116	0.036	0.7468
rs117176614	T	C	0.0418	0.0423	0.0328	0.1978
rs11717703	A	G	0.0141	-0.0318	0.0601	0.5968
rs117177082	A	C	0.0281	0.0056	0.0402	0.8896
rs117177103	A	G	0.0174	0.0923	0.0509	0.06997
rs117177159	A	C	0.9826	0.0027	0.0397	0.9458
rs117177401	A	G	0.9576	-0.0573	0.0256	0.02551
rs11717750	T	C	0.5118	-0.0065	0.0094	0.4901
rs117177607	T	C	0.986	-0.0505	0.058	0.384
rs117177654	T	G	0.9761	0.0126	0.0335	0.7061
rs117177901	A	G	0.9557	0.0069	0.0319	0.829
rs117177926	T	C	0.0224	-0.0196	0.044	0.6552
rs117177964	T	C	0.0274	-0.0235	0.0364	0.5184
rs117178112	T	G	0.9858	-0.0166	0.0486	0.7326
rs117178136	T	C	0.0449	0.0516	0.0289	0.07456
rs117178166	T	C	0.9838	-0.0891	0.0396	0.02422
rs117178202	A	G	0.9779	0.1102	0.0408	0.006919
rs117178240	A	G	0.0189	0.0271	0.0378	0.4726
rs117178277	A	G	0.0319	-0.0023	0.0376	0.9511
rs117178280	A	G	0.9636	-0.026	0.0318	0.414
rs117178296	T	C	0.0364	-0.0129	0.0295	0.6618
rs117178361	A	G	0.0301	0.0257	0.0312	0.4104
rs117178453	T	C	0.0176	0.0291	0.0473	0.539
rs117178558	T	C	0.0269	-0.0014	0.0401	0.9725
rs117178692	T	C	0.0657	-0.0256	0.0202	0.204
rs117178982	T	G	0.0441	0.0043	0.0326	0.8959
rs117179247	A	G	0.0407	0.0111	0.039	0.7762
rs117179330	A	G	0.9692	-0.0103	0.0353	0.7702
rs117179337	A	G	0.9701	0.0059	0.0428	0.8906
rs117179365	A	G	0.9866	-0.0673	0.0438	0.1248
rs117179472	A	G	0.9457	0.0004	0.0236	0.986
rs117179533	T	C	0.0191	0.0665	0.0483	0.1681
rs117179567	T	C	0.0187	-0.0319	0.0522	0.5416
rs117179687	A	G	0.9839	-0.0595	0.0581	0.3062
rs117179707	T	C	0.0561	0.0518	0.0206	0.01185
rs117179761	A	G	0.0158	0.0638	0.0496	0.1982
rs117179950	T	C	0.0232	-0.0259	0.0444	0.5597
rs117179974	T	C	0.0405	-0.0497	0.0342	0.1465
rs117180158	T	C	0.0137	-0.0224	0.06	0.7082
rs117180183	A	G	0.0313	-0.006	0.0341	0.8614
rs117180213	A	C	0.0204	0.04	0.0505	0.4273
rs117180260	A	G	0.9738	-0.0563	0.0368	0.126
rs117180432	A	C	0.9864	-0.0724	0.0535	0.1758
rs117180440	A	G	0.029	-0.005	0.0404	0.9007
rs117180471	A	G	0.9698	0.0035	0.0338	0.9187
rs117180656	T	C	0.0148	0.003	0.0482	0.9508
rs117180696	T	C	0.0206	0.0389	0.0433	0.3685
rs117180775	T	C	0.0144	0.0438	0.0549	0.4247
rs117180824	A	G	0.9837	-0.0835	0.0492	0.09006
rs11718092	A	C	0.55	0.0048	0.0104	0.6432
rs117180954	A	G	0.0231	0.0984	0.0457	0.03113
rs117180979	T	C	0.9842	-0.0298	0.0636	0.6391
rs117181016	T	C	0.9872	-0.0868	0.066	0.1883
rs117181137	A	C	0.9641	-0.0764	0.0366	0.03673
rs117181165	T	C	0.0141	0.0434	0.0476	0.3619
rs11718119	T	C	0.9573	-0.0301	0.032	0.3478
rs117181226	T	C	0.9812	0.0121	0.0558	0.8282
rs117181362	A	G	0.9789	0.003	0.0415	0.9422
rs117181448	A	G	0.015	-0.0385	0.0452	0.3941
rs117181508	A	C	0.9818	0.0922	0.0484	0.05667
rs11718153	A	G	0.8005	0.0149	0.0126	0.2362
rs117181540	A	G	0.0309	-0.0096	0.0603	0.8732
rs117181726	A	C	0.0235	0.0394	0.0365	0.28
rs117181797	T	G	0.0219	-0.0224	0.0441	0.611
rs117181892	A	G	0.0158	-0.0406	0.0501	0.4176
rs117182046	A	G	0.0335	0.0511	0.0343	0.1364
rs117182053	T	C	0.0184	-0.0347	0.0502	0.4898
rs117182151	A	G	0.0279	0.0156	0.0326	0.6315
rs117182217	A	G	0.0194	0.0702	0.0391	0.07303
rs117182313	A	G	0.9709	0.033	0.0387	0.3941
rs11718238	A	G	0.4683	-0.0127	0.0096	0.1867
rs117182684	T	C	0.9724	0.0133	0.0316	0.6743
rs117182697	A	G	0.0426	0.0202	0.0275	0.4613
rs117182718	A	G	0.0761	0.0066	0.0232	0.7774
rs117182743	A	G	0.0176	-0.0256	0.0435	0.5563
rs117182974	T	C	0.0188	0.0181	0.0534	0.7338
rs117183048	T	C	0.0114	0.0387	0.0689	0.5741
rs117183064	T	C	0.9641	0.0207	0.0292	0.4783
rs117183157	T	C	0.9675	-0.0151	0.0358	0.6731
rs117183164	A	G	0.0141	-0.0068	0.0468	0.8844
rs117183173	T	C	0.0231	0.0101	0.0456	0.8241
rs117183193	T	C	0.0175	0.0185	0.0407	0.6495
rs117183258	A	C	0.0159	0.0983	0.0474	0.03796
rs11718343	A	G	0.0163	0.0478	0.0404	0.2369
rs117183444	A	G	0.0279	-0.051	0.0347	0.141
rs117183463	T	C	0.0186	-0.0185	0.0423	0.6621
rs117183548	A	G	0.0559	-0.0096	0.0227	0.6716
rs117183736	T	C	0.0295	0.0719	0.0336	0.03241
rs117183826	T	G	0.9821	-0.0583	0.046	0.2045
rs117183896	A	C	0.0369	-0.0311	0.0282	0.2704
rs117183939	T	C	0.0135	0.0273	0.0549	0.6191
rs11718394	T	C	0.985	0.0127	0.0452	0.7784
rs117184041	A	G	0.9747	-0.006	0.0411	0.8837
rs117184252	T	C	0.0167	0.0158	0.0616	0.7975
rs117184309	T	C	0.015	0.0951	0.0607	0.1171
rs117184362	A	G	0.0151	-0.1397	0.0555	0.01188
rs117184403	T	G	0.0165	0.0071	0.045	0.8745
rs117184603	A	G	0.9686	-0.0646	0.0363	0.07501
rs117184604	T	C	0.0504	-0.0137	0.0336	0.6829
rs117184618	A	G	0.0754	-0.039	0.0258	0.1309
rs117184709	T	C	0.0235	-0.0258	0.0367	0.4824
rs117184827	T	C	0.0253	0.0992	0.0387	0.01042
rs117184829	T	G	0.0311	0.0034	0.0312	0.9138
rs11718494	T	C	0.4168	-0.003	0.0099	0.766
rs117184986	A	G	0.104	0.0339	0.0174	0.05191
rs1171850	A	G	0.5239	-0.0085	0.0091	0.3457
rs117185065	T	C	0.9744	-0.0147	0.0323	0.6488
rs117185095	T	G	0.9803	-0.0878	0.0501	0.07959
rs117185109	A	G	0.0218	-0.0527	0.0636	0.4072
rs117185161	T	C	0.0154	0.0049	0.0751	0.9481
rs117185229	A	C	0.0168	0.06	0.0428	0.1602
rs117185237	T	C	0.0338	-0.0072	0.0275	0.7921
rs117185330	T	G	0.9667	-0.0221	0.0361	0.54
rs117185354	T	C	0.1341	-0.0053	0.019	0.7798
rs117185406	A	C	0.022	0.0059	0.0383	0.8781
rs117185505	T	C	0.0165	-0.0246	0.0528	0.6406
rs117185690	T	C	0.0121	0.0092	0.0582	0.8742
rs117185706	T	C	0.027	0.0059	0.0322	0.8548
rs117185753	T	C	0.0612	0.0039	0.0244	0.8735
rs11718589	A	G	0.0277	0.0383	0.036	0.2872
rs117186006	T	C	0.021	0.0005	0.0422	0.9897
rs117186065	T	C	0.0207	0.0241	0.0367	0.5114
rs117186141	T	C	0.9527	-0.0401	0.0341	0.239
rs117186208	T	C	0.0168	0.0448	0.0783	0.5671
rs117186217	T	C	0.9685	0.0107	0.0412	0.7955
rs117186328	A	G	0.0211	-0.0723	0.0651	0.2671
rs11718639	A	G	0.0139	0.051	0.0538	0.3429
rs117186406	A	G	0.0185	-0.1407	0.0585	0.01612
rs117186528	T	G	0.9863	0.0154	0.0527	0.7699
rs117186535	T	C	0.0206	0.0743	0.0364	0.04101
rs117186543	T	C	0.9736	-0.0223	0.0424	0.5987
rs11718660	A	C	0.4687	0.0069	0.0106	0.5134
rs117186796	T	C	0.0182	0.0774	0.0601	0.198
rs117186879	T	G	0.0187	0.0615	0.0419	0.1424
rs117186899	T	G	0.984	0.0452	0.0419	0.2804
rs117186988	T	G	0.0345	-0.0021	0.0304	0.9444
rs117187000	T	C	0.0139	0.0015	0.0486	0.9754
rs117187065	T	C	0.0188	-0.0571	0.0578	0.323
rs117187137	A	C	0.9663	-0.0365	0.031	0.2391
rs117187204	T	C	0.0436	0.0443	0.0256	0.08397
rs117187218	T	C	0.0289	-0.0587	0.0403	0.1447
rs117187437	T	G	0.0337	0.012	0.0308	0.6957
rs117187464	T	C	0.0316	0.0226	0.0357	0.5256
rs117187618	A	G	0.0203	0.0607	0.0517	0.2409
rs117187680	A	G	0.0208	-0.0519	0.0481	0.2808
rs117187697	T	C	0.0192	0.0321	0.0443	0.4683
rs117187798	T	C	0.985	-0.0369	0.0531	0.4871
rs117187864	A	G	0.0636	0.014	0.0258	0.5868
rs117187943	T	C	0.9795	-0.0201	0.0492	0.6825
rs117187954	T	C	0.0195	-0.0616	0.0493	0.2115
rs117188061	A	G	0.0248	-0.0014	0.0422	0.9735
rs117188312	T	C	0.986	-0.0749	0.0469	0.1105
rs117188443	A	G	0.0128	0.0376	0.0543	0.4889
rs117188459	T	C	0.0332	0.0649	0.0295	0.02766
rs117188529	A	G	0.0332	-0.0179	0.0276	0.5165
rs117188586	A	G	0.0215	0.0956	0.0533	0.07281
rs117188621	A	G	0.9793	-0.0565	0.0477	0.2368
rs11718875	A	G	0.4298	-0.0208	0.0104	0.04511
rs117188786	A	C	0.9768	-0.0426	0.0366	0.2444
rs117188806	A	G	0.0524	-0.0402	0.0298	0.1772
rs117188933	T	G	0.0704	-0.013	0.0253	0.6082
rs117188963	A	C	0.0259	0.0069	0.0385	0.8575
rs117189008	A	G	0.0158	0.0259	0.0455	0.5688
rs117189052	T	C	0.9703	-0.0125	0.0399	0.755
rs117189134	A	G	0.0129	0.1177	0.0689	0.08768
rs117189225	T	C	0.0221	0.0071	0.033	0.8287
rs117189291	A	G	0.0638	-0.0154	0.0251	0.538
rs117189332	T	C	0.0133	-0.1289	0.0634	0.04221
rs117189380	A	G	0.0164	-0.0375	0.047	0.4253
rs117189405	T	G	0.0346	0.0153	0.0292	0.6002
rs117189455	T	G	0.019	0.0315	0.0532	0.5537
rs117189560	A	G	0.0223	-0.0259	0.0441	0.5565
rs117189604	T	C	0.0246	-0.0388	0.041	0.3444
rs117189628	A	G	0.9763	-0.0477	0.0434	0.2727
rs117189807	A	G	0.0261	-0.0182	0.0432	0.6729
rs117190105	T	C	0.0351	0.0369	0.039	0.3439
rs11719012	T	C	0.4835	0.0009	0.0095	0.9207
rs117190174	T	C	0.0267	0.0041	0.0353	0.9069
rs117190208	T	C	0.0186	-0.0087	0.0473	0.8543
rs117190254	T	G	0.9874	-0.0226	0.0525	0.666
rs117190269	T	C	0.044	-0.0298	0.0252	0.2367
rs117190473	A	G	0.1082	0.0043	0.0159	0.785
rs117190474	A	C	0.9789	-0.0028	0.0463	0.9522
rs117190502	A	G	0.0117	0.0005	0.059	0.9933
rs11719056	T	C	0.0176	0.0024	0.0466	0.9585
rs117190563	A	G	0.0118	0.0293	0.0703	0.6763
rs117190579	A	G	0.0189	-0.1362	0.0717	0.05768
rs117190602	A	G	0.0204	0.0772	0.0621	0.214
rs117190769	A	G	0.0393	-0.0076	0.0267	0.7764
rs117190884	T	G	0.9361	-0.0308	0.0214	0.1505
rs117190892	T	C	0.0129	-0.0379	0.0762	0.619
rs117190995	T	C	0.0475	0.0165	0.0249	0.507
rs117191037	T	C	0.0401	-0.0327	0.0331	0.3241
rs117191314	T	C	0.9618	-0.0272	0.0331	0.4105
rs117191325	A	G	0.9595	0.0088	0.0325	0.7863
rs117191491	A	G	0.9716	-0.0558	0.0354	0.1156
rs117191559	A	G	0.0302	-0.0575	0.0301	0.05588
rs117191561	T	C	0.0283	0.0396	0.0398	0.3198
rs117191679	A	C	0.0223	-0.0358	0.0423	0.3979
rs117191715	A	G	0.0261	-0.0267	0.0401	0.5051
rs117191827	A	G	0.0145	0.0723	0.0542	0.1824
rs117191934	A	G	0.097	-0.0308	0.0224	0.1681
rs117192019	T	C	0.9789	0.0505	0.0388	0.1932
rs117192073	T	C	0.0302	-0.012	0.033	0.7152
rs117192077	A	G	0.987	0.0571	0.0816	0.484
rs117192144	A	G	0.9801	-0.0219	0.0483	0.6512
rs117192195	T	C	0.9806	-0.0428	0.0501	0.3933
rs117192201	T	C	0.9731	0.0517	0.0363	0.1544
rs117192202	A	G	0.0174	-0.0002	0.0463	0.996
rs117192226	T	C	0.018	-0.0334	0.0537	0.5334
rs117192227	T	C	0.9846	-0.0247	0.0541	0.6471
rs11719225	T	C	0.518	-0.0119	0.0092	0.1929
rs117192278	T	C	0.9576	-0.0182	0.0308	0.5555
rs117192283	T	C	0.0164	-0.0508	0.0533	0.3411
rs117192304	T	C	0.9836	-0.0011	0.0425	0.9803
rs11719232	T	C	0.4854	0.0056	0.0093	0.5479
rs117192334	A	G	0.0432	-0.0396	0.0342	0.2462
rs117192340	A	G	0.9815	-0.0349	0.0535	0.5149
rs117192415	A	C	0.9766	-0.0281	0.0331	0.3969
rs117192444	T	C	0.0204	0.0513	0.0488	0.2933
rs117192544	A	G	0.0148	0.0639	0.0556	0.2504
rs117192572	T	G	0.0254	-0.1151	0.0451	0.01068
rs117192585	A	G	0.9818	-0.0354	0.0491	0.4712
rs117192588	T	C	0.9825	-0.0361	0.0479	0.4517
rs117192606	A	G	0.0364	-0.0376	0.0301	0.2106
rs117192612	A	G	0.9538	-0.0172	0.0237	0.4671
rs117192652	T	G	0.0202	0.0563	0.0665	0.3971
rs11719268	T	C	0.3248	-0.0141	0.0109	0.195
rs117192688	T	C	0.9739	-0.0595	0.0352	0.09078
rs117192705	T	C	0.0208	-0.0253	0.0459	0.5812
rs117192739	T	C	0.9823	-0.0355	0.0509	0.4853
rs117192794	T	C	0.9855	0.0579	0.0751	0.4404
rs117192879	T	C	0.0257	-0.0794	0.0442	0.07228
rs117192929	A	G	0.953	0.0466	0.0296	0.1157
rs117192935	T	C	0.0133	-0.0113	0.0737	0.8786
rs117192994	T	G	0.0234	0.0066	0.0403	0.8703
rs117192997	T	C	0.9833	-0.0544	0.061	0.3724
rs117193248	A	G	0.9741	0.007	0.0465	0.88
rs117193269	A	C	0.9068	0.01	0.0175	0.5688
rs117193381	A	G	0.9646	0.0178	0.0311	0.5667
rs117193401	A	G	0.9792	0.01	0.0496	0.841
rs117193408	A	G	0.0219	0.023	0.0364	0.5278
rs117193439	A	G	0.9635	0.015	0.0325	0.6441
rs117193603	T	C	0.9755	0.0054	0.0455	0.9049
rs117193629	T	C	0.0507	0.0133	0.023	0.5635
rs117193665	A	G	0.9632	-0.0504	0.0306	0.0995
rs117193804	A	G	0.0647	-0.0024	0.0257	0.9264
rs117193935	T	C	0.0224	0.0118	0.0432	0.7853
rs117194010	A	G	0.0177	-0.0323	0.0442	0.4654
rs11719405	A	G	0.0974	-0.0166	0.0225	0.4606
rs11719410	T	G	0.0152	0.03	0.0576	0.603
rs117194102	T	C	0.019	-0.034	0.0474	0.473
rs117194293	T	G	0.978	-0.0257	0.0374	0.4916
rs117194297	T	C	0.0273	-0.0087	0.0331	0.792
rs11719440	T	G	0.5194	0.0137	0.0096	0.1535
rs117194428	T	C	0.9833	0.035	0.0499	0.4825
rs117194438	A	G	0.045	-0.0098	0.0326	0.7626
rs117194462	A	G	0.9792	0.0315	0.0478	0.5106
rs117194465	T	C	0.03	0.0241	0.033	0.4658
rs117194515	T	G	0.0521	0.0105	0.0287	0.7154
rs117194600	A	C	0.025	0.0003	0.0353	0.9936
rs11719470	T	G	0.6166	-0.0026	0.0106	0.8061
rs117194710	A	G	0.0273	0.0078	0.0355	0.8251
rs117194759	T	C	0.0196	-0.0827	0.0506	0.1021
rs117194770	T	C	0.9265	-0.0104	0.0194	0.5916
rs117194903	T	C	0.0197	-0.0288	0.0364	0.4296
rs117194975	A	G	0.0185	-0.0061	0.0482	0.8992
rs11719498	A	G	0.0227	0.0123	0.0479	0.7968
rs117194997	T	C	0.0293	0.0471	0.0379	0.2142
rs117195035	T	C	0.0357	0.0584	0.0275	0.03371
rs117195243	T	C	0.9396	0.0216	0.0255	0.3952
rs117195325	A	G	0.0198	-0.038	0.0468	0.417
rs117195368	A	G	0.9843	-0.1655	0.0595	0.005398
rs117195396	T	C	0.0349	-0.0383	0.0384	0.3183
rs117195580	T	C	0.9716	0.0019	0.0329	0.9531
rs117195705	A	G	0.0243	-0.0694	0.0509	0.1728
rs117195769	A	G	0.0993	-0.0413	0.0168	0.01362
rs117195812	T	C	0.0177	-0.0052	0.0449	0.9079
rs117196011	A	G	0.0418	-0.0308	0.0262	0.2395
rs117196017	A	G	0.044	0.0348	0.0288	0.2278
rs117196090	T	C	0.0186	0.0395	0.047	0.4006
rs117196269	T	C	0.0165	0.1018	0.047	0.03027
rs117196331	A	G	0.9773	0.0157	0.0395	0.6915
rs117196353	A	G	0.018	-0.0248	0.0555	0.6552
rs117196361	T	C	0.0158	-0.0271	0.0463	0.5587
rs11719638	T	C	0.9538	-0.0357	0.0324	0.2711
rs117196381	T	C	0.9803	0.0266	0.0509	0.6013
rs117196480	T	G	0.0133	0.0256	0.0519	0.6223
rs117196535	T	G	0.0217	-0.0589	0.0465	0.2052
rs117196572	T	C	0.0339	0.027	0.0354	0.4457
rs117196635	T	C	0.0253	0.0351	0.0329	0.2867
rs11719665	T	C	0.5293	-0.0189	0.0103	0.06511
rs117196697	A	C	0.9425	-0.0428	0.0225	0.05703
rs117196778	T	C	0.039	0.0324	0.0318	0.3096
rs117196811	T	C	0.0265	0.012	0.0338	0.7225
rs117196868	A	G	0.0131	0.0781	0.0654	0.232
rs117196884	A	G	0.9829	-0.0352	0.0498	0.4796
rs117196908	T	C	0.0294	-0.0309	0.0382	0.4178
rs11719718	A	G	0.9552	0.0105	0.025	0.6747
rs117197513	T	G	0.9756	-0.098	0.0431	0.02289
rs117197938	A	G	0.9851	0.0121	0.0647	0.8517
rs117197973	A	G	0.9508	-0.0231	0.0289	0.4239
rs117198000	A	G	0.9614	0.0288	0.0275	0.2943
rs117198124	A	G	0.9842	0.0516	0.0529	0.3295
rs117198249	T	C	0.0172	-0.0424	0.0493	0.3901
rs117198426	A	G	0.0154	0.0319	0.042	0.4478
rs117198433	A	G	0.0196	0.0444	0.0392	0.2566
rs117198474	T	C	0.0248	-0.0159	0.0427	0.7092
rs117198528	T	G	0.9836	-0.0646	0.0421	0.1249
rs117198553	T	C	0.9624	0.0137	0.0311	0.658
rs117198607	A	G	0.9804	0.0238	0.0483	0.6217
rs117198649	T	C	0.0392	0.0394	0.0285	0.1679
rs117198789	A	G	0.0206	-0.0219	0.0353	0.5346
rs117198856	A	G	0.0278	0.0562	0.0321	0.07934
rs11719892	T	C	0.5518	-0.007	0.0096	0.464
rs117198952	A	C	0.0184	-0.0336	0.043	0.4351
rs117199103	A	G	0.045	-0.0004	0.0261	0.9867
rs117199166	T	C	0.0604	0.0076	0.027	0.7774
rs117199281	T	C	0.9668	-0.0005	0.0408	0.9907
rs11719938	T	G	0.051	-0.0221	0.022	0.316
rs117199422	T	C	0.9824	-0.0146	0.0436	0.7382
rs117199443	T	C	0.9848	-0.029	0.0482	0.5475
rs117199622	A	G	0.0315	0.01	0.0332	0.7623
rs117199643	T	G	0.0159	0.0838	0.0465	0.07131
rs117199693	A	G	0.0433	0.0066	0.0317	0.8361
rs117199741	T	C	0.943	-0.0007	0.024	0.9751
rs11719987	T	G	0.9582	-0.0555	0.0271	0.04049
rs11719989	T	G	0.0326	-0.0003	0.0378	0.9937
rs117199912	A	G	0.014	-0.0884	0.0577	0.1255
rs117199948	A	G	0.9827	-0.0075	0.0614	0.9024
rs117200032	T	G	0.0249	-0.0113	0.04	0.7773
rs117200135	A	C	0.0233	0.0132	0.0354	0.7079
rs117200229	T	C	0.9803	0.0074	0.048	0.8772
rs117200318	T	C	0.0343	-0.0684	0.0351	0.05118
rs117200399	T	C	0.0248	0.0637	0.0421	0.13
rs117200679	T	C	0.0538	-0.0242	0.0275	0.378
rs117200682	A	G	0.0273	-0.0319	0.0383	0.4044
rs117200740	T	C	0.9689	0.009	0.0299	0.7642
rs117200752	T	C	0.0154	-0.0806	0.0618	0.1918
rs117200781	T	C	0.9711	0.0058	0.0286	0.8379
rs117200862	A	G	0.0207	-0.0088	0.0393	0.8224
rs117201047	A	G	0.9649	0.0058	0.0297	0.8444
rs117201097	A	G	0.9829	-0.0201	0.0446	0.6528
rs117201133	T	C	0.0163	-0.1001	0.0493	0.04224
rs117201332	A	G	0.9611	-0.0009	0.0304	0.9758
rs117201378	T	C	0.9745	-0.0092	0.0363	0.7995
rs117201387	T	C	0.0253	0.074	0.0341	0.02991
rs117201460	T	C	0.0192	0.036	0.0486	0.4591
rs117201467	T	C	0.0529	-0.0173	0.0304	0.5707
rs11720152	A	G	0.0115	0.1243	0.0675	0.06545
rs117201581	A	G	0.9701	-0.0076	0.0298	0.7978
rs11720161	T	C	0.0175	0.0603	0.0477	0.2061
rs117201615	T	C	0.0603	0.0025	0.023	0.9119
rs117201658	T	C	0.9867	0.078	0.08	0.3297
rs117201676	T	C	0.9816	-0.0062	0.0455	0.8918
rs117201721	A	G	0.9716	0.001	0.0303	0.9737
rs117201755	A	G	0.9834	-0.0747	0.0391	0.05636
rs117202000	A	C	0.0217	0.1087	0.0437	0.01292
rs117202039	A	G	0.9799	0.0716	0.0459	0.1191
rs117202092	T	C	0.9778	0.0417	0.0383	0.2758
rs117202094	T	C	0.985	-0.0294	0.0507	0.5624
rs117202107	A	G	0.0148	-0.002	0.0596	0.973
rs117202124	T	C	0.0155	0.0441	0.0439	0.3142
rs117202142	T	C	0.971	-0.0194	0.0386	0.6142
rs117202187	T	C	0.9755	0.007	0.0633	0.9118
rs117202236	T	G	0.9743	0.0238	0.0474	0.6148
rs117202244	A	C	0.0444	0.04	0.0235	0.08882
rs117202259	A	G	0.021	0.0207	0.0401	0.6048
rs117202283	T	C	0.9775	-0.032	0.0374	0.3924
rs117202429	T	C	0.0217	-0.0257	0.041	0.5306
rs117202430	A	G	0.0132	0.0139	0.0631	0.8262
rs11720244	T	C	0.257	-0.0028	0.0107	0.7924
rs117202451	A	G	0.049	0.0212	0.0318	0.505
rs117202469	A	G	0.0243	-0.0109	0.0437	0.8025
rs117202497	A	G	0.0206	-0.0772	0.0426	0.0699
rs117202633	A	G	0.9569	-0.0293	0.0277	0.2896
rs117202640	A	G	0.968	0.0176	0.0383	0.645
rs117202667	A	G	0.9812	-0.0323	0.0418	0.4396
rs117202764	A	G	0.0217	0.0358	0.0469	0.4457
rs117202832	A	G	0.9806	-0.0804	0.0477	0.09185
rs117202935	A	G	0.0197	-0.0492	0.0494	0.319
rs117203015	A	C	0.0173	0.0176	0.0423	0.678
rs117203063	A	G	0.9454	-0.0173	0.0285	0.5431
rs117203064	A	G	0.0419	-0.0104	0.0323	0.7482
rs117203120	A	G	0.976	0.0267	0.0461	0.5624
rs117203223	A	G	0.9851	-0.0173	0.0507	0.7322
rs117203419	T	C	0.9741	0.0524	0.035	0.1339
rs117203432	A	G	0.0381	0.0126	0.0286	0.661
rs117203476	T	C	0.0275	0.0538	0.0372	0.1483
rs117203482	A	C	0.0174	-0.0194	0.0435	0.6556
rs117203483	A	G	0.0379	0.0198	0.0355	0.5775
rs117203639	A	G	0.0252	-0.018	0.0345	0.602
rs117203682	A	G	0.0275	0.0254	0.0374	0.4964
rs117203934	T	C	0.058	0.0053	0.0296	0.8579
rs117204046	A	G	0.0398	-0.0345	0.0277	0.2139
rs117204079	T	C	0.0116	-0.048	0.0561	0.3923
rs117204172	T	G	0.9816	0.0404	0.0509	0.428
rs117204319	A	G	0.9762	-0.0145	0.0411	0.7245
rs117204427	A	G	0.9709	-0.0334	0.0313	0.286
rs117204491	A	C	0.9807	0.0834	0.0397	0.03541
rs117204553	A	G	0.9768	-0.041	0.0456	0.368
rs117204686	A	C	0.9413	-0.043	0.0253	0.08932
rs117204713	A	G	0.015	0.0255	0.0457	0.5764
rs117204720	T	C	0.0155	0.054	0.0441	0.2208
rs117204776	A	G	0.0171	0.0315	0.0519	0.5437
rs117204854	A	C	0.0133	-0.0198	0.0541	0.714
rs117204878	T	G	0.9391	-0.0378	0.0218	0.0834
rs117205056	T	C	0.0321	-0.0025	0.0327	0.9379
rs117205301	T	C	0.0382	-0.0513	0.0381	0.1782
rs117205316	A	G	0.0171	-0.0316	0.0391	0.4188
rs117205493	A	G	0.9757	0.0061	0.0365	0.8664
rs117205737	A	G	0.0126	0.0032	0.0778	0.9673
rs11720583	T	C	0.3602	-0.0221	0.0097	0.02314
rs117206014	T	C	0.0161	0.0454	0.0467	0.3308
rs117206274	A	G	0.0168	-0.0204	0.0504	0.6852
rs117206371	A	G	0.0297	-0.0688	0.0338	0.04162
rs117206396	A	C	0.0238	-0.0247	0.0431	0.5671
rs117206526	A	C	0.9774	0.0123	0.0343	0.72
rs117206540	A	G	0.9736	-0.0749	0.0404	0.06339
rs117206592	A	G	0.9509	-0.0337	0.0285	0.2373
rs117206635	A	G	0.0225	0.055	0.0406	0.1762
rs117206693	A	G	0.0357	-0.0271	0.0289	0.3499
rs117206695	A	G	0.0263	0.0333	0.0339	0.326
rs117206706	T	C	0.0681	-0.0019	0.0185	0.918
rs117206720	T	C	0.9821	0.0163	0.0507	0.7479
rs117206739	T	C	0.0215	0.0461	0.0347	0.1832
rs117206744	T	C	0.0203	0.0029	0.04	0.9415
rs117206776	A	G	0.9831	-0.0322	0.0476	0.4985
rs117206795	T	C	0.9868	-0.0323	0.0515	0.5307
rs117206901	T	C	0.0231	0.0058	0.0445	0.8956
rs117207089	A	G	0.9759	0.0055	0.0384	0.885
rs117207105	T	C	0.0323	0.0359	0.0374	0.3364
rs117207170	A	G	0.0234	-0.1443	0.0401	0.0003205
rs117207222	T	C	0.0253	-0.0132	0.0425	0.7564
rs117207230	A	G	0.0141	-0.0206	0.0468	0.6597
rs117207233	T	C	0.027	0.0845	0.0491	0.08527
rs117207241	T	C	0.0523	-0.0001	0.0284	0.9975
rs117207313	T	C	0.0203	-0.0113	0.0437	0.796
rs117207317	A	C	0.9842	-0.0352	0.0607	0.5623
rs11720756	T	C	0.9481	0.005	0.0225	0.825
rs117207645	A	C	0.949	-0.029	0.026	0.2646
rs117207668	A	C	0.9711	0.0451	0.0325	0.1651
rs117207797	T	C	0.0259	0.0033	0.032	0.919
rs11720802	A	G	0.4223	-0.0063	0.0108	0.557
rs11720808	A	C	0.5064	-0.004	0.0093	0.6646
rs117208120	T	C	0.0217	0.062	0.0436	0.1549
rs117208138	A	G	0.0195	-0.0651	0.0389	0.09441
rs117208200	T	C	0.0213	0.0053	0.0497	0.9153
rs117208217	A	C	0.0162	0.0028	0.0771	0.9714
rs117208392	T	C	0.0217	-0.0202	0.0353	0.5661
rs117208716	T	C	0.9823	0.0349	0.0484	0.4713
rs117208748	T	C	0.9478	-0.0161	0.0231	0.4854
rs117208825	T	G	0.0492	-0.0047	0.0292	0.8732
rs11720883	A	G	0.5204	0.0021	0.0094	0.8225
rs117208914	T	C	0.9658	0.0725	0.0314	0.02107
rs117208979	T	C	0.9792	-0.0013	0.0355	0.97
rs117209058	A	G	0.0198	-0.0872	0.0665	0.1898
rs117209083	T	G	0.0309	-0.0309	0.0371	0.4057
rs117209224	A	C	0.0123	0.018	0.0623	0.7724
rs117209271	T	C	0.0205	-0.0078	0.0449	0.8619
rs117209290	A	G	0.0377	0.0432	0.035	0.2169
rs117209349	A	G	0.9713	0.0168	0.0434	0.6979
rs117209414	A	G	0.0135	0.0316	0.05	0.5276
rs117209419	T	C	0.0243	0.0377	0.0452	0.4037
rs117209502	T	C	0.015	-0.0666	0.0597	0.2644
rs117209550	A	G	0.0155	-0.0065	0.0423	0.8782
rs11720958	A	C	0.5029	-0.0029	0.0096	0.7619
rs117209671	T	C	0.035	-0.0091	0.0325	0.7803
rs117209692	T	C	0.9863	-0.0141	0.0604	0.8152
rs117209723	A	G	0.0263	-0.0346	0.0356	0.3318
rs11720979	A	G	0.9847	-0.0587	0.0465	0.2071
rs11720982	A	C	0.497	-0.0222	0.0103	0.03134
rs117209822	A	G	0.9841	-0.0019	0.0619	0.976
rs117209861	A	G	0.0477	0.0279	0.0278	0.314
rs117209877	T	C	0.0274	-0.0165	0.0311	0.5963
rs117210103	T	C	0.0169	0.0597	0.0539	0.2678
rs117210177	A	G	0.0277	0.004	0.0346	0.9079
rs117210250	T	C	0.0428	-0.0131	0.0265	0.6201
rs117210413	A	G	0.9701	-0.0313	0.0403	0.4374
rs117210430	A	G	0.0417	0.0541	0.028	0.05332
rs117210489	A	G	0.0254	0.0197	0.0386	0.6103
rs117210519	T	C	0.9791	0.0322	0.0369	0.3823
rs117210556	T	C	0.9317	-0.0091	0.0204	0.6552
rs117210710	T	C	0.0212	-0.0253	0.0406	0.5334
rs117210773	A	G	0.0113	0.06	0.0634	0.3443
rs117210794	T	C	0.0156	0.0268	0.0442	0.5446
rs117210869	T	C	0.028	-0.0504	0.0441	0.2532
rs117210914	T	C	0.016	-0.0195	0.0587	0.7401
rs11721092	T	G	0.1099	-0.0014	0.0174	0.9346
rs117210937	T	G	0.051	-0.0269	0.0278	0.3341
rs11721116	A	G	0.9635	-0.0383	0.0323	0.2355
rs117211175	A	G	0.0128	0.0341	0.0607	0.5748
rs117211209	T	C	0.0159	-0.0345	0.0528	0.513
rs117211364	T	C	0.9799	0.088	0.0483	0.06824
rs117211506	T	C	0.9816	0.0821	0.0434	0.05893
rs11721154	T	C	0.4301	-0.0151	0.0132	0.2537
rs117211584	A	G	0.9813	-0.0292	0.0376	0.4375
rs117211662	T	C	0.0558	0.0388	0.0244	0.1117
rs117211722	A	G	0.0314	0.0324	0.0364	0.373
rs117211814	T	C	0.0284	0.0077	0.0348	0.8255
rs117211866	T	G	0.9851	0.1109	0.0625	0.07607
rs117211957	A	G	0.9885	-0.0966	0.0858	0.2604
rs117212126	T	G	0.0279	0.0249	0.0329	0.448
rs117212136	T	C	0.9649	0.0043	0.0283	0.8783
rs11721215	A	G	0.9732	0.0088	0.0459	0.8477
rs117212249	T	G	0.9881	0.1231	0.0578	0.03328
rs117212300	A	G	0.9513	0.0157	0.023	0.4961
rs11721231	T	C	0.0332	-0.0182	0.0299	0.5428
rs117212327	T	C	0.9587	-0.0308	0.033	0.3518
rs117212404	T	C	0.0278	0.0094	0.0419	0.8225
rs117212564	T	C	0.9858	0.0747	0.058	0.1975
rs117212757	A	G	0.0172	-0.0626	0.0474	0.1871
rs117212869	A	G	0.9841	-0.0569	0.0724	0.432
rs117212918	T	C	0.9523	0.0121	0.0335	0.7173
rs117212921	T	C	0.0263	-0.0484	0.0478	0.3111
rs117213033	A	G	0.0129	0.0262	0.0817	0.7486
rs117213065	T	C	0.017	0.1445	0.0721	0.04513
rs11721320	T	C	0.0594	-0.0484	0.0397	0.2232
rs117213267	T	C	0.9811	-0.0135	0.0445	0.7614
rs117213281	T	G	0.033	-0.002	0.0411	0.9603
rs117213341	T	C	0.9735	0.0239	0.0313	0.4456
rs117213531	T	C	0.0176	-0.0266	0.0479	0.5784
rs117213669	A	G	0.0259	0.0741	0.0408	0.06955
rs117213679	A	C	0.0442	0.0162	0.0417	0.6969
rs117213892	T	G	0.9809	0.0335	0.042	0.4251
rs117213985	A	C	0.0354	0.0213	0.0358	0.5514
rs117214154	T	C	0.9742	-0.0225	0.0368	0.5399
rs117214172	A	G	0.9678	0.0006	0.0308	0.9846
rs117214223	T	C	0.9812	0.0405	0.0405	0.3173
rs117214304	A	G	0.0419	0.0674	0.0292	0.02083
rs117214357	A	G	0.0209	-0.0615	0.0482	0.2021
rs117214472	T	C	0.9732	0.0002	0.033	0.9942
rs117214508	A	G	0.0152	-0.0241	0.0471	0.6097
rs117214510	A	G	0.0368	-0.0159	0.0306	0.6037
rs117214552	T	G	0.0197	-0.0686	0.0356	0.05389
rs117214622	T	C	0.0254	0.0067	0.0321	0.836
rs117214638	A	G	0.9709	-0.0165	0.0396	0.6759
rs117214684	T	C	0.0539	-0.0022	0.0293	0.9401
rs117214702	A	G	0.0211	0.0152	0.0385	0.6923
rs117214749	T	C	0.9833	0.0128	0.0493	0.7958
rs11721487	A	G	0.441	0.0194	0.0129	0.1344
rs117214944	A	G	0.0226	-0.0474	0.0456	0.2987
rs117214993	T	G	0.022	-0.0799	0.0601	0.1836
rs117215013	T	C	0.03	0.0065	0.0403	0.8726
rs117215048	T	C	0.0273	-0.01	0.043	0.817
rs117215128	A	G	0.9664	-0.0169	0.0363	0.6419
rs117215134	T	G	0.9556	-0.0253	0.0295	0.3906
rs117215238	A	G	0.0156	-0.0385	0.0581	0.5077
rs117215239	A	G	0.0153	0.0798	0.066	0.2268
rs117215243	T	C	0.0397	0.0005	0.0282	0.9872
rs117215255	A	G	0.0139	0.104	0.0533	0.05085
rs117215470	A	G	0.9792	-0.0128	0.0361	0.7225
rs117215582	A	C	0.985	-0.0151	0.051	0.768
rs11721567	A	C	0.5992	0.0031	0.0109	0.7754
rs117215728	T	C	0.9742	0.0256	0.0437	0.5576
rs117215798	T	C	0.0174	-0.019	0.0539	0.7238
rs117215804	T	C	0.02	0.0131	0.0392	0.7378
rs117215824	T	C	0.0243	-0.0543	0.0345	0.1159
rs117215848	A	G	0.0284	-0.0372	0.0415	0.3711
rs117215851	A	C	0.9798	-0.0485	0.0403	0.2281
rs117215870	T	C	0.9607	0.0118	0.0332	0.7231
rs117216012	T	C	0.9423	0.0002	0.0254	0.9944
rs117216051	A	C	0.0187	-0.008	0.0421	0.849
rs117216093	T	C	0.9869	0.0367	0.0918	0.6892
rs117216122	A	G	0.9815	0.0233	0.0432	0.5885
rs117216150	T	C	0.0409	0.0514	0.0307	0.09384
rs117216241	A	G	0.0378	-0.0237	0.0292	0.4181
rs117216382	T	C	0.0196	0.0572	0.0406	0.1586
rs117216389	T	C	0.0338	0.0394	0.0354	0.2663
rs117216409	A	C	0.9608	-0.029	0.0327	0.3751
rs117216419	A	G	0.9774	0.0479	0.064	0.454
rs117216500	A	G	0.9735	-0.0128	0.0375	0.7318
rs117216525	T	C	0.0758	0.0501	0.0251	0.04564
rs117216565	T	G	0.9648	0.001	0.0286	0.9723
rs117216738	A	G	0.9881	0.0446	0.0644	0.4889
rs117216832	T	G	0.0197	-0.0133	0.0463	0.7744
rs117216905	T	C	0.033	0.0331	0.0436	0.4477
rs117216933	A	G	0.0264	-0.0015	0.0404	0.9707
rs11721701	T	C	0.5376	0.0125	0.0095	0.185
rs117217286	T	C	0.964	0.0213	0.0406	0.5999
rs117217532	A	C	0.0181	0.0341	0.0415	0.4109
rs117217614	T	C	0.0382	0.0315	0.0289	0.2757
rs117217659	A	C	0.0216	-0.0603	0.0618	0.3296
rs117217676	A	G	0.9788	-0.0358	0.0611	0.5577
rs117217779	A	G	0.0577	-0.0185	0.0263	0.4819
rs117217858	T	C	0.9666	-0.0077	0.0491	0.875
rs117217870	A	G	0.018	0.0025	0.047	0.957
rs117217924	T	C	0.9826	-0.0917	0.0476	0.05404
rs117217934	T	C	0.9842	-0.0011	0.0449	0.9797
rs117217967	T	C	0.0133	-0.0784	0.055	0.1537
rs117218046	A	C	0.019	0.0182	0.0388	0.64
rs117218064	A	G	0.019	-0.0441	0.0386	0.2536
rs117218078	A	G	0.0197	0.0094	0.0446	0.8333
rs11721816	T	C	0.4451	0.0034	0.0122	0.7795
rs117218197	T	C	0.9753	-0.029	0.0342	0.3961
rs117218276	A	G	0.9874	0.0657	0.0662	0.3216
rs117218305	T	G	0.962	0.0035	0.0329	0.9147
rs117218336	T	G	0.982	0.1371	0.0473	0.003751
rs117218365	A	G	0.983	-0.0174	0.0417	0.6759
rs117218410	T	G	0.9355	-0.0136	0.019	0.475
rs117218526	A	G	0.7858	-0.0039	0.0154	0.7986
rs117218544	A	G	0.9715	-0.0431	0.0392	0.2713
rs117218564	T	C	0.0298	0.0085	0.0414	0.8379
rs117218566	T	C	0.0158	-0.0463	0.0553	0.4018
rs117218666	T	C	0.0155	-0.098	0.0772	0.2042
rs117218721	A	G	0.0201	-0.015	0.0383	0.6958
rs117218731	A	C	0.0203	-0.0422	0.0432	0.3284
rs11721875	T	G	0.0479	0.0217	0.0255	0.3961
rs117218831	A	G	0.0233	-0.0796	0.0524	0.1291
rs117218948	T	C	0.0251	0.017	0.0377	0.6525
rs117219040	T	C	0.0418	0.0265	0.0247	0.2847
rs117219059	A	G	0.956	-0.0209	0.0256	0.4146
rs117219065	A	G	0.0206	0.0457	0.0366	0.2123
rs117219238	A	G	0.0355	-0.0159	0.0291	0.5833
rs117219280	T	C	0.0143	-0.0647	0.054	0.2314
rs117219421	T	C	0.0177	-0.0646	0.0511	0.2055
rs117219505	A	G	0.9747	-0.013	0.036	0.7171
rs117219599	T	G	0.9796	-0.0126	0.0438	0.7741
rs117219610	T	C	0.0164	-0.0455	0.0703	0.5172
rs117219627	A	G	0.9674	0.0279	0.046	0.5444
rs11721971	T	G	0.4813	0.0046	0.0132	0.7267
rs11721973	T	C	0.5561	-0.0056	0.0159	0.723
rs117219732	A	G	0.9872	-0.0468	0.0569	0.4114
rs117219760	T	G	0.975	-0.0163	0.042	0.6978
rs117219780	A	G	0.0241	0.0407	0.0439	0.3529
rs117219829	T	C	0.9576	0.0437	0.0272	0.1084
rs117219835	A	G	0.9755	-0.016	0.0354	0.6516
rs117220012	A	G	0.961	-0.0454	0.027	0.09269
rs117220126	A	C	0.9657	-0.0329	0.0267	0.2164
rs117220298	A	G	0.9827	-0.0212	0.0491	0.6659
rs117220302	T	C	0.0133	-0.0931	0.0622	0.1345
rs117220306	A	G	0.0223	-0.0408	0.0435	0.3482
rs117220396	A	G	0.9601	0.0022	0.0252	0.9314
rs117220480	A	G	0.0579	0.0065	0.0241	0.7857
rs117220592	A	G	0.9863	-0.0695	0.0673	0.3016
rs117220672	T	C	0.0131	-0.1155	0.0571	0.04293
rs117220813	A	G	0.0415	0.0087	0.031	0.7785
rs117220965	A	G	0.9732	-0.0708	0.0406	0.08099
rs117221003	T	C	0.9762	0.001	0.035	0.9762
rs117221019	A	G	0.0208	0.0037	0.0596	0.9507
rs117221111	T	C	0.9807	-0.0765	0.0585	0.1909
rs117221127	A	C	0.033	-0.0099	0.036	0.784
rs117221193	A	G	0.0325	0.0048	0.0355	0.8922
rs117221273	T	C	0.9763	-0.0027	0.0388	0.9451
rs117221513	A	G	0.04	0.0362	0.0309	0.2416
rs117221577	A	G	0.9718	0.0704	0.0385	0.06761
rs117221605	T	C	0.9741	0.0313	0.0311	0.3145
rs117221891	A	G	0.0129	-0.0077	0.0785	0.9219
rs11722192	T	C	0.5021	-0.0062	0.0093	0.5051
rs11722206	T	G	0.0562	0.0691	0.0236	0.003383
rs117222100	A	G	0.0215	-0.0041	0.0417	0.9219
rs117222143	A	G	0.0208	0.0271	0.0382	0.4788
rs117222208	T	C	0.0141	0.0278	0.0563	0.6212
rs117222380	T	C	0.0133	0.0182	0.0537	0.7341
rs117222385	T	C	0.0302	-0.0378	0.0372	0.3098
rs117222387	T	C	0.0291	-0.0261	0.0411	0.5244
rs117222438	T	C	0.0373	0.0003	0.0315	0.9932
rs117222444	T	C	0.9785	-0.0707	0.0413	0.08705
rs117222483	A	G	0.0351	-0.065	0.0392	0.09688
rs117222505	T	C	0.0218	0.0763	0.0385	0.04769
rs117222536	A	C	0.0291	-0.0981	0.0346	0.004564
rs117222566	A	G	0.9839	-0.0235	0.0553	0.6713
rs117222583	A	G	0.0371	-0.0171	0.0275	0.5346
rs117222612	T	C	0.0146	0.0505	0.0459	0.2714
rs117222673	A	G	0.9812	-0.0028	0.0377	0.94
rs117222690	A	G	0.0292	0.0268	0.0312	0.3913
rs117222789	T	C	0.0413	-0.0384	0.0307	0.2107
rs117222945	A	G	0.0336	-0.0301	0.028	0.2817
rs11722317	T	C	0.382	-0.011	0.01	0.2714
rs117223285	T	C	0.0473	0.0386	0.0302	0.2019
rs117223287	T	C	0.9834	-0.0321	0.0459	0.4845
rs117223714	A	C	0.966	0.0462	0.0323	0.1529
rs117223731	T	C	0.0149	-0.007	0.055	0.8988
rs117223781	T	C	0.0261	0.0022	0.0346	0.9504
rs117223811	T	C	0.0159	-0.0382	0.0552	0.4888
rs117223894	A	C	0.0291	0.0423	0.0313	0.1768
rs117223939	A	G	0.0178	-0.0129	0.0403	0.7489
rs117223994	T	G	0.034	0.0296	0.0278	0.2881
rs11722412	A	G	0.917	0.0063	0.0195	0.7461
rs117224237	A	G	0.0144	0.0341	0.0486	0.4838
rs117224312	A	C	0.0249	0.0979	0.0413	0.01776
rs117224316	A	G	0.9504	0.0273	0.0266	0.3041
rs117224328	A	G	0.0134	0.0091	0.0481	0.8495
rs117224335	A	C	0.0222	0.0629	0.0625	0.3142
rs117224459	T	C	0.023	-0.0684	0.0422	0.1046
rs117224744	A	G	0.0537	-0.0127	0.021	0.5439
rs117224855	A	G	0.0195	0.0527	0.0523	0.3136
rs117224874	T	C	0.0264	0.02	0.0404	0.6196
rs117224977	A	G	0.0241	-0.018	0.0348	0.6057
rs117225019	T	C	0.0262	-0.0001	0.0336	0.997
rs117225040	T	C	0.0365	-0.0037	0.0353	0.9155
rs117225060	T	C	0.0172	0.0102	0.0457	0.823
rs117225239	A	G	0.0212	-0.0163	0.038	0.6683
rs117225303	A	G	0.0181	0.0625	0.0448	0.1627
rs117225381	T	C	0.0385	-0.0149	0.0258	0.5631
rs117225767	T	C	0.0127	0.0242	0.0554	0.6615
rs11722588	A	G	0.5058	0.0012	0.0099	0.903
rs11722591	T	C	0.4867	0.0128	0.0099	0.1984
rs117225970	A	G	0.0166	0.0066	0.0501	0.8952
rs117226074	A	G	0.9799	0.0188	0.0487	0.7004
rs117226077	A	G	0.0228	0.0406	0.0342	0.2346
rs117226117	A	G	0.0194	0.0539	0.0406	0.1842
rs117226271	A	G	0.0257	0.0036	0.0355	0.9199
rs117226301	T	C	0.0286	-0.0005	0.0341	0.9879
rs117226334	A	G	0.9803	0.0161	0.0394	0.6836
rs117226381	A	G	0.9573	0.0038	0.0283	0.8927
rs117226402	T	C	0.0347	-0.0487	0.03	0.105
rs117226476	A	G	0.9877	-0.0854	0.0781	0.2738
rs117226603	A	G	0.984	0.0313	0.0434	0.4714
rs117226646	T	G	0.0423	0.0073	0.0274	0.7887
rs117226666	A	C	0.027	0.0283	0.0422	0.503
rs117226753	A	G	0.9806	0.0349	0.0383	0.3621
rs117226870	A	G	0.9746	0.0453	0.0454	0.3178
rs117226888	T	C	0.9686	-0.0472	0.0401	0.24
rs117226954	A	G	0.0291	-0.0195	0.0378	0.6052
rs117227008	A	G	0.9831	0.0059	0.0591	0.9201
rs117227036	T	G	0.0173	0.0421	0.0481	0.3813
rs11722706	A	C	0.8084	-0.0126	0.0144	0.3834
rs11722710	T	C	0.9526	-0.0064	0.0254	0.8009
rs117227135	A	C	0.9549	-0.0005	0.0316	0.9866
rs117227262	T	C	0.9867	-0.0155	0.0612	0.8003
rs117227265	T	C	0.0349	0.0314	0.0301	0.2967
rs117227395	A	G	0.9889	0.1328	0.0879	0.131
rs117227399	T	C	0.9312	0.021	0.0305	0.4915
rs117227502	A	G	0.9815	-0.0015	0.0402	0.97
rs117227524	T	C	0.9676	0.0262	0.0398	0.5107
rs117227587	A	G	0.0303	-0.0747	0.038	0.04902
rs117227615	A	G	0.9836	0.0581	0.0487	0.2325
rs117227640	T	G	0.0432	-0.0301	0.025	0.2297
rs117227646	T	C	0.9733	-0.0534	0.0338	0.114
rs117227650	T	C	0.0193	0.0045	0.0411	0.9121
rs117227715	T	C	0.0231	-0.0088	0.0473	0.8527
rs117227743	T	C	0.0324	0.0202	0.0304	0.5067
rs117227759	A	G	0.041	-0.0228	0.0257	0.3751
rs117227844	T	C	0.9633	0.0544	0.0295	0.06579
rs117227998	T	C	0.0108	0.0256	0.0858	0.7657
rs11722801	A	G	0.9661	0.0016	0.0306	0.9587
rs11722815	A	G	0.0699	-0.0293	0.0189	0.1216
rs117228182	T	C	0.9856	-0.0145	0.05	0.7709
rs117228189	T	C	0.0168	0.1166	0.0528	0.02728
rs117228227	T	C	0.9661	-0.0334	0.0348	0.337
rs117228344	A	G	0.013	-0.0113	0.0828	0.8916
rs117228407	T	G	0.9839	-0.0101	0.0536	0.8505
rs117228414	T	C	0.0416	-0.0082	0.0299	0.7849
rs11722856	A	C	0.0178	0.0383	0.0678	0.5718
rs117228561	A	C	0.0129	0.1058	0.0717	0.1399
rs117228584	A	C	0.0286	0.0579	0.0408	0.156
rs117228590	T	C	0.0306	-0.0106	0.0334	0.7518
rs117228616	T	C	0.9642	0.0007	0.0405	0.9868
rs11722862	T	G	0.9576	-0.0281	0.029	0.3322
rs117228720	A	G	0.9288	-0.0355	0.021	0.09111
rs117228723	T	C	0.0396	0.0111	0.0298	0.7108
rs117228811	A	C	0.0131	-0.0537	0.0598	0.3695
rs117228835	T	C	0.9783	-0.0323	0.0369	0.3822
rs117228896	T	C	0.0236	-0.0285	0.0355	0.4225
rs117229099	T	C	0.9725	0.0123	0.0324	0.7042
rs117229138	A	G	0.0234	-0.0284	0.0382	0.4581
rs117229324	T	C	0.0208	0.0529	0.0452	0.2421
rs117229335	A	G	0.9843	-0.0134	0.0465	0.7735
rs117229400	A	C	0.047	-0.014	0.0288	0.6286
rs117229402	A	C	0.9895	-0.2188	0.0837	0.008986
rs117229434	A	G	0.0455	-0.0166	0.0301	0.5806
rs117229467	A	G	0.0344	0.0425	0.0268	0.1127
rs117229587	A	C	0.9829	0.0146	0.0501	0.7705
rs117229743	A	G	0.0832	0.0049	0.0224	0.8287
rs117229752	T	C	0.9766	-0.008	0.034	0.8133
rs117229802	T	C	0.048	-0.0214	0.0305	0.4824
rs117229846	A	G	0.0185	-0.029	0.0603	0.6306
rs117229853	T	C	0.0356	0.0247	0.0431	0.567
rs117229890	A	G	0.9745	0.0594	0.0431	0.1677
rs117229960	A	G	0.0312	-0.0362	0.0292	0.2151
rs117230177	A	G	0.0137	-0.0566	0.0633	0.3713
rs117230217	T	C	0.0319	-0.043	0.0395	0.2753
rs117230303	A	G	0.0136	0.0215	0.0565	0.7036
rs117230372	A	G	0.0258	0.0419	0.044	0.341
rs117230475	T	C	0.9805	-0.0832	0.0367	0.02334
rs117230487	A	C	0.9805	0.0379	0.038	0.3189
rs117230797	T	C	0.0216	-0.0143	0.0384	0.7097
rs117231003	A	G	0.9853	0.0552	0.0543	0.3099
rs117231143	A	C	0.0785	0.0233	0.02	0.2439
rs117231165	T	C	0.9824	-0.035	0.0487	0.4715
rs11723126	T	G	0.5984	0.0119	0.01	0.2351
rs117231330	A	G	0.0466	-0.0433	0.0335	0.1964
rs117231340	T	C	0.9638	-0.0246	0.0311	0.428
rs117231398	T	C	0.0124	-0.0251	0.0685	0.7137
rs117231448	T	C	0.0385	-0.0602	0.0277	0.02991
rs117231470	T	C	0.9761	0.011	0.0339	0.7464
rs117231575	A	G	0.9821	0.0344	0.0502	0.4925
rs117231716	T	C	0.0452	0.01	0.0297	0.7363
rs117231720	T	C	0.0275	-0.0106	0.0429	0.8057
rs117231887	T	G	0.9832	-0.0783	0.0491	0.1109
rs117231890	T	G	0.9751	0.0275	0.0462	0.5512
rs117231919	T	C	0.0614	-0.0026	0.0321	0.9355
rs117231945	A	C	0.0325	-0.0098	0.0528	0.8524
rs117231978	A	C	0.9679	-0.02	0.0323	0.5356
rs117231991	T	C	0.0318	-0.0093	0.032	0.77
rs117232107	A	G	0.9597	-0.0128	0.0295	0.6643
rs117232197	T	G	0.9746	0.012	0.0328	0.7145
rs117232211	A	G	0.9788	0.0138	0.0479	0.7733
rs11723222	A	C	0.1295	0.0391	0.0142	0.006085
rs117232229	A	G	0.9523	0.0844	0.03	0.004881
rs117232291	T	C	0.0137	0.0842	0.0785	0.2829
rs117232312	A	G	0.016	0.0294	0.064	0.6454
rs11723241	A	G	0.6256	-0.0101	0.0095	0.2901
rs117232480	A	G	0.0197	-0.0975	0.0573	0.08897
rs117232494	T	C	0.9558	-0.0316	0.0273	0.2471
rs117232652	T	C	0.9789	-0.0921	0.0445	0.03828
rs117232779	T	C	0.9849	0.0629	0.073	0.389
rs117232969	T	G	0.9729	-0.0029	0.0427	0.9457
rs117233019	T	C	0.0182	0.0583	0.047	0.2146
rs117233043	A	G	0.0237	0.0651	0.0413	0.1149
rs117233073	A	C	0.9814	0.0293	0.05	0.558
rs117233184	A	G	0.9622	-0.0053	0.0305	0.8613
rs117233203	T	G	0.0254	-0.0011	0.038	0.9761
rs117233289	A	G	0.0341	-0.0217	0.0325	0.5043
rs117233295	T	C	0.9729	-0.0981	0.0394	0.01272
rs117233311	A	G	0.0356	0.0313	0.0352	0.3742
rs117233339	A	G	0.0252	0.0565	0.0346	0.1024
rs117233354	T	C	0.0466	-0.0447	0.0246	0.06869
rs117233449	T	C	0.0279	0.0265	0.0303	0.3826
rs117233482	T	C	0.0213	0.0765	0.039	0.04998
rs11723366	A	G	0.9828	0.0042	0.061	0.9453
rs117233753	A	C	0.0117	0.0528	0.0793	0.5061
rs117233812	A	G	0.98	-0.0468	0.0603	0.438
rs117234360	A	G	0.0152	-0.0125	0.0558	0.8231
rs117234386	A	C	0.0317	-0.0231	0.0311	0.4575
rs117234411	T	C	0.0142	0.0038	0.0545	0.9451
rs11723447	T	C	0.5124	-0.0071	0.0103	0.4871
rs117234488	T	C	0.0458	0.0338	0.0294	0.25
rs117234584	T	C	0.0495	0.0269	0.0292	0.3566
rs117234593	A	C	0.9833	0.0309	0.0542	0.5686
rs117234825	A	G	0.9763	0.0076	0.0337	0.8215
rs11723487	T	C	0.0197	-0.0095	0.0464	0.8375
rs117234924	T	C	0.9829	-0.105	0.0494	0.03362
rs11723498	T	C	0.5466	-0.0113	0.0094	0.2309
rs117235028	A	G	0.017	0.016	0.0559	0.7748
rs117235055	T	C	0.0141	0.0248	0.0488	0.6109
rs117235093	T	C	0.9837	-0.0497	0.0529	0.3475
rs117235371	T	C	0.9807	0.0882	0.0505	0.08058
rs117235452	T	C	0.0195	-0.008	0.0466	0.8645
rs117235462	A	G	0.0207	-0.0064	0.0402	0.874
rs117235607	A	G	0.021	-0.0335	0.0477	0.4822
rs117235638	T	G	0.016	0.0701	0.0468	0.1346
rs117235673	A	G	0.0462	-0.0436	0.0283	0.1236
rs117235742	A	C	0.9849	0.0789	0.0636	0.2145
rs117235846	T	C	0.026	-0.0496	0.0357	0.1647
rs117235869	T	C	0.9778	-0.031	0.0424	0.4655
rs117235897	T	C	0.0229	0.0809	0.0389	0.03745
rs117236034	A	G	0.9686	0.0255	0.0286	0.3729
rs117236104	T	C	0.0255	0.0551	0.0378	0.1446
rs117236121	A	C	0.9868	0.0326	0.0826	0.6929
rs117236142	T	C	0.0186	0.026	0.0532	0.6256
rs117236212	A	G	0.0415	0.0465	0.0321	0.1477
rs117236243	A	G	0.9439	-0.0082	0.0223	0.7132
rs117236280	T	C	0.0181	0.0054	0.0505	0.9151
rs117236298	A	G	0.0216	0.0324	0.0426	0.4474
rs117236306	A	G	0.9703	-0.0213	0.0409	0.6033
rs117236310	T	C	0.0232	-0.0546	0.0429	0.2031
rs117236352	A	C	0.0323	0.0172	0.03	0.567
rs117236381	A	G	0.983	0.0152	0.0473	0.7481
rs117236410	A	G	0.024	-0.0438	0.0447	0.3267
rs117236497	T	C	0.0318	-0.0083	0.0353	0.8139
rs117236607	A	G	0.9606	-0.0531	0.0304	0.08074
rs117236649	A	C	0.0172	0.0955	0.0473	0.04358
rs117236658	T	C	0.0486	-0.0682	0.0269	0.01104
rs117236685	T	C	0.9854	-0.0674	0.0432	0.1184
rs117236783	A	G	0.9443	0.0377	0.03	0.2098
rs117236877	A	G	0.9417	0.031	0.0243	0.2015
rs117236917	A	G	0.0164	0.0112	0.05	0.8223
rs117236985	A	G	0.0132	-0.0334	0.0579	0.564
rs117237158	A	C	0.9787	0.0386	0.0422	0.3606
rs11723717	T	C	0.9823	-0.0024	0.0458	0.9577
rs117237227	A	C	0.0493	-0.0303	0.0251	0.2263
rs117237253	T	G	0.9631	0.0132	0.0286	0.6455
rs11723731	A	G	0.64	-0.0031	0.01	0.7556
rs117237330	T	C	0.0297	0.0275	0.0331	0.4059
rs117237364	A	G	0.9838	-0.1317	0.0444	0.003036
rs117237375	T	C	0.0261	-0.0201	0.0389	0.6044
rs117237459	A	G	0.9721	0.0315	0.0371	0.3964
rs117237487	T	C	0.0325	-0.0009	0.0316	0.9776
rs11723764	T	C	0.0172	-0.1047	0.0387	0.006901
rs117237689	T	C	0.9858	-0.0655	0.0539	0.2245
rs117237699	T	C	0.0226	0.01	0.0428	0.8159
rs117237832	A	G	0.0302	-0.0152	0.039	0.6975
rs117238086	A	C	0.0463	0.0244	0.0263	0.3535
rs117238377	T	C	0.044	0.0276	0.0316	0.3818
rs117238462	T	C	0.0136	0.002	0.06	0.9729
rs117238676	T	C	0.023	0.0671	0.044	0.1274
rs117238715	A	G	0.0151	0.0224	0.0555	0.6868
rs117238791	T	C	0.0259	0.0283	0.0385	0.4628
rs117238856	A	G	0.9842	-0.057	0.0563	0.3115
rs117238979	A	G	0.9741	0.0381	0.0347	0.2726
rs117239020	T	C	0.0287	0.0055	0.038	0.8851
rs117239071	T	C	0.0337	-0.0028	0.0375	0.9402
rs11723917	T	G	0.0232	0.0476	0.0353	0.1779
rs117239254	A	G	0.9663	0.0331	0.0329	0.3141
rs117239303	T	C	0.0135	0.1154	0.057	0.04291
rs117239377	A	G	0.0307	0.0707	0.0448	0.1146
rs117239414	A	G	0.9526	-0.0886	0.0322	0.00592
rs117239427	T	C	0.034	0.021	0.0284	0.459
rs11723951	T	C	0.5439	0.0047	0.0093	0.6114
rs117239535	T	C	0.9841	-0.0098	0.0469	0.8353
rs117239581	A	C	0.0153	0.0033	0.0447	0.9407
rs117239747	A	G	0.9879	0.0058	0.0656	0.9292
rs117239968	T	C	0.0184	0.0619	0.046	0.1781
rs11724027	T	C	0.025	0.0028	0.0389	0.9429
rs117240340	T	C	0.0318	-0.0077	0.0315	0.807
rs11724064	T	C	0.7796	0.0007	0.012	0.9539
rs11724065	T	C	0.5089	0.0061	0.0094	0.5191
rs11724078	T	C	0.6481	-0.0047	0.0099	0.6376
rs117240783	T	C	0.0274	0.0393	0.031	0.2047
rs117240822	T	G	0.0141	0.0271	0.0601	0.6526
rs117240824	A	G	0.05	-0.0289	0.0296	0.328
rs117240885	A	G	0.0229	0.0185	0.044	0.6735
rs117240912	A	G	0.9759	-0.0013	0.0487	0.9782
rs117240944	T	C	0.0261	0.0549	0.0366	0.1336
rs117241001	T	C	0.0176	-0.067	0.0515	0.1932
rs11724104	T	C	0.0292	0.0386	0.0347	0.2672
rs117241294	A	G	0.0224	0.0477	0.0419	0.2553
rs117241311	T	C	0.0414	0.0201	0.031	0.5164
rs117241565	T	C	0.0186	0.0019	0.0497	0.97
rs117241778	T	C	0.0396	0.0446	0.0293	0.1279
rs117241836	T	C	0.9874	-0.0669	0.066	0.3104
rs117241859	A	G	0.9572	-0.0022	0.0332	0.9469
rs117241871	A	G	0.0217	-0.0852	0.0456	0.06141
rs117241875	T	C	0.0231	0.036	0.0342	0.2927
rs117241982	T	C	0.9807	-0.0033	0.0512	0.948
rs117242031	A	G	0.98	-0.0286	0.048	0.5511
rs117242076	T	C	0.9866	-0.0563	0.0697	0.4192
rs117242199	T	C	0.0203	-0.0176	0.0402	0.6607
rs117242229	A	C	0.9682	0.0152	0.0314	0.6292
rs117242280	A	G	0.9844	-0.1093	0.0749	0.1445
rs11724246	T	C	0.5758	0.0125	0.0109	0.2552
rs117242532	A	G	0.0417	-0.0132	0.0356	0.71
rs117242580	A	C	0.9814	-0.0092	0.0444	0.8366
rs117242812	A	G	0.9665	0.0525	0.0387	0.1748
rs117242820	T	C	0.0159	0.0078	0.0479	0.8708
rs117242901	A	C	0.0564	-0.0119	0.0271	0.661
rs117243131	T	C	0.0239	-0.0145	0.0467	0.757
rs117243161	T	C	0.0376	0.0089	0.0305	0.7706
rs117243277	T	C	0.96	0.0619	0.0321	0.05426
rs117243326	T	C	0.0199	0.0505	0.0352	0.1518
rs11724352	A	G	0.9823	-0.0932	0.0423	0.02762
rs117243651	A	G	0.0268	-0.0646	0.0374	0.08384
rs117243803	T	G	0.0208	-0.0645	0.0394	0.1013
rs117243903	A	C	0.9752	-0.0195	0.0435	0.6544
rs117244085	T	C	0.0195	-0.0062	0.0486	0.8979
rs117244110	T	C	0.9831	0.0475	0.0454	0.2952
rs117244129	T	C	0.0236	-0.0469	0.0358	0.1905
rs117244157	A	G	0.0266	-0.0104	0.0371	0.7784
rs117244246	A	C	0.0263	-0.0255	0.0309	0.4083
rs117244290	A	G	0.0139	0.1348	0.0551	0.01433
rs117244298	T	C	0.0345	0.0339	0.0335	0.3119
rs117244534	A	G	0.0351	-0.0013	0.0314	0.9676
rs117244611	A	G	0.0167	-0.0087	0.0483	0.8567
rs117244685	A	G	0.9442	-0.006	0.029	0.8351
rs117244812	A	G	0.0121	0.0477	0.0659	0.4694
rs117244865	T	C	0.0194	0.0012	0.04	0.9751
rs117244907	A	C	0.9796	0.0115	0.0524	0.826
rs117244931	A	C	0.0316	-0.0357	0.0334	0.2848
rs117244951	A	C	0.0197	-0.0002	0.0361	0.996
rs117244988	T	C	0.9842	0.0619	0.0509	0.2239
rs117245042	A	G	0.0247	-0.0086	0.0351	0.8062
rs117245061	A	G	0.0751	-0.0154	0.0228	0.5005
rs117245100	T	C	0.0174	0.0151	0.0499	0.7618
rs117245107	A	G	0.9712	0.0042	0.0374	0.9112
rs117245129	A	G	0.0445	0.0143	0.0319	0.6535
rs117245151	A	G	0.0141	0.062	0.0823	0.451
rs117245405	A	G	0.983	-0.0587	0.0461	0.2032
rs117245513	A	G	0.0124	-0.0853	0.0615	0.1655
rs117245526	T	C	0.9817	-0.022	0.0596	0.7124
rs117245562	A	G	0.051	-0.0116	0.0251	0.6433
rs117245628	A	G	0.0178	-0.0086	0.0638	0.8923
rs117245644	T	C	0.0219	0.0619	0.0431	0.1512
rs11724570	A	G	0.4978	-0.0209	0.0093	0.02518
rs117245733	A	G	0.0202	-0.009	0.0434	0.8353
rs117245747	A	G	0.9679	0.0361	0.0403	0.3697
rs117245770	A	G	0.0143	0.1162	0.0649	0.07338
rs11724584	T	C	0.8913	-0.006	0.0158	0.7058
rs117245840	A	G	0.0229	0.0479	0.0492	0.3304
rs117245870	A	G	0.0137	0.0157	0.0572	0.7842
rs117246001	A	G	0.9761	0.0181	0.0439	0.6797
rs117246048	T	C	0.0349	-0.0046	0.0367	0.8999
rs117246051	T	C	0.0146	0.0932	0.0876	0.2875
rs117246079	A	G	0.0563	-0.0285	0.0219	0.1931
rs117246110	T	C	0.014	-0.0211	0.0917	0.8177
rs11724613	T	C	0.0331	-0.0047	0.0326	0.8862
rs117246174	A	G	0.9732	-0.1255	0.0415	0.002481
rs117246195	T	C	0.0406	-0.0127	0.0273	0.6428
rs11724621	A	G	0.5191	0.0003	0.0095	0.9712
rs117246332	T	C	0.9698	-0.0197	0.0348	0.5724
rs117246422	A	G	0.0176	0.0129	0.0508	0.7988
rs117246492	T	C	0.0224	-0.0163	0.0446	0.7139
rs117246534	A	G	0.0215	0.0221	0.0519	0.6708
rs117246610	T	G	0.0207	0.035	0.0393	0.3723
rs117246653	T	C	0.9688	0.0198	0.0394	0.6165
rs117246716	A	G	0.9591	0.0246	0.0358	0.4921
rs117246726	A	G	0.9851	-0.0087	0.0486	0.8582
rs117246747	T	C	0.9853	0.0803	0.056	0.1514
rs117246894	T	C	0.953	0.0611	0.0318	0.0547
rs117247128	A	G	0.0295	-0.0287	0.0317	0.3655
rs117247154	T	C	0.0348	-0.0128	0.038	0.7368
rs117247162	A	G	0.9823	0.0874	0.0538	0.1044
rs117247165	T	C	0.0172	-0.0305	0.0528	0.5628
rs117247213	A	G	0.9833	0.0082	0.053	0.8769
rs117247288	A	G	0.9548	0.0059	0.0244	0.8097
rs117247325	A	G	0.0461	0.0035	0.0298	0.9079
rs117247340	A	G	0.02	0.0319	0.0447	0.4748
rs117247524	T	C	0.0273	0.0037	0.0342	0.9148
rs117247626	T	G	0.0172	-0.1172	0.0852	0.1689
rs117247674	T	G	0.9826	-0.0389	0.0471	0.4085
rs117247787	A	G	0.9578	-0.0478	0.0402	0.2343
rs1172478	T	G	0.2619	-0.0229	0.0121	0.05815
rs117247811	T	C	0.0145	0.018	0.0457	0.6939
rs117247863	T	C	0.9692	0.0116	0.0303	0.7021
rs11724787	A	C	0.0765	-0.0169	0.0228	0.46
rs117247957	T	C	0.0295	-0.0612	0.038	0.1068
rs117247990	T	C	0.0408	-0.0124	0.0321	0.6995
rs117248020	T	C	0.0196	-0.0229	0.0494	0.6423
rs117248276	A	C	0.9736	0.036	0.0343	0.2942
rs117248307	T	C	0.0287	-0.0163	0.0382	0.6687
rs117248371	T	C	0.0154	-0.0576	0.0463	0.2139
rs117248461	A	G	0.0173	0.0288	0.039	0.4595
rs117248467	A	G	0.0167	0.0052	0.0454	0.9096
rs117248475	A	G	0.9651	0.061	0.0342	0.07419
rs117248489	A	G	0.9852	0.0504	0.0573	0.3798
rs11724857	A	G	0.0211	-0.0457	0.0571	0.4228
rs11724858	A	C	0.9328	0.0196	0.0239	0.4118
rs117248592	T	C	0.0303	-0.0358	0.0384	0.3515
rs117248605	T	C	0.0208	0.031	0.0425	0.4661
rs117248622	A	G	0.0164	-0.0528	0.0507	0.2983
rs117248669	T	C	0.0236	0.0632	0.0389	0.1043
rs117248788	A	C	0.9767	0.0264	0.0375	0.4811
rs11724890	A	G	0.1053	0.0146	0.0208	0.4838
rs117249265	A	G	0.9823	-0.1026	0.0522	0.04935
rs117249311	T	C	0.9786	-0.0126	0.0347	0.7166
rs117249321	A	G	0.017	-0.0939	0.0491	0.05592
rs117249465	T	C	0.0208	0.0218	0.0363	0.5483
rs117249840	T	G	0.0133	0.0348	0.0552	0.5285
rs117249860	A	G	0.0187	0.0038	0.0511	0.9406
rs117249872	T	G	0.0474	-0.0438	0.0305	0.1512
rs117250050	A	C	0.9737	0.0289	0.0455	0.5248
rs117250131	A	C	0.9681	0.0083	0.0352	0.813
rs117250152	T	C	0.9876	-0.0382	0.0589	0.5168
rs117250217	T	G	0.0301	0.0416	0.0484	0.39
rs117250243	A	G	0.0618	-0.0095	0.0244	0.6983
rs117250316	T	C	0.0206	0.0025	0.0487	0.959
rs117250321	A	C	0.9704	0.0532	0.0382	0.1631
rs117250411	A	C	0.057	0.0027	0.0244	0.9102
rs117250431	A	G	0.0451	-0.0133	0.03	0.6571
rs117250509	A	G	0.0763	0.0023	0.0178	0.8968
rs117250541	T	C	0.0183	0.014	0.0529	0.7913
rs117250543	A	G	0.0249	0.0754	0.0395	0.05624
rs117250614	T	C	0.9644	0.0112	0.0353	0.7513
rs117250958	A	G	0.0143	-0.0801	0.0655	0.2214
rs117250965	A	G	0.9794	0.0422	0.0493	0.3923
rs117251001	A	G	0.9517	0.0047	0.0243	0.8463
rs117251311	A	C	0.0137	-0.0181	0.0573	0.7524
rs117251328	A	G	0.9714	0.0087	0.0367	0.8119
rs117251633	A	G	0.0124	-0.0544	0.0816	0.5046
rs117251646	A	G	0.9849	-0.0173	0.0787	0.8258
rs117251651	A	C	0.0401	-0.0086	0.0336	0.7974
rs117251726	T	G	0.024	0.0167	0.0437	0.7031
rs117252077	T	C	0.0243	0.0344	0.0388	0.3745
rs117252091	A	G	0.0159	0.0298	0.0435	0.4942
rs117252157	A	C	0.0219	0.0145	0.0343	0.6733
rs117252219	T	C	0.9803	-0.0104	0.0512	0.8397
rs117252262	T	C	0.0188	-0.0298	0.051	0.5589
rs117252404	A	C	0.0199	-0.0689	0.0533	0.1965
rs117252446	A	G	0.9845	0.0739	0.0748	0.3237
rs117252480	T	C	0.025	0.0465	0.0385	0.2269
rs117252630	A	G	0.0289	-0.0067	0.033	0.8398
rs11725264	T	C	0.9803	-0.0176	0.0352	0.6162
rs117252672	T	C	0.0376	0.0505	0.0376	0.179
rs117252753	T	C	0.0223	0.0432	0.0554	0.4363
rs117252864	A	G	0.0232	0.0046	0.04	0.9087
rs117252931	T	C	0.0207	0.0591	0.0404	0.1435
rs11725294	T	C	0.5443	-0.0046	0.0103	0.6547
rs117253074	T	G	0.0214	0.0192	0.0392	0.6236
rs117253093	A	G	0.0344	-0.0602	0.0332	0.06978
rs11725313	A	G	0.4541	-0.0026	0.0114	0.8169
rs117253196	A	G	0.9484	-0.0286	0.0229	0.2114
rs117253295	T	C	0.0573	0.019	0.0237	0.424
rs117253319	A	G	0.0336	-0.0617	0.0376	0.1007
rs117253326	A	C	0.0141	-0.0534	0.0452	0.237
rs117253359	A	G	0.9805	-0.0173	0.0406	0.6695
rs11725336	T	C	0.5066	-0.005	0.0111	0.653
rs117253396	A	G	0.0169	0.0683	0.059	0.2469
rs117253419	T	C	0.0227	0.0125	0.0449	0.7801
rs117253423	T	C	0.0644	-0.0433	0.029	0.1358
rs117253432	T	C	0.0268	0.0225	0.036	0.5311
rs11725353	T	C	0.9844	0.0259	0.0681	0.7035
rs117253577	T	G	0.0163	-0.0289	0.0658	0.6602
rs117253614	T	C	0.9755	0.0232	0.0359	0.5187
rs117253777	T	C	0.9639	0.0276	0.0364	0.4484
rs117253860	T	C	0.0183	-0.0062	0.0543	0.9085
rs117254039	T	C	0.04	-0.0169	0.0249	0.4963
rs117254233	A	G	0.0184	-0.0383	0.0462	0.4072
rs117254293	T	C	0.0183	0.0651	0.0422	0.1233
rs117254304	A	G	0.9888	-0.0347	0.0978	0.723
rs117254415	A	G	0.0236	0.0483	0.0374	0.1967
rs117254427	T	C	0.014	0.0267	0.0623	0.668
rs117254441	T	C	0.0412	-0.0092	0.0316	0.7706
rs117254456	A	G	0.0186	0.0919	0.069	0.1827
rs117254579	T	G	0.9677	-0.0612	0.0296	0.03844
rs117254632	T	G	0.9869	-0.073	0.0706	0.3012
rs117254697	A	G	0.0165	-0.0005	0.056	0.9933
rs117254698	T	C	0.0315	-0.0029	0.04	0.9416
rs117254756	T	C	0.0404	-0.0198	0.0348	0.5684
rs117254776	A	G	0.0158	-0.0357	0.0569	0.53
rs11725478	A	G	0.4667	0.0115	0.0118	0.3302
rs117254797	A	G	0.0214	0.0474	0.0451	0.2929
rs117254832	T	C	0.9849	-0.07	0.055	0.2033
rs117254866	A	G	0.976	0.0479	0.0411	0.244
rs117254906	A	G	0.0219	0.0131	0.0378	0.7288
rs117254993	T	C	0.092	-0.0235	0.0217	0.2786
rs117255077	A	G	0.0176	-0.1093	0.0453	0.01587
rs11725516	T	C	0.9205	0.0209	0.018	0.2438
rs11725517	T	C	0.4983	-0.0041	0.0091	0.6504
rs117255300	T	C	0.0196	-0.0398	0.0408	0.3285
rs117255375	A	G	0.0157	0.0245	0.0426	0.5646
rs117255426	T	C	0.9858	0.0689	0.0625	0.2703
rs117255561	A	G	0.0155	0.0573	0.0428	0.1808
rs117255601	T	C	0.0306	0.0003	0.0331	0.9932
rs117255613	A	G	0.0136	-0.1152	0.0525	0.02819
rs117255710	A	G	0.0261	-0.0078	0.0388	0.8403
rs117255762	T	C	0.9377	-0.0005	0.0204	0.9805
rs117255894	T	C	0.9696	-0.0164	0.034	0.6303
rs117255968	A	G	0.0238	0.0074	0.0493	0.8798
rs117256084	A	C	0.0159	0.0803	0.0641	0.2102
rs117256228	A	G	0.0509	-0.0481	0.0261	0.06552
rs117256269	A	C	0.064	-0.0546	0.029	0.05978
rs117256286	A	G	0.9792	0.0751	0.0488	0.1235
rs117256295	A	G	0.9483	-0.0395	0.0274	0.1489
rs117256580	A	G	0.0634	0.0491	0.0308	0.1108
rs117256589	T	G	0.9653	-0.0311	0.0296	0.2933
rs117256623	T	C	0.9793	0.0381	0.0433	0.3787
rs117256775	A	C	0.0238	0.0988	0.0403	0.01419
rs117256813	A	C	0.0583	-0.0021	0.0222	0.9243
rs117256941	T	C	0.0325	0.0437	0.0307	0.154
rs117256990	T	C	0.0395	0.0045	0.0264	0.8652
rs11725707	T	C	0.5022	0.0107	0.0105	0.3063
rs117257084	T	C	0.0324	0.0284	0.035	0.4172
rs117257136	T	C	0.0382	-0.0191	0.0278	0.4918
rs117257220	T	C	0.02	0.0333	0.0455	0.4643
rs117257317	T	G	0.0127	0.0166	0.06	0.7821
rs117257321	A	C	0.9811	0.0033	0.0445	0.9416
rs117257366	A	G	0.0229	0.0494	0.0423	0.2434
rs117257489	A	C	0.0831	-0.0025	0.0214	0.9078
rs117257581	T	C	0.9794	0.0488	0.0382	0.2013
rs117257657	A	G	0.0267	-0.022	0.0322	0.4957
rs11725773	A	G	0.4535	0.0266	0.0098	0.006515
rs117257865	A	G	0.0231	0.0132	0.0438	0.7625
rs117257886	A	G	0.98	0.1003	0.0478	0.03589
rs117257896	T	C	0.0243	0.0114	0.0624	0.8547
rs117258049	T	C	0.9781	-0.1227	0.0717	0.08723
rs117258076	T	C	0.9655	-0.0222	0.0365	0.5424
rs117258083	A	G	0.9778	-0.0074	0.0361	0.8365
rs117258099	T	G	0.9862	-0.0918	0.0489	0.06026
rs117258178	T	C	0.0354	-0.0191	0.0369	0.6048
rs117258232	A	G	0.0342	-0.0384	0.0319	0.2294
rs117258249	A	G	0.0718	-0.0486	0.023	0.03444
rs117258376	A	G	0.9865	0.0007	0.0534	0.9898
rs117258475	A	G	0.0152	-0.0605	0.0554	0.2752
rs117258547	T	C	0.9703	-0.0127	0.0316	0.688
rs117258609	T	C	0.0147	-0.0223	0.0596	0.7088
rs117258619	A	C	0.98	0.0428	0.0383	0.2635
rs117258678	T	C	0.0112	0.0785	0.0799	0.3256
rs117258888	T	G	0.947	0.0089	0.0266	0.7386
rs117258941	A	G	0.0514	0.0511	0.0248	0.03925
rs117259014	T	C	0.0502	0.063	0.0326	0.05291
rs117259134	T	C	0.9704	-0.0042	0.0346	0.9027
rs117259190	A	G	0.0689	-0.0187	0.026	0.4721
rs117259261	A	C	0.9599	0.0047	0.0376	0.9011
rs117259443	A	G	0.0279	-0.0029	0.032	0.9266
rs117259512	A	G	0.044	0.0261	0.0236	0.2677
rs117259538	A	G	0.0282	0.0041	0.033	0.9014
rs117259577	T	C	0.0143	-0.0232	0.0583	0.6904
rs11725966	A	G	0.4915	0.01	0.0103	0.3318
rs117259668	A	G	0.0217	-0.0918	0.0536	0.08645
rs117259686	T	C	0.0509	0.0168	0.0303	0.5797
rs117259735	A	G	0.0287	0.0207	0.0311	0.5062
rs117259816	A	G	0.0177	-0.0197	0.0466	0.6731
rs117259846	A	G	0.0211	0.0332	0.0453	0.4635
rs117259851	T	C	0.0231	0.0577	0.0476	0.2257
rs11725987	A	G	0.5061	0.0031	0.0107	0.7714
rs117259917	A	G	0.0197	-0.0132	0.0384	0.7304
rs117259962	A	G	0.0208	0.0418	0.0471	0.3749
rs117260052	T	C	0.0244	0.0152	0.0414	0.7129
rs11726024	T	C	0.0329	-0.0317	0.04	0.4286
rs117260395	A	C	0.0164	0.0437	0.0604	0.4698
rs117260408	T	C	0.0428	0.0226	0.031	0.4663
rs117260510	T	C	0.9533	0.0099	0.0237	0.6753
rs117260575	T	C	0.0221	-0.0013	0.0405	0.9741
rs117260591	A	G	0.0143	-0.0042	0.0523	0.9355
rs117260604	T	C	0.0136	0.0351	0.0557	0.5282
rs117260698	T	G	0.0252	0.0419	0.0374	0.2622
rs117260732	T	C	0.025	-0.0163	0.0362	0.6521
rs117260747	A	G	0.0431	-0.1002	0.0391	0.01043
rs117260870	A	G	0.0162	0.0604	0.0523	0.2484
rs117260877	T	C	0.0153	0.0418	0.0714	0.5588
rs117260922	A	G	0.0187	-0.0164	0.0668	0.8066
rs11726093	T	G	0.4058	0.0048	0.0104	0.644
rs117261059	A	G	0.0284	0.0235	0.0444	0.5971
rs117261191	A	G	0.0216	-0.0685	0.0375	0.06753
rs117261325	A	C	0.9855	0.0469	0.0492	0.3407
rs117261340	T	C	0.9676	-0.0409	0.0403	0.3108
rs117261383	A	G	0.0374	0.0148	0.0326	0.6505
rs117261401	A	G	0.0334	0.0272	0.0289	0.3473
rs117261445	T	C	0.9819	-0.0665	0.0418	0.1118
rs117261458	A	G	0.0514	-0.0289	0.0355	0.416
rs117261556	T	G	0.9738	-0.046	0.0319	0.1499
rs117261610	T	C	0.0318	0.0552	0.0373	0.139
rs117261691	T	C	0.0357	-0.0061	0.032	0.8496
rs117261718	A	G	0.0185	-0.0354	0.0478	0.4595
rs117261744	A	G	0.9601	0.0327	0.0331	0.3222
rs117261745	A	G	0.0159	0.0249	0.0436	0.5679
rs117261847	T	C	0.0205	-0.0338	0.0423	0.4246
rs117261853	A	G	0.9455	-0.0618	0.0207	0.002793
rs117261885	T	C	0.0131	0.0225	0.0631	0.7212
rs117261962	T	C	0.9695	-0.0625	0.038	0.09961
rs117262002	A	C	0.0296	0.0024	0.0381	0.9508
rs117262015	A	G	0.0385	-0.0291	0.0344	0.3967
rs117262078	T	C	0.9863	0.0602	0.0558	0.2806
rs117262115	T	C	0.9795	-0.048	0.0412	0.2444
rs117262116	A	G	0.0279	0.0445	0.0422	0.2914
rs11726215	A	G	0.9609	-0.0409	0.0269	0.1283
rs117262177	T	G	0.0277	0.0287	0.0331	0.3861
rs117262187	T	C	0.0146	-0.014	0.0508	0.7824
rs117262311	A	C	0.0416	-0.0001	0.0272	0.9983
rs117262314	A	C	0.042	-0.0367	0.026	0.1569
rs117262433	T	C	0.0253	0.0028	0.0393	0.9426
rs117262501	T	C	0.9866	0.0206	0.0534	0.6994
rs117262569	A	G	0.9781	-0.0616	0.0439	0.1609
rs117262601	A	G	0.9217	-0.0086	0.0242	0.7213
rs117262727	T	C	0.0117	-0.0952	0.0646	0.1403
rs117262729	A	G	0.0303	-0.027	0.0381	0.4791
rs117262788	T	C	0.0272	-0.0611	0.0383	0.1102
rs117263018	A	G	0.0361	-0.0147	0.0325	0.6499
rs117263255	T	C	0.0216	0.0024	0.0366	0.9485
rs117263259	T	C	0.9646	-0.0586	0.0298	0.04875
rs117263263	T	C	0.9796	0.0485	0.0438	0.2672
rs11726337	T	C	0.3834	0.0033	0.0101	0.7476
rs117263512	T	C	0.9762	-0.0163	0.0369	0.6589
rs11726352	A	G	0.0234	-0.0989	0.0456	0.03009
rs117263624	T	C	0.0184	-0.0496	0.0407	0.2228
rs117263641	T	C	0.0173	0.0292	0.0611	0.6326
rs117263931	T	C	0.0248	-0.054	0.0343	0.1146
rs117264024	T	C	0.0154	0.0302	0.0436	0.4885
rs117264037	T	G	0.0328	0.0386	0.0339	0.2559
rs117264078	A	G	0.0167	-0.006	0.0476	0.9003
rs117264159	A	G	0.9709	-0.0064	0.037	0.8625
rs117264175	T	C	0.0178	0.0623	0.0528	0.2385
rs11726420	A	G	0.026	0.002	0.0309	0.9475
rs117264278	A	C	0.969	-0.0407	0.0328	0.2146
rs117264303	A	C	0.0285	0.0809	0.031	0.009038
rs117264348	A	G	0.0254	-0.026	0.0384	0.4986
rs117264418	A	G	0.9772	-0.0148	0.0353	0.6752
rs117264441	T	C	0.9872	-0.0762	0.0598	0.2025
rs117264476	A	G	0.0164	-0.0173	0.0647	0.7888
rs117264599	T	C	0.9729	-0.0493	0.0396	0.2137
rs117264693	T	C	0.0162	0.0444	0.0399	0.2654
rs11726471	T	C	0.3659	0.0172	0.0098	0.08085
rs117264786	A	G	0.0199	0.0179	0.0371	0.6287
rs117264815	A	G	0.031	0.0127	0.0331	0.7015
rs117264828	T	G	0.0228	0.016	0.0358	0.6546
rs117264861	A	G	0.0139	-0.0159	0.0522	0.7609
rs117264886	T	C	0.0295	-0.0156	0.0384	0.6839
rs117264907	A	G	0.0462	0.0063	0.0278	0.8204
rs117265013	T	G	0.0251	0.047	0.0695	0.4994
rs117265028	T	C	0.0153	-0.0054	0.0575	0.9259
rs117265129	T	C	0.0243	-0.0691	0.0343	0.04368
rs117265182	T	C	0.9832	-0.002	0.0501	0.9676
rs117265192	T	C	0.0679	-0.0161	0.0258	0.532
rs117265235	T	C	0.0305	-0.0041	0.0419	0.9227
rs117265439	A	C	0.9668	-0.0085	0.0337	0.8002
rs117265481	A	G	0.0208	-0.0361	0.0507	0.4772
rs117265521	A	G	0.9402	-0.0337	0.0247	0.1719
rs117265533	T	C	0.9868	0.02	0.0648	0.7578
rs117265585	A	G	0.989	0.1029	0.0756	0.1735
rs117265610	A	G	0.0146	0.0734	0.0435	0.09134
rs117265656	A	G	0.0166	0.0047	0.0432	0.9138
rs117265696	A	G	0.0151	-0.073	0.0592	0.2172
rs11726580	A	G	0.9349	0.0324	0.0192	0.09086
rs117265919	T	C	0.0293	0.0196	0.0293	0.5025
rs117265961	T	C	0.0279	-0.0117	0.0355	0.7411
rs117265998	T	C	0.0393	-0.0185	0.0299	0.5357
rs117266026	A	G	0.9701	0.0473	0.0388	0.2223
rs117266046	T	C	0.0201	0.0326	0.0444	0.4627
rs117266106	A	C	0.9833	-0.0432	0.0455	0.3431
rs117266229	T	C	0.0136	0.0056	0.0681	0.9347
rs117266266	T	C	0.9765	-0.0519	0.0614	0.3984
rs117266544	T	G	0.0149	0.0808	0.0532	0.1285
rs117266788	A	G	0.0172	-0.0721	0.0482	0.1342
rs11726679	T	C	0.9201	-0.0018	0.0175	0.9199
rs117266834	A	G	0.095	-0.0007	0.0181	0.9679
rs117266877	T	C	0.0105	-0.0348	0.0877	0.6916
rs11726716	A	C	0.0307	-0.0188	0.0362	0.6027
rs117267330	A	G	0.0222	0.0696	0.0516	0.1771
rs117267414	T	C	0.0164	0.0156	0.0519	0.7639
rs117267426	A	G	0.0333	0.0107	0.0301	0.7225
rs117267514	T	C	0.0316	0.018	0.0358	0.6138
rs117267652	T	C	0.0177	0.0384	0.0554	0.4882
rs117267661	T	C	0.027	0.0027	0.0358	0.9393
rs117267699	A	G	0.9854	-0.0035	0.0717	0.9614
rs117267818	A	G	0.0167	0.0261	0.0553	0.6372
rs117267823	T	C	0.0193	0.0838	0.0603	0.1648
rs117267863	A	G	0.9745	0.0087	0.0336	0.7967
rs117267883	A	G	0.0259	-0.0144	0.0328	0.6612
rs117267884	A	G	0.0132	0.0222	0.0722	0.758
rs117267933	T	C	0.9568	0.0163	0.0268	0.5431
rs117268160	A	G	0.0197	0.0102	0.0487	0.8345
rs117268161	A	C	0.9703	-0.0008	0.0391	0.9846
rs117268268	A	G	0.0166	-0.0501	0.0705	0.4777
rs117268309	A	C	0.0198	0.0099	0.0502	0.8441
rs117268422	A	C	0.0179	-0.1085	0.0517	0.03586
rs117268456	T	C	0.0268	-0.0146	0.0325	0.6533
rs117268533	A	C	0.9777	0.0298	0.0341	0.3815
rs117268616	A	G	0.0183	-0.0269	0.0427	0.5293
rs117268623	T	C	0.0299	-0.0116	0.0384	0.7627
rs117268638	T	C	0.0183	-0.0242	0.0527	0.6458
rs117268667	T	C	0.0126	-0.0105	0.0553	0.8498
rs117268681	T	C	0.0186	-0.0069	0.0408	0.866
rs117268815	T	G	0.981	-0.0597	0.0606	0.3248
rs117268890	A	C	0.9786	-0.0286	0.0374	0.4442
rs117269024	A	G	0.0292	0.0424	0.0348	0.2232
rs117269043	T	C	0.9788	0.0097	0.0441	0.8258
rs11726925	T	C	0.8433	0.0089	0.0143	0.5303
rs117269308	T	G	0.0288	0.0578	0.0302	0.05586
rs117269330	A	G	0.0367	-0.0149	0.0313	0.634
rs117269352	A	G	0.0231	-0.0069	0.0418	0.8686
rs117269475	A	C	0.0344	0.0136	0.0279	0.6263
rs117269689	T	G	0.0175	-0.0039	0.0394	0.9205
rs117269778	A	G	0.0341	-0.0776	0.0344	0.02393
rs117269824	T	G	0.0339	-0.0002	0.0416	0.9965
rs117270236	T	C	0.986	-0.0355	0.0535	0.507
rs117270241	A	G	0.0155	0.0672	0.0497	0.1768
rs117270277	A	G	0.9713	-0.0531	0.0345	0.1241
rs11727058	T	C	0.0193	-0.0791	0.0464	0.0881
rs11727064	T	C	0.0153	0.0271	0.0471	0.5652
rs117270668	T	C	0.9749	0.0844	0.045	0.06071
rs117270690	T	C	0.0644	-0.0149	0.0244	0.5412
rs117270755	T	C	0.0327	-0.0135	0.0382	0.7244
rs117270838	T	C	0.9793	-0.0681	0.0422	0.1062
rs117270940	A	G	0.9727	-0.0106	0.0379	0.7808
rs117270945	T	C	0.0406	-0.0117	0.0323	0.7165
rs117271055	A	G	0.9642	-0.0106	0.029	0.7137
rs117271155	T	G	0.9868	0.0433	0.0542	0.4243
rs117271158	A	G	0.9783	0.0288	0.041	0.4822
rs117271190	A	G	0.0171	-0.057	0.0534	0.2857
rs117271241	T	C	0.0262	0.0562	0.0379	0.138
rs117271309	A	G	0.0413	-0.0122	0.0256	0.6337
rs117271328	T	C	0.0197	-0.0513	0.0452	0.2562
rs117271349	T	C	0.016	0.0188	0.0564	0.7392
rs117271359	A	C	0.9848	-0.0053	0.0483	0.9126
rs117271444	T	C	0.9786	0.0332	0.0468	0.4785
rs117271510	A	G	0.0213	-0.0419	0.0474	0.3769
rs117271530	T	G	0.0168	0.0378	0.0556	0.4964
rs117271560	T	C	0.0218	-0.0561	0.0483	0.245
rs117271632	A	C	0.0169	0.067	0.0439	0.1273
rs117271806	A	G	0.0217	-0.0478	0.0351	0.1726
rs117271904	T	C	0.0141	0.0089	0.0434	0.8381
rs117272211	T	G	0.9684	-0.0227	0.0308	0.4611
rs117272229	A	G	0.0213	-0.0626	0.0505	0.2146
rs117272380	T	C	0.0202	-0.0082	0.0512	0.8733
rs117272509	T	C	0.0291	-0.0223	0.04	0.5777
rs117272564	T	C	0.0385	0.0334	0.0416	0.4222
rs117272586	A	G	0.9743	-0.0221	0.036	0.5391
rs117272711	A	G	0.9827	0.0084	0.0414	0.8385
rs117272740	T	C	0.0187	0.0474	0.0492	0.3354
rs117272775	T	C	0.0176	-0.009	0.0441	0.8383
rs117272793	T	C	0.0277	0.0226	0.0389	0.5619
rs117272809	A	G	0.032	0.0054	0.0371	0.884
rs117272837	A	G	0.0147	0.021	0.0741	0.7769
rs117272960	A	G	0.05	0.0239	0.0235	0.3098
rs11727304	A	G	0.7842	0.0031	0.0114	0.7867
rs117273201	A	G	0.9575	0.0106	0.0281	0.7057
rs11727323	A	G	0.0768	-0.0069	0.0253	0.785
rs117273240	A	C	0.0223	0.0002	0.0471	0.9958
rs117273264	T	C	0.0207	0.0804	0.0477	0.09217
rs11727331	A	G	0.0596	0.0405	0.0258	0.1161
rs117273372	T	G	0.0311	0.0193	0.0394	0.6244
rs117273398	A	G	0.0281	0.0196	0.0318	0.5368
rs117273401	T	C	0.9833	-0.0471	0.0497	0.3432
rs117273609	T	C	0.9715	-0.0211	0.0327	0.5184
rs117273721	A	C	0.973	-0.0469	0.0398	0.2382
rs117273739	T	C	0.988	0.0107	0.0659	0.8707
rs117273894	T	C	0.9662	-0.0175	0.0317	0.5804
rs117274092	T	C	0.9321	0.0284	0.0204	0.163
rs117274245	T	C	0.0198	0.0451	0.0432	0.297
rs117274261	T	G	0.9869	-0.0701	0.0637	0.271
rs117274366	A	G	0.0117	-0.1154	0.0846	0.1724
rs117274442	T	G	0.0586	-0.0136	0.0261	0.6021
rs117274574	A	G	0.0314	0.0256	0.0329	0.4367
rs117274589	T	C	0.0259	0.0197	0.0412	0.6331
rs117274647	A	G	0.9787	-0.0004	0.0367	0.9909
rs117274774	A	G	0.0327	0.0196	0.0377	0.6037
rs117274786	T	G	0.9784	-0.0743	0.0567	0.1898
rs117274850	A	G	0.0172	0.0482	0.0412	0.2428
rs117274866	A	C	0.0169	-0.0331	0.054	0.5399
rs117274889	A	G	0.0183	-0.0069	0.0509	0.893
rs117274900	A	G	0.0166	0.0683	0.045	0.1288
rs117274904	T	C	0.0335	-0.0731	0.0343	0.03294
rs117274956	T	C	0.0242	-0.0087	0.0456	0.8479
rs117275021	A	G	0.0136	-0.1514	0.0599	0.01144
rs11727504	A	G	0.0124	-0.0664	0.0835	0.4267
rs117275099	T	C	0.017	-0.0449	0.0432	0.2982
rs117275202	A	G	0.0185	-0.0457	0.0558	0.4134
rs117275288	T	C	0.027	-0.0151	0.039	0.6983
rs117275359	A	G	0.0202	0.0022	0.0524	0.9658
rs117275386	A	G	0.0781	0.0135	0.0177	0.4461
rs117275391	A	G	0.0147	-0.091	0.0551	0.09876
rs117275436	T	G	0.0155	0.018	0.0469	0.7012
rs117275482	A	G	0.9811	-0.0014	0.0483	0.9768
rs117275521	A	G	0.9789	-0.0029	0.0344	0.9335
rs117275584	T	C	0.0184	0.03	0.0427	0.482
rs117275601	A	G	0.0238	-0.0745	0.0403	0.06466
rs117275711	T	C	0.018	-0.0398	0.0483	0.4101
rs117275735	A	G	0.9872	0.0327	0.054	0.5449
rs117275781	A	G	0.0421	0.0179	0.0257	0.4866
rs117275791	A	G	0.0215	-0.058	0.0485	0.2321
rs11727580	A	G	0.6298	-0.017	0.0131	0.1937
rs117275935	T	C	0.0237	-0.027	0.044	0.5398
rs117276127	A	G	0.0263	0.0243	0.0401	0.545
rs11727617	T	C	0.9711	-0.0547	0.0343	0.1109
rs117276203	A	C	0.0346	0.0103	0.0375	0.7829
rs117276254	A	G	0.9668	0.0135	0.0321	0.6735
rs117276342	T	G	0.0308	0.0033	0.0377	0.9302
rs117276455	T	C	0.0275	0.0103	0.0352	0.7694
rs117276549	A	G	0.0713	-0.0429	0.0267	0.1076
rs11727669	T	G	0.5401	-0.0076	0.0096	0.4281
rs117276793	T	C	0.9642	-0.0035	0.0272	0.8984
rs117276855	A	G	0.0512	0.0091	0.0247	0.7118
rs117276913	A	C	0.9842	0.0705	0.0483	0.1444
rs117276957	A	G	0.0229	-0.0811	0.0457	0.07598
rs117277097	T	G	0.9866	0.111	0.0771	0.1498
rs117277337	A	G	0.0189	0.0373	0.051	0.4646
rs117277454	A	G	0.968	-0.0013	0.0377	0.973
rs117277548	T	C	0.0342	-0.028	0.0342	0.4128
rs11727767	A	G	0.4965	0.0191	0.0091	0.03717
rs117277690	A	G	0.9736	0.0618	0.0457	0.1762
rs117277716	A	G	0.0172	0.0122	0.0473	0.7964
rs117277796	T	C	0.017	0.0164	0.0413	0.6912
rs117278148	A	G	0.9759	0.0439	0.0406	0.28
rs11727821	T	C	0.5149	0.0061	0.0099	0.5359
rs117278438	A	G	0.9807	0.1037	0.0628	0.09885
rs11727859	T	C	0.0947	-0.0127	0.023	0.5803
rs117278719	A	G	0.9632	-0.0054	0.0297	0.8555
rs117278740	A	G	0.9836	-0.0434	0.0518	0.4021
rs117278774	A	G	0.0388	-0.0253	0.0255	0.3219
rs117278797	A	G	0.0214	0.0302	0.0371	0.4155
rs11727885	T	C	0.8241	0.0152	0.0151	0.3129
rs117278879	T	C	0.0139	-0.0259	0.0481	0.5903
rs117279071	T	C	0.0186	-0.0078	0.0473	0.8695
rs117279101	T	C	0.0222	0.0228	0.0378	0.5468
rs117279114	A	G	0.0182	-0.0153	0.0459	0.7388
rs117279121	A	G	0.0289	-0.0658	0.0389	0.09113
rs117279161	A	G	0.0554	-0.007	0.0284	0.8049
rs117279178	T	C	0.1033	-0.0123	0.023	0.5927
rs117279208	A	G	0.9706	-0.0438	0.0345	0.2052
rs117279260	T	C	0.049	0.0452	0.0256	0.07698
rs117279368	T	C	0.0201	-0.0203	0.0404	0.6154
rs117279393	A	G	0.018	-0.0312	0.0617	0.6131
rs117279421	T	C	0.9855	-0.1484	0.0534	0.005489
rs117279504	T	C	0.0231	-0.0214	0.0387	0.5799
rs117279509	A	G	0.0239	-0.0255	0.0595	0.6688
rs117279666	T	C	0.0224	-0.0669	0.0416	0.1082
rs117279733	T	G	0.0248	-0.0004	0.0389	0.9916
rs117279762	A	G	0.9785	0.0198	0.0405	0.6242
rs11727992	A	G	0.0237	-0.0116	0.0358	0.7467
rs117280016	A	G	0.0222	0.1314	0.0409	0.001309
rs117280065	T	G	0.9827	-0.0344	0.0629	0.5848
rs117280208	T	C	0.0199	-0.0301	0.038	0.4293
rs11728023	A	C	0.6974	-0.0056	0.0108	0.6045
rs117280341	A	G	0.0224	-0.0612	0.0448	0.1721
rs117280372	T	G	0.0223	0.0111	0.0407	0.7854
rs117280556	T	C	0.0139	0.0968	0.0472	0.04023
rs117280639	T	C	0.0191	0.0136	0.0496	0.784
rs117280701	A	G	0.9822	0.0243	0.0405	0.5482
rs117280730	T	C	0.9843	-0.0508	0.0607	0.4029
rs11728088	A	G	0.3117	-0.0068	0.0107	0.5242
rs117281068	T	C	0.9708	-0.0535	0.0293	0.06801
rs117281113	T	C	0.0343	-0.0174	0.0325	0.591
rs117281154	A	G	0.0214	0.0178	0.0441	0.6866
rs117281274	A	G	0.97	-0.0095	0.0369	0.797
rs117281477	T	C	0.9893	-0.027	0.0798	0.7347
rs117281498	A	G	0.0203	0.0262	0.0373	0.4834
rs117281507	T	C	0.0394	0.0215	0.0354	0.5447
rs117281576	T	C	0.0236	0.0197	0.0407	0.6282
rs117281578	A	G	0.0537	0.0269	0.0257	0.2957
rs117281589	T	G	0.0112	0.0267	0.0863	0.7569
rs117281617	A	C	0.9486	-0.015	0.053	0.7765
rs11728168	T	C	0.9282	-0.0157	0.0239	0.5116
rs117281846	T	G	0.9785	0.0175	0.0379	0.6452
rs117282020	T	C	0.0173	0.077	0.0444	0.08247
rs117282034	T	C	0.0231	-0.0592	0.0453	0.1911
rs117282042	A	G	0.9735	0.0023	0.0356	0.948
rs117282069	A	G	0.0384	-0.0943	0.0609	0.1215
rs117282105	T	C	0.9838	0.117	0.0571	0.04044
rs117282106	A	G	0.0182	0.0054	0.0391	0.8905
rs117282159	T	G	0.0192	-0.0173	0.0414	0.6765
rs117282188	A	C	0.0227	0.073	0.0414	0.07777
rs117282198	A	G	0.9762	0.0404	0.0447	0.366
rs11728223	A	G	0.0268	0.0071	0.0364	0.846
rs117282326	T	C	0.0306	-0.0005	0.0417	0.991
rs117282327	A	G	0.0252	0.0319	0.036	0.3753
rs11728240	A	G	0.0803	-0.0142	0.0177	0.4205
rs117282403	T	C	0.9866	-0.0324	0.0534	0.5437
rs11728243	T	G	0.9593	-0.0109	0.0438	0.8028
rs117282482	T	C	0.9625	0.0543	0.0307	0.07731
rs11728250	A	G	0.9082	0.0004	0.0178	0.9821
rs117282603	A	G	0.0372	-0.0205	0.0293	0.4849
rs11728275	T	C	0.9815	0.055	0.0434	0.2055
rs117282809	T	C	0.0488	0.0514	0.0284	0.07062
rs117282941	T	C	0.0147	0.025	0.0499	0.616
rs11728303	T	C	0.3634	-0.0092	0.0099	0.3506
rs117283202	A	G	0.9816	0.0325	0.0429	0.4484
rs117283229	T	C	0.0141	-0.0312	0.0592	0.598
rs117283285	T	C	0.0153	0.0921	0.0614	0.134
rs117283321	A	C	0.9873	0.0833	0.0793	0.2937
rs117283488	A	C	0.9729	-0.0234	0.0397	0.5557
rs117283532	A	G	0.0278	0.0144	0.0383	0.7074
rs117283580	T	C	0.0246	-0.0266	0.035	0.4468
rs117283585	T	C	0.016	0	0.0471	0.9996
rs117283600	T	C	0.9826	0.0021	0.047	0.9647
rs117283712	A	G	0.0254	-0.0135	0.0336	0.6876
rs117283734	A	G	0.9828	0.0678	0.0582	0.2442
rs117283745	A	G	0.9877	-0.0852	0.0595	0.1523
rs117283766	A	G	0.0326	0.0274	0.0375	0.465
rs117283822	T	C	0.0331	0.0225	0.0283	0.4259
rs117283881	T	C	0.0221	-0.0559	0.0402	0.1642
rs117283885	T	C	0.0254	0.0057	0.0336	0.8658
rs11728401	T	C	0.5305	0.0021	0.0093	0.8201
rs117284086	T	C	0.9762	-0.0163	0.0417	0.6953
rs117284126	A	G	0.9765	-0.0129	0.0322	0.6878
rs117284156	T	C	0.0241	0.0093	0.0463	0.8414
rs117284157	A	C	0.0279	-0.0017	0.0305	0.956
rs11728428	A	G	0.5724	-0.0051	0.0103	0.619
rs117284286	A	G	0.0194	-0.0067	0.0426	0.8741
rs117284531	A	G	0.0241	-0.0171	0.0343	0.6186
rs117284600	T	C	0.9854	-0.0292	0.0458	0.5235
rs117284749	T	C	0.9603	0.0283	0.0294	0.3357
rs117284918	T	C	0.0211	-0.0951	0.0574	0.09762
rs117284923	A	C	0.9516	0.0482	0.0278	0.08265
rs117284964	A	G	0.0267	0.0503	0.0508	0.3221
rs117285087	A	G	0.9774	-0.0277	0.0366	0.4488
rs117285141	A	G	0.0262	0.0111	0.04	0.7822
rs117285145	A	G	0.038	-0.029	0.0344	0.3979
rs117285240	T	C	0.0144	0.0198	0.0741	0.7891
rs117285312	A	G	0.9693	-0.0197	0.0412	0.6317
rs117285516	A	C	0.0321	-0.0031	0.0346	0.9288
rs11728556	A	G	0.5303	-0.004	0.0099	0.6868
rs117285578	T	C	0.9642	-0.0047	0.0297	0.8739
rs117285623	A	G	0.9793	0.0085	0.0377	0.8213
rs11728568	T	C	0.493	-0.0047	0.0092	0.6149
rs117285698	T	C	0.9718	0.0032	0.0396	0.9349
rs117285750	A	G	0.9868	-0.0769	0.0653	0.2386
rs117285773	A	G	0.0138	-0.092	0.0584	0.1151
rs117285784	A	G	0.0356	-0.0056	0.0341	0.8693
rs117285794	T	G	0.9715	0.0414	0.0319	0.1943
rs117285914	A	C	0.0351	-0.0118	0.0353	0.738
rs11728594	T	C	0.0277	-0.0246	0.038	0.5182
rs117285951	A	G	0.9862	0.0596	0.0607	0.3263
rs117286036	T	C	0.0254	-0.0398	0.0385	0.301
rs117286040	A	G	0.022	-0.051	0.0486	0.2943
rs117286048	A	G	0.9574	0.017	0.0319	0.5944
rs117286076	A	G	0.023	0.0835	0.0384	0.02951
rs117286210	A	G	0.0213	0.0069	0.0401	0.8627
rs117286226	A	G	0.963	0.0099	0.0349	0.7753
rs11728626	T	C	0.0524	0.0048	0.0211	0.8209
rs117286393	A	C	0.9741	-0.0045	0.0395	0.9086
rs117286491	T	C	0.9847	0.1073	0.0719	0.1358
rs117286532	T	C	0.0178	0.1398	0.0594	0.01861
rs117286556	A	G	0.0546	0.0438	0.0266	0.09953
rs117286572	T	C	0.0282	0.0215	0.031	0.488
rs117286578	A	G	0.9742	-0.0033	0.0313	0.9158
rs117286844	A	C	0.0192	0.0668	0.054	0.2158
rs11728689	T	C	0.0155	-0.004	0.0433	0.9258
rs11728692	A	G	0.0319	0.0276	0.0346	0.4246
rs117286934	T	C	0.0161	0.0007	0.0411	0.9862
rs11728701	T	C	0.9505	-0.0293	0.0316	0.354
rs117287066	A	C	0.9808	0.0728	0.0392	0.06319
rs11728708	T	C	0.4865	-0.0064	0.0096	0.5062
rs117287142	A	G	0.9864	-0.1506	0.0804	0.06124
rs117287172	A	G	0.981	-0.0213	0.038	0.576
rs117287263	A	G	0.0162	0.1512	0.059	0.01042
rs11728733	A	G	0.4924	0.0114	0.0095	0.2276
rs117287374	T	C	0.0137	0.0324	0.0646	0.616
rs117287535	A	G	0.0197	0.0136	0.0501	0.7863
rs117287560	T	C	0.0148	-0.1299	0.0611	0.03366
rs117287689	A	G	0.9861	0.0551	0.059	0.3501
rs117287723	T	G	0.0295	-0.0036	0.0333	0.9148
rs117287756	T	G	0.0234	0.0218	0.0457	0.6327
rs117287779	A	G	0.0472	0.0043	0.0264	0.8717
rs117287787	A	G	0.0424	-0.0568	0.0319	0.07467
rs117287788	A	G	0.0297	0.025	0.0365	0.4933
rs117287790	T	C	0.0228	0.064	0.0427	0.134
rs117287828	T	C	0.9812	-0.0018	0.0385	0.9628
rs117287837	T	C	0.0608	-0.0092	0.0217	0.6717
rs117287928	T	C	0.0168	0.0268	0.0411	0.5148
rs117288011	A	G	0.0291	0.0239	0.0339	0.4814
rs117288033	T	G	0.9668	-0.0108	0.0304	0.7224
rs117288140	T	C	0.0256	0.0609	0.0509	0.2308
rs117288229	T	C	0.0198	0.0173	0.0485	0.7219
rs11728856	T	C	0.9174	0.0014	0.0188	0.9403
rs11728885	T	C	0.5415	0.0069	0.0093	0.46
rs117288855	T	C	0.0366	-0.0122	0.0343	0.7218
rs117288868	A	G	0.9556	-0.0395	0.0251	0.1156
rs117288900	T	C	0.9861	-0.0633	0.056	0.2577
rs117288971	A	G	0.0205	0.0431	0.0385	0.2621
rs117289055	T	C	0.0177	0.0316	0.044	0.4725
rs117289063	A	G	0.9881	-0.1233	0.0643	0.05531
rs11728911	T	C	0.5043	-0.0235	0.0093	0.01169
rs117289214	T	C	0.0262	-0.013	0.0455	0.7748
rs117289419	A	G	0.0223	0.0061	0.0455	0.8926
rs117289661	A	G	0.0188	-0.0446	0.0446	0.3184
rs117289749	A	C	0.9443	0.0262	0.0241	0.2778
rs117289892	T	C	0.0493	-0.0236	0.0295	0.4244
rs117289972	A	G	0.9587	0.037	0.0344	0.2823
rs117290010	A	G	0.0126	-0.0258	0.085	0.761
rs117290027	A	G	0.0335	-0.0397	0.0522	0.4475
rs117290063	T	C	0.0235	-0.0871	0.0534	0.1027
rs117290179	A	G	0.9673	0.028	0.0402	0.4853
rs117290253	T	C	0.019	0.015	0.0561	0.7887
rs117290401	T	C	0.9764	0.039	0.0348	0.2628
rs117290614	T	C	0.0201	0.0177	0.0363	0.6264
rs11729070	A	G	0.0125	-0.0163	0.083	0.844
rs117290733	A	G	0.0346	0.0459	0.03	0.1261
rs117290777	A	G	0.9877	0.1525	0.084	0.06928
rs117290783	A	G	0.9594	-0.0395	0.0307	0.1975
rs117290888	T	C	0.945	-0.0147	0.0287	0.6072
rs117290935	T	C	0.9865	-0.0323	0.0469	0.4919
rs117291059	A	G	0.975	-0.0219	0.032	0.4937
rs117291096	T	C	0.9498	0.0212	0.0244	0.3842
rs11729114	A	G	0.0247	-0.0308	0.0416	0.4589
rs117291166	T	C	0.019	-0.0279	0.0391	0.4764
rs117291236	A	C	0.0387	0.0115	0.0343	0.7381
rs11729124	T	C	0.0226	0.0123	0.0405	0.761
rs117291242	T	C	0.0371	-0.0683	0.0328	0.03721
rs11729142	A	G	0.9201	-0.0054	0.0174	0.7584
rs11729146	T	C	0.9653	0.0492	0.0348	0.1573
rs117291569	T	G	0.9846	0.0809	0.0569	0.1551
rs117291626	T	G	0.0296	0.013	0.0391	0.7392
rs117291728	A	G	0.0204	0.0151	0.0441	0.7321
rs117291844	A	G	0.9581	-0.0142	0.0299	0.6351
rs117292125	A	C	0.9868	0.0073	0.0512	0.8863
rs117292193	T	C	0.9791	0.026	0.0455	0.5676
rs117292203	T	C	0.0156	-0.0642	0.0462	0.1644
rs117292265	A	C	0.0405	0.0215	0.0261	0.4085
rs117292373	T	C	0.0261	0.0191	0.0336	0.5706
rs117292401	A	G	0.0165	0.0286	0.0393	0.4672
rs11729248	A	G	0.4768	0.0096	0.0094	0.3052
rs117292494	T	C	0.9851	-0.1259	0.0668	0.05958
rs117292538	T	C	0.0222	0.0532	0.0415	0.1998
rs117292542	A	G	0.0345	0.0003	0.0342	0.9928
rs117292556	T	C	0.0511	-0.0181	0.0237	0.4456
rs117292721	A	G	0.022	0.0086	0.037	0.8162
rs117292774	T	C	0.0239	0.0744	0.0346	0.03165
rs117292807	T	C	0.9583	-0.0512	0.0256	0.0455
rs117292822	T	C	0.9809	0.0817	0.0516	0.1134
rs117292875	T	C	0.0171	0.006	0.048	0.8999
rs117292901	T	C	0.0142	-0.0326	0.0618	0.5975
rs117292941	T	C	0.0316	-0.0219	0.0463	0.6362
rs117292979	T	G	0.9797	-0.0854	0.0636	0.1792
rs117293026	A	C	0.9588	0.0167	0.0269	0.5356
rs117293068	T	C	0.0401	0.0682	0.0336	0.0425
rs11729308	A	C	0.9877	0.0955	0.0844	0.2581
rs117293122	A	G	0.0186	0.0251	0.0517	0.6277
rs117293170	T	C	0.978	-0.0066	0.0378	0.8622
rs117293196	A	G	0.0218	-0.0277	0.0395	0.4831
rs117293280	A	G	0.0197	-0.005	0.0458	0.9124
rs117293288	T	C	0.0266	-0.0231	0.0347	0.5066
rs11729329	T	C	0.0507	-0.0233	0.0281	0.4068
rs117293399	A	G	0.0153	-0.0342	0.0587	0.56
rs11729341	T	C	0.499	0.0054	0.0097	0.5768
rs117293497	T	G	0.9869	-0.0493	0.0627	0.4319
rs117293513	A	G	0.0221	0.0089	0.0453	0.8439
rs117293567	A	C	0.0289	0.0188	0.038	0.621
rs117293588	T	C	0.9719	-0.0196	0.0329	0.5525
rs117293660	T	C	0.9746	-0.0197	0.0333	0.5548
rs117293754	T	C	0.9815	0.0518	0.0581	0.3721
rs117293755	T	C	0.9829	0.1256	0.0527	0.01718
rs11729387	T	C	0.0598	0.0058	0.0262	0.8235
rs11729395	T	C	0.5917	0.0057	0.0097	0.5572
rs117293977	T	C	0.9821	0.0258	0.0448	0.5647
rs117294158	A	G	0.9821	-0.0017	0.0403	0.9657
rs117294223	A	G	0.0318	0.0319	0.0414	0.4404
rs117294271	A	C	0.0331	-0.0612	0.0338	0.07034
rs117294321	A	G	0.9806	0.0964	0.0408	0.01827
rs11729433	T	C	0.0492	0.0224	0.0269	0.4045
rs117294383	T	C	0.9877	-0.0476	0.0555	0.3912
rs117294439	A	G	0.0554	-0.0415	0.0216	0.05503
rs117294446	T	C	0.0263	-0.031	0.0466	0.5061
rs117294583	A	G	0.0249	0.0386	0.0323	0.2318
rs117294607	A	G	0.9858	-0.0565	0.0437	0.1952
rs117294643	A	G	0.9862	-0.0619	0.044	0.1591
rs11729466	T	C	0.047	0.0047	0.0226	0.8339
rs117294680	T	C	0.97	-0.009	0.0339	0.7904
rs117294704	A	G	0.9702	-0.0219	0.0337	0.5162
rs11729474	T	C	0.5736	-0.0031	0.0093	0.7428
rs117294954	T	C	0.9579	-0.025	0.0248	0.3143
rs117294962	A	G	0.9795	-0.0181	0.0509	0.7217
rs117295033	A	G	0.9685	0.0647	0.0432	0.1339
rs117295123	T	C	0.9718	-0.0103	0.0318	0.745
rs117295227	A	G	0.9843	0.0999	0.0448	0.02572
rs117295320	A	G	0.981	-0.0453	0.046	0.3247
rs117295334	A	C	0.0523	-0.046	0.0249	0.0648
rs1172954	A	G	0.5047	0.0018	0.01	0.8582
rs117295441	A	C	0.9779	-0.0143	0.044	0.7451
rs117295470	T	C	0.9783	-0.0973	0.0461	0.03462
rs11729556	T	C	0.4248	0.0097	0.0095	0.3071
rs117295589	A	G	0.0388	0.0009	0.0299	0.9768
rs117295772	A	C	0.022	-0.0114	0.0404	0.7787
rs117295781	T	C	0.9455	0.0123	0.0298	0.6809
rs117295812	T	G	0.0268	-0.0414	0.0442	0.3495
rs117295831	A	G	0.9766	-0.0271	0.035	0.4392
rs117295933	A	C	0.0275	0.0831	0.0414	0.04467
rs117295959	A	G	0.925	-0.0246	0.0251	0.3273
rs117295977	T	C	0.9793	-0.0669	0.0689	0.3315
rs117296050	A	C	0.0123	-0.07	0.079	0.3756
rs117296079	T	C	0.0193	-0.0039	0.041	0.9247
rs117296412	A	C	0.0293	0.0575	0.0406	0.1569
rs117296421	T	C	0.0144	-0.0066	0.0471	0.8891
rs117296480	A	C	0.0297	0.0287	0.0378	0.4474
rs117296537	T	C	0.0155	0.0329	0.056	0.5571
rs117296557	A	G	0.0323	-0.0202	0.0315	0.522
rs117296662	A	C	0.9799	0.0523	0.0479	0.2755
rs117296724	T	C	0.0274	0.0151	0.0341	0.6573
rs117296743	A	G	0.0154	0.0141	0.0703	0.8408
rs117296842	T	G	0.9664	0.0548	0.0388	0.1579
rs117296998	T	C	0.0251	0.0139	0.0357	0.6974
rs11729702	A	G	0.5046	0.0039	0.0096	0.6853
rs117297106	A	G	0.0152	0.0086	0.0822	0.9171
rs11729723	A	G	0.0955	0.0234	0.0174	0.1797
rs117297259	T	G	0.0165	-0.0794	0.0493	0.1071
rs117297379	T	G	0.9868	-0.035	0.0699	0.6167
rs117297421	T	C	0.0238	-0.0126	0.0356	0.7224
rs117297432	T	C	0.0347	0.04	0.0283	0.157
rs117297445	A	G	0.0216	0.0109	0.0344	0.752
rs117297538	T	C	0.9887	-0.0273	0.0812	0.737
rs117297730	A	G	0.0329	0.0271	0.0344	0.4311
rs117297781	A	G	0.0351	0.0226	0.031	0.4658
rs117297888	A	G	0.0349	0.0485	0.041	0.2367
rs117297925	A	G	0.03	-0.0357	0.0371	0.3358
rs117297975	A	G	0.9749	-0.0246	0.0459	0.5914
rs117298036	A	G	0.9873	-0.0188	0.0703	0.7894
rs117298109	T	C	0.9811	0.0056	0.04	0.8895
rs117298110	A	G	0.064	0.0155	0.0178	0.3834
rs11729818	T	C	0.506	0.0121	0.0094	0.1973
rs117298225	A	G	0.6216	0.0057	0.015	0.705
rs117298238	A	G	0.9594	0.0223	0.0276	0.4183
rs117298268	T	C	0.9812	0.0073	0.0375	0.8457
rs117298337	A	C	0.9719	-0.0344	0.0362	0.3416
rs117298519	T	C	0.0158	0.0146	0.053	0.7826
rs11729855	A	G	0.3557	0.0027	0.0131	0.8353
rs117298567	T	C	0.0431	-0.0368	0.0331	0.2661
rs117298600	A	G	0.021	-0.009	0.0509	0.8592
rs117298667	T	G	0.9799	-0.0011	0.0487	0.982
rs117298793	T	C	0.9878	0.0089	0.0598	0.8815
rs117298944	T	C	0.0308	0.0396	0.0316	0.2104
rs117298950	T	C	0.0161	0.049	0.0439	0.2645
rs11729899	A	G	0.4898	0.0191	0.0098	0.05095
rs117299001	A	G	0.9757	-0.0282	0.0344	0.4125
rs117299050	T	C	0.979	-0.0378	0.0377	0.3163
rs11729908	T	C	0.4908	-0.0117	0.0094	0.2103
rs117299114	T	G	0.9739	0.0032	0.0431	0.9409
rs117299129	T	C	0.9801	-0.0054	0.0445	0.9042
rs117299215	A	G	0.0195	0.0159	0.0461	0.7306
rs117299228	T	G	0.9617	0.0248	0.0273	0.3646
rs117299230	A	G	0.982	0.0234	0.0411	0.569
rs117299258	A	C	0.0352	-0.0103	0.0328	0.7542
rs117299259	A	G	0.9725	-0.0349	0.0324	0.282
rs117299389	A	G	0.9822	-0.1103	0.0549	0.04426
rs117299394	T	C	0.0163	-0.0378	0.067	0.572
rs117299532	A	G	0.9849	0.008	0.0544	0.8836
rs117299533	A	G	0.0148	-0.0015	0.045	0.9742
rs117299575	A	G	0.0257	0.0488	0.035	0.1635
rs117299595	A	C	0.9678	-0.0559	0.0288	0.05242
rs117299630	T	G	0.0155	-0.0354	0.0598	0.5545
rs117299729	A	G	0.0164	0.0856	0.0563	0.1281
rs117299741	A	C	0.018	0.013	0.0404	0.7482
rs117299771	A	C	0.9873	-0.0098	0.0541	0.8562
rs117299775	A	G	0.1104	-0.0118	0.0311	0.7052
rs117299808	T	G	0.9784	0.0188	0.0371	0.6118
rs117299859	T	G	0.9765	-0.0396	0.0439	0.3667
rs117299874	T	C	0.0176	0.0346	0.046	0.4518
rs117299928	T	C	0.0138	-0.009	0.0514	0.8602
rs117299953	T	C	0.0161	0.0095	0.0455	0.8344
rs117299959	A	G	0.0535	0.0316	0.0227	0.1651
rs11729998	A	G	0.5211	-0.0022	0.0094	0.8163
rs117300012	A	G	0.9755	-0.0552	0.0402	0.1698
rs117300028	A	C	0.9534	0.0004	0.0241	0.988
rs117300044	A	G	0.0331	0.0452	0.0374	0.2267
rs117300123	T	C	0.022	0.0454	0.0449	0.3121
rs117300161	A	G	0.0149	-0.0263	0.0483	0.586
rs117300198	T	C	0.9718	0.0173	0.0371	0.6418
rs117300392	T	G	0.0198	-0.0226	0.0449	0.6148
rs117300526	A	G	0.0184	-0.0391	0.0445	0.3793
rs117300569	A	G	0.0197	0.0026	0.0406	0.949
rs117300609	A	G	0.0688	-0.0004	0.0235	0.9881
rs117300664	T	C	0.0168	0.0095	0.061	0.8764
rs117300749	A	G	0.0169	-0.0106	0.0544	0.845
rs117300872	T	C	0.0191	-0.0108	0.0419	0.7957
rs117300882	T	C	0.0315	-0.0183	0.0322	0.5702
rs117300895	T	C	0.0338	0.0393	0.0275	0.153
rs117300920	T	G	0.0474	0.024	0.0257	0.3513
rs117300937	T	C	0.9779	-0.0414	0.0665	0.5337
rs117300946	A	G	0.969	-0.0029	0.0382	0.9398
rs117301166	T	G	0.0181	0.0326	0.0432	0.4503
rs117301167	T	C	0.0219	0.1041	0.0608	0.08664
rs117301230	T	C	0.0216	-0.0001	0.0387	0.9979
rs117301277	T	G	0.0296	0.0368	0.0356	0.3013
rs11730135	A	G	0.0547	0.0252	0.0253	0.3193
rs117301420	A	G	0.0249	-0.0413	0.0393	0.2931
rs117301445	T	C	0.9833	0.0345	0.0534	0.5182
rs117301771	T	G	0.9715	0.0111	0.0352	0.7527
rs117301852	T	C	0.0228	-0.013	0.0392	0.7405
rs117301931	A	G	0.0151	0.0184	0.0475	0.6984
rs117302155	T	C	0.0563	-0.0045	0.0274	0.8707
rs117302183	T	C	0.9807	-0.0428	0.0805	0.5951
rs117302325	T	C	0.0238	0.0011	0.0365	0.9754
rs117302381	T	C	0.9813	-0.0514	0.0412	0.2121
rs117302453	T	C	0.9885	-0.0081	0.0756	0.9151
rs117302511	A	G	0.025	-0.0176	0.0432	0.6829
rs117302554	A	C	0.0171	0.0653	0.0521	0.2101
rs117302555	A	C	0.0193	-0.1549	0.0566	0.006238
rs117302575	A	G	0.98	-0.0248	0.0435	0.5694
rs117302635	T	C	0.015	0.0659	0.0675	0.3288
rs117302747	T	G	0.0207	0.0051	0.039	0.8958
rs117302858	T	C	0.0183	0.0012	0.0417	0.9774
rs117302967	T	C	0.9744	-0.0222	0.0416	0.5933
rs117302997	T	C	0.9795	-0.0213	0.0459	0.6427
rs117303059	T	C	0.9592	0.0195	0.0351	0.5784
rs11730309	A	G	0.58	-0.0011	0.0153	0.9417
rs117303214	A	C	0.0132	-0.0114	0.0546	0.8345
rs117303377	A	G	0.0219	0.0917	0.0415	0.02712
rs117303413	T	C	0.0159	0.0651	0.0525	0.2145
rs117303423	A	G	0.9813	-0.0417	0.0536	0.4364
rs117303566	A	G	0.0157	0.0871	0.0603	0.1484
rs117303569	A	G	0.0336	0.0233	0.035	0.5054
rs117303690	T	G	0.9646	0.003	0.0285	0.9155
rs117303704	T	G	0.05	-0.0111	0.0292	0.7031
rs117303812	A	C	0.9587	-0.0427	0.0347	0.2188
rs117303857	T	C	0.0305	0.0232	0.0353	0.5116
rs11730393	T	C	0.045	-0.0173	0.0278	0.5345
rs117303953	A	C	0.0398	0.0186	0.0336	0.5794
rs11730399	A	C	0.9229	0.0122	0.0203	0.5496
rs117303995	A	G	0.032	0.0065	0.0389	0.8672
rs117304038	T	C	0.9841	0.0538	0.0489	0.2714
rs117304203	T	C	0.9755	0.0356	0.037	0.3362
rs117304223	T	C	0.0214	0.0162	0.0365	0.658
rs117304237	T	C	0.9717	-0.0123	0.0408	0.7626
rs117304246	A	G	0.9566	0.02	0.0266	0.4524
rs117304335	T	C	0.0481	-0.0313	0.0314	0.318
rs117304413	A	G	0.0163	-0.0374	0.0508	0.4613
rs117304417	A	G	0.0249	0.0616	0.0384	0.1085
rs117304559	A	G	0.0264	0.0149	0.0407	0.7139
rs117304669	A	G	0.027	0.0017	0.0377	0.9644
rs117304690	A	G	0.0247	0.0442	0.0318	0.1651
rs117304709	A	G	0.0129	-0.0215	0.0562	0.702
rs117304853	T	C	0.9638	0.0055	0.0327	0.8667
rs117305073	A	G	0.9631	-0.0031	0.0276	0.9103
rs117305094	A	G	0.9745	-0.0683	0.0385	0.07621
rs11730514	T	C	0.016	0.0642	0.0553	0.2452
rs117305144	T	C	0.0173	0.0678	0.0447	0.1291
rs117305152	A	G	0.0311	0.0222	0.0296	0.4541
rs117305170	T	C	0.0244	0.0116	0.0321	0.7181
rs117305279	A	C	0.0169	-0.0189	0.0587	0.748
rs11730530	T	C	0.5227	-0.0024	0.0093	0.7958
rs117305388	T	C	0.9817	0.031	0.043	0.4705
rs117305390	A	G	0.0151	0.0247	0.0662	0.7097
rs117305468	T	C	0.0238	-0.0465	0.0404	0.2495
rs117305503	T	C	0.0211	-0.0495	0.0399	0.2149
rs117305550	A	G	0.9365	-0.0241	0.0216	0.2651
rs11730564	T	G	0.1331	0.0155	0.0159	0.3295
rs117305677	T	C	0.0161	0.0355	0.0425	0.4038
rs117305879	A	G	0.9614	0.1052	0.0547	0.0547
rs117306094	T	C	0.0342	0.0122	0.0367	0.7394
rs117306267	T	C	0.9863	-0.0221	0.0453	0.6254
rs117306449	T	C	0.9854	-0.0016	0.0758	0.9836
rs117306452	A	G	0.9831	-0.0237	0.0635	0.7094
rs117306464	A	C	0.0185	0.0311	0.0385	0.4186
rs117306465	T	C	0.9873	-0.0103	0.0574	0.8577
rs117306488	T	C	0.0533	0.0341	0.0255	0.1816
rs11730652	T	C	0.1365	0.0067	0.0189	0.7229
rs117306599	A	C	0.0239	-0.0072	0.0502	0.8863
rs117306666	A	C	0.0397	0.03	0.0249	0.2271
rs117306841	A	G	0.028	0.0237	0.0325	0.4661
rs117306866	A	G	0.0266	0.0784	0.0477	0.1004
rs117306913	T	G	0.9861	-0.0077	0.0597	0.8968
rs117306975	T	C	0.9795	-0.0329	0.0392	0.4008
rs117306989	A	G	0.9792	-0.031	0.0398	0.4359
rs117307003	A	G	0.0231	0.0431	0.0413	0.2965
rs11730701	A	G	0.5432	0.0081	0.0094	0.3896
rs117307085	A	C	0.0233	-0.0529	0.0417	0.2049
rs117307157	A	G	0.0129	-0.0762	0.059	0.1966
rs117307169	T	G	0.9781	-0.0165	0.0394	0.6754
rs11730721	A	G	0.0523	-0.017	0.0231	0.4616
rs117307217	T	C	0.0272	-0.0151	0.0433	0.7273
rs117307242	A	G	0.0612	-0.0052	0.0232	0.823
rs117307282	T	G	0.0423	-0.0478	0.0264	0.06998
rs117307336	T	C	0.0619	-0.001	0.0211	0.9608
rs117307385	A	G	0.0293	0.0401	0.0368	0.276
rs117307388	T	C	0.02	0.0064	0.0493	0.8969
rs117307589	T	C	0.0145	-0.0012	0.0532	0.9819
rs117307633	T	C	0.0131	0.0148	0.0601	0.8055
rs117307643	A	G	0.0244	0.0118	0.0445	0.7906
rs117307783	T	C	0.0134	0.0711	0.0556	0.201
rs11730792	T	C	0.4862	0.0077	0.0113	0.4934
rs11730819	A	G	0.9372	0.0395	0.02	0.0475
rs117308292	T	C	0.9744	-0.0261	0.0361	0.4703
rs117308411	A	G	0.0199	0.0266	0.0381	0.4843
rs117308461	A	G	0.9636	-0.0359	0.0471	0.4467
rs117308491	T	C	0.016	-0.0365	0.0533	0.4938
rs117308544	T	G	0.0147	0.0369	0.0589	0.5314
rs117308553	A	G	0.0378	-0.0397	0.0278	0.1525
rs117308760	A	G	0.0416	0.0142	0.049	0.7725
rs117308781	T	C	0.0435	0.0337	0.028	0.2294
rs11730882	A	G	0.4447	-0.0074	0.0092	0.4209
rs117308927	T	G	0.9265	-0.0112	0.0186	0.5446
rs117308991	A	G	0.0236	0.0321	0.0414	0.4381
rs117309018	A	G	0.022	0.0261	0.0426	0.5408
rs11730902	T	C	0.9599	0.0374	0.0251	0.1353
rs1173092	A	C	0.4035	0.0018	0.0094	0.8459
rs117309246	T	C	0.9858	-0.0448	0.069	0.5158
rs117309334	T	C	0.0289	-0.0145	0.0371	0.6957
rs117309371	A	G	0.0489	-0.0114	0.0305	0.7076
rs117309376	T	C	0.0136	-0.0293	0.0594	0.6216
rs117309407	T	G	0.9598	-0.0036	0.0255	0.8865
rs117309410	T	C	0.9789	0.1002	0.0437	0.02187
rs117309499	A	G	0.0182	0.0448	0.048	0.3509
rs11730972	T	G	0.5128	-0.0071	0.0091	0.4372
rs117309720	A	C	0.0162	0.0475	0.0582	0.4144
rs11730973	T	C	0.4617	0.0022	0.0156	0.89
rs117309825	A	G	0.9648	-0.018	0.0278	0.5179
rs1173099	A	C	0.4347	0.0067	0.0093	0.4747
rs117309904	A	G	0.0125	0.1187	0.0589	0.04401
rs117310014	A	G	0.0149	0.0268	0.0462	0.562
rs117310060	A	G	0.02	-0.0726	0.0452	0.1081
rs117310093	A	G	0.9725	-0.0366	0.0335	0.274
rs117310098	A	G	0.0146	-0.0474	0.0432	0.2726
rs11731011	A	G	0.0675	0.0364	0.0209	0.08114
rs117310165	A	G	0.0161	-0.0022	0.0481	0.9633
rs117310204	T	C	0.0413	0.0267	0.025	0.2865
rs117310471	T	C	0.9676	0.0482	0.0388	0.2145
rs117310484	T	G	0.0394	0.0353	0.0377	0.3497
rs117310502	A	G	0.0521	-0.0173	0.0291	0.5529
rs117310565	T	C	0.9834	-0.0017	0.0438	0.9687
rs117310584	T	C	0.0474	-0.0299	0.0364	0.4114
rs117310695	A	G	0.0528	-0.0527	0.0291	0.07025
rs117310737	T	C	0.0167	0.0916	0.0519	0.07777
rs117310790	T	C	0.9768	-0.0437	0.0347	0.208
rs117310802	T	G	0.0287	0.0308	0.0429	0.4734
rs117310909	T	C	0.0218	-0.0095	0.0438	0.8287
rs117311097	T	C	0.023	0.0741	0.0357	0.03796
rs117311098	T	C	0.0221	-0.077	0.0494	0.1188
rs117311131	A	G	0.0204	-0.0225	0.0459	0.6234
rs117311189	T	C	0.9767	0.0053	0.0475	0.9116
rs117311203	A	G	0.0351	0.0695	0.0501	0.1655
rs117311218	A	G	0.0186	-0.0612	0.0461	0.1839
rs117311304	T	C	0.0407	-0.0179	0.0324	0.5797
rs117311315	T	G	0.9752	-0.0195	0.0431	0.6512
rs117311353	T	G	0.9701	-0.0672	0.039	0.08456
rs117311363	T	C	0.976	-0.0083	0.036	0.8165
rs117311385	A	G	0.9632	-0.0389	0.0284	0.1705
rs117311453	T	C	0.0107	-0.0155	0.0578	0.7886
rs117311471	A	G	0.0209	-0.0128	0.0495	0.7963
rs117311539	A	C	0.0301	0.0011	0.0422	0.9784
rs117311572	T	G	0.9602	0.017	0.0321	0.5953
rs117311636	T	C	0.0221	-0.0441	0.0375	0.239
rs117311723	A	G	0.9876	0.0299	0.0794	0.7065
rs117311762	A	G	0.0236	-0.0279	0.0414	0.4996
rs11731177	A	G	0.9751	-0.0521	0.0371	0.1605
rs117311892	T	C	0.0218	0.012	0.0355	0.7343
rs117311911	T	C	0.0353	0.0683	0.0474	0.1496
rs117312	A	G	0.5637	0.0061	0.0094	0.5148
rs117312167	T	C	0.0292	0.0501	0.0356	0.1594
rs117312422	T	C	0.9514	-0.0046	0.0229	0.842
rs117312461	A	G	0.9582	-0.02	0.0268	0.4556
rs117312489	T	C	0.087	-0.0028	0.017	0.8705
rs117312535	A	G	0.978	0.003	0.0456	0.9484
rs117312613	T	C	0.9757	-0.1061	0.0435	0.01463
rs117312694	T	C	0.0197	0.0674	0.0415	0.1042
rs117312711	T	C	0.0333	-0.0036	0.0348	0.9173
rs117312752	T	C	0.0702	0.0082	0.0217	0.7041
rs117312834	T	C	0.0152	0.0419	0.0481	0.3841
rs117312881	T	C	0.9674	0.0231	0.0392	0.556
rs117312895	T	C	0.0139	-0.0063	0.0633	0.9202
rs117312933	T	C	0.9859	-0.0727	0.0775	0.3488
rs117313078	A	G	0.9409	-0.0284	0.0257	0.2695
rs117313130	A	G	0.9802	0.0377	0.0441	0.3919
rs117313234	A	C	0.9799	-0.02	0.0595	0.7371
rs117313328	T	C	0.0233	-0.0813	0.0402	0.04325
rs117313735	A	G	0.0319	0.0365	0.0397	0.3588
rs117313755	T	C	0.0529	0.0517	0.0274	0.05903
rs117313807	T	G	0.0168	-0.0337	0.0538	0.532
rs117313926	A	G	0.0134	0.0058	0.066	0.9305
rs117313975	T	G	0.0171	-0.0407	0.0539	0.4507
rs117314094	T	C	0.0207	0.0653	0.0465	0.16
rs11731410	A	C	0.9681	0.069	0.0374	0.06516
rs117314124	T	G	0.974	-0.0558	0.0307	0.06877
rs117314219	A	G	0.0229	0.0586	0.0359	0.1025
rs117314280	A	G	0.0218	0.0215	0.0581	0.7118
rs117314350	T	C	0.0538	0.0054	0.0233	0.8155
rs117314458	T	C	0.9698	-0.0745	0.0302	0.01348
rs117314475	A	G	0.0471	0.0532	0.0246	0.03038
rs117314558	A	G	0.022	-0.0031	0.0396	0.9371
rs117314603	T	G	0.9853	-0.0494	0.0586	0.3994
rs117314626	T	C	0.9816	0.0363	0.0721	0.6147
rs117314657	A	C	0.9769	-0.042	0.0472	0.3742
rs117314744	T	C	0.9692	0.0022	0.0305	0.943
rs117314761	T	C	0.9837	0.0126	0.0503	0.8015
rs117314794	A	G	0.0169	0.005	0.0638	0.9373
rs117314849	T	C	0.9705	-0.0055	0.0355	0.8777
rs117314904	A	G	0.0243	0.0221	0.0429	0.6067
rs117314980	T	C	0.0312	0.0466	0.0299	0.1188
rs117315088	T	G	0.0162	0.0564	0.0436	0.1958
rs117315137	T	C	0.0195	-0.0264	0.048	0.5826
rs117315247	A	G	0.968	-0.0115	0.0379	0.7612
rs117315254	A	G	0.9569	0.0744	0.0502	0.1388
rs117315282	A	G	0.0275	-0.0034	0.0397	0.9319
rs117315362	A	G	0.0476	-0.0066	0.0388	0.8645
rs117315370	T	C	0.9803	-0.0372	0.0355	0.2941
rs117315497	A	G	0.9572	0.0007	0.0334	0.9839
rs117315676	A	G	0.9591	-0.0527	0.0277	0.05765
rs117315971	T	C	0.0263	0.0273	0.0325	0.4021
rs117316108	T	G	0.9776	-0.0447	0.0359	0.2132
rs117316210	T	C	0.9682	-0.0366	0.0324	0.259
rs117316278	A	G	0.0274	0.078	0.0325	0.01631
rs117316290	T	C	0.0273	0.0143	0.0427	0.7372
rs117316343	T	C	0.0434	-0.0147	0.0247	0.5505
rs117316370	T	C	0.0146	0.0137	0.0577	0.8124
rs117316396	A	G	0.0718	0.0115	0.0192	0.547
rs117316435	T	G	0.9671	0.0164	0.0398	0.6804
rs117316516	T	C	0.9783	-0.0242	0.0444	0.5859
rs117316597	A	G	0.0171	0.0154	0.0533	0.7723
rs11731677	T	C	0.9839	-0.0373	0.0439	0.3952
rs117316845	T	C	0.0175	-0.1042	0.0546	0.0563
rs117316867	T	C	0.9812	0.0049	0.0425	0.9075
rs11731694	T	G	0.9677	-0.0171	0.0504	0.7338
rs117316964	A	G	0.9812	0.062	0.0412	0.1322
rs117316983	A	G	0.0144	0.0055	0.0512	0.9138
rs117317062	T	G	0.972	0.0496	0.0319	0.1199
rs117317169	T	C	0.9794	-0.0642	0.0485	0.1853
rs117317175	A	C	0.9876	-0.113	0.0649	0.08169
rs11731720	T	C	0.4495	0.0031	0.0094	0.738
rs117317219	A	G	0.0309	-0.013	0.0448	0.7718
rs117317224	T	C	0.0136	0.0242	0.0602	0.6873
rs117317257	A	G	0.9857	-0.0657	0.0472	0.1634
rs117317274	T	C	0.0535	0.032	0.0296	0.2799
rs117317379	A	G	0.9868	0.0031	0.0506	0.9518
rs117317433	A	G	0.9719	0.0083	0.0327	0.7988
rs117317485	T	C	0.9736	-0.003	0.0368	0.9345
rs117317658	A	G	0.9848	-0.0401	0.0421	0.3407
rs1173177	A	G	0.7235	-0.0067	0.0104	0.5176
rs117317797	A	G	0.9633	0.0149	0.0386	0.6999
rs117317799	A	G	0.9656	0.0345	0.0294	0.2411
rs117317826	T	C	0.0185	0.0942	0.0542	0.08209
rs117317838	A	G	0.0346	0.0203	0.0327	0.5348
rs117317850	T	C	0.0145	-0.0168	0.0618	0.7854
rs1173179	T	G	0.5124	-0.0103	0.0101	0.3083
rs117317921	A	G	0.0249	-0.0399	0.0522	0.4447
rs117318009	A	G	0.9778	0.0413	0.0374	0.2694
rs117318024	A	G	0.0156	0.0288	0.0493	0.5597
rs117318171	T	G	0.0137	0.1361	0.0505	0.007081
rs117318173	T	C	0.0204	-0.0102	0.0394	0.7958
rs117318238	A	G	0.0354	-0.0125	0.0335	0.7092
rs117318363	A	G	0.033	0.0364	0.0283	0.1977
rs117318502	T	C	0.0228	0.0087	0.0365	0.8117
rs117318607	A	G	0.9729	-0.0045	0.0373	0.9035
rs117318756	T	C	0.9839	-0.0597	0.0503	0.2349
rs117318797	T	C	0.0204	-0.0028	0.0421	0.9476
rs117318841	T	C	0.036	0.0179	0.0281	0.5235
rs117318876	A	C	0.0278	-0.0523	0.0319	0.1005
rs117318984	A	G	0.0269	-0.0076	0.0372	0.8389
rs117319215	T	C	0.0228	-0.06	0.0358	0.09334
rs117319258	A	G	0.0609	-0.0181	0.028	0.5178
rs117319432	T	C	0.9875	0.0315	0.0579	0.5862
rs117319539	T	C	0.029	0.0494	0.031	0.1106
rs117319654	A	G	0.019	0.0002	0.0442	0.9964
rs117319667	A	C	0.9502	-0.015	0.0215	0.4844
rs117319706	A	G	0.0182	0.062	0.0603	0.3032
rs117319783	A	G	0.9627	-0.0052	0.0368	0.8881
rs117319842	T	C	0.0185	-0.0042	0.0485	0.9315
rs117319849	A	C	0.0301	-0.0653	0.0463	0.1586
rs11731986	A	G	0.4361	0.0133	0.0103	0.1968
rs117319893	A	G	0.9777	-0.0823	0.0434	0.05781
rs117319928	T	G	0.0463	-0.0316	0.0275	0.2504
rs117320111	T	C	0.9862	0.0372	0.0833	0.6551
rs117320139	A	C	0.0211	0.0132	0.0627	0.8329
rs117320244	T	C	0.0165	-0.0001	0.045	0.9975
rs117320472	A	G	0.9801	0.049	0.051	0.336
rs117320522	T	C	0.9695	-0.0209	0.0404	0.6037
rs117320602	A	G	0.9617	-0.0463	0.029	0.11
rs117320680	A	G	0.0346	0.0068	0.0363	0.8514
rs117320784	T	C	0.0279	-0.0053	0.0414	0.8978
rs117320868	A	G	0.0223	0.0107	0.0437	0.8071
rs117320984	T	C	0.0598	0.0475	0.0229	0.03833
rs117321028	T	C	0.0293	0.0151	0.0297	0.611
rs117321090	A	G	0.0436	0.0379	0.0285	0.1838
rs117321152	A	C	0.0721	-0.0318	0.021	0.1304
rs117321160	A	C	0.0415	-0.0355	0.0451	0.4303
rs117321170	T	C	0.0216	-0.0029	0.0437	0.9471
rs117321186	T	C	0.018	-0.0348	0.0559	0.5336
rs117321245	A	G	0.0291	-0.0095	0.0357	0.7893
rs117321272	A	G	0.9551	0.0061	0.0236	0.7961
rs117321303	A	C	0.9737	0.0047	0.0325	0.8838
rs117321452	A	G	0.0162	-0.0719	0.0456	0.1145
rs117321492	T	C	0.9796	0.0074	0.0372	0.8423
rs117321577	A	G	0.9791	-0.0174	0.0412	0.6734
rs117321625	T	C	0.0139	-0.0647	0.0623	0.2993
rs117321861	A	G	0.0153	-0.0206	0.0813	0.7996
rs117321909	A	C	0.0163	0.0172	0.0529	0.7452
rs11732191	A	G	0.1668	0.0067	0.0171	0.6978
rs117321929	A	G	0.0712	-0.0362	0.0263	0.1693
rs117322043	A	G	0.9858	-0.0231	0.0566	0.6829
rs117322086	A	G	0.9821	0.0395	0.0458	0.3882
rs117322233	T	C	0.9868	0.0091	0.0602	0.88
rs117322380	T	C	0.9637	-0.0507	0.0284	0.07446
rs117322538	T	G	0.0233	0.0535	0.066	0.4177
rs117322595	T	G	0.0126	0.0488	0.0574	0.3952
rs117322624	A	C	0.024	-0.0096	0.0411	0.8156
rs117322711	A	G	0.0135	-0.0466	0.0713	0.5129
rs117322748	T	C	0.0472	-0.0256	0.026	0.3248
rs117322794	T	C	0.0299	0.0346	0.031	0.2641
rs117322839	A	G	0.0234	-0.0131	0.0397	0.7413
rs117322919	A	G	0.0108	0.0167	0.068	0.8055
rs117322932	T	C	0.0177	-0.1041	0.0495	0.03543
rs117322957	T	C	0.0594	0.013	0.0219	0.552
rs117323163	A	G	0.9734	0.058	0.033	0.07872
rs117323272	A	G	0.0188	-0.0066	0.043	0.8776
rs117323317	A	C	0.0197	0.0515	0.0484	0.2867
rs117323365	A	G	0.0431	-0.0348	0.0258	0.1772
rs117323401	A	C	0.9838	-0.0817	0.063	0.1944
rs117323539	A	G	0.0173	-0.0071	0.0433	0.8694
rs117323579	T	C	0.0285	-0.0483	0.0367	0.1886
rs117323632	T	G	0.9779	-0.1114	0.0566	0.04919
rs117323777	T	C	0.9796	0.0137	0.0529	0.7954
rs117323848	A	G	0.0238	0.0118	0.0401	0.7682
rs117323923	T	G	0.9549	-0.0147	0.0262	0.5745
rs117323949	T	G	0.0793	0.0187	0.0301	0.533
rs117323990	A	C	0.0155	-0.0167	0.0508	0.7426
rs117324082	T	C	0.98	-0.0145	0.0416	0.7278
rs117324083	T	C	0.9752	-0.0237	0.038	0.5338
rs11732410	A	G	0.0272	0.0724	0.0321	0.02414
rs117324174	T	C	0.021	0.0671	0.049	0.171
rs117324180	A	G	0.0282	0.0692	0.0416	0.09648
rs117324299	A	G	0.9567	0.0516	0.034	0.1294
rs117324321	A	G	0.0294	-0.0537	0.0497	0.2801
rs117324420	T	C	0.0627	0.0378	0.0274	0.1677
rs117324428	T	C	0.0186	-0.0396	0.0413	0.3381
rs117324437	A	G	0.0293	-0.0387	0.0354	0.2751
rs117324490	T	C	0.0274	0.0023	0.0522	0.9649
rs117324518	A	C	0.9805	0.0094	0.0374	0.8019
rs117324526	T	C	0.983	-0.0433	0.0433	0.317
rs117324558	A	G	0.9856	-0.1024	0.0448	0.02239
rs117324689	A	G	0.9795	-0.0306	0.0401	0.4462
rs117324721	T	C	0.9552	-0.0048	0.0352	0.8907
rs117324726	T	C	0.0181	0.0043	0.0502	0.9319
rs117324809	A	G	0.0502	-0.0386	0.0331	0.2441
rs117324922	A	G	0.9824	0.0051	0.045	0.909
rs117324966	A	G	0.9859	-0.1037	0.0583	0.07531
rs117325043	T	C	0.051	-0.0071	0.0292	0.8082
rs117325051	A	G	0.0685	0.0328	0.0206	0.1117
rs117325149	A	G	0.9843	0.0024	0.0464	0.9587
rs117325292	A	G	0.9589	0.0314	0.0262	0.2305
rs11732537	A	G	0.9742	-0.0697	0.046	0.1293
rs11732544	A	G	0.7186	-0.0152	0.0112	0.1718
rs117325483	T	C	0.0325	-0.0133	0.0306	0.6644
rs117325737	A	G	0.0309	0.0109	0.0326	0.7385
rs117325888	A	G	0.9772	0.008	0.0389	0.8368
rs117325889	T	C	0.9685	-0.0047	0.0341	0.8905
rs117325926	T	C	0.9682	-0.0003	0.0374	0.9933
rs117325961	T	C	0.0384	-0.0343	0.0317	0.2782
rs11732600	A	C	0.7613	-0.01	0.0113	0.379
rs117326019	A	G	0.0174	-0.0185	0.0485	0.7027
rs117326032	A	C	0.9409	0.0169	0.0224	0.4514
rs117326078	A	G	0.0261	-0.0036	0.0424	0.9319
rs117326137	T	C	0.0936	0.0058	0.0185	0.753
rs117326289	A	G	0.0383	-0.0243	0.0343	0.4798
rs117326478	A	C	0.0542	-0.0367	0.0303	0.2265
rs117326556	T	C	0.0236	-0.0161	0.0427	0.7056
rs117326610	A	G	0.0411	-0.0368	0.0328	0.2623
rs117326651	T	C	0.0116	0.0765	0.0533	0.151
rs117326730	A	G	0.018	-0.018	0.0499	0.7188
rs117326816	T	C	0.9776	0.0268	0.0478	0.5754
rs117326832	A	G	0.9799	0.0134	0.0412	0.7449
rs117326845	T	C	0.9692	-0.0051	0.0283	0.8579
rs117326891	A	G	0.9862	0.0585	0.0517	0.2583
rs117326996	T	C	0.0378	-0.0373	0.0338	0.2699
rs117326997	T	C	0.9749	0.0264	0.0342	0.4407
rs117327063	T	C	0.0226	0.0143	0.0352	0.6844
rs117327177	T	C	0.0266	-0.0278	0.0378	0.4613
rs117327188	A	G	0.0192	0.0466	0.0493	0.3443
rs117327241	T	C	0.9652	-0.0236	0.0317	0.4571
rs117327249	T	G	0.0412	0.0459	0.041	0.2631
rs117327305	T	C	0.0211	-0.0071	0.042	0.8659
rs117327446	T	G	0.0306	0.0269	0.0294	0.3601
rs117327539	A	G	0.979	0.0262	0.0408	0.5208
rs117327586	T	C	0.0221	-0.0205	0.0532	0.7001
rs117327817	A	G	0.0275	0.0184	0.031	0.5517
rs117328123	T	G	0.019	-0.0082	0.0457	0.8569
rs117328143	A	C	0.0463	-0.03	0.0335	0.3699
rs117328313	A	G	0.9839	-0.0087	0.0444	0.8441
rs117328382	T	C	0.9723	0.0586	0.0394	0.1362
rs117328449	T	C	0.0227	-0.0456	0.0388	0.2394
rs117328487	T	C	0.9866	0.0834	0.0703	0.235
rs117328551	A	G	0.9863	-0.1263	0.0797	0.1127
rs117328569	T	G	0.0528	-0.0298	0.0251	0.236
rs117328579	A	G	0.0138	0.0378	0.0535	0.4793
rs117328607	T	C	0.0159	-0.0125	0.044	0.7761
rs117328724	T	C	0.0358	0.0376	0.0267	0.1603
rs117328801	T	C	0.017	0.0674	0.0599	0.2606
rs117329014	T	C	0.9741	-0.015	0.0345	0.6644
rs117329020	T	C	0.9835	0.0452	0.0591	0.4449
rs117329034	A	C	0.0257	-0.0009	0.0425	0.9828
rs117329068	T	C	0.0191	0.0492	0.0445	0.2687
rs117329164	A	G	0.9548	0.0042	0.0278	0.8788
rs11732917	A	G	0.9496	0.0103	0.0247	0.6774
rs117329354	T	C	0.9567	-0.0213	0.0271	0.4321
rs117329447	A	G	0.019	0.0906	0.0377	0.01617
rs117329528	T	G	0.0628	0.0064	0.0204	0.7519
rs11732955	A	G	0.0459	0.0284	0.0271	0.2953
rs117329559	T	C	0.0176	0.0077	0.0453	0.8659
rs117329590	T	C	0.9815	-0.0083	0.0397	0.8335
rs117329628	A	G	0.9836	-0.0382	0.0517	0.4606
rs117329713	T	C	0.0288	-0.0008	0.0309	0.9793
rs117329752	T	C	0.0211	0.0126	0.0351	0.7192
rs117329781	A	G	0.0402	-0.0334	0.0295	0.2587
rs117329811	A	G	0.0434	-0.0436	0.0272	0.1085
rs117329814	T	C	0.016	-0.0161	0.0652	0.8054
rs117329830	A	G	0.0264	-0.0124	0.0415	0.7657
rs117329920	A	G	0.9796	-0.052	0.0395	0.1881
rs117329947	A	C	0.9715	-0.0415	0.0314	0.1862
rs11733002	A	G	0.2224	-0.0116	0.0212	0.5847
rs117330301	T	C	0.0208	-0.0851	0.0388	0.02805
rs117330536	T	G	0.0148	0.0722	0.0525	0.1688
rs117330557	A	G	0.0263	-0.045	0.0333	0.1768
rs117330665	A	C	0.0128	0.1265	0.0561	0.02402
rs117330691	T	C	0.9814	0.0558	0.0501	0.2647
rs117330708	T	G	0.9864	-0.0174	0.0788	0.8252
rs117330711	T	C	0.9881	-0.122	0.0716	0.08838
rs117330832	A	G	0.0145	0.0486	0.0531	0.3599
rs11733085	T	G	0.0997	-0.0399	0.0227	0.07937
rs117330917	A	G	0.0146	0.0188	0.0512	0.713
rs117330944	A	C	0.9817	0.0051	0.0498	0.9185
rs117330987	T	C	0.9734	-0.014	0.0332	0.6721
rs117331078	T	C	0.0288	-0.0372	0.0399	0.3511
rs117331080	T	C	0.0548	0.0035	0.0279	0.8991
rs117331100	A	G	0.0297	0.0189	0.037	0.6096
rs117331110	T	G	0.9753	0.032	0.0396	0.419
rs117331124	A	G	0.9279	0.0093	0.0179	0.6016
rs117331155	A	G	0.0209	-0.0628	0.0484	0.1939
rs117331235	A	C	0.9771	0.0731	0.0383	0.05625
rs117331375	T	C	0.0195	0.0132	0.0368	0.719
rs117331430	T	G	0.0524	0.019	0.0251	0.4487
rs117331519	T	G	0.0185	-0.0053	0.0404	0.8957
rs117331576	A	G	0.0309	0.0472	0.0329	0.1514
rs117331579	T	C	0.0206	0.0369	0.0357	0.3011
rs117331675	A	G	0.9606	-0.0073	0.0311	0.8139
rs117331691	T	C	0.0383	-0.0493	0.0325	0.1295
rs117331740	A	C	0.0258	0.0777	0.055	0.1582
rs117331792	T	G	0.0242	-0.0596	0.0451	0.186
rs117331872	T	C	0.9617	0.011	0.0342	0.7478
rs117331877	T	C	0.0159	0.0142	0.0479	0.7672
rs117331928	A	G	0.0266	-0.0407	0.0335	0.2245
rs117332141	A	G	0.9789	-0.0466	0.06	0.437
rs11733217	A	G	0.9273	0.0524	0.028	0.06134
rs117332193	T	C	0.0205	0.0505	0.0542	0.3511
rs117332229	A	G	0.9741	0.0132	0.0417	0.7518
rs117332278	A	C	0.03	0.0208	0.0326	0.524
rs117332352	A	G	0.0184	-0.0014	0.0439	0.9741
rs117332369	T	C	0.0374	0.018	0.0299	0.5463
rs11733253	T	C	0.4115	-0.0063	0.0096	0.5117
rs117332645	T	C	0.9699	-0.0641	0.0338	0.05805
rs117332730	T	C	0.0177	-0.0307	0.0437	0.4818
rs117332979	T	G	0.0174	0.0348	0.0564	0.5371
rs117333031	A	C	0.0167	0.0798	0.0474	0.09242
rs117333043	T	C	0.0227	-0.05	0.0416	0.2288
rs117333120	T	C	0.0303	-0.0424	0.0375	0.2587
rs117333135	A	C	0.0194	0.0016	0.0464	0.9717
rs117333177	T	C	0.0403	-0.0044	0.0259	0.8637
rs117333488	T	C	0.9589	-0.0699	0.0358	0.05102
rs117333529	A	G	0.0175	-0.0608	0.0488	0.2132
rs117333543	T	C	0.0146	0.082	0.0495	0.09733
rs117333634	A	G	0.0237	-0.0328	0.051	0.5198
rs117333642	A	G	0.0267	-0.0109	0.0374	0.7713
rs117333716	T	C	0.9852	-0.1015	0.0706	0.1504
rs117333722	T	G	0.0263	0.0181	0.0524	0.7295
rs117333759	T	C	0.0236	0.0107	0.0347	0.759
rs117333811	A	G	0.9541	0.0372	0.0288	0.197
rs117333812	A	G	0.0306	0.0001	0.0402	0.9973
rs117333871	A	G	0.9827	0.0133	0.0479	0.781
rs117333992	T	C	0.9854	-0.1051	0.0658	0.1102
rs117334050	T	C	0.0629	0.0372	0.0274	0.1754
rs117334109	T	C	0.0418	-0.0005	0.0292	0.9863
rs117334132	T	C	0.0191	0.0819	0.04	0.04063
rs117334168	T	C	0.9718	0.0205	0.0361	0.5712
rs117334169	A	G	0.0375	-0.0235	0.0302	0.4364
rs117334374	T	C	0.0606	0.0079	0.029	0.786
rs117334397	T	C	0.021	0.0845	0.0515	0.1009
rs11733441	T	C	0.5481	0.0075	0.0095	0.4287
rs11733442	T	C	0.8565	0.0027	0.0186	0.8832
rs11733458	T	G	0.3078	0.0059	0.01	0.5554
rs117334720	A	G	0.0219	0.004	0.037	0.9138
rs117334748	T	C	0.0223	0.0464	0.0366	0.2056
rs117334794	A	G	0.9774	0.0298	0.0407	0.4641
rs117334830	T	C	0.0252	-0.0128	0.0402	0.7508
rs117334934	A	G	0.9821	0.0053	0.0469	0.9097
rs117334935	T	G	0.0328	0.0142	0.0292	0.6261
rs117335081	A	G	0.9743	-0.0845	0.0361	0.01917
rs117335158	T	C	0.0128	-0.0265	0.0773	0.7315
rs117335187	T	G	0.0256	-0.0406	0.0408	0.3198
rs117335306	A	C	0.0777	0.0088	0.0221	0.6923
rs117335310	A	G	0.0204	-0.0162	0.0394	0.6805
rs117335474	A	G	0.0138	-0.0099	0.0608	0.8703
rs117335497	A	G	0.0149	0.0157	0.0458	0.732
rs117335517	A	G	0.986	-0.0997	0.0439	0.02307
rs117335565	T	C	0.982	-0.03	0.0389	0.441
rs117335592	T	C	0.9622	-0.0182	0.031	0.5573
rs117335605	T	C	0.0244	-0.0668	0.0426	0.1174
rs117335637	A	G	0.0138	0.0005	0.0639	0.9938
rs117335860	T	C	0.0152	0.1041	0.0539	0.05315
rs117335867	A	G	0.0189	-0.0925	0.0506	0.06742
rs117335915	T	C	0.965	-0.0282	0.034	0.407
rs117336048	T	C	0.9746	0.0832	0.0451	0.06539
rs117336057	T	G	0.0126	-0.0361	0.0514	0.4826
rs117336065	A	G	0.0281	0.0497	0.0323	0.1237
rs117336076	T	G	0.9545	-0.0217	0.0299	0.4677
rs117336151	A	G	0.0127	-0.0732	0.0554	0.1864
rs117336358	T	C	0.0178	-0.0355	0.0418	0.3948
rs11733638	T	C	0.5261	0.009	0.0092	0.3262
rs117336412	A	C	0.0305	0.0753	0.0414	0.06886
rs117336549	A	C	0.9868	-0.0133	0.0535	0.8037
rs11733661	A	G	0.0345	-0.0411	0.0265	0.1203
rs117336635	T	C	0.0369	-0.0407	0.0343	0.2361
rs117336643	T	C	0.0263	0.0489	0.0421	0.2453
rs117336684	T	C	0.0137	0.0721	0.0573	0.2085
rs117336685	T	G	0.024	0.0048	0.0397	0.9038
rs117336692	T	G	0.0254	-0.0318	0.0392	0.4173
rs117336745	T	C	0.9776	-0.0664	0.046	0.1492
rs117336749	T	G	0.9585	-0.0249	0.0266	0.3497
rs117336845	T	C	0.0271	0.0341	0.036	0.3444
rs117336888	A	G	0.058	-0.003	0.0297	0.9186
rs117336984	T	G	0.9625	-0.0238	0.0297	0.4229
rs117336992	A	G	0.9846	-0.0573	0.0784	0.4653
rs117337007	T	C	0.0176	-0.0241	0.0541	0.6565
rs117337046	A	G	0.9842	-0.0327	0.0465	0.4819
rs117337134	A	G	0.9761	-0.037	0.0409	0.3655
rs117337143	T	C	0.0283	0.0409	0.0323	0.2063
rs117337154	T	C	0.9719	-0.0171	0.0316	0.5897
rs117337301	A	G	0.946	0.0101	0.0263	0.7007
rs117337450	A	G	0.9847	-0.0036	0.0486	0.9414
rs117337454	T	C	0.0176	-0.0056	0.0497	0.9098
rs117337630	A	G	0.0591	0.0065	0.026	0.8021
rs117337692	T	C	0.9732	-0.0466	0.0389	0.2308
rs117337712	A	G	0.9682	-0.0324	0.0313	0.2998
rs117337720	A	G	0.0253	0.0076	0.0352	0.8284
rs117337725	T	C	0.02	-0.0261	0.0377	0.4887
rs117337869	A	G	0.0264	-0.0127	0.0404	0.7526
rs117337938	T	G	0.9809	-0.0057	0.0396	0.8858
rs117337948	T	C	0.0572	-0.0046	0.0239	0.8478
rs117337964	A	G	0.9813	0.0739	0.0449	0.1002
rs117338013	T	C	0.0288	0.01	0.0364	0.7839
rs117338454	A	G	0.987	-0.0165	0.0583	0.7778
rs117338457	T	G	0.081	0.0197	0.0185	0.2861
rs117338509	T	C	0.02	-0.0097	0.0444	0.8268
rs117338603	A	G	0.0145	0.0607	0.0456	0.1828
rs117338626	T	C	0.0216	-0.0176	0.0346	0.6111
rs117338709	T	C	0.0296	-0.0328	0.0422	0.437
rs11733875	A	G	0.4951	-0.0232	0.0101	0.02191
rs117338889	T	G	0.0374	0.0355	0.0286	0.2139
rs117339010	A	G	0.0185	-0.0271	0.0586	0.6437
rs117339058	T	C	0.9702	-0.017	0.0359	0.6362
rs117339068	A	G	0.9175	0.0241	0.0245	0.3251
rs117339099	A	G	0.0216	0.0263	0.0409	0.52
rs117339104	T	C	0.9696	-0.0391	0.0316	0.2158
rs117339142	A	G	0.0285	0.0124	0.0338	0.7136
rs117339273	T	C	0.0207	-0.0803	0.0397	0.0433
rs117339325	T	C	0.0182	-0.057	0.0505	0.2589
rs117339363	T	C	0.0261	-0.0208	0.0384	0.5881
rs117339448	T	C	0.0395	-0.0326	0.0327	0.3194
rs117339465	A	G	0.9813	-0.0228	0.0464	0.6233
rs117339502	A	G	0.9682	0.0415	0.0295	0.1592
rs117339638	A	G	0.0353	-0.0192	0.0357	0.5915
rs117339697	T	C	0.9663	0.0308	0.0284	0.2786
rs117339774	A	G	0.9832	0.0013	0.046	0.9771
rs117339792	A	G	0.016	-0.0303	0.0583	0.6036
rs117339810	T	C	0.0196	0.0675	0.0617	0.2734
rs117339841	T	C	0.013	0.0608	0.0846	0.4721
rs117339904	A	G	0.9645	0.0281	0.0331	0.3959
rs117340042	T	C	0.0329	0.0213	0.034	0.5315
rs117340044	T	G	0.0243	0.0481	0.0375	0.1991
rs117340054	A	C	0.0173	-0.0008	0.0432	0.986
rs117340101	A	G	0.0466	0.0611	0.0233	0.008764
rs117340151	A	G	0.0288	0.055	0.0325	0.09118
rs117340240	T	G	0.9787	-0.0089	0.0379	0.814
rs117340500	A	G	0.0386	0.0373	0.0376	0.3205
rs117340589	A	G	0.9778	-0.0398	0.0335	0.2345
rs117340758	T	C	0.9698	-0.0161	0.0395	0.6831
rs117340807	A	G	0.9567	0.032	0.0329	0.331
rs117341008	A	G	0.0287	0.0233	0.0321	0.4667
rs117341010	A	G	0.0212	-0.0002	0.0422	0.9956
rs11734107	T	C	0.1329	0.0231	0.0229	0.3135
rs117341216	A	G	0.0153	0.0248	0.0459	0.5895
rs117341343	A	G	0.0385	0.0192	0.0267	0.473
rs117341416	A	G	0.982	-0.0712	0.0454	0.117
rs117341437	T	C	0.9568	0.0048	0.026	0.8553
rs117341580	A	G	0.983	-0.0037	0.0492	0.9405
rs117341689	A	C	0.9875	-0.077	0.0507	0.1284
rs117341748	T	C	0.0149	0.0101	0.0557	0.8555
rs117341751	A	G	0.0297	-0.0131	0.0299	0.6615
rs117341758	A	G	0.0648	0.0093	0.0262	0.723
rs117341910	A	G	0.0242	0.0282	0.0333	0.3967
rs117341945	T	C	0.9791	-0.0065	0.0492	0.895
rs117342098	A	G	0.0199	0.0238	0.0369	0.5189
rs117342130	A	G	0.0357	-0.0013	0.0356	0.9706
rs117342276	T	G	0.9398	-0.0414	0.0237	0.08112
rs117342280	A	C	0.9863	-0.0791	0.0526	0.1322
rs117342396	A	G	0.9735	-0.0427	0.0318	0.18
rs117342467	T	C	0.0111	0.0805	0.1042	0.4398
rs117342558	T	C	0.0196	-0.0118	0.0391	0.7618
rs117342706	A	G	0.9702	-0.0128	0.0318	0.6871
rs117342721	T	G	0.0201	-0.0219	0.0474	0.6436
rs117342795	T	C	0.9803	0.0447	0.0367	0.2237
rs117342898	T	G	0.9675	0.0252	0.0366	0.4918
rs117342906	A	G	0.0207	0.0098	0.0493	0.8428
rs117342969	A	G	0.9824	-0.0598	0.042	0.1548
rs117342979	A	G	0.0222	-0.0286	0.04	0.4742
rs117343033	A	G	0.9765	-0.0005	0.0455	0.9911
rs117343236	T	C	0.0147	-0.1765	0.0602	0.003392
rs117343353	A	G	0.9059	0.0244	0.0231	0.2898
rs117343355	A	G	0.014	-0.0838	0.055	0.1275
rs11734339	A	G	0.4876	-0.0013	0.0095	0.8945
rs117343422	T	C	0.9794	0.0055	0.0408	0.8923
rs117343428	A	G	0.0528	0.0084	0.026	0.7475
rs117343574	A	G	0.02	0.0342	0.0396	0.3883
rs117343725	T	C	0.0172	-0.0795	0.0637	0.212
rs117343776	A	G	0.9848	-0.0427	0.0488	0.3813
rs117343799	T	C	0.0246	-0.019	0.0364	0.6016
rs117343814	T	C	0.0519	0.004	0.0286	0.8895
rs117343819	A	C	0.9784	0.0249	0.0368	0.4987
rs117343955	A	G	0.0715	-0.0003	0.0215	0.9889
rs117344011	A	G	0.0176	-0.0238	0.0428	0.5792
rs117344056	T	G	0.0626	0.006	0.0204	0.7695
rs117344073	A	G	0.0214	0.029	0.059	0.6236
rs117344138	A	G	0.0164	-0.0868	0.053	0.1012
rs117344160	T	C	0.9455	0.0433	0.0321	0.177
rs117344257	T	G	0.9578	-0.0185	0.0295	0.5318
rs117344260	A	G	0.0161	-0.0429	0.0424	0.312
rs117344305	T	C	0.0501	-0.0348	0.0301	0.247
rs117344348	A	G	0.9841	0.0214	0.0562	0.7034
rs117344391	T	C	0.9779	0.0032	0.0466	0.9461
rs117344527	A	G	0.0241	-0.0708	0.0467	0.1295
rs117344581	T	C	0.0383	-0.0391	0.0327	0.2324
rs117344649	A	G	0.0136	0.1107	0.0461	0.01638
rs117344691	A	G	0.9805	-0.0089	0.0391	0.8199
rs117344720	T	C	0.9865	-0.027	0.0564	0.6324
rs117344731	A	C	0.0157	0.026	0.0506	0.6066
rs117344779	A	G	0.0202	-0.0612	0.0383	0.1096
rs11734479	T	G	0.9479	-0.0128	0.0267	0.6311
rs117344849	T	C	0.0163	0.0496	0.0549	0.3664
rs117344858	T	C	0.0417	0.0036	0.0248	0.8832
rs117344882	A	G	0.0128	-0.0666	0.068	0.3267
rs117344963	A	G	0.0149	0.0254	0.0544	0.6414
rs117344967	A	G	0.9829	-0.0012	0.049	0.9804
rs117345029	A	G	0.9719	-0.0337	0.0455	0.4584
rs117345068	A	G	0.0232	-0.019	0.0354	0.5918
rs117345167	A	G	0.0387	0.0316	0.0286	0.2698
rs117345200	T	C	0.0446	-0.0152	0.0273	0.5776
rs117345247	A	G	0.031	0.0153	0.0395	0.6981
rs117345327	T	C	0.0306	-0.0241	0.0329	0.4636
rs11734535	T	C	0.6045	-0.009	0.011	0.4104
rs117345379	T	C	0.9733	0.0296	0.0338	0.3811
rs117345430	A	G	0.0514	-0.021	0.0228	0.3571
rs117345603	T	C	0.0312	0.0224	0.0309	0.4689
rs117345628	A	G	0.979	0.007	0.036	0.8457
rs117345705	T	G	0.0272	0.0051	0.042	0.9025
rs117345731	A	G	0.9745	0.0048	0.034	0.8871
rs117345751	A	G	0.0297	-0.0011	0.0399	0.9775
rs117345789	T	C	0.9472	-0.0131	0.029	0.652
rs117345791	A	G	0.9339	0.0125	0.0187	0.503
rs117345810	A	G	0.9242	-0.0011	0.0252	0.9638
rs117345846	T	C	0.0201	-0.0024	0.0412	0.9533
rs117345902	A	G	0.0517	0.0119	0.0286	0.678
rs117345987	T	G	0.0346	-0.0077	0.0291	0.7919
rs117346071	A	C	0.0872	-0.0064	0.0205	0.755
rs11734619	A	G	0.3669	0.004	0.0095	0.6739
rs117346204	T	C	0.9658	0.0479	0.0278	0.08543
rs117346207	A	G	0.0136	0.0565	0.0553	0.3062
rs117346369	T	C	0.0322	0.0241	0.0303	0.426
rs117346388	T	C	0.0207	-0.0393	0.0458	0.3918
rs117346443	T	C	0.0591	-0.0412	0.0219	0.0604
rs117346454	T	C	0.0228	-0.051	0.0473	0.2819
rs117346595	T	C	0.0211	0.0715	0.047	0.1284
rs117346599	A	G	0.0124	-0.0501	0.0753	0.5055
rs117346844	A	G	0.9789	-0.0343	0.0404	0.3955
rs117346896	A	G	0.0312	-0.038	0.0403	0.3461
rs117346925	A	G	0.039	-0.0803	0.0318	0.01163
rs117347133	T	C	0.0184	-0.0636	0.0448	0.1556
rs117347142	A	G	0.0417	0.0119	0.0327	0.7159
rs117347143	T	C	0.9878	0.0245	0.0652	0.7065
rs117347190	T	C	0.0263	-0.0034	0.0343	0.921
rs117347392	A	G	0.9832	-0.0113	0.0419	0.7878
rs117347463	A	G	0.0197	0.0233	0.0442	0.5982
rs117347565	T	C	0.0278	0.0551	0.0313	0.07847
rs117347580	T	C	0.0373	-0.006	0.0291	0.8371
rs117347766	T	G	0.0153	0.0197	0.0437	0.6515
rs117347824	T	C	0.0149	-0.0138	0.0522	0.7908
rs117347886	T	C	0.9824	-0.0415	0.0481	0.3887
rs117347923	A	C	0.0263	-0.005	0.0323	0.8761
rs117347927	A	G	0.0151	-0.0451	0.0623	0.4697
rs117348038	A	G	0.9663	-0.0066	0.0352	0.8524
rs117348087	A	G	0.9798	-0.0511	0.0376	0.1737
rs117348249	T	C	0.0229	0.0188	0.037	0.612
rs117348432	A	C	0.0162	-0.0493	0.054	0.3617
rs117348576	A	G	0.9829	-0.0916	0.0469	0.0506
rs11734871	A	G	0.5035	0.0056	0.0094	0.5499
rs117348735	A	G	0.0283	-0.0596	0.0362	0.09938
rs117348742	T	C	0.9848	-0.0102	0.0452	0.8221
rs117348801	A	G	0.9848	0.0489	0.0422	0.2466
rs117348825	T	C	0.0384	-0.0115	0.0401	0.7737
rs117348960	A	G	0.0129	-0.0644	0.0649	0.3214
rs117348978	A	G	0.9751	0.0467	0.0424	0.271
rs117349163	T	C	0.0293	-0.0769	0.0405	0.05749
rs117349210	A	C	0.0166	-0.0737	0.0565	0.192
rs117349507	A	G	0.0153	-0.0686	0.0578	0.2356
rs117349542	A	C	0.0121	-0.0079	0.0707	0.9109
rs117349574	T	C	0.0375	0.0344	0.0322	0.2848
rs117349704	A	G	0.0234	-0.0997	0.0474	0.03549
rs117349724	A	G	0.9612	-0.0231	0.0357	0.5166
rs117349836	A	G	0.0305	-0.0245	0.0365	0.5012
rs117349892	T	C	0.9763	-0.0477	0.0437	0.2752
rs117350026	T	C	0.9716	-0.079	0.0379	0.03698
rs117350029	A	C	0.0166	0.0818	0.0482	0.08996
rs117350033	T	C	0.9825	-0.0044	0.0412	0.9148
rs117350102	A	G	0.9446	-0.0112	0.0275	0.6847
rs117350222	A	G	0.9802	-0.0247	0.0438	0.5721
rs11735025	A	G	0.4877	0.0036	0.0092	0.6995
rs117350270	A	G	0.0376	0.0229	0.0279	0.4105
rs117350284	T	C	0.8961	-0.0131	0.0176	0.456
rs117350328	T	G	0.0255	-0.0057	0.0437	0.8961
rs117350368	A	G	0.0302	-0.0601	0.0374	0.1082
rs117350379	T	C	0.9799	0.0074	0.043	0.8626
rs117350477	T	C	0.9793	0.018	0.0421	0.6686
rs117350669	T	G	0.0319	-0.055	0.0352	0.1184
rs117350699	T	C	0.9665	-0.0334	0.0316	0.2908
rs117350844	A	G	0.9407	0.0075	0.0346	0.8282
rs117350883	A	G	0.0163	-0.0176	0.0422	0.6767
rs117350903	T	C	0.018	-0.0094	0.0465	0.8403
rs117350958	T	C	0.1005	-0.004	0.0153	0.796
rs117350991	A	C	0.0357	0.0456	0.0356	0.2003
rs117351054	T	C	0.0172	-0.0177	0.0477	0.7105
rs117351079	T	C	0.0145	0.0294	0.0547	0.5912
rs117351167	A	G	0.0379	0.0006	0.0272	0.9816
rs117351173	A	G	0.0161	0.1156	0.0611	0.05861
rs117351458	T	C	0.9647	0.0199	0.0421	0.6356
rs117351587	T	G	0.9869	-0.1056	0.0705	0.1343
rs117351817	A	G	0.9847	0.036	0.0555	0.5163
rs117351819	T	C	0.0177	-0.0883	0.0521	0.09009
rs11735186	T	G	0.9667	-0.0209	0.0289	0.471
rs117351868	T	C	0.0232	-0.0203	0.049	0.6792
rs117351899	T	C	0.9818	0.0236	0.0402	0.5569
rs11735191	A	G	0.0646	-0.0189	0.0217	0.3843
rs117351935	T	C	0.972	0.0179	0.0356	0.6158
rs117351956	T	C	0.0346	0.0007	0.0308	0.9821
rs117352086	A	C	0.0362	0.0331	0.0278	0.2337
rs117352114	T	C	0.9822	0.0496	0.04	0.2156
rs117352334	T	C	0.075	0.026	0.027	0.3364
rs117352370	T	G	0.9871	0.0609	0.0508	0.2312
rs117352501	T	C	0.0145	0.0174	0.0807	0.8292
rs117352528	T	C	0.9813	0.0116	0.0538	0.8293
rs117352575	T	C	0.014	0.0818	0.0616	0.1842
rs117352665	T	C	0.0162	0.0239	0.041	0.5597
rs117352733	A	G	0.0484	0.0099	0.0288	0.7298
rs117352777	A	G	0.9624	0.0544	0.0302	0.07098
rs117352820	T	C	0.0374	0.0124	0.0281	0.6578
rs117352883	A	G	0.9835	-0.0008	0.0629	0.9901
rs11735289	T	C	0.0448	0.0291	0.0231	0.2077
rs117352959	A	G	0.0296	-0.0181	0.0336	0.59
rs117353253	A	G	0.1102	-0.006	0.0177	0.7354
rs117353281	T	G	0.073	0.0137	0.0241	0.5709
rs117353300	A	G	0.0213	0.0255	0.0568	0.6539
rs117353316	T	C	0.0234	0.051	0.036	0.1562
rs117353366	A	G	0.9186	0.0067	0.0238	0.7789
rs117353425	T	C	0.0393	-0.0472	0.0264	0.07435
rs117353506	T	C	0.9855	-0.0956	0.0578	0.09792
rs11735362	T	G	0.5212	0.0145	0.0097	0.1342
rs117353646	T	C	0.0165	-0.0233	0.0555	0.6744
rs117353967	T	C	0.0262	-0.0026	0.0318	0.9361
rs117353998	T	G	0.0272	0.0241	0.0444	0.5863
rs117354004	T	C	0.0283	0.0238	0.0357	0.5052
rs11735402	T	C	0.9738	-0.0005	0.0344	0.9874
rs117354026	A	C	0.0232	-0.0083	0.0429	0.8456
rs117354225	T	C	0.0338	-0.0708	0.029	0.01483
rs117354358	T	C	0.0338	0.0159	0.0329	0.6279
rs117354363	A	C	0.0257	-0.0446	0.0481	0.3543
rs117354527	A	G	0.0252	0.0409	0.0334	0.2206
rs117354551	T	C	0.014	-0.0787	0.0529	0.1368
rs117354554	T	C	0.9643	0.0429	0.0386	0.2655
rs117354567	A	G	0.0688	0.0238	0.0266	0.3703
rs117354586	A	G	0.0378	0.0409	0.0316	0.1953
rs117354627	T	G	0.9789	-0.0061	0.0442	0.8902
rs117354642	A	G	0.978	-0.0304	0.0409	0.4575
rs11735471	T	C	0.5182	-0.017	0.0113	0.1337
rs117354758	T	C	0.9812	-0.0962	0.0689	0.1627
rs117354785	A	G	0.0171	0.0303	0.0404	0.4534
rs117355011	A	G	0.9811	-0.07	0.0468	0.1349
rs117355075	A	G	0.0247	-0.0109	0.0371	0.7696
rs117355215	A	G	0.9808	-0.0456	0.0424	0.2825
rs117355255	A	G	0.9321	0.0272	0.0197	0.1669
rs117355313	T	C	0.9791	-0.0318	0.0376	0.3975
rs117355415	T	G	0.0264	0.0316	0.0316	0.3167
rs117355483	T	G	0.0187	-0.0099	0.0422	0.8154
rs117355529	A	G	0.0281	-0.0701	0.0449	0.1185
rs117355530	A	G	0.9709	0.0542	0.0389	0.1636
rs117355568	A	G	0.0251	0.0625	0.0328	0.05687
rs117355615	T	C	0.0444	0.0247	0.0348	0.478
rs117355637	A	G	0.954	-0.0035	0.0298	0.9063
rs117355683	T	C	0.0156	0.0259	0.0642	0.6865
rs117355815	T	G	0.0219	-0.0205	0.0553	0.7113
rs117355837	A	G	0.0226	0.053	0.0418	0.2057
rs117355841	A	G	0.1019	-0.0153	0.0182	0.4002
rs117356025	T	C	0.0159	0.0292	0.0491	0.5518
rs117356208	T	C	0.9747	-0.0227	0.0307	0.4602
rs117356210	T	C	0.0524	-0.0404	0.0277	0.145
rs117356225	A	G	0.0191	-0.007	0.0411	0.8657
rs117356265	A	G	0.9836	-0.0116	0.0508	0.82
rs117356269	A	G	0.0159	0.0792	0.0658	0.2292
rs117356358	T	C	0.9757	-0.0157	0.0368	0.6694
rs117356573	T	C	0.0154	0.0796	0.0599	0.1838
rs117356653	A	G	0.0197	0.0326	0.0585	0.5771
rs117356727	T	C	0.0338	0.0078	0.0358	0.8276
rs117356779	T	C	0.9758	0.0465	0.0467	0.3196
rs117356852	T	C	0.0363	0.0234	0.0347	0.4992
rs117356927	T	C	0.975	0.0153	0.0459	0.7381
rs117356994	T	G	0.0261	0.0334	0.0364	0.3588
rs117357095	A	G	0.0364	0.0257	0.0366	0.4812
rs117357154	A	G	0.9783	-0.0264	0.0395	0.5041
rs117357281	T	C	0.0149	0.0493	0.0519	0.3423
rs117357427	A	G	0.0186	0.0007	0.0462	0.9883
rs117357492	A	G	0.0218	-0.0357	0.0399	0.3707
rs11735752	T	C	0.1318	-0.0179	0.0155	0.2495
rs117357712	T	G	0.9576	-0.0326	0.0302	0.2804
rs117357722	A	G	0.0187	0.0418	0.0525	0.4268
rs117357757	T	C	0.023	0.0245	0.0486	0.6137
rs117357763	T	C	0.9791	-0.0223	0.0427	0.602
rs117357779	A	G	0.9797	0.0037	0.0389	0.9234
rs117357962	T	C	0.9816	-0.0614	0.0506	0.2256
rs117358107	A	G	0.0164	0.0159	0.042	0.7052
rs117358109	A	C	0.952	0.0088	0.0307	0.774
rs117358290	A	G	0.9591	0.0192	0.0364	0.5972
rs117358382	A	G	0.0176	-0.0571	0.0476	0.2301
rs117358426	A	G	0.0202	-0.0263	0.0438	0.5476
rs117358490	T	G	0.0597	0.0183	0.0227	0.4206
rs117358907	T	C	0.0533	0.0527	0.0253	0.0376
rs11735895	T	C	0.0153	0.0298	0.0456	0.5134
rs117358950	T	C	0.9828	0.002	0.0462	0.9659
rs117359010	A	G	0.986	0.0156	0.0458	0.7326
rs117359245	A	G	0.9623	0.073	0.0361	0.04284
rs117359249	A	G	0.0187	-0.0294	0.0675	0.6629
rs117359250	T	C	0.9801	-0.0266	0.0354	0.4533
rs117359273	A	G	0.9662	0.0384	0.0299	0.1998
rs117359293	T	G	0.9828	-0.0777	0.0516	0.1325
rs117359462	T	C	0.0277	0.0377	0.0361	0.2959
rs117359575	T	C	0.9771	0.081	0.0431	0.06016
rs117359673	T	G	0.982	-0.0427	0.0526	0.4168
rs117359860	A	G	0.0124	0.0286	0.0594	0.6303
rs117359867	T	C	0.9614	-0.003	0.029	0.9164
rs117359899	A	G	0.0235	-0.0287	0.0419	0.4927
rs117360143	A	G	0.03	0.0203	0.034	0.5513
rs117360175	T	C	0.973	0.0136	0.0572	0.8116
rs117360214	A	G	0.9754	-0.0198	0.0424	0.64
rs117360225	A	G	0.0197	0.0219	0.0493	0.6574
rs117360233	T	C	0.0459	-0.01	0.0264	0.7065
rs117360258	A	G	0.0434	0.0245	0.0248	0.3234
rs11736026	T	C	0.9812	-0.041	0.0385	0.2867
rs117360332	A	C	0.0474	0.0067	0.0248	0.7888
rs117360362	A	G	0.0206	0.013	0.041	0.7501
rs117360372	A	G	0.0308	0.0154	0.0384	0.6892
rs117360380	T	C	0.0187	0.0098	0.0482	0.8392
rs117360482	A	G	0.028	-0.0129	0.0325	0.6908
rs117360523	A	G	0.0199	0.0192	0.0441	0.6629
rs117360526	A	G	0.0227	0.0178	0.0504	0.7243
rs1173606	A	G	0.4487	-0.0012	0.01	0.9058
rs117360617	T	G	0.0253	0.0102	0.0405	0.8012
rs117360784	T	G	0.0376	0.033	0.0314	0.2921
rs117360821	T	C	0.0217	0.0025	0.0378	0.9473
rs117360920	T	C	0.0191	0.0269	0.0504	0.5928
rs117360937	A	G	0.0165	-0.0309	0.0446	0.489
rs117361100	A	G	0.0346	0.0072	0.0384	0.8522
rs117361350	A	G	0.0353	-0.0085	0.0427	0.842
rs117361378	T	G	0.9779	-0.1222	0.0608	0.04452
rs117361536	A	C	0.9818	-0.0176	0.0513	0.7307
rs117361549	T	C	0.9638	0.033	0.0306	0.2814
rs117361564	A	C	0.0128	-0.0388	0.0526	0.461
rs117361566	A	G	0.9709	0.0219	0.045	0.6269
rs11736163	A	G	0.0477	0.0087	0.0258	0.7353
rs117361637	T	C	0.9862	0.0039	0.0515	0.9395
rs117361671	A	C	0.0234	0.0357	0.0349	0.3056
rs117361734	T	C	0.9856	-0.0444	0.0561	0.4292
rs117361884	T	C	0.0226	-0.0437	0.0507	0.389
rs117361885	T	C	0.0191	-0.116	0.0494	0.01883
rs117361982	A	G	0.0155	0.0488	0.0564	0.3867
rs117362004	A	G	0.0253	0.0116	0.0374	0.7566
rs11736201	T	C	0.4958	-0.0004	0.0092	0.9645
rs117362018	T	C	0.9766	-0.013	0.0355	0.714
rs117362020	A	G	0.0313	0.0032	0.0287	0.9109
rs117362100	T	G	0.9864	-0.037	0.0658	0.5741
rs117362146	T	G	0.0191	0.0443	0.0397	0.2645
rs117362573	A	G	0.0208	-0.0363	0.0482	0.452
rs117362644	T	G	0.0313	-0.0349	0.0376	0.3525
rs117362690	T	C	0.9881	-0.1014	0.0829	0.2211
rs117362861	A	G	0.9857	0.0186	0.0653	0.7761
rs11736287	A	G	0.0808	0.0286	0.0173	0.0983
rs117362888	A	G	0.0428	0.0166	0.0285	0.5601
rs117363034	A	C	0.0296	0.0245	0.0419	0.5592
rs117363077	T	C	0.0304	-0.0186	0.0298	0.5325
rs117363163	T	C	0.0171	0.0342	0.0445	0.4416
rs117363276	T	C	0.0172	0.007	0.0566	0.9009
rs117363299	T	C	0.0141	0.101	0.0545	0.06394
rs117363404	T	C	0.9776	0.0366	0.0387	0.3445
rs117363510	T	G	0.0163	0.0168	0.0434	0.6981
rs117363738	A	G	0.9815	0.0096	0.0503	0.8482
rs11736378	A	G	0.8914	0.0341	0.0158	0.03068
rs117363808	T	C	0.0242	-0.0275	0.0401	0.4922
rs117363827	T	C	0.0231	-0.1306	0.0479	0.006428
rs117363946	T	C	0.9752	0.0049	0.0405	0.9035
rs117364011	A	G	0.9789	0.0132	0.0505	0.7933
rs117364101	T	C	0.9699	0.0058	0.038	0.8789
rs117364124	T	C	0.0125	0.0576	0.0591	0.3299
rs117364136	A	G	0.0281	0.0302	0.0428	0.4812
rs117364223	A	G	0.0148	-0.0654	0.0529	0.2161
rs11736437	A	G	0.0191	-0.1382	0.0524	0.008285
rs11736445	T	C	0.0315	-0.0183	0.0323	0.5704
rs117364613	A	C	0.984	0.1081	0.0577	0.06099
rs117364680	T	C	0.0333	-0.0266	0.032	0.4065
rs117364710	T	C	0.0257	0.0123	0.04	0.7577
rs117364735	T	C	0.9688	0.0319	0.0339	0.3472
rs117364746	T	C	0.0247	-0.0747	0.046	0.1041
rs117364921	T	G	0.0323	-0.0972	0.0513	0.05821
rs117364982	T	C	0.9783	-0.0167	0.036	0.6434
rs117365062	T	G	0.9766	-0.0706	0.0407	0.08268
rs117365211	T	C	0.0398	0.0014	0.0329	0.9653
rs117365366	T	C	0.0469	0.0355	0.025	0.1564
rs117365392	T	C	0.9733	-0.0634	0.0312	0.04219
rs117365481	T	C	0.0224	-0.0477	0.0412	0.246
rs117365486	T	C	0.0359	0.0239	0.0282	0.398
rs117365487	A	G	0.9812	0.0219	0.0438	0.6168
rs117365521	T	C	0.0269	-0.0024	0.048	0.9607
rs117365709	A	G	0.9698	0.0177	0.0369	0.6318
rs117365720	T	C	0.976	0.024	0.0338	0.4776
rs117365834	T	C	0.026	0.0136	0.0356	0.7013
rs117365839	A	C	0.0236	-0.0625	0.0337	0.06408
rs117366047	A	G	0.0282	-0.0372	0.0446	0.4044
rs117366067	A	G	0.0156	0.0569	0.0451	0.2064
rs117366091	A	G	0.0321	0.0072	0.0366	0.8442
rs117366099	T	G	0.9862	0.0562	0.0496	0.2576
rs117366217	A	G	0.9816	0.0572	0.0711	0.421
rs117366303	A	G	0.0451	-0.0196	0.0246	0.4257
rs117366386	A	G	0.0315	0.0126	0.0339	0.7093
rs117366411	T	C	0.0137	0.0395	0.0713	0.5794
rs117366634	A	G	0.0164	0.023	0.0502	0.6473
rs117366658	T	C	0.0209	-0.0362	0.0383	0.3441
rs117366676	A	G	0.0284	0.0413	0.0432	0.3389
rs117366694	T	C	0.014	0.0908	0.0592	0.1249
rs117366703	T	C	0.0176	0.053	0.0734	0.4696
rs117366864	T	C	0.0724	-0.0224	0.0221	0.3093
rs11736691	A	C	0.944	-0.0229	0.0222	0.3017
rs117366976	A	G	0.0284	-0.0083	0.0368	0.8216
rs117366977	T	C	0.0209	0.0372	0.0514	0.4685
rs11736700	T	C	0.5679	0.0122	0.0096	0.2049
rs117367039	A	G	0.9655	0.016	0.0281	0.5695
rs117367064	A	G	0.9791	0.0598	0.0379	0.1144
rs117367077	T	C	0.0265	-0.0246	0.0336	0.4645
rs117367092	T	C	0.9654	-0.0146	0.0285	0.6076
rs117367116	A	G	0.918	0.0276	0.0198	0.1634
rs117367237	T	C	0.0167	0.0015	0.0423	0.9711
rs117367256	T	C	0.9841	0.0633	0.0691	0.3597
rs117367361	A	G	0.9751	-0.0166	0.0388	0.6682
rs117367436	A	G	0.9811	0.0255	0.0535	0.6341
rs11736749	T	G	0.0349	-0.0081	0.0308	0.7923
rs117367619	T	C	0.0134	0.0414	0.0613	0.5
rs117367661	A	G	0.0226	0.0379	0.0447	0.3959
rs117367706	T	C	0.0212	-0.0653	0.0399	0.102
rs117367780	T	C	0.0201	0.0476	0.0387	0.219
rs117367962	A	G	0.065	-0.0076	0.026	0.7694
rs11736799	T	C	0.0299	-0.0314	0.0383	0.4128
rs117368069	T	G	0.0325	0.008	0.0297	0.7888
rs117368128	T	C	0.019	0.0055	0.0441	0.9008
rs117368202	A	G	0.9707	-0.0751	0.0348	0.0312
rs117368208	A	G	0.0192	-0.0293	0.0387	0.4488
rs117368211	T	C	0.0481	-0.0107	0.0275	0.6969
rs117368234	A	G	0.0162	-0.0223	0.037	0.5472
rs117368370	A	G	0.0476	-0.0257	0.0267	0.3349
rs117368439	A	C	0.0148	-0.054	0.0571	0.3444
rs117368464	T	G	0.027	-0.015	0.0342	0.6607
rs117368473	A	G	0.0218	-0.0871	0.0406	0.03211
rs117368525	T	C	0.9591	0.0213	0.0359	0.5527
rs117368572	A	C	0.9235	-0.0225	0.0207	0.2772
rs11736858	A	G	0.9739	0.1351	0.0471	0.004136
rs117368668	A	C	0.0129	0.0762	0.0715	0.2868
rs117368845	T	C	0.017	-0.031	0.0431	0.4722
rs117368931	A	C	0.0122	-0.1107	0.0786	0.159
rs11736897	T	C	0.38	-0.0111	0.0097	0.2566
rs11736901	T	G	0.9731	-0.0104	0.0386	0.7876
rs117369092	T	G	0.9488	-0.0158	0.0255	0.5348
rs117369137	A	G	0.0181	0.015	0.0483	0.7559
rs11736917	A	C	0.968	0.0192	0.0369	0.6027
rs117369241	A	G	0.0177	0.0232	0.0514	0.651
rs117369412	T	G	0.0373	0.0256	0.031	0.4086
rs117369585	A	G	0.0693	-0.0094	0.0269	0.7273
rs117369599	T	C	0.0284	0.0523	0.0389	0.1789
rs1173696	A	G	0.0734	-0.014	0.0183	0.4455
rs117369676	A	G	0.0179	-0.0326	0.0434	0.4529
rs117369711	A	G	0.0109	-0.0784	0.0734	0.2852
rs117369753	T	C	0.0225	-0.0123	0.0397	0.7568
rs117369873	T	G	0.0166	-0.0558	0.0597	0.3503
rs117369925	A	C	0.0229	0.0008	0.0412	0.9838
rs117369930	A	C	0.0192	-0.0708	0.0482	0.1416
rs117370000	A	C	0.022	0.0541	0.0386	0.1608
rs117370004	A	G	0.0175	0.0358	0.0428	0.4021
rs117370058	A	G	0.9696	0.008	0.0296	0.7859
rs117370075	T	C	0.0196	0.0367	0.0412	0.3727
rs117370125	A	G	0.0229	0.0203	0.0427	0.6342
rs117370249	A	G	0.0147	0.0411	0.0575	0.4747
rs117370420	A	G	0.0261	0.1021	0.0739	0.1672
rs117370430	T	C	0.0344	-0.0095	0.0362	0.7925
rs117370595	T	C	0.024	0.0209	0.0437	0.6324
rs11737069	A	C	0.9836	-0.1026	0.0426	0.01614
rs117370695	T	C	0.0235	-0.0185	0.0495	0.7082
rs117370699	T	C	0.0137	0.0423	0.0628	0.5011
rs117370888	A	G	0.0139	0.0268	0.0544	0.6222
rs11737098	A	G	0.5021	-0.0043	0.0098	0.6624
rs11737099	A	C	0.5606	-0.0047	0.0126	0.7073
rs117371109	T	C	0.0176	-0.0498	0.0436	0.2533
rs117371297	A	G	0.9878	-0.0115	0.0645	0.8585
rs117371384	T	C	0.015	-0.1064	0.0569	0.0615
rs11737146	T	C	0.9687	-0.03	0.0329	0.3609
rs117371606	A	G	0.9826	-0.0211	0.0462	0.6478
rs117371643	A	G	0.0198	0.0495	0.041	0.2275
rs117371752	T	C	0.0153	-0.0136	0.0575	0.8125
rs117371804	T	C	0.0227	-0.0353	0.0434	0.4162
rs117371977	T	C	0.9857	0.0167	0.0598	0.7797
rs117372082	T	C	0.0193	0.0444	0.0487	0.3623
rs117372192	A	G	0.0158	-0.0047	0.0457	0.9178
rs11737220	A	G	0.3602	-0.0104	0.0155	0.5028
rs117372215	T	C	0.0207	-0.006	0.0464	0.8969
rs117372257	T	C	0.0158	-0.0317	0.0401	0.4283
rs1173723	A	G	0.494	-0.0009	0.0094	0.9229
rs11737238	A	C	0.4617	0.0248	0.0095	0.009011
rs11737242	T	G	0.0435	-0.0424	0.0307	0.1672
rs117372440	A	G	0.961	0.0343	0.0293	0.2424
rs117372458	T	C	0.9758	0.0261	0.0384	0.4966
rs11737246	A	G	0.0236	-0.0409	0.0376	0.2763
rs117372503	T	G	0.0128	0.0102	0.0545	0.8513
rs117372616	T	C	0.033	0.0466	0.0292	0.1109
rs117372722	T	G	0.0169	-0.0359	0.0512	0.4833
rs117372771	T	C	0.0297	0.0503	0.0392	0.1993
rs117372777	T	C	0.9722	0.0592	0.0342	0.08359
rs117372796	T	C	0.0213	-0.0454	0.037	0.2201
rs117372950	A	C	0.9768	-0.0525	0.0369	0.1548
rs117372986	A	C	0.0325	-0.0038	0.0336	0.9096
rs11737310	A	G	0.9298	0.0128	0.0205	0.5325
rs117373121	T	C	0.0214	-0.0641	0.0451	0.1553
rs117373188	A	G	0.0207	0.0346	0.0511	0.4976
rs117373339	T	C	0.0167	-0.0411	0.049	0.4015
rs117373368	A	G	0.986	0.088	0.0586	0.1328
rs117373442	T	C	0.9777	-0.075	0.0402	0.06166
rs117373526	T	C	0.0397	-0.0473	0.0273	0.08357
rs117373539	A	G	0.0166	-0.0199	0.0426	0.6399
rs117373804	T	G	0.0301	-0.0458	0.0418	0.2733
rs117373805	T	C	0.9806	0.0307	0.0393	0.4344
rs117373809	A	G	0.026	-0.0332	0.0419	0.4279
rs117373906	T	C	0.0312	0.0073	0.039	0.8514
rs117373925	A	G	0.9841	-0.021	0.0514	0.6824
rs117373929	A	G	0.96	-0.0012	0.0343	0.9728
rs117373933	T	C	0.9765	0.019	0.0459	0.6781
rs117374254	T	C	0.0259	-0.0031	0.0496	0.9503
rs117374296	T	C	0.9785	0.0199	0.0424	0.6382
rs1173743	T	G	0.5303	0.0183	0.0095	0.05476
rs117374340	A	G	0.0236	-0.0374	0.0415	0.3681
rs117374480	T	G	0.0203	0.0574	0.0459	0.2115
rs117374571	A	G	0.966	0.0179	0.0358	0.6167
rs117374575	T	G	0.9747	0.0457	0.0395	0.2478
rs117374624	A	G	0.0236	0.0007	0.0452	0.9875
rs117374715	T	C	0.0168	-0.0184	0.044	0.6761
rs117374922	A	G	0.0257	0.0559	0.033	0.08964
rs117375099	A	G	0.0169	0.021	0.0408	0.6069
rs117375318	T	C	0.042	0.0491	0.0317	0.1209
rs117375475	T	C	0.0506	0.0127	0.0283	0.654
rs117375478	T	C	0.0116	-0.1029	0.079	0.193
rs117375480	A	G	0.0227	-0.0364	0.0481	0.4495
rs117375490	A	G	0.9862	-0.0591	0.0453	0.192
rs117375504	A	G	0.96	0.0209	0.0298	0.4825
rs117375525	A	G	0.9793	-0.0081	0.0451	0.8575
rs117375715	A	G	0.0267	0.0396	0.0399	0.3206
rs117375762	A	G	0.9669	0.0493	0.0364	0.1748
rs117375793	T	C	0.02	-0.0536	0.0435	0.2174
rs117375827	A	G	0.0408	-0.0078	0.0306	0.7994
rs117375852	A	G	0.0267	0.0067	0.036	0.8514
rs117376009	T	C	0.0535	-0.0028	0.0271	0.9171
rs117376196	T	C	0.0404	-0.0073	0.0275	0.7906
rs117376407	A	G	0.0503	-0.0135	0.0306	0.6584
rs117376556	T	G	0.0155	-0.035	0.0577	0.5441
rs117376993	A	G	0.9561	-0.0046	0.0264	0.8625
rs117377045	T	C	0.0196	0.0127	0.0798	0.8734
rs117377090	A	G	0.0367	-0.0556	0.0293	0.0578
rs117377136	T	C	0.9778	-0.0031	0.0339	0.9278
rs117377167	T	C	0.0208	0.0392	0.0466	0.4003
rs117377202	T	G	0.9816	-0.0359	0.0399	0.3685
rs117377205	T	C	0.9367	0.033	0.0271	0.2227
rs117377268	A	G	0.0157	0.0669	0.0627	0.2858
rs117377408	T	G	0.0227	0.0331	0.0354	0.3499
rs117377436	A	G	0.0342	-0.074	0.0347	0.03287
rs117377468	T	C	0.9792	-0.011	0.0402	0.785
rs117377494	T	C	0.9753	0.0459	0.0358	0.1989
rs117377515	A	G	0.0174	-0.0107	0.0497	0.8298
rs117377524	A	C	0.0309	0.0205	0.036	0.5683
rs117377528	A	G	0.9796	0.0134	0.0502	0.7886
rs117377573	T	C	0.9806	0.0526	0.0423	0.2131
rs117377624	A	G	0.0314	0.0162	0.0366	0.6575
rs117377654	A	G	0.0154	0.0842	0.0519	0.1046
rs117377667	T	C	0.051	0.0198	0.0284	0.4871
rs117377798	A	C	0.025	0.0175	0.0393	0.6551
rs117377944	T	C	0.0368	-0.0356	0.0276	0.1973
rs117377987	A	G	0.9783	-0.0219	0.0399	0.5831
rs117378010	A	C	0.0302	0.0332	0.0444	0.4551
rs117378071	A	G	0.9747	0.0201	0.0347	0.5631
rs117378168	A	G	0.0303	0.0298	0.0353	0.3975
rs117378294	A	G	0.9868	0.0179	0.0574	0.7551
rs117378374	T	C	0.0141	0.019	0.0532	0.7207
rs117378514	T	G	0.0259	0.0038	0.0407	0.9262
rs117378572	A	C	0.9741	-0.0375	0.0428	0.3815
rs117378606	T	C	0.9724	-0.1287	0.0585	0.02793
rs117378671	A	G	0.9792	0.0371	0.0372	0.319
rs117379012	A	G	0.017	-0.0403	0.0485	0.4057
rs117379072	T	C	0.0203	0.0361	0.048	0.4526
rs117379073	A	G	0.9845	0.0005	0.0531	0.9923
rs117379147	A	G	0.0284	0.0331	0.0304	0.2772
rs117379168	T	C	0.0279	0.0176	0.0338	0.602
rs117379180	T	C	0.0264	0.0315	0.0593	0.595
rs117379248	A	G	0.9889	-0.1292	0.0688	0.06064
rs117379296	A	G	0.0161	-0.0211	0.0772	0.7847
rs117379416	T	C	0.0205	0.0546	0.051	0.2844
rs117379469	A	G	0.9746	0.0031	0.0379	0.9354
rs117379495	A	G	0.9839	0.0112	0.0482	0.8158
rs117379500	A	G	0.9715	-0.0336	0.0308	0.2753
rs117379515	A	G	0.0153	0.0188	0.051	0.7129
rs117379656	T	C	0.0215	-0.0455	0.0431	0.2912
rs117379662	T	C	0.985	0.0149	0.0465	0.7484
rs117379663	T	C	0.9675	-0.0457	0.0345	0.1855
rs117379775	T	C	0.0455	-0.0059	0.0266	0.8246
rs117379788	T	C	0.9734	-0.0854	0.034	0.01186
rs117380055	A	G	0.0251	0.0017	0.0346	0.9617
rs117380097	T	C	0.9832	0.05	0.042	0.2337
rs117380109	A	G	0.0226	-0.0698	0.0461	0.13
rs117380133	A	G	0.0148	0.1128	0.0503	0.0249
rs117380194	T	C	0.9762	-0.0263	0.0348	0.4501
rs11738033	A	G	0.4309	0.0056	0.0147	0.7017
rs117380362	T	G	0.9691	0.0048	0.0378	0.8986
rs117380498	T	C	0.9883	0.0325	0.0813	0.6892
rs117380530	T	G	0.0418	0.038	0.0258	0.1402
rs117380535	T	C	0.0273	0.0712	0.0381	0.0615
rs117380605	A	G	0.9743	0.0015	0.0341	0.966
rs117380623	T	C	0.0188	-0.0783	0.0464	0.09189
rs117380694	A	C	0.9808	-0.0419	0.038	0.2709
rs117380723	A	G	0.0166	0.0071	0.0427	0.868
rs117380732	A	C	0.0383	-0.0154	0.0288	0.5929
rs117380767	T	C	0.9677	-0.001	0.0304	0.9729
rs117380817	A	G	0.9773	-0.0208	0.0395	0.5975
rs117380831	A	G	0.9717	0.0277	0.0367	0.4501
rs117380836	T	C	0.9514	0.0056	0.0305	0.8537
rs117380898	T	C	0.017	-0.0311	0.0425	0.4642
rs117380950	A	C	0.9684	-0.0654	0.0347	0.05956
rs117380972	T	C	0.025	0.0534	0.0407	0.1901
rs117381064	A	G	0.9627	0.0036	0.0381	0.924
rs117381255	T	C	0.0143	0.0294	0.0526	0.5761
rs117381316	A	G	0.0151	-0.075	0.0595	0.2072
rs117381372	T	G	0.9826	0.0279	0.0519	0.5913
rs117381440	T	C	0.0141	-0.044	0.0455	0.3335
rs117381447	A	G	0.9865	0.0336	0.0707	0.6342
rs117381476	T	C	0.9852	-0.0516	0.0496	0.2981
rs117381594	A	G	0.0226	-0.0696	0.0646	0.2815
rs11738166	A	G	0.0184	0.0529	0.0444	0.2331
rs117381673	A	G	0.044	-0.0663	0.032	0.03801
rs117381692	A	G	0.0395	0.0056	0.03	0.8522
rs117381716	A	G	0.0116	0.0005	0.0673	0.9944
rs117381736	T	G	0.058	0.0083	0.0269	0.7567
rs117381763	A	G	0.0256	0.0212	0.0431	0.6232
rs117381910	A	G	0.9722	-0.0195	0.0303	0.52
rs117381923	A	G	0.9708	-0.0067	0.0371	0.8573
rs117381932	T	C	0.0282	0.0657	0.0401	0.1013
rs117382011	A	G	0.0171	0.1199	0.0405	0.003095
rs117382146	A	G	0.0149	0.0403	0.0527	0.4442
rs117382165	A	G	0.9854	-0.0376	0.0595	0.5277
rs117382215	T	C	0.9843	0.0499	0.0492	0.3104
rs117382339	A	C	0.0417	0.0211	0.0266	0.4283
rs117382452	T	C	0.0147	0.0078	0.0495	0.8748
rs11738251	A	G	0.4653	0.012	0.0094	0.202
rs117382561	A	G	0.9667	-0.0095	0.0281	0.7368
rs117382764	A	G	0.0164	-0.0548	0.0583	0.3469
rs117382809	A	G	0.0241	0.0338	0.034	0.3204
rs117382859	A	C	0.014	0.0542	0.0471	0.2496
rs117383005	T	C	0.0433	0.0341	0.026	0.1899
rs117383011	A	G	0.9806	0.0437	0.0492	0.3749
rs117383051	A	G	0.0176	0.0497	0.0478	0.2979
rs117383058	A	G	0.0805	0.0227	0.0216	0.2935
rs117383081	T	C	0.03	0.0498	0.0428	0.2448
rs117383266	T	C	0.036	-0.0568	0.0364	0.1191
rs117383368	A	G	0.9547	0.0559	0.031	0.07076
rs117383439	A	G	0.9864	0.0413	0.0576	0.4738
rs117383448	T	G	0.0169	-0.0579	0.0524	0.2683
rs117383453	T	C	0.0331	-0.0155	0.036	0.6677
rs117383466	A	G	0.0225	-0.0268	0.0412	0.5153
rs117383620	A	G	0.9806	0.1262	0.0549	0.02148
rs117383674	T	C	0.0235	-0.0742	0.0447	0.09671
rs117383764	T	C	0.9736	0.0204	0.0338	0.5455
rs117383797	A	G	0.0465	0.0196	0.0234	0.4026
rs117383806	T	C	0.0263	-0.023	0.0316	0.4659
rs117383843	A	G	0.9827	-0.0232	0.0571	0.684
rs117383918	T	G	0.0271	-0.0179	0.0361	0.6201
rs117383972	T	C	0.015	-0.0835	0.0487	0.08629
rs117383976	T	C	0.0362	0.0201	0.0272	0.459
rs11738413	T	C	0.5089	-0.0015	0.0098	0.8757
rs11738419	A	G	0.0606	0.0351	0.0205	0.08655
rs117384265	T	C	0.9855	0.005	0.0585	0.9315
rs117384310	A	G	0.0371	-0.0155	0.0263	0.5555
rs117384406	A	G	0.0272	0.0036	0.0388	0.9261
rs117384511	A	G	0.9613	-0.0323	0.0253	0.2023
rs117384550	A	G	0.0376	0.0151	0.027	0.5754
rs117384645	T	C	0.0446	0.0051	0.0287	0.8594
rs117384713	T	C	0.0248	-0.0948	0.0409	0.0204
rs117384714	A	G	0.9817	0.0127	0.0463	0.7832
rs117384754	A	G	0.0199	-0.0016	0.0382	0.967
rs117384995	T	C	0.9814	-0.0463	0.0397	0.2438
rs117385018	A	C	0.0144	0.0615	0.0606	0.3099
rs1173851	A	G	0.8238	-0.0104	0.0127	0.4144
rs117385188	A	G	0.982	-0.0587	0.039	0.1319
rs117385232	A	G	0.9744	-0.0547	0.043	0.2032
rs117385475	A	G	0.0277	-0.0245	0.0351	0.486
rs117385498	T	G	0.0263	0.0248	0.0412	0.5468
rs11738553	T	G	0.0412	0.0066	0.0291	0.8199
rs117385727	T	C	0.9741	0.011	0.045	0.8077
rs117385785	T	C	0.0192	0.0603	0.0416	0.1472
rs117385926	T	C	0.0181	0.0007	0.0482	0.9888
rs117385976	A	G	0.9391	0.0218	0.0224	0.3307
rs117385985	T	C	0.0392	0.0114	0.0276	0.6789
rs117386001	A	G	0.0327	0.0427	0.0272	0.1164
rs117386139	A	C	0.0351	-0.0007	0.0306	0.9822
rs117386155	A	G	0.983	-0.0619	0.0394	0.1163
rs117386157	A	C	0.0536	0.0317	0.0229	0.1668
rs117386158	A	G	0.9879	-0.0329	0.0711	0.6439
rs117386220	A	G	0.0337	0.0056	0.0348	0.8722
rs117386228	T	C	0.0268	0.0217	0.0403	0.5904
rs117386236	T	C	0.0753	0.0377	0.0329	0.2514
rs117386269	T	C	0.974	-0.0558	0.0433	0.1973
rs117386273	A	G	0.9739	0.0361	0.0394	0.3592
rs117386426	A	G	0.0256	0.0636	0.0332	0.05517
rs117386456	A	G	0.0141	-0.0337	0.0528	0.5239
rs117386563	T	C	0.9871	0.0388	0.0578	0.5023
rs117386636	T	C	0.9886	0.0002	0.0718	0.9982
rs117386653	T	C	0.026	-0.0776	0.0577	0.1789
rs117386815	T	C	0.9831	-0.079	0.0531	0.1369
rs117386836	A	G	0.0539	0.0014	0.0263	0.9589
rs11738686	T	C	0.0233	0.0008	0.0337	0.9815
rs117386864	T	C	0.9745	-0.0097	0.032	0.7609
rs117386880	A	G	0.9813	-0.0164	0.0503	0.7447
rs117386933	A	G	0.0287	0.0323	0.031	0.2967
rs117386934	T	G	0.0301	0.0535	0.0384	0.1644
rs117387008	A	G	0.9755	-0.0124	0.0532	0.8163
rs117387087	T	C	0.982	0.0333	0.0459	0.4691
rs117387090	T	C	0.0163	-0.0032	0.0607	0.9573
rs117387146	T	G	0.0161	-0.0292	0.0458	0.5247
rs117387149	T	C	0.0237	-0.0291	0.0348	0.4024
rs117387161	A	G	0.0215	0.035	0.0377	0.3534
rs117387358	A	G	0.9805	0.0032	0.0491	0.9476
rs117387615	A	G	0.0562	0.0255	0.0306	0.4051
rs117387701	A	G	0.9624	-0.006	0.0267	0.8225
rs117387804	T	C	0.0204	0.0558	0.0417	0.1813
rs117387815	T	C	0.0122	0.0301	0.0645	0.6403
rs117388035	A	G	0.0285	-0.0422	0.04	0.2912
rs117388085	T	C	0.0257	-0.0242	0.0335	0.4701
rs11738815	T	C	0.0145	-0.0568	0.0873	0.5151
rs117388157	A	G	0.0159	0.0233	0.0705	0.7411
rs117388257	T	C	0.0287	0.0404	0.0389	0.2987
rs117388281	T	C	0.0289	-0.0201	0.0413	0.626
rs117388367	T	C	0.0144	0.0477	0.0552	0.3875
rs117388501	A	G	0.0383	0.0515	0.0479	0.2818
rs11738856	A	G	0.949	0.0022	0.0283	0.9377
rs117388573	A	G	0.9776	0.0162	0.0424	0.7029
rs117388598	A	G	0.0235	0.0186	0.0351	0.5969
rs117388638	A	C	0.031	-0.0414	0.0282	0.1424
rs117388761	T	C	0.0208	0.1129	0.0521	0.03034
rs117388788	T	G	0.0125	-0.0318	0.0624	0.6109
rs117388931	T	C	0.0192	0.0222	0.0492	0.6509
rs117389144	T	C	0.0146	0.0202	0.0524	0.6992
rs117389196	T	C	0.0126	0.0443	0.0572	0.4384
rs117389222	A	G	0.979	0.0453	0.0555	0.4143
rs11738928	A	G	0.0262	0.0182	0.0359	0.6116
rs117389351	T	C	0.0441	0.0444	0.0247	0.0724
rs11738940	A	G	0.4461	0.0174	0.0096	0.07042
rs117389475	A	G	0.0126	0.0327	0.0676	0.6284
rs11738957	A	G	0.0407	0.018	0.0328	0.5843
rs117389591	A	G	0.0145	-0.0545	0.0538	0.3105
rs117389602	A	G	0.9642	0.0092	0.0305	0.7628
rs117389716	A	G	0.9378	-0.0378	0.0218	0.08282
rs117389831	A	C	0.9805	-0.0465	0.0414	0.2614
rs117389850	T	C	0.0522	0.0358	0.0286	0.2117
rs117389978	A	G	0.0304	-0.0403	0.0311	0.1949
rs117390012	T	C	0.9857	-0.0243	0.057	0.6703
rs117390026	T	C	0.0236	-0.0253	0.0419	0.5469
rs117390165	A	G	0.0234	-0.0281	0.065	0.6659
rs117390197	A	G	0.9206	0.0253	0.0234	0.2796
rs117390337	A	G	0.0217	-0.0425	0.0476	0.3728
rs117390344	T	C	0.9842	0.0123	0.0426	0.7725
rs117390459	A	G	0.0283	-0.0314	0.0398	0.4301
rs11739051	T	C	0.9555	-0.0214	0.0263	0.4159
rs117390562	A	G	0.0176	0.0606	0.0603	0.3155
rs117390653	A	G	0.0208	-0.014	0.0432	0.7461
rs117390822	T	G	0.0174	-0.0441	0.0443	0.32
rs117390824	A	G	0.9739	0.0204	0.0409	0.6187
rs117390968	T	C	0.038	-0.0124	0.0307	0.6852
rs117390998	T	C	0.9676	-0.0675	0.0406	0.0964
rs117391159	A	C	0.9487	0.0207	0.0314	0.5093
rs117391237	T	G	0.9818	-0.005	0.0458	0.9133
rs11739124	T	C	0.0366	-0.009	0.0311	0.7719
rs117391423	A	G	0.9218	-0.0164	0.0256	0.5219
rs117391488	A	G	0.1	-0.023	0.0223	0.3028
rs117391608	T	C	0.0145	0.0241	0.0757	0.7504
rs117391707	A	G	0.016	0.0508	0.0538	0.3448
rs117391738	T	C	0.0334	-0.0122	0.0516	0.8135
rs11739182	A	G	0.8169	0.0049	0.0144	0.7311
rs117391908	T	C	0.0175	0	0.0603	0.9998
rs117391980	T	C	0.0116	-0.0779	0.0691	0.2594
rs117391998	T	C	0.0178	0.0213	0.0451	0.6372
rs117392055	A	G	0.9497	-0.0019	0.0275	0.946
rs117392353	T	C	0.9522	-0.0092	0.0233	0.6938
rs117392448	T	C	0.9835	-0.0169	0.047	0.7197
rs117392486	T	C	0.9829	-0.0673	0.0486	0.1658
rs117392774	A	G	0.9824	0.0143	0.0409	0.7272
rs117392808	A	G	0.0301	-0.0443	0.0319	0.1651
rs117392919	A	G	0.0357	0.0367	0.032	0.2523
rs117393001	T	C	0.0219	-0.0418	0.0381	0.2724
rs117393024	T	C	0.0369	0.0001	0.0267	0.9981
rs117393071	A	C	0.034	0.0174	0.0364	0.6322
rs117393143	A	G	0.0194	0.0536	0.0494	0.2784
rs117393173	T	C	0.9778	0.0064	0.036	0.8581
rs117393208	A	C	0.0214	-0.0558	0.0421	0.1848
rs117393245	T	C	0.9791	0.0087	0.0534	0.8706
rs117393412	A	G	0.016	-0.0503	0.042	0.2304
rs117393483	A	G	0.0389	0.0281	0.0305	0.3576
rs117393498	A	G	0.017	0.0369	0.0432	0.3931
rs11739370	T	C	0.7347	-0.0036	0.0123	0.7695
rs117393718	T	C	0.0228	-0.0441	0.0433	0.3085
rs117393719	T	C	0.9667	0.0309	0.0462	0.5034
rs117393725	T	C	0.0974	0.0054	0.0188	0.7725
rs117393764	T	C	0.985	0.106	0.0541	0.05019
rs117393811	A	C	0.9814	0.0418	0.0524	0.425
rs117393863	A	G	0.9874	-0.0062	0.0684	0.9282
rs117394076	A	C	0.0356	0.0376	0.0373	0.3126
rs117394094	A	G	0.9821	0.0738	0.0634	0.2447
rs117394163	A	G	0.0343	-0.0825	0.0325	0.01108
rs117394275	A	G	0.9786	-0.0081	0.0355	0.8183
rs117394298	A	G	0.0181	0.098	0.0394	0.01285
rs117394414	T	C	0.0341	0.0136	0.0392	0.7292
rs11739446	A	G	0.9405	-0.0253	0.0244	0.2999
rs117394484	T	C	0.0202	-0.0455	0.0471	0.3342
rs11739457	T	G	0.9764	-0.0343	0.0371	0.356
rs11739470	A	G	0.9383	0.0222	0.0271	0.4133
rs117394905	A	G	0.0309	0.0161	0.0346	0.6422
rs117394920	A	C	0.0415	0.0584	0.0324	0.07137
rs117394964	T	G	0.9689	-0.044	0.0362	0.2245
rs117394968	A	C	0.0236	0.0003	0.0427	0.9951
rs117395022	T	C	0.9747	0.0487	0.0362	0.1785
rs117395163	T	G	0.9739	-0.0081	0.0469	0.863
rs117395222	A	G	0.0386	-0.0325	0.0309	0.293
rs117395349	A	G	0.9514	-0.0266	0.0269	0.3238
rs117395370	A	G	0.0613	0.0036	0.0274	0.8965
rs117395411	A	G	0.9814	0.017	0.047	0.7184
rs117395443	A	C	0.9787	-0.0111	0.0398	0.7804
rs117395561	T	C	0.0178	0.0327	0.0519	0.5279
rs117395564	A	G	0.0189	-0.1247	0.048	0.009438
rs117395590	A	G	0.957	-0.0492	0.0282	0.08128
rs117395659	T	C	0.9797	-0.0671	0.044	0.1272
rs117395734	A	G	0.9798	-0.0507	0.0497	0.308
rs117395844	T	C	0.017	0.0135	0.0546	0.8042
rs11739589	T	G	0.3053	-0.0059	0.0111	0.5911
rs117395933	A	G	0.9861	-0.0294	0.0632	0.6417
rs117395974	T	C	0.9659	-0.0627	0.0332	0.05917
rs117395990	A	G	0.0128	0.0245	0.0558	0.6606
rs117396149	A	G	0.0319	0.0228	0.0416	0.5834
rs117396173	T	C	0.9583	-0.0263	0.0325	0.4188
rs117396184	T	C	0.9693	-0.0027	0.03	0.927
rs117396266	A	G	0.0321	-0.0084	0.0368	0.8206
rs11739636	T	C	0.983	-0.0009	0.0505	0.9851
rs117396391	T	C	0.0161	-0.0963	0.0468	0.03952
rs117396395	T	C	0.0323	-0.0075	0.0319	0.8149
rs117396440	A	G	0.0242	0.0444	0.0345	0.1978
rs117396711	A	G	0.0224	0.0799	0.0448	0.07451
rs117396803	T	C	0.9813	0.0419	0.0444	0.3457
rs117396821	A	G	0.9732	-0.0086	0.0363	0.8131
rs117396825	T	C	0.9858	-0.0669	0.0524	0.2015
rs117396896	T	C	0.014	0.0296	0.0618	0.6314
rs117397022	A	G	0.9803	0.0474	0.0413	0.2511
rs117397043	T	C	0.0222	-0.0766	0.0637	0.2291
rs117397098	T	C	0.0164	-0.0237	0.0535	0.6585
rs117397111	A	G	0.0126	-0.0859	0.0573	0.1342
rs117397211	T	C	0.9759	0.007	0.0378	0.8529
rs117397223	A	G	0.0401	0.0128	0.0329	0.6979
rs117397238	T	C	0.9859	0.0721	0.0583	0.2161
rs117397268	T	C	0.0193	-0.06	0.0652	0.3575
rs11739729	A	G	0.5005	-0.002	0.0092	0.8265
rs117397444	T	C	0.0422	-0.005	0.0252	0.843
rs117397751	T	C	0.0115	0.0122	0.0594	0.8372
rs117397768	A	G	0.0271	0.03	0.0396	0.4485
rs117397870	T	C	0.9824	0.0571	0.0467	0.2209
rs117397918	T	C	0.9722	0.0241	0.0325	0.459
rs11739794	T	G	0.9803	-0.0566	0.0442	0.2009
rs11739800	T	G	0.6743	-0.0009	0.0097	0.9233
rs11739805	A	G	0.9438	0.0389	0.0279	0.1638
rs11739806	A	G	0.9776	-0.0238	0.0387	0.5388
rs117398086	A	C	0.0192	-0.0464	0.0487	0.341
rs117398094	A	G	0.9767	-0.0024	0.0446	0.9569
rs117398202	A	G	0.0135	-0.0057	0.048	0.9047
rs117398268	A	G	0.0142	-0.0351	0.0674	0.6031
rs117398398	A	C	0.0193	-0.0498	0.0458	0.2774
rs117398443	A	G	0.0146	0.054	0.052	0.2994
rs117398524	A	G	0.052	-0.0452	0.024	0.05979
rs117398529	T	C	0.0191	-0.0303	0.05	0.545
rs11739869	A	G	0.5395	0.0157	0.0092	0.08831
rs117398747	T	C	0.9745	-0.0033	0.0424	0.9374
rs117398818	A	G	0.0129	0.1065	0.0549	0.05218
rs117398820	A	C	0.0263	-0.0228	0.0362	0.528
rs117398838	A	G	0.0183	-0.031	0.0571	0.5879
rs117398912	A	G	0.9806	-0.0571	0.05	0.2537
rs117398925	A	G	0.9802	0.0465	0.0366	0.2046
rs117398977	T	C	0.9825	-0.0153	0.0466	0.742
rs117399047	A	G	0.0353	0.015	0.0309	0.6277
rs117399073	T	C	0.0254	-0.0145	0.0413	0.7252
rs117399111	A	C	0.9869	-0.071	0.0635	0.2641
rs117399280	A	G	0.0289	-0.0099	0.0359	0.7827
rs117399496	T	C	0.0268	-0.0132	0.0315	0.6746
rs117399542	T	C	0.0768	0.0182	0.0239	0.4457
rs117399563	A	G	0.0336	-0.0293	0.0339	0.3878
rs117399580	T	C	0.0268	-0.0343	0.0386	0.374
rs117399600	T	C	0.9753	-0.0587	0.0334	0.07825
rs117399751	A	G	0.9867	0.0017	0.0871	0.9847
rs117399803	T	C	0.0349	-0.0011	0.0292	0.9692
rs117399974	T	C	0.9855	-0.0405	0.0623	0.5155
rs117400034	T	C	0.1031	-0.0332	0.02	0.09708
rs117400045	T	C	0.0253	0.058	0.0578	0.3153
rs117400152	T	C	0.0233	0.0112	0.0339	0.7415
rs117400194	T	C	0.0152	0.0113	0.0512	0.8255
rs117400288	T	C	0.9718	0.0162	0.0367	0.6589
rs117400361	A	G	0.9743	-0.027	0.0471	0.5671
rs117400388	T	C	0.9854	0.0069	0.0456	0.8805
rs117400541	T	C	0.0138	0.0134	0.0513	0.794
rs117400593	T	C	0.0211	0.0565	0.0357	0.1135
rs117400613	A	G	0.9632	0.0297	0.0346	0.3916
rs117400614	T	C	0.0261	0.0318	0.0392	0.4177
rs117400635	A	G	0.0228	-0.0042	0.035	0.904
rs117400673	A	G	0.9862	-0.0492	0.0773	0.5242
rs117400691	T	C	0.0226	0.0363	0.0369	0.3252
rs117400692	A	C	0.0188	0.0536	0.0388	0.1669
rs117400807	T	C	0.0213	0.0092	0.038	0.8091
rs117400881	T	C	0.9693	0.0331	0.0412	0.4222
rs117400907	T	G	0.0316	-0.0044	0.0364	0.903
rs117401057	A	G	0.0207	-0.0603	0.0576	0.2952
rs117401148	T	C	0.9833	0.0171	0.0741	0.8173
rs117401251	T	C	0.0127	0.0346	0.0608	0.5694
rs117401288	T	C	0.0237	0.0152	0.036	0.6726
rs117401544	T	C	0.9845	-0.014	0.078	0.8574
rs117401780	A	G	0.0147	-0.0646	0.0585	0.2692
rs11740180	A	C	0.6126	0.0191	0.015	0.2038
rs117401893	A	C	0.978	-0.0281	0.0409	0.4916
rs117401950	A	C	0.9692	-0.0606	0.0375	0.1062
rs117401964	T	C	0.9531	-0.0283	0.0254	0.2652
rs117402001	T	G	0.9706	0.0126	0.0335	0.7062
rs117402060	A	G	0.0328	-0.0618	0.0342	0.07087
rs117402198	T	G	0.9816	-0.0091	0.0421	0.8292
rs117402295	A	G	0.0216	0.023	0.0364	0.5268
rs117402301	T	C	0.0203	-0.0397	0.0397	0.3168
rs117402377	T	G	0.0598	0.0416	0.0214	0.05171
rs117402658	T	C	0.0313	-0.0505	0.0464	0.2765
rs117402726	T	C	0.0331	0.0147	0.0402	0.7138
rs117402740	A	G	0.0467	0.0411	0.0303	0.1746
rs11740300	T	G	0.0672	-0.005	0.0214	0.8153
rs11740303	A	G	0.9689	-0.0164	0.0281	0.5589
rs117403048	T	C	0.0436	0.0016	0.0297	0.9572
rs117403114	A	G	0.0168	0.0241	0.0592	0.6838
rs117403170	A	G	0.9808	-0.0576	0.0639	0.3666
rs117403184	A	G	0.0247	-0.016	0.0391	0.6835
rs117403251	T	C	0.9749	-0.0272	0.0438	0.5339
rs117403320	T	C	0.0214	-0.0047	0.0366	0.8985
rs117403343	A	C	0.9724	-0.0015	0.0371	0.9684
rs117403391	A	G	0.0156	0.024	0.0447	0.5912
rs117403412	T	C	0.0197	0.0342	0.0449	0.4461
rs117403438	T	C	0.0232	0.0571	0.0357	0.11
rs117403464	T	C	0.973	-0.002	0.0368	0.9571
rs117403534	T	C	0.017	0.0107	0.0567	0.8505
rs117403540	A	G	0.0383	0.0859	0.0301	0.004251
rs117403545	T	C	0.0206	-0.0253	0.0431	0.5565
rs117403546	T	C	0.0424	-0.0061	0.0283	0.8291
rs117403622	A	G	0.0122	-0.0054	0.0489	0.9127
rs117403636	T	C	0.0217	0.0034	0.0392	0.9302
rs117403667	T	C	0.9858	-0.018	0.0498	0.7184
rs11740368	T	C	0.9482	0.0238	0.0289	0.4115
rs117403723	T	C	0.0616	0.0125	0.023	0.5876
rs11740385	T	G	0.5855	0.0024	0.0095	0.7965
rs117403874	T	G	0.035	0.0144	0.0342	0.6723
rs117403929	T	C	0.0844	-0.0149	0.021	0.48
rs117403973	T	G	0.0174	-0.0527	0.0471	0.263
rs117404090	T	C	0.973	0.0116	0.0456	0.7994
rs117404094	A	G	0.0534	-0.0021	0.0333	0.9503
rs117404126	T	C	0.0247	0.0294	0.0387	0.4474
rs117404495	A	C	0.9565	-0.0347	0.024	0.1492
rs117404529	T	C	0.9643	-0.0112	0.0256	0.6622
rs117404627	T	G	0.9787	-0.0286	0.0615	0.6416
rs117404811	T	C	0.973	-0.0223	0.0405	0.5826
rs117404835	A	G	0.02	-0.053	0.0371	0.1523
rs117404978	T	C	0.0226	0.0851	0.0541	0.1159
rs117405064	T	C	0.0316	-0.025	0.03	0.4052
rs117405119	T	G	0.0141	0.0772	0.0585	0.1872
rs117405158	A	G	0.0167	-0.0329	0.0447	0.4618
rs117405277	A	C	0.9652	-0.0847	0.0338	0.01222
rs117405340	A	G	0.0248	-0.0022	0.0426	0.9591
rs117405406	A	G	0.038	0.0072	0.0361	0.8427
rs117405418	A	G	0.0331	-0.0125	0.0311	0.6871
rs117405422	T	C	0.0233	0.0242	0.0379	0.5224
rs117405536	A	G	0.0201	0.0107	0.0415	0.7974
rs117405596	T	C	0.9625	-0.0139	0.0329	0.6716
rs117405686	T	C	0.025	-0.0176	0.0431	0.6833
rs11740587	T	C	0.0366	0.0748	0.0369	0.0428
rs117405881	T	C	0.0286	0.03	0.0386	0.4372
rs117406004	A	G	0.9522	-0.034	0.025	0.1728
rs117406021	A	G	0.0194	0.0329	0.0503	0.5124
rs117406055	T	C	0.0362	-0.069	0.0352	0.05016
rs117406098	A	C	0.0245	0.028	0.0395	0.4789
rs117406144	T	C	0.9796	-0.0224	0.0386	0.5621
rs117406155	T	C	0.0398	-0.0202	0.0276	0.4647
rs117406212	T	G	0.0181	0.0344	0.0499	0.4898
rs117406260	A	G	0.9707	0.002	0.0334	0.9526
rs117406381	A	G	0.0256	0.0141	0.0361	0.6952
rs11740642	A	G	0.0855	0.0165	0.0174	0.3447
rs117406496	T	C	0.0141	0.0733	0.0541	0.1758
rs11740650	T	C	0.0477	-0.0194	0.0263	0.4606
rs11740661	T	C	0.0397	0.0163	0.0284	0.567
rs11740662	A	G	0.4883	-0.0029	0.0093	0.7574
rs117406674	T	C	0.02	-0.0592	0.0439	0.177
rs117406788	A	G	0.0497	-0.0137	0.0299	0.6476
rs11740680	T	C	0.5811	0.001	0.0128	0.9376
rs117406821	T	C	0.9848	0.007	0.0581	0.9049
rs117406936	A	G	0.9749	-0.0283	0.041	0.4898
rs117407039	T	C	0.0544	0.0675	0.0253	0.007489
rs117407263	T	C	0.0149	0.1178	0.0529	0.02587
rs117407272	T	G	0.0146	-0.0933	0.0691	0.1771
rs117407368	A	G	0.0194	0.1135	0.0523	0.03014
rs117407379	A	G	0.0153	-0.0152	0.0437	0.7275
rs117407402	T	C	0.9676	-0.0705	0.0362	0.05168
rs117407510	T	G	0.049	-0.0016	0.0286	0.9563
rs117407514	A	C	0.9736	-0.0554	0.0322	0.0849
rs117407633	T	C	0.0278	-0.0229	0.0405	0.5715
rs117407660	T	C	0.9713	-0.027	0.0307	0.3791
rs117407693	A	C	0.0179	-0.0925	0.0471	0.04962
rs117407835	T	C	0.0415	0.0676	0.0274	0.01374
rs117407836	A	C	0.9805	0.0135	0.0487	0.7819
rs11740796	A	G	0.3481	-0.0039	0.0099	0.6926
rs117408070	T	C	0.9746	0.0499	0.0333	0.1339
rs117408109	A	C	0.0227	-0.008	0.0483	0.8688
rs117408110	A	C	0.0275	0.0655	0.0431	0.1288
rs117408217	T	G	0.0288	0.0188	0.0368	0.6095
rs117408229	T	C	0.9775	0.0029	0.0383	0.9405
rs11740826	T	C	0.0201	0.0447	0.0421	0.2892
rs117408265	T	C	0.0125	-0.0474	0.0651	0.4661
rs117408549	A	G	0.9734	-0.0173	0.0309	0.5757
rs117408711	T	C	0.033	-0.0156	0.0335	0.6412
rs117408740	A	G	0.9569	-0.0491	0.0248	0.04766
rs11740876	T	C	0.0241	0.0575	0.0353	0.1033
rs117408797	A	G	0.9714	-0.0826	0.0334	0.01357
rs117408798	A	C	0.0132	0.0375	0.0543	0.4901
rs117408857	T	G	0.9823	-0.0911	0.0607	0.1335
rs117408898	T	C	0.0258	-0.0313	0.0401	0.4355
rs117408936	T	G	0.9759	-0.0303	0.035	0.3859
rs117408955	A	G	0.0165	-0.054	0.0553	0.3292
rs117409042	T	C	0.0268	-0.0462	0.0463	0.3186
rs117409159	T	C	0.0282	-0.0391	0.0305	0.2009
rs117409164	A	G	0.9756	-0.0061	0.0336	0.8572
rs117409343	T	C	0.0176	0.0266	0.0572	0.6423
rs117409415	T	C	0.0215	0.0104	0.0379	0.7845
rs117409447	A	G	0.9523	-0.0198	0.0251	0.4296
rs117409463	T	C	0.0163	0.0203	0.0498	0.6829
rs117409475	A	G	0.9626	0.0697	0.0343	0.04229
rs117409578	T	C	0.0182	-0.0012	0.0388	0.9756
rs117409612	T	C	0.0174	0.0016	0.0433	0.9705
rs117409705	A	G	0.0484	0.0093	0.0277	0.7381
rs117409748	A	C	0.0447	-0.0156	0.0261	0.5511
rs117409884	A	G	0.0213	0.0323	0.037	0.3828
rs117410116	T	C	0.0159	0.061	0.0438	0.163
rs117410153	T	G	0.9685	0.0155	0.0401	0.6988
rs117410255	T	C	0.9677	-0.0413	0.0287	0.1502
rs117410263	T	C	0.0409	-0.0301	0.0299	0.3137
rs117410280	A	G	0.9796	-0.0043	0.0424	0.9196
rs117410309	A	G	0.0285	-0.0232	0.0301	0.4415
rs117410591	A	G	0.0292	0.0239	0.0351	0.497
rs117410709	T	C	0.0207	0.0187	0.0475	0.6942
rs117410802	A	G	0.0218	-0.0387	0.047	0.4108
rs117410823	A	G	0.0429	0.0242	0.0381	0.5254
rs11741083	T	C	0.0196	-0.0619	0.0494	0.2105
rs117410842	T	G	0.0196	0.0227	0.0451	0.6138
rs117410892	A	G	0.0154	-0.009	0.0551	0.8703
rs117411066	A	C	0.0138	-0.0298	0.0447	0.5053
rs117411188	T	G	0.0299	-0.0325	0.0406	0.4237
rs117411299	A	C	0.9818	0.0749	0.0431	0.08177
rs117411318	A	G	0.0234	-0.0466	0.0335	0.1642
rs117411349	T	C	0.9641	0.003	0.0326	0.926
rs117411357	T	C	0.9812	-0.0308	0.0437	0.4813
rs117411441	T	C	0.9596	-0.0554	0.0262	0.03451
rs117411490	T	C	0.9835	-0.0163	0.0478	0.7329
rs117411668	A	G	0.0272	-0.03	0.0368	0.4151
rs117411818	T	C	0.0536	0.0264	0.027	0.3292
rs117411982	A	C	0.0177	-0.0171	0.066	0.795
rs117411993	T	C	0.9827	-0.0075	0.0539	0.89
rs11741201	T	C	0.9829	-0.0042	0.0511	0.9339
rs117412025	T	C	0.0238	-0.0419	0.0383	0.2744
rs117412092	T	C	0.9816	0.0437	0.0585	0.4552
rs117412126	T	C	0.0155	-0.0135	0.0462	0.7694
rs117412133	T	C	0.0243	0.0484	0.0403	0.2302
rs117412371	T	G	0.0234	-0.0128	0.037	0.7285
rs117412433	T	C	0.0136	0.0057	0.0839	0.9454
rs117412522	T	C	0.0374	-0.0371	0.036	0.3035
rs117412553	A	C	0.0216	0.0056	0.0348	0.872
rs117412614	T	C	0.0291	0.0519	0.0371	0.1617
rs11741268	A	G	0.0801	0.0039	0.0202	0.8463
rs117412721	A	G	0.0178	0.0021	0.0566	0.9698
rs117412735	T	C	0.9614	0.0127	0.0278	0.6481
rs117412760	T	C	0.0202	-0.0194	0.0384	0.6143
rs117412762	A	C	0.9702	-0.0333	0.0315	0.2915
rs117412766	T	C	0.0436	-0.0141	0.0288	0.6262
rs117412802	A	G	0.9829	0.0007	0.0432	0.9864
rs117412825	T	C	0.0234	0.0421	0.0364	0.2483
rs117412849	T	C	0.0428	0.0162	0.028	0.5622
rs117412858	A	G	0.0156	0.0204	0.0531	0.7005
rs117412875	A	G	0.0172	0.0191	0.0536	0.7209
rs117412953	T	G	0.0264	-0.0064	0.0318	0.841
rs11741299	T	C	0.9815	-0.0609	0.0488	0.2124
rs11741317	A	G	0.5557	-0.0134	0.0136	0.3222
rs117413236	A	C	0.0147	-0.0735	0.05	0.1412
rs117413284	T	C	0.0593	0.0135	0.026	0.6023
rs11741337	A	G	0.9155	-0.0166	0.0244	0.4973
rs117413424	T	G	0.0162	0.0942	0.0493	0.05597
rs117413507	A	G	0.0143	0.0094	0.06	0.8756
rs117413604	A	G	0.9881	-0.1423	0.0727	0.0503
rs117413605	A	G	0.9693	-0.0793	0.0347	0.02232
rs117413784	A	G	0.9605	0.0111	0.0334	0.7407
rs117413898	T	C	0.9815	-0.0102	0.0412	0.8049
rs117413987	A	G	0.0168	-0.0319	0.0519	0.539
rs117414017	T	C	0.0145	0.0027	0.0579	0.9622
rs117414255	T	C	0.9825	-0.0594	0.0405	0.1425
rs117414281	T	C	0.0127	-0.0032	0.0496	0.949
rs117414335	A	G	0.0486	0.016	0.0232	0.4899
rs117414438	T	C	0.0186	-0.0201	0.0478	0.6743
rs117414443	A	G	0.9685	-0.0251	0.0321	0.4347
rs117414487	T	C	0.9768	-0.0117	0.0456	0.7974
rs117414605	A	G	0.0142	0.0192	0.0491	0.6964
rs117414633	A	G	0.9771	0.0095	0.0426	0.8233
rs117414714	A	C	0.0482	-0.0341	0.0245	0.1649
rs117414750	A	C	0.0143	-0.0354	0.0549	0.5197
rs117414770	A	C	0.973	0.0553	0.0344	0.1074
rs117415168	T	C	0.018	-0.0147	0.043	0.7332
rs117415190	A	G	0.0114	0.1234	0.0723	0.08763
rs117415216	A	G	0.0177	-0.0314	0.0462	0.4973
rs117415218	T	C	0.9624	0.0345	0.0321	0.2829
rs117415317	A	G	0.0307	-0.0234	0.0401	0.5599
rs117415461	A	G	0.9833	-0.0171	0.0491	0.7275
rs117415507	T	C	0.9783	0.0389	0.036	0.2797
rs117415656	A	G	0.9846	-0.0064	0.0609	0.9168
rs11741567	T	C	0.9838	0.0278	0.0418	0.5063
rs117415686	T	C	0.0208	-0.0238	0.0459	0.6046
rs117415697	T	C	0.9833	-0.0389	0.0445	0.382
rs117415724	T	C	0.967	-0.015	0.0338	0.6569
rs117415725	A	C	0.9366	0.0299	0.0279	0.2841
rs117415811	A	G	0.0178	0.0266	0.0404	0.5107
rs117415899	T	C	0.9791	-0.0927	0.0522	0.07585
rs117415945	A	C	0.977	-0.0977	0.0386	0.01131
rs117416188	T	C	0.0161	0.0323	0.0441	0.4645
rs117416227	A	G	0.9781	-0.0114	0.0411	0.7815
rs11741626	T	C	0.5206	0.0028	0.0092	0.7613
rs117416360	T	C	0.0117	0.0018	0.0763	0.981
rs117416508	A	G	0.0176	0.0071	0.0481	0.8828
rs11741671	T	C	0.4964	0.0165	0.0094	0.07954
rs117416714	A	G	0.0233	0.0333	0.0474	0.4832
rs117416733	T	C	0.019	-0.0499	0.0495	0.313
rs117416752	A	G	0.0227	-0.039	0.0417	0.3493
rs117417101	A	G	0.9534	-0.0067	0.0343	0.8457
rs117417139	A	G	0.9812	-0.018	0.0438	0.6814
rs117417186	A	G	0.0179	0.004	0.0488	0.9341
rs117417213	T	C	0.0198	-0.0398	0.043	0.3544
rs117417255	T	C	0.0228	0.0104	0.0426	0.8069
rs117417383	A	C	0.9828	-0.0355	0.0499	0.4768
rs117417412	A	G	0.9672	-0.0302	0.031	0.3298
rs117417435	T	C	0.0362	0.0123	0.032	0.7001
rs117417522	T	G	0.0205	-0.1218	0.0575	0.03422
rs117417706	A	G	0.0239	-0.0036	0.0407	0.9286
rs117417712	T	C	0.8685	-0.0265	0.0243	0.2749
rs117417763	T	C	0.9779	0.0103	0.0526	0.8449
rs11741779	T	C	0.0339	-0.0028	0.0294	0.9251
rs117417799	A	G	0.0319	0.0196	0.0276	0.4779
rs117417810	A	G	0.0196	0.0018	0.0423	0.9655
rs11741783	T	C	0.3306	0.0017	0.0151	0.9105
rs117417931	T	C	0.9756	-0.0526	0.0409	0.1985
rs117418039	T	C	0.973	0.0968	0.0494	0.04973
rs117418045	A	G	0.9309	0.0412	0.0231	0.07446
rs117418126	A	G	0.0243	-0.0167	0.043	0.6979
rs117418223	A	G	0.0422	-0.0097	0.0313	0.7569
rs11741835	A	G	0.0562	0.011	0.0211	0.6021
rs117418375	A	G	0.0226	-0.0414	0.0363	0.2537
rs117418488	A	C	0.9842	0.0204	0.0476	0.6688
rs117418530	T	C	0.0283	-0.0569	0.0392	0.1472
rs117418546	T	C	0.0113	0.0656	0.0667	0.3256
rs117418650	A	G	0.9753	-0.0625	0.0395	0.1134
rs11741869	A	G	0.9517	-0.0367	0.0279	0.1885
rs117418718	A	G	0.0126	0.1013	0.0597	0.09011
rs117418746	A	G	0.9521	0.0107	0.025	0.6693
rs117418921	T	C	0.961	-0.0324	0.0308	0.2927
rs117418985	T	C	0.9736	0.0117	0.0331	0.7225
rs117418996	A	C	0.0133	-0.123	0.0556	0.02697
rs117419006	T	C	0.0166	0.004	0.047	0.9322
rs117419015	A	C	0.0164	0.0211	0.0465	0.6496
rs117419057	T	C	0.9725	0.0516	0.0369	0.1617
rs117419160	T	G	0.9513	0.0012	0.0235	0.959
rs117419172	A	G	0.0259	-0.0389	0.0378	0.3035
rs117419220	T	C	0.0152	-0.0156	0.0454	0.7304
rs117419302	T	C	0.9764	-0.0364	0.0358	0.3096
rs117419331	A	G	0.0206	-0.022	0.041	0.5913
rs117419370	T	C	0.0171	-0.0023	0.0454	0.9595
rs117419464	T	C	0.9874	0.0398	0.0604	0.5102
rs117419472	A	G	0.9707	0.0329	0.0363	0.3653
rs117419502	T	G	0.9854	0.0158	0.0561	0.7789
rs117419583	T	G	0.987	0.0358	0.0573	0.5319
rs117419608	A	G	0.0142	-0.0477	0.0557	0.3924
rs117419625	T	G	0.0185	0.0412	0.0391	0.2913
rs117419670	T	C	0.0385	-0.0138	0.0357	0.6982
rs117419684	A	G	0.0127	0.0241	0.087	0.7819
rs117419795	A	G	0.0572	-0.0079	0.029	0.7861
rs117419839	T	C	0.0154	-0.0185	0.0419	0.6599
rs117419898	A	G	0.0157	-0.0003	0.0569	0.9961
rs117419914	A	G	0.0144	0.0397	0.0476	0.4047
rs117419998	T	C	0.023	0.0465	0.0455	0.307
rs11742	A	G	0.0479	0.0023	0.0301	0.9388
rs117420082	T	G	0.9842	-0.0384	0.0419	0.3595
rs117420321	A	G	0.0276	-0.0167	0.0406	0.681
rs117420420	A	G	0.9767	-0.0078	0.039	0.8413
rs117420482	T	C	0.0823	-0.0234	0.025	0.349
rs117420699	A	G	0.0257	-0.0543	0.0431	0.2078
rs117420716	T	C	0.967	-0.0174	0.0284	0.5392
rs117420778	T	C	0.0372	0.0339	0.0333	0.3083
rs117420793	T	C	0.0349	-0.0467	0.0344	0.1747
rs117420815	A	G	0.0217	0.1119	0.045	0.01291
rs117421033	T	C	0.9837	0.0149	0.0402	0.7104
rs11742104	A	G	0.0207	0.0928	0.0621	0.1353
rs117421055	A	G	0.0388	-0.0273	0.0279	0.3288
rs11742120	A	G	0.0464	0.0136	0.0239	0.5699
rs117421224	A	G	0.0267	0.0583	0.0323	0.07127
rs117421253	A	G	0.9801	-0.034	0.0606	0.5751
rs117421411	T	C	0.044	0.017	0.026	0.5145
rs117421724	A	G	0.0731	-0.0564	0.0308	0.06711
rs117421756	A	G	0.024	0.0812	0.0358	0.02337
rs117421817	T	C	0.0188	-0.0344	0.052	0.5082
rs117421820	A	G	0.0373	0.035	0.0346	0.3107
rs117421847	A	G	0.0126	0.0121	0.053	0.8199
rs117421897	A	G	0.0293	-0.0153	0.0317	0.6294
rs117421990	A	G	0.9695	0.0683	0.0413	0.09803
rs117422001	T	C	0.0162	0.0675	0.0557	0.2255
rs117422007	T	G	0.9783	0.0072	0.0407	0.8589
rs117422031	A	G	0.0213	0.0179	0.042	0.6699
rs117422274	A	G	0.0188	-0.0559	0.0384	0.1454
rs11742230	T	C	0.1379	0.0068	0.0165	0.6796
rs117422342	T	C	0.984	0.0399	0.0502	0.4268
rs117422613	T	C	0.9838	0.09	0.0536	0.09331
rs117422675	A	G	0.0131	0.1146	0.0655	0.08047
rs117422713	A	G	0.0158	0.0277	0.0447	0.535
rs117422725	T	G	0.0246	-0.0218	0.0382	0.568
rs117422742	A	G	0.0151	0.0209	0.0517	0.6867
rs117422889	T	C	0.9792	0.0756	0.05	0.1303
rs117423008	A	C	0.956	-0.0484	0.0255	0.0574
rs117423165	T	C	0.1117	-0.0207	0.0202	0.3053
rs117423169	A	G	0.0187	0.03	0.0416	0.4709
rs117423278	T	C	0.0177	0.0229	0.0477	0.6305
rs117423291	T	C	0.0205	0.0324	0.0426	0.4471
rs117423319	A	G	0.0176	-0.0255	0.0502	0.6119
rs117423336	T	C	0.9788	0.0874	0.0475	0.06543
rs117423337	T	C	0.0201	0.0032	0.048	0.9462
rs117423352	A	G	0.9821	0.0234	0.0456	0.607
rs117423403	T	C	0.9773	0.0044	0.046	0.9234
rs117423433	T	C	0.9714	-0.0302	0.0372	0.4178
rs117423441	T	C	0.0458	-0.0323	0.0336	0.3369
rs117423498	T	C	0.0118	-0.0708	0.0739	0.3382
rs117423531	A	C	0.0198	-0.0167	0.0391	0.6702
rs117423553	T	C	0.0164	-0.0373	0.0464	0.422
rs117423653	A	G	0.0207	-0.0413	0.0496	0.4044
rs117423729	T	C	0.125	-0.0137	0.0218	0.5284
rs117423862	T	C	0.0252	0.0113	0.0323	0.7262
rs117423880	A	G	0.0186	-0.1128	0.0503	0.02498
rs117423885	A	G	0.0113	-0.0532	0.0785	0.4981
rs117423893	T	C	0.0315	0.0187	0.0373	0.6163
rs117423946	T	G	0.0318	-0.0262	0.0349	0.4529
rs117424092	A	G	0.0133	-0.0389	0.0572	0.4961
rs117424148	A	G	0.022	0.0728	0.0472	0.1233
rs117424200	A	G	0.0375	-0.0267	0.0258	0.3008
rs117424238	T	C	0.969	-0.0202	0.0421	0.6319
rs117424320	T	C	0.9732	-0.0524	0.0492	0.2868
rs117424359	A	G	0.0312	0.0009	0.031	0.9777
rs117424370	A	C	0.9776	0.0379	0.0356	0.2869
rs117424503	T	C	0.0254	-0.0037	0.0653	0.9548
