## Supplementary Tables for "Using discrete- and continuous-time machine learning models (Nnet, CoxNet, GLMnet) to explore sex and age differences in stroke prediction among hypertensive individuals" (part 3 of 3)

### Sheet: Using Machine Learning and Cox  (continued)
Suplementary Data S1- List of 252,903 SNPs and their effect estimates from MEGASTROKE used in creation of stroke genetic liability.
rs117424523	T	C	0.016	0.0797	0.0579	0.169
rs117424553	A	G	0.0141	0.0846	0.0663	0.2022
rs117424662	T	C	0.9646	0.02	0.0277	0.4718
rs117424821	T	C	0.9831	-0.0505	0.049	0.3026
rs117424873	T	C	0.9684	0.0064	0.0362	0.8606
rs117424908	A	G	0.9845	0.0321	0.0514	0.5319
rs117425048	A	C	0.9774	0.0141	0.0404	0.7264
rs117425091	T	C	0.9874	0.0314	0.0505	0.5343
rs117425257	A	G	0.9829	0.0443	0.0421	0.2922
rs11742527	A	G	0.4026	0.0071	0.0094	0.4491
rs117425352	A	G	0.0197	0.0069	0.0417	0.8691
rs11742538	T	C	0.4992	-0.0054	0.0093	0.5595
rs117425396	T	C	0.0207	-0.0081	0.0413	0.8438
rs117425435	A	G	0.0224	-0.0178	0.048	0.7114
rs117425553	T	C	0.025	0.0007	0.0332	0.9823
rs117425772	T	C	0.9708	-0.0346	0.0352	0.3259
rs117425843	A	G	0.0226	-0.0225	0.041	0.5819
rs117425887	T	C	0.0389	0.0153	0.0263	0.5607
rs117425920	A	C	0.9853	-0.021	0.0461	0.6481
rs117426035	A	G	0.975	-0.0351	0.0376	0.3509
rs117426067	A	G	0.0206	0.0042	0.0481	0.9312
rs117426102	T	C	0.0134	0.02	0.0474	0.6734
rs117426118	T	C	0.0611	-0.0158	0.0198	0.425
rs117426142	A	C	0.0258	-0.0505	0.0412	0.2203
rs117426202	A	C	0.0287	-0.0539	0.0398	0.1757
rs117426241	A	G	0.0461	0.0307	0.026	0.2383
rs117426362	T	G	0.9735	0.0198	0.0407	0.6259
rs117426392	T	C	0.0301	0.0811	0.0405	0.04516
rs117426456	T	C	0.0266	-0.0481	0.044	0.2742
rs117426460	A	G	0.9797	-0.0194	0.0505	0.7006
rs117426515	A	G	0.9699	0.0452	0.0343	0.1875
rs117426532	T	G	0.9868	0.0547	0.0615	0.3732
rs117426768	A	G	0.0195	-0.0634	0.0632	0.3153
rs117426805	A	C	0.9857	-0.0967	0.092	0.2933
rs117426892	A	G	0.9693	0.005	0.0325	0.8772
rs117426921	T	C	0.9847	-0.0129	0.0525	0.8061
rs117426997	T	C	0.9602	-0.0019	0.0348	0.9563
rs117427010	T	C	0.9871	-0.0049	0.0518	0.9245
rs117427045	A	G	0.0259	0.016	0.0483	0.7408
rs117427125	A	G	0.957	0.0126	0.0324	0.6976
rs117427207	T	C	0.0181	0.0378	0.0394	0.3369
rs117427226	A	C	0.0293	0.0282	0.0319	0.3763
rs117427247	A	G	0.0436	-0.0266	0.0256	0.2981
rs11742729	A	G	0.9617	-0.0395	0.0292	0.1758
rs117427345	T	C	0.0209	0.0397	0.0472	0.3999
rs117427364	T	C	0.0305	0.0048	0.0324	0.8817
rs117427411	T	C	0.0316	0.0163	0.0363	0.6539
rs117427476	A	C	0.0195	0.0683	0.0397	0.08508
rs117427499	T	G	0.0159	0.1653	0.0502	0.0009915
rs117427756	A	G	0.0267	0.0025	0.0356	0.9435
rs11742776	A	G	0.4952	0.0008	0.0098	0.9309
rs117428004	T	G	0.9806	-0.0332	0.0511	0.5156
rs117428022	T	G	0.9784	0.0314	0.0547	0.5651
rs117428089	T	C	0.9761	0.0017	0.0398	0.9669
rs117428133	T	C	0.0367	0.0149	0.0365	0.6837
rs117428258	T	C	0.0184	-0.1438	0.0837	0.0859
rs117428280	T	C	0.0164	-0.007	0.0471	0.8823
rs117428464	A	G	0.0152	0.0083	0.0597	0.8899
rs117428511	A	G	0.0151	-0.0523	0.0483	0.2793
rs117428532	T	G	0.9802	-0.0304	0.0472	0.5187
rs117428751	A	G	0.0291	-0.0571	0.0339	0.0926
rs117428830	A	G	0.0135	0.0045	0.0555	0.9352
rs117428852	T	C	0.9461	-0.0063	0.0305	0.8362
rs117428913	A	C	0.0367	0.0388	0.0313	0.2156
rs117428931	A	G	0.9333	-0.0194	0.0211	0.3581
rs117428962	T	C	0.0281	0.0638	0.0471	0.1755
rs117428991	A	G	0.0238	0.0129	0.0377	0.7321
rs11742902	T	C	0.1028	0.0084	0.0171	0.624
rs11742905	T	C	0.0464	0.0255	0.0304	0.4021
rs117429097	A	G	0.0299	0.0656	0.0436	0.1323
rs117429165	T	C	0.0159	-0.0363	0.0551	0.5097
rs117429198	A	G	0.0203	0.031	0.0493	0.5295
rs117429370	A	G	0.0285	-0.0405	0.042	0.3346
rs117429521	T	C	0.019	-0.0022	0.0573	0.9689
rs117429625	A	G	0.0124	0.0931	0.0731	0.2032
rs117429636	A	G	0.0396	0.0449	0.0313	0.1517
rs117429691	T	G	0.0122	0.1436	0.0611	0.0187
rs117429737	A	G	0.9882	-0.0785	0.1017	0.4403
rs117429746	A	G	0.0245	0.0191	0.0445	0.6684
rs117429824	T	C	0.0244	-0.0283	0.043	0.51
rs117429871	A	G	0.9526	-0.0456	0.029	0.1155
rs11742994	T	C	0.0432	-0.0631	0.0341	0.06416
rs117430002	T	C	0.0187	0.0232	0.0443	0.5996
rs117430101	A	G	0.9825	-0.0478	0.0415	0.2485
rs117430223	A	C	0.9838	0.0077	0.0561	0.8907
rs117430585	T	C	0.0309	-0.0164	0.0405	0.6854
rs117430595	A	G	0.0486	-0.0168	0.046	0.7158
rs11743066	T	G	0.9785	-0.0638	0.052	0.22
rs117430942	T	C	0.0246	-0.0193	0.0476	0.6845
rs117430951	T	C	0.9794	0.0265	0.0448	0.5544
rs117430965	T	G	0.0515	0.0125	0.0244	0.6085
rs117431095	T	C	0.9678	0.0031	0.0312	0.9219
rs117431177	T	C	0.0191	0.0222	0.0423	0.6003
rs11743121	A	C	0.0192	0.0328	0.0513	0.5221
rs117431374	A	G	0.9881	0.0236	0.0575	0.6815
rs117431375	T	G	0.9763	-0.0216	0.0361	0.55
rs117431391	A	C	0.0168	-0.0007	0.041	0.987
rs117431421	T	C	0.0159	0.0495	0.057	0.3851
rs117431515	A	G	0.9769	-0.0161	0.0338	0.634
rs117431524	T	C	0.0216	-0.0011	0.0364	0.9763
rs117431594	A	G	0.0377	-0.0031	0.0356	0.9309
rs117431598	T	C	0.0388	0.0509	0.0351	0.1474
rs117431630	A	G	0.0609	0.0049	0.0212	0.818
rs117431650	A	G	0.9809	0.0088	0.0418	0.8323
rs117431662	A	G	0.9461	0.0064	0.0213	0.7644
rs117431673	T	C	0.0473	-0.0671	0.0329	0.04134
rs117431763	A	G	0.021	0.0833	0.0411	0.04252
rs117431849	A	G	0.9841	-0.0999	0.044	0.02322
rs117431947	T	C	0.9719	-0.0298	0.0328	0.364
rs117431955	T	C	0.9882	0.048	0.0731	0.5111
rs117431970	A	G	0.022	0.0175	0.0427	0.6825
rs117432011	A	G	0.966	-0.0212	0.0315	0.5016
rs117432040	A	G	0.0349	0.0194	0.0292	0.5067
rs117432197	A	C	0.0753	-0.0181	0.0226	0.4229
rs117432259	T	C	0.9716	-0.0187	0.0414	0.6517
rs117432314	T	C	0.0297	0.0173	0.0323	0.5922
rs117432385	A	G	0.0152	0.041	0.0784	0.601
rs117432422	A	G	0.0366	0.0131	0.0339	0.7003
rs117432456	T	C	0.0228	-0.0107	0.042	0.7987
rs117432466	A	G	0.0137	-0.1454	0.0689	0.03487
rs117432560	T	C	0.0331	0.0006	0.0282	0.982
rs117432605	A	G	0.9813	0.0167	0.0442	0.7063
rs117432628	T	C	0.0177	-0.0441	0.0441	0.3169
rs117432667	T	G	0.0143	-0.05	0.0629	0.427
rs117432690	T	G	0.0305	0.0541	0.0402	0.1783
rs11743275	T	C	0.9878	0.0347	0.0573	0.5453
rs11743280	A	C	0.9592	-0.0968	0.0338	0.004175
rs117432808	A	G	0.0253	-0.049	0.0422	0.2452
rs117433004	A	G	0.0645	-0.0053	0.0196	0.7875
rs117433027	T	C	0.0315	-0.0176	0.0428	0.6811
rs117433039	T	C	0.9666	-0.0065	0.0326	0.8415
rs117433095	T	C	0.0166	-0.0889	0.0448	0.04718
rs117433140	T	C	0.9813	0.1744	0.063	0.005601
rs117433229	A	G	0.9846	0.023	0.0476	0.6299
rs11743324	T	C	0.0564	0.0126	0.0245	0.6077
rs117433390	T	C	0.0409	-0.0128	0.0336	0.7038
rs117433394	T	C	0.0173	0.0003	0.0416	0.9951
rs117433408	A	G	0.0136	-0.036	0.0535	0.5012
rs117433416	A	G	0.9849	0.118	0.0861	0.1707
rs117433453	T	C	0.0536	-0.05	0.0301	0.09704
rs117433550	T	C	0.9703	0.0224	0.0349	0.5206
rs117433588	T	C	0.0238	-0.012	0.0356	0.7367
rs117433635	A	G	0.0181	-0.0655	0.0464	0.158
rs117433876	T	C	0.0182	0.0467	0.0429	0.2757
rs117433987	A	G	0.9716	0.0119	0.0338	0.7251
rs11743405	T	G	0.655	-0.0082	0.0126	0.5158
rs117434107	A	G	0.0146	-0.0044	0.0585	0.9399
rs11743422	T	C	0.9664	-0.0226	0.0368	0.54
rs117434283	T	C	0.0234	0.0161	0.0478	0.7362
rs11743438	T	C	0.5069	0.0071	0.0094	0.451
rs117434525	T	C	0.0172	-0.107	0.0491	0.02936
rs117434548	A	C	0.0194	-0.0041	0.0427	0.9236
rs117434739	A	G	0.0218	-0.0491	0.0374	0.1896
rs117434973	T	C	0.9776	-0.0456	0.0471	0.3334
rs117435107	A	G	0.9786	-0.0138	0.0497	0.7818
rs117435320	A	G	0.0198	0.058	0.0561	0.301
rs117435383	T	C	0.9724	0.0369	0.0383	0.3353
rs117435403	T	C	0.0208	-0.0201	0.0392	0.6077
rs117435479	T	C	0.9716	-0.0034	0.0346	0.9228
rs117435503	T	C	0.0153	-0.1003	0.0578	0.08269
rs11743552	T	C	0.0178	-0.0143	0.0645	0.8244
rs117435571	A	G	0.0254	-0.0158	0.0327	0.628
rs117435574	T	C	0.9769	-0.0209	0.0332	0.529
rs117435781	T	C	0.0147	0.0399	0.053	0.4511
rs117435817	T	C	0.9759	-0.0903	0.0451	0.04544
rs117435823	T	C	0.0301	0.0071	0.0334	0.8314
rs117435859	T	G	0.952	-0.0291	0.0308	0.3461
rs117435878	A	G	0.9848	-0.0106	0.0457	0.8159
rs117435964	T	C	0.0247	-0.0183	0.0426	0.6673
rs117436071	A	G	0.9861	-0.1151	0.0664	0.08307
rs117436370	T	C	0.9563	0.002	0.0277	0.9418
rs117436383	T	C	0.0138	-0.0333	0.0608	0.5837
rs117436478	A	G	0.0614	0.0078	0.0226	0.7313
rs117436520	A	G	0.9756	0.0062	0.0336	0.8533
rs117436522	T	C	0.0152	0.022	0.0435	0.6133
rs117436684	A	G	0.04	-0.0172	0.0255	0.5008
rs117436686	T	C	0.9663	0.0263	0.0374	0.4816
rs117436687	T	C	0.0206	-0.0665	0.0456	0.1443
rs117436727	T	C	0.021	0.1098	0.0577	0.05723
rs117436733	T	C	0.9845	0.0443	0.0501	0.3773
rs117436794	A	G	0.0238	-0.0368	0.0343	0.2832
rs117436803	A	G	0.9842	-0.0344	0.0489	0.4819
rs117436902	T	C	0.9845	0.0021	0.0425	0.9599
rs11743695	T	C	0.0388	0.0102	0.0323	0.7521
rs117436999	A	G	0.9532	0.0019	0.0266	0.9418
rs117437004	T	C	0.0227	-0.0358	0.0381	0.3471
rs117437037	A	G	0.9788	-0.0825	0.0453	0.0684
rs117437081	A	G	0.0166	0.0208	0.0515	0.6867
rs117437140	A	G	0.0367	0.0304	0.0268	0.2552
rs117437219	A	G	0.9808	0.0028	0.041	0.9457
rs117437313	A	G	0.0246	0.0208	0.0331	0.5294
rs117437316	T	C	0.9644	0.0144	0.0328	0.6606
rs11743737	T	C	0.477	-0.0038	0.01	0.7071
rs117437381	T	C	0.038	-0.0276	0.0337	0.4138
rs117437396	A	C	0.9615	-0.052	0.031	0.09299
rs117437418	T	C	0.0221	0.0146	0.0396	0.7118
rs11743743	A	C	0.5099	0.0008	0.0094	0.9364
rs117437503	T	C	0.0294	0.0382	0.0325	0.2404
rs117437506	T	G	0.0146	-0.0541	0.0467	0.2468
rs11743754	A	G	0.5497	-0.0053	0.0095	0.5806
rs117437603	A	G	0.0238	-0.0875	0.0431	0.04223
rs117437674	T	G	0.012	-0.111	0.0743	0.1354
rs117437683	A	G	0.9786	0.0282	0.0738	0.7022
rs117437712	T	C	0.0517	0.0429	0.0303	0.1561
rs117437864	A	G	0.0127	-0.0746	0.0647	0.2488
rs117437967	A	C	0.9395	0.005	0.0247	0.8399
rs117438003	A	G	0.9756	-0.0156	0.0412	0.7043
rs117438026	T	G	0.0202	0.0156	0.0415	0.7068
rs117438059	T	C	0.0129	0.0482	0.0603	0.4242
rs117438088	A	G	0.977	0.0213	0.0416	0.6079
rs117438223	T	C	0.0227	0.0726	0.0403	0.07177
rs117438231	T	C	0.0138	0.0426	0.0472	0.3666
rs117438269	A	C	0.0475	0.0497	0.0273	0.06932
rs117438292	T	C	0.9617	-0.0682	0.0321	0.0336
rs11743835	T	C	0.0315	-0.025	0.0399	0.531
rs11743839	T	C	0.7888	-0.0135	0.015	0.3691
rs117438415	T	G	0.0147	-0.0256	0.0508	0.6149
rs117438523	A	G	0.9795	-0.1043	0.0507	0.03967
rs117438562	T	G	0.0215	0.0068	0.045	0.8791
rs117438584	A	G	0.044	-0.0111	0.026	0.6707
rs11743880	A	G	0.5239	0.02	0.0093	0.03186
rs117438860	T	C	0.9755	0.0139	0.0468	0.7663
rs1174390	T	C	0.0346	0.0097	0.0331	0.7692
rs117439035	T	C	0.0404	-0.0119	0.0311	0.703
rs117439052	A	G	0.0211	0.0053	0.0452	0.9061
rs117439060	T	C	0.0199	-0.07	0.0476	0.1415
rs117439093	T	C	0.0189	-0.0458	0.0399	0.2512
rs117439270	T	G	0.0287	0.0251	0.0383	0.5126
rs117439272	T	G	0.0309	0.0222	0.0398	0.5758
rs117439385	T	G	0.97	0.0339	0.0279	0.2241
rs117439493	T	C	0.0167	0.0585	0.0517	0.2572
rs117439511	A	G	0.0182	-0.0065	0.0458	0.8877
rs117439526	A	G	0.033	-0.037	0.0339	0.2759
rs117439605	T	C	0.9851	0.0397	0.0506	0.4325
rs117439623	A	G	0.9827	-0.0425	0.0465	0.3614
rs117439749	A	C	0.0255	0.0311	0.0409	0.447
rs117439842	T	G	0.0224	0.0381	0.0348	0.2731
rs117439927	T	C	0.0377	0.023	0.0276	0.4036
rs117439949	T	C	0.9841	-0.038	0.0488	0.4371
rs117439970	T	C	0.9728	-0.0235	0.0315	0.4556
rs11744012	T	C	0.9111	0.0088	0.0214	0.6797
rs117440228	A	G	0.0182	-0.0389	0.0517	0.4518
rs117440276	T	C	0.0165	0.003	0.0465	0.9478
rs117440358	T	C	0.9318	0.0142	0.028	0.6121
rs117440406	A	G	0.9832	-0.0151	0.0474	0.7498
rs117440423	T	C	0.9632	0.0199	0.03	0.5068
rs11744052	T	C	0.3202	0.0149	0.0101	0.1422
rs117440747	A	G	0.0182	-0.0111	0.0481	0.8182
rs117440770	A	G	0.9345	0.0326	0.0204	0.1109
rs117440882	A	G	0.0204	-0.0103	0.035	0.769
rs117441157	T	C	0.0171	0.0301	0.0457	0.511
rs117441176	A	G	0.0195	0.084	0.0466	0.07107
rs117441205	A	G	0.9778	0.0112	0.0353	0.7503
rs117441234	T	G	0.0157	0.0199	0.0531	0.7085
rs117441258	A	G	0.9805	-0.0067	0.038	0.8609
rs117441328	T	C	0.975	-0.1001	0.0438	0.02245
rs117441375	A	G	0.0473	0.0684	0.0283	0.01585
rs117441445	T	C	0.03	-0.0022	0.0309	0.9428
rs117441450	A	G	0.0136	-0.0237	0.0728	0.7451
rs117441478	T	G	0.0536	0.0215	0.0244	0.3782
rs117441509	T	C	0.9873	-0.0246	0.0592	0.678
rs117441530	A	G	0.0213	0.0037	0.0476	0.9385
rs117441571	A	C	0.9746	-0.0371	0.0402	0.3564
rs11744173	T	C	0.5401	0.0002	0.0096	0.9842
rs117441762	A	C	0.977	-0.0258	0.0384	0.5012
rs117441822	T	C	0.9882	-0.0517	0.0527	0.3266
rs117441862	A	G	0.9547	0.0244	0.0233	0.2953
rs117441994	T	G	0.0244	0.0095	0.044	0.8293
rs117442029	A	G	0.019	-0.0139	0.0404	0.7297
rs11744213	T	C	0.019	-0.0288	0.0403	0.4754
rs117442179	T	C	0.9519	0.0634	0.0243	0.009133
rs11744227	T	C	0.576	-0.0037	0.0102	0.7189
rs117442283	T	C	0.0422	0.0434	0.0333	0.1931
rs117442390	A	G	0.0127	0.0078	0.0771	0.9199
rs117442408	A	G	0.9625	0.0094	0.0258	0.7166
rs117442421	A	G	0.0206	-0.014	0.0423	0.7408
rs11744246	A	G	0.4705	-0.0083	0.0102	0.4151
rs117442494	A	G	0.9869	-0.1079	0.0842	0.2003
rs117442528	T	C	0.0166	0.0348	0.0675	0.6064
rs117442633	A	G	0.0285	-0.0081	0.0359	0.8224
rs117442655	T	C	0.017	0.0412	0.055	0.4535
rs11744283	T	G	0.0356	-0.0381	0.0293	0.1936
rs117442894	A	G	0.0281	0.0688	0.0526	0.1911
rs117442962	A	G	0.9799	-0.0215	0.0509	0.6721
rs117443186	A	G	0.0132	0.0312	0.0551	0.5721
rs117443347	T	C	0.018	0.0456	0.039	0.2432
rs11744336	T	C	0.0196	-0.026	0.0415	0.5308
rs11744349	A	G	0.963	-0.0131	0.0349	0.7072
rs117443586	T	C	0.0202	0.0102	0.0384	0.79
rs117443630	T	C	0.0193	-0.0582	0.0423	0.169
rs11744375	T	C	0.4813	0.012	0.0091	0.1908
rs117443838	A	G	0.9787	0.0226	0.0355	0.5233
rs11744385	T	C	0.0575	-0.0419	0.0266	0.1149
rs117443900	A	C	0.0163	-0.0725	0.0591	0.2196
rs117443912	A	G	0.0412	0.0296	0.0281	0.2932
rs117443940	A	C	0.9877	-0.057	0.0614	0.353
rs117443990	T	C	0.0405	-0.0184	0.0283	0.5168
rs117444034	T	C	0.9822	0.0298	0.0418	0.4758
rs11744409	T	C	0.9611	0.0289	0.0287	0.3147
rs11744413	T	C	0.0136	-0.1314	0.0565	0.02004
rs117444270	T	C	0.0193	-0.0031	0.0457	0.9464
rs117444274	A	G	0.0154	0.0082	0.0489	0.8662
rs117444295	T	C	0.0232	0.02	0.0351	0.5694
rs11744430	T	C	0.0826	-0.0357	0.0234	0.1266
rs117444422	T	C	0.0303	-0.0867	0.0506	0.08685
rs117444446	A	G	0.9841	0.0623	0.0722	0.3883
rs117444449	A	G	0.022	-0.0494	0.0428	0.2486
rs117444572	A	G	0.0289	-0.0057	0.0358	0.8744
rs11744471	A	G	0.2625	-0.0076	0.0191	0.6916
rs117444784	T	C	0.0264	-0.0162	0.0385	0.6736
rs11744492	A	G	0.9791	-0.0354	0.0374	0.3436
rs117444984	A	G	0.0231	-0.0276	0.0429	0.5203
rs117444997	A	G	0.9602	-0.0173	0.0314	0.5827
rs117445094	T	G	0.0132	-0.0125	0.0626	0.842
rs117445229	T	G	0.969	0.0734	0.0347	0.0343
rs117445245	A	G	0.0154	-0.017	0.0494	0.7307
rs117445400	T	C	0.9777	0.0039	0.046	0.9321
rs117445459	A	G	0.9789	0.0701	0.047	0.1363
rs117445490	T	C	0.9849	0.0261	0.0451	0.5628
rs117445552	T	G	0.9796	-0.0006	0.0441	0.9886
rs117445560	T	G	0.0468	-0.0142	0.0316	0.6544
rs117445563	T	C	0.9779	0.0108	0.0475	0.8196
rs117445751	A	G	0.0189	0.0441	0.0414	0.2857
rs117445755	A	G	0.9853	-0.0221	0.054	0.6829
rs117445791	A	G	0.9831	0.0451	0.0446	0.3118
rs117445809	A	G	0.0269	-0.0202	0.0335	0.5478
rs11744584	A	G	0.1098	-0.0377	0.0154	0.01427
rs117445843	T	C	0.985	0.0694	0.0498	0.1635
rs117445846	T	C	0.0264	0.0036	0.0424	0.9321
rs117445890	A	G	0.9741	0.0104	0.0315	0.7405
rs117445950	T	C	0.0179	0.0076	0.0589	0.8972
rs117446014	T	C	0.0545	-0.0239	0.0283	0.3991
rs11744603	T	C	0.0602	0.0085	0.0227	0.71
rs117446150	T	C	0.0262	0.0129	0.0318	0.6851
rs117446281	T	C	0.0544	0.0062	0.027	0.8188
rs117446323	T	C	0.9867	-0.0502	0.0616	0.4147
rs117446355	T	C	0.0599	0.0095	0.0264	0.7174
rs117446514	A	G	0.0257	0.002	0.0317	0.9491
rs117446522	A	G	0.0347	-0.0152	0.0299	0.6114
rs117446530	T	G	0.0286	-0.0307	0.039	0.4317
rs117446586	T	C	0.9821	0.03	0.0443	0.4985
rs117446644	T	C	0.0181	0.0154	0.0495	0.7563
rs117446910	A	G	0.0318	-0.0422	0.043	0.3271
rs117446927	T	C	0.9741	-0.0107	0.0376	0.7771
rs117446941	T	C	0.0331	0.0258	0.0325	0.4273
rs117447046	T	G	0.0268	-0.0635	0.0414	0.1248
rs117447061	A	G	0.0274	0.0307	0.0352	0.3832
rs117447102	T	C	0.9775	0.006	0.0519	0.9079
rs117447144	T	C	0.0178	-0.0032	0.0374	0.9307
rs117447282	T	C	0.9489	0.0044	0.0218	0.8408
rs117447312	T	G	0.0662	0.0095	0.0253	0.7079
rs11744735	A	G	0.514	-0.0044	0.0101	0.6621
rs117447404	T	C	0.974	0.0204	0.0405	0.6143
rs117447488	T	C	0.0432	0.0523	0.0243	0.03104
rs117447509	T	G	0.0382	-0.0265	0.0262	0.3118
rs117447584	T	C	0.9833	-0.0443	0.0532	0.4053
rs117447627	A	C	0.0236	-0.0163	0.0398	0.6817
rs117447690	A	G	0.0191	0.0367	0.0471	0.4357
rs117447718	A	G	0.9706	0.0327	0.0402	0.4168
rs117447719	T	G	0.0322	-0.0093	0.0374	0.8034
rs117447722	A	G	0.9823	0.0277	0.0442	0.5314
rs117447767	A	G	0.0785	0.0189	0.023	0.4111
rs11744777	T	C	0.0151	0.0309	0.0514	0.5478
rs117447783	T	C	0.965	-0.0036	0.0359	0.9192
rs117447845	T	C	0.0328	-0.0146	0.0307	0.6333
rs117448023	T	C	0.9855	-0.0163	0.0573	0.7762
rs117448080	A	G	0.9779	0.0006	0.0411	0.9881
rs117448166	A	G	0.9851	-0.0303	0.0491	0.5374
rs117448206	T	C	0.0367	0.0182	0.0259	0.4814
rs117448261	T	C	0.986	-0.0418	0.0558	0.4542
rs117448375	T	C	0.0164	-0.0145	0.048	0.7619
rs117448403	A	G	0.0213	-0.0341	0.0667	0.6088
rs117448485	A	G	0.017	-0.1533	0.0632	0.01531
rs117448566	A	C	0.9599	-0.0126	0.0259	0.6265
rs117448642	T	C	0.9648	-0.0133	0.0327	0.6842
rs117448659	A	G	0.0191	0.003	0.0356	0.9332
rs117448688	T	C	0.9812	-0.0731	0.0412	0.07588
rs117448713	T	C	0.0126	-0.085	0.0523	0.1038
rs117448718	A	C	0.0271	-0.0309	0.041	0.4505
rs117448803	A	G	0.0309	-0.0183	0.0298	0.5398
rs117448825	A	G	0.9802	-0.0602	0.0504	0.232
rs117448842	T	C	0.0223	0.0642	0.049	0.1907
rs11744885	A	G	0.0912	-0.016	0.0176	0.3613
rs117448917	T	C	0.026	-0.0032	0.0426	0.9401
rs117448937	A	G	0.023	-0.0277	0.0366	0.4495
rs117448946	T	C	0.0174	-0.0482	0.043	0.2629
rs117448947	A	G	0.0166	-0.0322	0.0566	0.5691
rs117449061	A	G	0.0322	-0.0137	0.0307	0.655
rs117449097	T	C	0.9831	0.0001	0.0525	0.9978
rs117449191	T	C	0.0292	0.0078	0.0336	0.8159
rs117449246	A	G	0.974	0.0323	0.0418	0.4389
rs117449368	A	G	0.0195	0.0329	0.0379	0.3844
rs117449442	T	C	0.0324	0.0345	0.0313	0.2715
rs117449629	A	G	0.0201	-0.0076	0.0454	0.8665
rs117449631	A	G	0.0181	0.0775	0.05	0.1209
rs117449664	T	C	0.985	0.0105	0.0552	0.8492
rs117449674	T	C	0.982	-0.0189	0.0483	0.6953
rs117449842	A	G	0.9602	-0.0215	0.027	0.4267
rs117449875	A	G	0.9856	0.0258	0.0553	0.6408
rs117450169	T	C	0.016	0.0197	0.054	0.7147
rs11745017	T	G	0.7335	0.0185	0.0212	0.3818
rs117450183	A	G	0.9855	-0.0226	0.0459	0.6221
rs117450254	T	C	0.9832	0.0406	0.0492	0.4088
rs117450374	T	C	0.0271	-0.0526	0.034	0.1215
rs117450401	A	G	0.0145	-0.0083	0.0541	0.8782
rs117450504	A	C	0.988	-0.02	0.0784	0.7988
rs117450559	A	G	0.9699	-0.0627	0.0306	0.0403
rs117450623	T	C	0.9837	-0.0881	0.0445	0.04791
rs117450696	A	G	0.0285	-0.0434	0.036	0.2279
rs117450722	A	G	0.0703	-0.002	0.021	0.9255
rs117450747	T	C	0.9446	0.0171	0.0278	0.5389
rs117450777	A	G	0.9828	0.0228	0.0488	0.64
rs117450867	T	C	0.043	0.0285	0.0491	0.5619
rs117450877	A	C	0.0283	0.0122	0.0323	0.7063
rs117450924	A	C	0.0156	-0.0002	0.0547	0.9974
rs117451090	A	G	0.0146	0.0237	0.0447	0.5956
rs117451125	T	C	0.9735	0.0053	0.0346	0.8781
rs117451202	A	G	0.04	0.0145	0.0395	0.7137
rs117451269	A	G	0.975	-0.0145	0.0376	0.699
rs117451302	T	G	0.9622	-0.0431	0.0283	0.1272
rs11745136	A	G	0.0537	0.0092	0.0221	0.6769
rs11745139	T	G	0.4893	-0.0037	0.0094	0.6951
rs117451581	A	G	0.0207	0.0028	0.0393	0.9428
rs117451651	A	G	0.0219	-0.0481	0.0472	0.3084
rs117451690	A	C	0.0147	0.0257	0.0573	0.6537
rs117451699	T	C	0.0574	0.0258	0.0234	0.2701
rs117451734	A	G	0.9874	0.0313	0.0633	0.6216
rs11745175	A	G	0.5064	-0.0145	0.0094	0.1219
rs117451751	A	G	0.9538	-0.0026	0.0248	0.9171
rs117451785	T	G	0.9715	-0.0177	0.0287	0.5369
rs117451852	A	G	0.0287	0.025	0.0339	0.461
rs117451853	A	G	0.9878	-0.0262	0.0514	0.61
rs117451859	T	C	0.026	-0.0335	0.0362	0.3551
rs117452009	T	C	0.9769	-0.0083	0.0442	0.8511
rs117452065	T	G	0.023	0.0856	0.0465	0.06561
rs117452095	T	C	0.9624	0.0305	0.0327	0.3509
rs117452099	T	C	0.0318	-0.0214	0.0398	0.591
rs117452106	A	G	0.0163	0.0217	0.0405	0.5911
rs117452135	T	C	0.0159	-0.0134	0.0448	0.7644
rs117452271	T	C	0.0417	-0.0367	0.0324	0.2578
rs117452286	A	G	0.025	0.013	0.0388	0.7382
rs117452300	A	C	0.9785	0.0993	0.0593	0.09383
rs117452312	T	C	0.0122	-0.0701	0.0672	0.2971
rs117452381	T	C	0.0184	-0.0168	0.0508	0.7412
rs117452400	A	C	0.0204	-0.042	0.0384	0.2733
rs117452443	A	G	0.0152	-0.0834	0.0747	0.264
rs117452456	A	G	0.0489	-0.0071	0.0334	0.8318
rs117452590	A	G	0.0156	0.0686	0.0564	0.2242
rs117452856	T	G	0.022	0.0557	0.0407	0.1712
rs117452867	A	G	0.0334	0.027	0.0283	0.3393
rs117453028	T	C	0.0194	0.0114	0.0471	0.8085
rs117453048	T	C	0.0569	0.0279	0.0226	0.2167
rs11745315	A	G	0.0237	0.0376	0.0362	0.2987
rs117453232	T	C	0.0206	0.0089	0.0438	0.8385
rs117453249	T	C	0.0211	-0.0071	0.0409	0.8629
rs117453284	T	C	0.0194	-0.0118	0.0482	0.8058
rs117453334	A	C	0.9827	0.0725	0.0686	0.2906
rs117453485	T	C	0.0384	0.0095	0.0293	0.7449
rs117453562	T	C	0.0271	0.0348	0.039	0.3719
rs117453726	T	G	0.9706	-0.0134	0.0351	0.704
rs117453761	T	C	0.9719	-0.0159	0.0344	0.6446
rs117453898	T	C	0.0386	-0.054	0.0362	0.1361
rs117453961	A	G	0.0251	0.0338	0.0443	0.4462
rs11745403	A	G	0.492	0.0073	0.0091	0.4233
rs117454120	T	C	0.9691	-0.0089	0.0313	0.7759
rs117454130	A	G	0.0116	0.0592	0.0694	0.3937
rs117454149	A	G	0.0195	0.0442	0.0551	0.4233
rs117454206	A	G	0.0195	0.0335	0.0644	0.6032
rs117454431	A	G	0.0212	-0.0319	0.0371	0.3909
rs117454448	T	C	0.0198	-0.014	0.0715	0.8447
rs117454471	T	G	0.0176	-0.046	0.0486	0.3436
rs117454474	A	G	0.0145	-0.0725	0.0609	0.2343
rs117454564	A	C	0.0229	0.0487	0.0347	0.1599
rs117454577	T	C	0.0337	0.0506	0.0337	0.1327
rs117454585	T	C	0.0182	0.0219	0.0663	0.7415
rs117454663	A	G	0.9737	-0.0388	0.0415	0.3499
rs117454769	A	G	0.0206	0.0283	0.0403	0.4827
rs117454871	A	G	0.015	-0.0321	0.06	0.5926
rs117454881	A	G	0.9502	0.0056	0.0327	0.8638
rs117455105	T	C	0.0316	0.0202	0.0382	0.5975
rs117455127	T	C	0.0192	0.0103	0.0497	0.8354
rs117455241	T	C	0.0586	-0.0241	0.0249	0.3322
rs117455280	A	G	0.9833	-0.0028	0.0455	0.9514
rs117455383	A	G	0.9838	-0.031	0.0481	0.5184
rs11745541	A	G	0.5173	0.0025	0.0113	0.8227
rs11745552	A	G	0.5261	-0.0013	0.0096	0.8911
rs117455540	T	C	0.0232	0.0622	0.0368	0.09062
rs117455734	A	G	0.019	0.0743	0.0478	0.1203
rs117455777	T	C	0.0185	0.0739	0.0408	0.07024
rs117455783	T	C	0.0318	-0.0228	0.0373	0.541
rs117455943	T	C	0.0226	0.0241	0.0391	0.5377
rs117455998	T	C	0.019	-0.0518	0.0495	0.2955
rs117456019	A	G	0.026	0.0464	0.0394	0.2392
rs117456035	T	C	0.9872	-0.026	0.0834	0.7555
rs117456061	A	G	0.9873	-0.0437	0.0618	0.4796
rs117456255	T	C	0.0204	-0.0119	0.0367	0.7455
rs117456277	A	G	0.014	0.0251	0.0517	0.6276
rs117456300	A	G	0.0326	0.0547	0.0336	0.1034
rs117456307	A	G	0.0211	-0.0141	0.0528	0.789
rs117456328	A	G	0.9849	0.0515	0.0421	0.2214
rs117456356	T	C	0.9742	-0.0622	0.0349	0.07493
rs117456410	T	G	0.0185	-0.0112	0.0535	0.8348
rs117456444	A	G	0.9426	-0.0023	0.0207	0.9132
rs117456451	T	C	0.0786	-0.0232	0.0246	0.3448
rs117456751	T	C	0.0178	0.034	0.0568	0.549
rs117456759	A	C	0.0187	-0.0013	0.0369	0.9721
rs117456772	A	G	0.9642	0.0167	0.0357	0.6402
rs117456804	T	C	0.0166	0.0691	0.0491	0.1597
rs117456867	A	G	0.0289	0.0229	0.0369	0.5347
rs11745689	A	C	0.5132	-0.0012	0.0091	0.8944
rs117456893	A	C	0.0374	0.0101	0.0284	0.7224
rs117457037	A	C	0.0236	-0.012	0.0588	0.8378
rs11745712	T	C	0.067	0.0073	0.0196	0.71
rs117457156	A	C	0.0154	0.1155	0.046	0.01208
rs117457159	A	G	0.9603	-0.0228	0.0265	0.3908
rs117457189	T	C	0.0119	0.062	0.0664	0.3505
rs11745720	A	G	0.9649	-0.0319	0.0362	0.3779
rs117457335	T	G	0.9752	0.0038	0.0376	0.9198
rs117457413	T	C	0.0261	-0.0766	0.0457	0.09364
rs117457460	T	C	0.0527	0.044	0.0331	0.1836
rs11745747	A	G	0.0478	-0.0279	0.0274	0.3089
rs117457474	A	G	0.0308	-0.0029	0.0324	0.9298
rs117457477	T	C	0.0239	-0.0025	0.041	0.9523
rs11745750	T	C	0.0452	0.0002	0.0241	0.9948
rs117457562	T	C	0.034	0.018	0.0292	0.5381
rs117457639	A	G	0.9485	-0.0093	0.0239	0.6967
rs11745765	A	G	0.4649	-0.0017	0.0093	0.8563
rs117457703	T	C	0.0199	0.0055	0.0387	0.8879
rs117457900	T	C	0.9679	-0.0437	0.037	0.2379
rs117458000	A	G	0.9656	0.0441	0.0355	0.2141
rs117458057	T	C	0.9578	-0.0167	0.0315	0.5962
rs11745820	A	G	0.0466	0.0746	0.0226	0.0009714
rs117458236	T	C	0.0241	-0.0376	0.0457	0.4102
rs117458524	A	G	0.0199	0.0975	0.0426	0.0221
rs117458597	T	C	0.0175	-0.0398	0.0399	0.3187
rs117458671	T	C	0.0128	0.1193	0.0617	0.0533
rs117458744	A	G	0.054	0.0478	0.0338	0.1577
rs117458836	A	G	0.0172	-0.0619	0.0519	0.2327
rs117458850	A	G	0.0118	0.0774	0.0789	0.327
rs11745890	T	C	0.9665	0.0112	0.0334	0.7381
rs117458926	A	G	0.9294	-0.0026	0.0214	0.9048
rs117458983	A	C	0.9531	-0.0607	0.0246	0.01351
rs117459208	T	G	0.985	0.0152	0.0483	0.7533
rs117459214	T	G	0.9863	0.0104	0.0577	0.8574
rs117459368	A	G	0.0197	-0.0569	0.0403	0.1573
rs117459522	A	G	0.9786	0.053	0.0377	0.1603
rs117459545	T	C	0.015	-0.004	0.0534	0.9406
rs117459600	A	G	0.0237	0.0419	0.0458	0.3602
rs117459617	A	G	0.0216	-0.008	0.0412	0.8465
rs117459694	A	G	0.0267	-0.0485	0.0337	0.1504
rs11745972	T	C	0.6196	0.0004	0.0096	0.9682
rs117459954	T	C	0.9691	-0.0245	0.0355	0.4904
rs117459991	T	C	0.9803	0.0136	0.0505	0.788
rs117460075	T	G	0.0501	0.0415	0.0222	0.06191
rs117460178	T	C	0.0129	0.0412	0.068	0.5449
rs11746020	A	C	0.4771	-0.0104	0.0094	0.2673
rs117460218	A	G	0.9631	-0.0298	0.0352	0.3978
rs117460303	A	G	0.9773	0.0709	0.0414	0.08677
rs117460309	T	C	0.0356	0.0067	0.0291	0.8166
rs117460378	A	C	0.018	-0.107	0.0416	0.0102
rs117460381	A	G	0.0224	0.0058	0.0456	0.8987
rs117460383	A	G	0.0178	0.0534	0.0494	0.2797
rs117460478	T	G	0.9767	0.0372	0.0442	0.4004
rs117460483	T	C	0.0328	-0.0126	0.0384	0.742
rs11746051	T	C	0.9615	0.0018	0.0261	0.9446
rs117460514	A	G	0.0193	0.0095	0.045	0.8335
rs117460600	A	G	0.0188	-0.0014	0.0496	0.9783
rs117460646	A	G	0.0226	0.0274	0.0379	0.4688
rs117460666	T	C	0.976	-0.0032	0.0444	0.942
rs117460722	A	G	0.046	0.0265	0.031	0.3924
rs117460732	T	C	0.9828	-0.023	0.0518	0.6577
rs117460808	A	G	0.9733	-0.0399	0.0413	0.3346
rs117460931	T	C	0.0329	-0.0117	0.04	0.7691
rs117461039	A	G	0.0317	0.023	0.0312	0.4622
rs117461134	A	G	0.0282	0.0365	0.0414	0.3784
rs117461175	A	G	0.0263	0.0828	0.0369	0.02495
rs117461279	A	C	0.026	-0.0666	0.0482	0.1664
rs117461300	A	G	0.0579	-0.0127	0.0244	0.6032
rs117461499	A	C	0.0235	0.0589	0.0411	0.1519
rs117461537	A	G	0.0487	0.0462	0.0255	0.0706
rs11746155	T	G	0.4758	-0.0014	0.0104	0.8916
rs117461574	A	G	0.053	0.0515	0.0245	0.03574
rs117461582	A	G	0.0187	0.1139	0.0417	0.006275
rs117461778	A	G	0.0146	-0.0416	0.0506	0.4117
rs117461793	T	C	0.9824	0.0241	0.0414	0.5601
rs117461924	T	C	0.9785	0.0267	0.0422	0.5281
rs117461960	T	C	0.9815	-0.0209	0.0439	0.6344
rs117462086	T	G	0.0221	0.0042	0.0569	0.9407
rs117462113	A	G	0.028	-0.0263	0.0326	0.4203
rs117462131	T	C	0.0169	0.0082	0.0413	0.8419
rs117462180	T	C	0.9832	-0.0419	0.0619	0.4986
rs117462215	A	G	0.9609	-0.0493	0.0246	0.04564
rs117462230	T	C	0.0239	0.1272	0.0441	0.003878
rs117462236	A	G	0.025	0.0088	0.0389	0.8207
rs117462298	T	C	0.0207	-0.0783	0.0541	0.1479
rs117462359	T	C	0.0466	-0.072	0.0319	0.02394
rs117462363	A	G	0.9502	-0.0049	0.022	0.8228
rs117462427	A	G	0.9684	0.0194	0.0314	0.5362
rs117462468	A	G	0.0179	0.0562	0.0537	0.2953
rs117462484	A	G	0.0296	0.0199	0.0294	0.4991
rs117462557	T	C	0.0283	0.0327	0.0365	0.3697
rs117462601	T	C	0.0463	0.0089	0.0348	0.7995
rs117462679	T	C	0.9711	-0.0001	0.0405	0.9972
rs11746269	A	G	0.9873	-0.0044	0.0534	0.9345
rs11746278	T	G	0.5071	-0.0083	0.0092	0.3657
rs117462842	A	G	0.9847	0.0969	0.0694	0.1629
rs117462880	T	C	0.0167	0.0663	0.0505	0.1893
rs117462950	A	G	0.0116	0.0566	0.0898	0.529
rs117463222	T	C	0.9768	0.0472	0.0484	0.3301
rs117463226	A	G	0.9844	0.0192	0.0615	0.7555
rs117463291	T	C	0.0128	0.0673	0.0759	0.3757
rs117463324	A	G	0.9504	-0.0245	0.0261	0.3473
rs117463486	A	G	0.0131	-0.0227	0.0469	0.6284
rs117463530	A	G	0.0238	-0.0073	0.0361	0.8405
rs117463534	T	C	0.0592	-0.0286	0.025	0.2523
rs117463579	T	C	0.0137	-0.0448	0.0523	0.3913
rs117463813	T	C	0.9763	0.0597	0.037	0.1059
rs117463850	T	C	0.0195	0.0721	0.0527	0.1714
rs117463876	A	G	0.9775	-0.0457	0.0383	0.2333
rs117464045	T	C	0.0131	-0.0167	0.0763	0.8272
rs117464097	T	G	0.9747	-0.0552	0.0389	0.1557
rs117464121	T	C	0.0201	-0.0147	0.0444	0.7411
rs117464239	T	C	0.0365	-0.0093	0.0321	0.7723
rs117464260	A	G	0.0253	0.0303	0.0401	0.4495
rs117464315	A	C	0.0174	-0.0073	0.0396	0.8546
rs11746438	A	G	0.5009	-0.0008	0.0114	0.9431
rs117464524	A	G	0.9816	0.04	0.044	0.363
rs117464547	A	C	0.0162	-0.0184	0.0408	0.652
rs117464571	A	G	0.0215	-0.0286	0.0511	0.5757
rs117464662	A	G	0.0136	-0.0261	0.0629	0.6781
rs117464668	A	G	0.0234	-0.028	0.0454	0.5367
rs117464692	T	C	0.0258	0.0415	0.0421	0.3246
rs117464839	A	C	0.0133	-0.02	0.0833	0.8102
rs117464976	A	G	0.9726	-0.0124	0.0422	0.7691
rs11746500	A	G	0.4654	-0.0043	0.0098	0.663
rs117465085	A	G	0.0177	-0.0404	0.0444	0.3625
rs117465167	A	G	0.0385	-0.0328	0.0363	0.3668
rs117465239	T	C	0.0144	0.0482	0.0605	0.4259
rs117465269	T	G	0.0324	-0.0137	0.0414	0.74
rs117465303	A	G	0.9859	0.0243	0.0609	0.6902
rs117465394	A	C	0.0274	-0.0549	0.034	0.1062
rs117465408	A	G	0.9156	0.0033	0.0183	0.8554
rs117465487	T	G	0.0272	0.012	0.045	0.7891
rs117465514	T	C	0.0194	0.0247	0.0543	0.6495
rs117465627	T	G	0.9517	-0.0229	0.0272	0.4002
rs117465686	A	G	0.0303	-0.0048	0.046	0.9176
rs117465735	T	C	0.03	-0.007	0.0377	0.8535
rs117465762	T	C	0.0371	-0.0414	0.0241	0.08665
rs117465795	A	G	0.029	0.066	0.0461	0.1522
rs117465857	A	G	0.9839	0.1015	0.0586	0.08328
rs11746586	A	G	0.5002	-0.0002	0.0093	0.9828
rs117465946	A	G	0.0269	0.0728	0.0623	0.2424
rs117465977	T	C	0.0196	-0.0428	0.0479	0.3714
rs117466034	T	C	0.9689	0.036	0.034	0.2895
rs117466063	A	C	0.0136	-0.045	0.0631	0.4759
rs117466080	T	C	0.0209	-0.0392	0.0388	0.3124
rs117466109	T	G	0.9782	0.0007	0.0423	0.9866
rs117466114	T	C	0.0293	0.0084	0.034	0.8051
rs117466161	T	G	0.0171	-0.0052	0.0518	0.9193
rs11746623	A	G	0.5533	-0.0087	0.0111	0.4318
rs117466296	T	C	0.0338	0.0114	0.0373	0.7608
rs117466303	A	C	0.0321	-0.0025	0.0385	0.9488
rs117466338	T	C	0.9755	0.0517	0.0468	0.2695
rs117466401	A	G	0.0135	-0.0059	0.0839	0.9441
rs117466433	T	C	0.0187	0.0262	0.0429	0.5418
rs117466530	A	G	0.017	-0.0083	0.0495	0.8667
rs117466582	A	G	0.9717	0.0255	0.0341	0.4544
rs117466667	A	G	0.0224	0.0079	0.0474	0.8671
rs117466702	T	C	0.0147	-0.0546	0.0654	0.4036
rs117466736	A	C	0.0219	-0.041	0.0505	0.4169
rs117466787	A	C	0.0341	-0.0217	0.0289	0.4525
rs117466804	A	G	0.9861	0.0571	0.0489	0.2429
rs11746700	T	C	0.0684	0.0092	0.0218	0.6747
rs117467003	A	G	0.0183	0.0515	0.041	0.2089
rs117467032	A	G	0.0368	-0.0253	0.0377	0.5018
rs117467106	T	G	0.985	-0.0279	0.0475	0.5572
rs117467158	T	C	0.0158	0.0049	0.0448	0.9136
rs117467277	A	G	0.9545	-0.0662	0.0235	0.004868
rs11746729	A	G	0.4497	-0.0068	0.0118	0.5645
rs117467367	T	C	0.021	0.1046	0.0381	0.006039
rs117467368	A	G	0.983	0.0201	0.0521	0.7
rs117467600	T	C	0.0202	0.0775	0.0432	0.07273
rs117467625	T	C	0.9823	-0.0849	0.0582	0.1447
rs117467626	A	C	0.0256	0.0803	0.0337	0.01714
rs11746778	A	G	0.9535	-0.0017	0.0252	0.9477
rs117467803	T	C	0.0124	0.0989	0.0641	0.1226
rs117467885	T	C	0.977	-0.0536	0.0418	0.1995
rs117467912	T	C	0.9851	-0.0682	0.0589	0.2472
rs117467941	A	G	0.0168	-0.0255	0.053	0.63
rs11746795	A	G	0.6123	0.0052	0.0114	0.6469
rs117467965	T	C	0.0277	0.0519	0.0392	0.1847
rs117467989	A	G	0.0297	-0.0123	0.0327	0.7066
rs11746799	T	C	0.0378	0.0118	0.0316	0.7098
rs117467991	A	G	0.9766	-0.0357	0.0442	0.4188
rs117468004	A	G	0.9619	0.0354	0.0366	0.3338
rs117468022	T	C	0.9607	-0.015	0.0306	0.6245
rs117468024	T	C	0.0251	-0.0005	0.0406	0.9897
rs117468063	A	G	0.0214	0.0024	0.0451	0.957
rs117468092	A	G	0.015	0.0243	0.0654	0.7109
rs117468409	T	C	0.9789	0.0717	0.0385	0.06213
rs117468585	T	C	0.0474	0.0087	0.0287	0.7622
rs11746859	A	G	0.5453	-0.0004	0.0094	0.9684
rs117468623	T	C	0.9836	-0.0619	0.0648	0.3397
rs11746865	A	G	0.9869	-0.022	0.0451	0.625
rs117468695	A	C	0.9865	0.0983	0.059	0.09602
rs117468705	T	G	0.9832	-0.0495	0.0402	0.2189
rs117468748	A	C	0.0137	0.0731	0.0427	0.087
rs117468857	A	G	0.038	0.0495	0.0324	0.1266
rs117468864	A	G	0.0194	0.0127	0.0525	0.8086
rs11746893	A	G	0.9763	-0.0262	0.034	0.44
rs117468941	A	G	0.9741	-0.0254	0.0405	0.5312
rs117468942	A	C	0.9792	-0.0317	0.0362	0.3816
rs117469070	A	G	0.0271	-0.0131	0.0332	0.6917
rs117469149	A	C	0.9724	0.0138	0.0464	0.7667
rs11746926	T	C	0.5598	-0.0063	0.0094	0.5046
rs117469363	A	C	0.0236	-0.0429	0.0421	0.3083
rs117469519	A	G	0.9401	-0.0054	0.0325	0.8675
rs117469581	T	G	0.029	0.0253	0.0541	0.6395
rs117469658	A	G	0.981	0.021	0.0514	0.6837
rs117469802	A	C	0.0197	-0.0617	0.0392	0.1154
rs117469850	A	G	0.9695	0.0248	0.0297	0.4045
rs117469886	T	C	0.9845	0.0987	0.0515	0.05524
rs117470014	T	C	0.0241	-0.0555	0.032	0.08275
rs117470030	T	C	0.0168	-0.0061	0.0467	0.8955
rs117470124	T	C	0.9686	-0.0172	0.0371	0.6436
rs117470127	T	C	0.015	0.0134	0.0489	0.7835
rs117470130	A	G	0.0156	0.0256	0.0406	0.5275
rs117470142	A	G	0.0205	-0.0116	0.0368	0.7527
rs117470259	A	G	0.0118	0.0832	0.0853	0.3292
rs117470290	T	C	0.9805	-0.0555	0.0531	0.2953
rs117470332	T	C	0.9847	0.0134	0.0488	0.7844
rs117470472	A	G	0.9787	0.0291	0.0411	0.4785
rs117470481	A	G	0.0266	0.0532	0.0352	0.1307
rs117470503	T	C	0.0153	0.0402	0.0655	0.5398
rs117470571	A	G	0.0236	0.0792	0.0634	0.2117
rs117470620	T	C	0.0143	-0.0252	0.0426	0.5541
rs117470656	T	G	0.0269	0.0154	0.0417	0.7121
rs117470690	T	C	0.0258	-0.0341	0.0404	0.3989
rs117470728	T	C	0.0118	0.1055	0.0584	0.07084
rs117470874	A	C	0.0165	0.0143	0.0514	0.7802
rs117470912	T	C	0.0258	-0.0025	0.0334	0.94
rs117470929	T	C	0.9843	0.0358	0.0496	0.4699
rs117471230	T	G	0.033	-0.0747	0.0413	0.07077
rs117471236	A	G	0.017	-0.1114	0.0645	0.08415
rs117471257	A	G	0.9634	0.0341	0.053	0.5197
rs117471338	A	C	0.0232	0.0302	0.0461	0.5131
rs117471550	T	C	0.9792	0.0005	0.0738	0.995
rs117471638	A	G	0.0221	0.0644	0.0463	0.1642
rs117471880	T	C	0.025	-0.0042	0.0533	0.9366
rs11747192	T	C	0.1097	0.0227	0.0213	0.2876
rs117472050	A	G	0.0736	-0.023	0.025	0.3576
rs117472051	T	C	0.9832	-0.0197	0.0472	0.6756
rs117472110	A	G	0.9596	-0.0039	0.0286	0.8914
rs117472217	T	C	0.0259	-0.0048	0.0391	0.9017
rs11747244	T	C	0.9423	0.0192	0.0259	0.457
rs117472614	A	G	0.951	0.0027	0.0252	0.9146
rs11747267	T	C	0.0308	-0.0504	0.0369	0.1726
rs117472696	A	G	0.0124	0.0721	0.0636	0.257
rs117472731	A	G	0.0382	-0.0317	0.0345	0.3581
rs11747278	A	G	0.0158	-0.026	0.0539	0.6298
rs117472792	A	G	0.0327	-0.0055	0.0366	0.8805
rs117472820	A	G	0.9829	-0.0303	0.0404	0.4535
rs117472850	A	G	0.0167	0.064	0.0485	0.187
rs11747287	A	G	0.0374	-0.0134	0.0297	0.6511
rs117472877	A	C	0.027	0.0114	0.0318	0.7189
rs117472878	A	G	0.0305	-0.0201	0.0598	0.736
rs117472922	A	G	0.0191	-0.0172	0.0546	0.7529
rs117473000	A	G	0.0244	-0.0449	0.0408	0.2707
rs117473066	T	C	0.978	0.0347	0.0383	0.3639
rs117473115	T	C	0.0355	-0.0327	0.0351	0.351
rs11747312	T	C	0.9647	0.0004	0.0336	0.9906
rs117473195	A	G	0.0643	-0.0064	0.0254	0.8019
rs117473249	A	G	0.9869	-0.1251	0.0587	0.0332
rs117473250	A	G	0.0128	-0.0609	0.057	0.2858
rs117473386	T	C	0.0156	0.0148	0.0438	0.7348
rs117473399	A	G	0.0174	0.0355	0.0431	0.4107
rs117473406	T	C	0.0398	0.0053	0.0341	0.8762
rs117473425	A	G	0.9842	-0.0257	0.0454	0.5717
rs117473501	A	G	0.0162	0.0441	0.073	0.5464
rs117473511	A	G	0.0413	0.0321	0.0481	0.5042
rs117473729	T	C	0.9777	0.0616	0.0414	0.1367
rs117473731	A	G	0.9584	0.0029	0.0338	0.932
rs117473786	T	C	0.9761	0.053	0.0427	0.2147
rs117473827	T	C	0.9783	0.0836	0.0452	0.06456
rs117473838	T	C	0.0186	0.0929	0.064	0.1462
rs117473925	A	G	0.985	0.0049	0.0675	0.9417
rs117473926	T	C	0.0215	0.0028	0.0407	0.9457
rs117473937	A	G	0.0191	-0.0011	0.0476	0.9809
rs11747405	T	C	0.9591	-0.0025	0.0252	0.9208
rs117474238	A	C	0.0134	0.0163	0.052	0.7544
rs117474267	T	G	0.0481	-0.0098	0.0237	0.6795
rs11747434	T	C	0.7172	0.0095	0.0103	0.3611
rs117474426	A	G	0.9683	0.011	0.035	0.7532
rs117474528	A	C	0.0326	-0.0661	0.0379	0.08113
rs117474681	A	G	0.0316	-0.0233	0.0361	0.5191
rs117474694	A	C	0.0198	0.0164	0.0552	0.766
rs117474708	A	G	0.0229	0.0479	0.0392	0.2219
rs117474799	T	G	0.0137	-0.0058	0.0443	0.895
rs117474851	A	G	0.0162	-0.0745	0.0576	0.1963
rs117474884	A	G	0.034	0.0304	0.0499	0.5426
rs117475167	A	G	0.026	-0.005	0.0354	0.8866
rs117475194	A	C	0.0104	-0.0654	0.0893	0.4638
rs117475213	A	G	0.0221	0.017	0.0397	0.668
rs117475222	A	G	0.0261	-0.0399	0.0393	0.3099
rs117475224	A	G	0.0829	-0.0224	0.0259	0.3871
rs117475326	A	C	0.0281	0.0231	0.0355	0.5161
rs117475424	T	C	0.0174	0.0203	0.0433	0.6393
rs117475565	A	C	0.0217	-0.0165	0.0443	0.7086
rs117475576	T	C	0.9809	-0.0704	0.0472	0.1352
rs117475590	T	C	0.9703	-0.0202	0.0313	0.5179
rs117475606	T	C	0.9487	0.0143	0.0244	0.5583
rs117475694	T	C	0.9767	0.0171	0.0337	0.6104
rs117475953	T	C	0.0189	0.0124	0.0387	0.7484
rs117475983	A	G	0.0167	-0.0827	0.0472	0.07961
rs117476010	T	C	0.0119	-0.085	0.0713	0.2332
rs11747607	T	G	0.4521	0.009	0.0094	0.3386
rs117476082	A	G	0.0134	0.088	0.055	0.1094
rs117476180	T	G	0.9797	0.0013	0.053	0.9799
rs11747621	T	C	0.965	-0.0342	0.0348	0.3261
rs117476305	A	G	0.9841	-0.006	0.0476	0.8993
rs117476317	A	C	0.0157	-0.102	0.0506	0.04389
rs117476403	T	C	0.9853	-0.101	0.0549	0.06581
rs11747642	T	C	0.5668	0.0079	0.01	0.4274
rs117476428	A	G	0.9812	0.0841	0.0414	0.0421
rs117476444	A	G	0.0272	-0.0032	0.0404	0.9375
rs117476457	A	C	0.9737	0.069	0.0437	0.1143
rs117476491	A	C	0.0201	0.0622	0.048	0.1954
rs117476581	A	C	0.0153	0.1583	0.0546	0.003738
rs117476590	A	G	0.0371	-0.0501	0.0353	0.156
rs117476664	T	C	0.0273	-0.0624	0.0361	0.08358
rs117476674	T	C	0.9826	-0.0163	0.0492	0.7405
rs117476688	T	C	0.988	-0.0135	0.0674	0.8412
rs117476696	T	C	0.0251	0.0415	0.0325	0.2013
rs11747673	A	G	0.4708	-0.0054	0.0091	0.5564
rs117476763	T	C	0.028	0.0521	0.0323	0.1068
rs11747680	A	C	0.3871	-0.019	0.0103	0.0641
rs117476990	A	C	0.0269	-0.0208	0.0402	0.6043
rs117476994	T	C	0.9816	-0.0259	0.0513	0.613
rs117477006	T	G	0.048	-0.0224	0.0366	0.5405
rs117477047	T	G	0.9855	-0.0791	0.0579	0.1719
rs117477091	A	G	0.9726	0.0048	0.0349	0.8901
rs11747710	T	C	0.933	0.0142	0.0301	0.6382
rs117477197	A	G	0.0265	-0.0136	0.0323	0.6746
rs117477198	T	G	0.0181	0.0324	0.0395	0.412
rs117477226	T	C	0.974	0.009	0.0317	0.776
rs117477475	A	G	0.0208	0.0641	0.0384	0.09529
rs117477486	T	C	0.0141	0.0678	0.0443	0.126
rs117477636	T	C	0.0183	-0.1119	0.0534	0.03618
rs117477731	A	G	0.0732	0.0225	0.025	0.369
rs117477830	A	G	0.0147	0.0352	0.0608	0.5624
rs117477837	T	C	0.0398	-0.0314	0.0281	0.2636
rs11747787	A	C	0.4465	-0.0036	0.0094	0.7036
rs117477873	A	G	0.0165	0.0472	0.0491	0.3364
rs117478144	T	C	0.966	0.0367	0.0332	0.2685
rs117478170	T	C	0.0198	-0.0621	0.0514	0.227
rs117478337	A	G	0.0378	-0.0071	0.0266	0.7888
rs117478437	T	C	0.9634	-0.0637	0.0274	0.01992
rs117478631	T	C	0.0278	-0.0121	0.0302	0.6898
rs117478777	T	C	0.0174	0.0781	0.0474	0.09959
rs117478805	A	G	0.0168	-0.0579	0.0507	0.2533
rs117478821	A	G	0.9667	-0.0172	0.0303	0.5711
rs117478943	A	G	0.0248	-0.0086	0.0474	0.8567
rs117478991	T	C	0.0265	0.0261	0.0347	0.452
rs11747905	T	G	0.4963	-0.0101	0.0092	0.2714
rs117479174	T	C	0.9843	0.0083	0.0475	0.8618
rs117479408	T	C	0.9814	-0.0843	0.0365	0.02078
rs117479459	A	G	0.0303	0.0335	0.0345	0.3313
rs117479559	A	G	0.0228	0.0701	0.0427	0.1004
rs117479566	T	C	0.0238	0.0741	0.041	0.07119
rs117479625	A	G	0.971	-0.0074	0.0312	0.8131
rs117479630	A	C	0.9869	-0.0462	0.0615	0.4525
rs11747971	T	C	0.958	-0.0731	0.0361	0.04255
rs117479719	A	G	0.9687	-0.057	0.03	0.05782
rs117479788	A	G	0.9546	0.0051	0.032	0.8738
rs11747979	T	C	0.9795	-0.0329	0.0458	0.4728
rs117479851	A	G	0.0295	0.0785	0.0426	0.0656
rs11747992	A	G	0.9866	-0.0284	0.051	0.5779
rs117479934	A	G	0.02	-0.0046	0.0568	0.935
rs11747999	T	C	0.154	-0.0097	0.0218	0.6553
rs117480051	T	C	0.035	-0.0192	0.028	0.4947
rs117480075	A	G	0.0194	-0.0408	0.0389	0.294
rs117480089	T	C	0.9849	0.0025	0.0519	0.9613
rs11748009	T	C	0.4922	0.0329	0.0099	0.0008489
rs117480203	T	G	0.034	0.0208	0.0368	0.5719
rs117480287	T	G	0.9778	-0.1029	0.0346	0.002955
rs117480303	T	C	0.0215	0.0154	0.0428	0.7194
rs117480495	A	G	0.9741	0.0442	0.0327	0.1771
rs117480526	A	G	0.0289	0.0361	0.0322	0.2622
rs117480562	A	G	0.9848	0.0927	0.0489	0.05805
rs117480584	T	G	0.0405	0.052	0.0279	0.06254
rs117480616	T	C	0.9494	-0.0181	0.0242	0.4536
rs117480655	A	G	0.0136	0.1045	0.0509	0.04027
rs117480669	A	G	0.9851	-0.0378	0.0529	0.4748
rs117480802	A	C	0.9842	0.0461	0.0551	0.4032
rs117480838	A	G	0.9811	0.003	0.0417	0.9429
rs117480938	T	G	0.0413	0.0105	0.0318	0.742
rs117481221	T	C	0.0238	0.0158	0.0325	0.6267
rs117481280	T	C	0.0223	0.041	0.0693	0.5542
rs11748132	T	C	0.0388	0.0039	0.0338	0.909
rs117481462	A	G	0.961	-0.0316	0.0316	0.3168
rs117481473	T	C	0.9881	0.1012	0.0674	0.1333
rs117481483	A	G	0.9712	-0.0287	0.0372	0.4395
rs117481546	T	C	0.96	0.0184	0.0275	0.5037
rs117481605	A	G	0.0203	-0.0226	0.0487	0.6423
rs117481679	A	G	0.9674	-0.0293	0.0351	0.4043
rs117481746	T	C	0.0303	0.0418	0.0363	0.2488
rs117481755	A	G	0.9838	-0.0329	0.0475	0.4896
rs117481775	A	G	0.0246	0.0699	0.0329	0.03382
rs117481891	T	G	0.0437	0.0131	0.0307	0.6698
rs117481918	A	G	0.0196	-0.002	0.0423	0.9631
rs117481948	T	C	0.0144	-0.0305	0.0555	0.5826
rs117482002	A	G	0.0139	-0.0495	0.0824	0.548
rs117482005	T	C	0.9872	-0.0448	0.0574	0.4351
rs117482135	A	G	0.0135	-0.0925	0.0484	0.05609
rs117482193	A	G	0.0253	0.0273	0.0348	0.4337
rs117482247	T	C	0.0339	-0.0588	0.0318	0.06427
rs117482282	T	C	0.0397	0.0168	0.031	0.5869
rs117482375	A	G	0.9867	0.0555	0.0472	0.2392
rs117482472	T	C	0.0382	-0.0196	0.0276	0.4775
rs11748257	T	C	0.0551	-0.0111	0.0287	0.699
rs117482595	A	G	0.9801	-0.0535	0.0427	0.2101
rs117482673	T	C	0.0137	-0.037	0.0634	0.5599
rs117482721	T	C	0.0272	0.0042	0.0403	0.9163
rs117482743	T	G	0.0378	0.0199	0.0258	0.4419
rs117482821	A	G	0.9802	0.0806	0.0513	0.116
rs117482927	T	C	0.016	-0.0765	0.0521	0.1423
rs117482988	A	G	0.0404	-0.004	0.0324	0.9021
rs11748312	T	C	0.9252	-0.0251	0.0228	0.27
rs117483227	A	G	0.9819	0.0945	0.0412	0.02181
rs117483228	T	C	0.0183	0.057	0.0421	0.1758
rs117483229	A	G	0.9626	0.0454	0.0391	0.2457
rs117483278	A	C	0.9688	0.0015	0.0381	0.9687
rs117483456	T	C	0.0421	0.0409	0.0282	0.1465
rs117483483	A	G	0.9838	0.0448	0.0603	0.4575
rs117483792	T	C	0.0142	-0.0517	0.0629	0.4113
rs11748383	A	G	0.0274	-0.0148	0.0311	0.6331
rs117483880	A	G	0.0205	0.0377	0.0369	0.3067
rs117483896	A	G	0.0368	-0.0029	0.0292	0.9208
rs117484167	T	C	0.0255	-0.0136	0.0386	0.7245
rs117484287	A	G	0.0187	0.0471	0.0664	0.4777
rs117484413	T	C	0.9369	-0.05	0.0269	0.0636
rs117484429	A	C	0.987	0.0446	0.061	0.4647
rs117484489	T	C	0.0192	-0.0286	0.0421	0.497
rs11748449	T	C	0.0169	0.0214	0.0446	0.6308
rs117484500	A	G	0.0509	0.0177	0.0304	0.5608
rs117484501	T	C	0.0211	-0.0141	0.0556	0.7999
rs117484502	A	G	0.0285	0.0033	0.0322	0.9176
rs117484504	T	C	0.0143	0.1193	0.0518	0.0213
rs117484554	A	G	0.9818	0.0031	0.0459	0.9464
rs117484640	T	C	0.0286	-0.0368	0.0339	0.2777
rs117484717	T	C	0.0161	0.0038	0.0606	0.9501
rs117484831	T	C	0.9812	-0.0453	0.0493	0.3588
rs117484878	A	C	0.9774	0.0038	0.0439	0.9319
rs117484921	A	C	0.0133	-0.0811	0.0613	0.1855
rs117484928	T	C	0.0159	-0.0377	0.0481	0.4336
rs117484942	A	G	0.0177	0.01	0.045	0.8249
rs117485016	A	G	0.9739	-0.0122	0.0347	0.726
rs117485062	A	C	0.9719	0.0139	0.0321	0.6652
rs117485230	T	C	0.0131	0.022	0.0612	0.7196
rs117485231	T	G	0.0205	0.0044	0.0464	0.9238
rs11748543	A	G	0.0347	0.0078	0.0289	0.7882
rs117485489	A	G	0.0189	0.0545	0.0421	0.1959
rs117485536	T	C	0.9711	-0.0215	0.0431	0.617
rs117485590	T	C	0.0331	-0.0664	0.0374	0.07535
rs117485748	A	G	0.0157	0.0019	0.0503	0.9701
rs117485912	T	C	0.9756	0.0038	0.0443	0.9309
rs117485929	A	G	0.984	0.0375	0.0551	0.4958
rs117485994	A	G	0.0416	0.0381	0.0435	0.3816
rs117486029	A	G	0.0254	0.0881	0.0346	0.011
rs117486297	T	C	0.9847	0.0087	0.049	0.8586
rs117486344	A	G	0.0158	0.025	0.0405	0.5381
rs117486669	T	C	0.0176	0.0308	0.0384	0.4228
rs117486692	T	C	0.9811	-0.0122	0.0407	0.7637
rs117486722	A	C	0.0215	0.0688	0.0361	0.05675
rs11748674	A	G	0.9556	-0.0123	0.0304	0.6866
rs117486753	A	G	0.0188	-0.0324	0.0409	0.4286
rs117486809	T	G	0.0365	-0.0005	0.0343	0.9887
rs117486897	A	C	0.9673	0.0312	0.0277	0.26
rs117487005	A	G	0.9571	-0.002	0.0309	0.9485
rs117487026	A	G	0.0587	-0.0185	0.0217	0.3951
rs117487032	T	C	0.0199	-0.0133	0.0454	0.7699
rs117487099	T	C	0.017	0.0552	0.0549	0.315
rs117487118	T	C	0.9574	-0.0364	0.0301	0.2268
rs117487316	T	C	0.9512	-0.015	0.0245	0.5403
rs117487331	A	G	0.0198	-0.022	0.0422	0.603
rs117487455	A	G	0.0145	-0.0638	0.0587	0.2771
rs117487485	T	C	0.985	-0.0346	0.0577	0.5486
rs117487626	T	C	0.0193	0.0024	0.0455	0.9577
rs117487658	T	C	0.9754	0.0392	0.0387	0.3104
rs117487694	T	C	0.9819	0	0.0481	0.9999
rs117487769	A	G	0.9692	-0.0263	0.0363	0.4683
rs117487835	A	G	0.0199	0.1111	0.0475	0.0194
rs117487846	T	C	0.9424	-0.0444	0.0209	0.03414
rs117487894	A	G	0.0242	0.0203	0.0458	0.6574
rs117487970	A	G	0.0232	0.0083	0.0424	0.8451
rs117488053	T	C	0.0146	-0.0162	0.0566	0.7741
rs117488183	T	C	0.966	0.0501	0.0386	0.1944
rs117488188	T	G	0.0378	0.0041	0.0348	0.905
rs117488297	T	C	0.0252	0.002	0.0444	0.9635
rs117488490	T	C	0.0402	-0.0159	0.0317	0.6162
rs117488501	T	C	0.9602	0.001	0.0316	0.9746
rs117488511	T	C	0.0325	0.0106	0.037	0.7739
rs117488585	T	C	0.0332	-0.0367	0.0273	0.1795
rs117488613	A	G	0.0186	0.0069	0.0441	0.8764
rs117488728	A	G	0.0282	-0.0229	0.0394	0.5617
rs117488860	A	G	0.0145	-0.0505	0.0583	0.3863
rs117488928	A	C	0.9659	0.0239	0.0323	0.4588
rs117488993	A	G	0.9859	0.0162	0.0614	0.7921
rs117489159	A	G	0.972	0.0639	0.0362	0.07739
rs117489335	T	G	0.0415	-0.019	0.0269	0.481
rs117489415	A	G	0.98	0.0124	0.0521	0.8112
rs117489557	A	C	0.0208	0.0315	0.0361	0.3832
rs117489664	A	G	0.0258	0.0356	0.0346	0.3031
rs11748968	T	C	0.916	0.031	0.0232	0.181
rs117489729	T	G	0.0316	-0.0094	0.0404	0.817
rs117489965	T	C	0.9721	-0.0621	0.0334	0.06256
rs117489970	T	C	0.0477	-0.0013	0.0228	0.9531
rs117490012	A	G	0.0242	-0.0341	0.0404	0.3984
rs117490169	A	G	0.1171	0.0067	0.0198	0.7358
rs117490330	A	G	0.0134	-0.0134	0.0476	0.7785
rs117490370	T	G	0.9504	-0.08	0.03	0.007584
rs117490375	A	C	0.976	-0.0643	0.0376	0.08717
rs117490404	A	G	0.0347	-0.0096	0.0285	0.7362
rs117490451	A	G	0.0402	-0.0204	0.0323	0.5269
rs117490477	A	G	0.0251	0.0508	0.0345	0.1406
rs117490564	T	C	0.0194	-0.0237	0.0476	0.6185
rs117490714	T	C	0.0258	-0.002	0.0313	0.9488
rs117490722	T	C	0.0204	0.0326	0.0383	0.3944
rs117490740	A	G	0.0223	-0.0296	0.0378	0.4341
rs117490778	T	C	0.0148	-0.0439	0.0512	0.3908
rs117490800	T	C	0.033	0.0115	0.0364	0.7519
rs117490820	A	G	0.0342	-0.0118	0.0327	0.7172
rs117490903	T	C	0.0207	-0.0118	0.0419	0.7781
rs117490938	T	C	0.0153	0.0975	0.0481	0.04278
rs117490970	T	C	0.9844	0.0024	0.0472	0.9589
rs117490985	A	G	0.0162	-0.1089	0.0677	0.1076
rs11749104	A	G	0.0119	0.086	0.0678	0.2046
rs117491079	T	C	0.0149	-0.0492	0.0564	0.3837
rs11749117	A	G	0.028	-0.0346	0.0444	0.4354
rs117491278	T	G	0.9793	-0.0915	0.0417	0.02826
rs117491371	A	G	0.0199	0.0146	0.0393	0.7102
rs117491448	A	C	0.9765	-0.0043	0.0625	0.9451
rs117491449	T	C	0.9802	-0.0306	0.0483	0.527
rs117491478	T	G	0.0168	-0.0205	0.0478	0.6689
rs117491724	A	G	0.9848	0.0525	0.0529	0.3219
rs117491786	A	G	0.0152	0.0001	0.0515	0.9979
rs117491867	A	G	0.9409	-0.0057	0.0199	0.7738
rs117491870	T	C	0.0192	-0.0211	0.0692	0.7601
rs117491994	T	C	0.0359	-0.0082	0.0282	0.7722
rs117492028	T	C	0.9782	-0.0618	0.0389	0.112
rs11749203	T	C	0.1616	0.0103	0.0143	0.4717
rs117492053	T	C	0.0158	0.0152	0.0516	0.7684
rs117492104	T	C	0.022	0.0412	0.0395	0.297
rs11749213	A	G	0.3483	0.0028	0.0139	0.8377
rs117492134	A	G	0.0389	-0.0173	0.0299	0.5623
rs11749215	A	C	0.5501	-0.0012	0.0106	0.9108
rs117492155	A	G	0.0284	-0.055	0.0376	0.1435
rs117492241	T	C	0.0253	-0.0282	0.0487	0.5625
rs117492352	A	C	0.9672	-0.0563	0.0338	0.09557
rs117492353	A	G	0.9737	-0.0746	0.0359	0.03748
rs11749244	T	G	0.5145	0.0108	0.0121	0.3727
rs117492488	A	G	0.024	0.0164	0.0435	0.707
rs117492519	A	C	0.9852	-0.045	0.0569	0.429
rs117492659	T	C	0.2591	-0.0023	0.0185	0.9015
rs117492751	T	C	0.0147	0.0093	0.0462	0.8409
rs117492842	T	C	0.0136	0.1238	0.0589	0.03565
rs117492931	A	G	0.0153	0.0113	0.0451	0.8027
rs117492994	A	G	0.0183	-0.1012	0.0521	0.05193
rs117493070	T	C	0.0303	0.0473	0.0328	0.1495
rs117493218	A	C	0.9481	0.0131	0.0252	0.6032
rs117493239	T	C	0.0225	0.0535	0.0342	0.1185
rs117493253	A	G	0.0254	-0.0045	0.0331	0.8911
rs117493270	T	C	0.9685	-0.0323	0.0367	0.3791
rs117493311	A	G	0.0292	0.008	0.0357	0.8233
rs117493391	T	G	0.9829	0.0885	0.0557	0.1121
rs1174935	T	C	0.9694	-0.0182	0.0301	0.5447
rs117493533	T	C	0.023	-0.0826	0.0453	0.06805
rs117493713	T	C	0.9456	0.0089	0.0298	0.7644
rs117493727	A	G	0.0223	0.0163	0.0434	0.7081
rs117493866	A	G	0.0495	-0.0002	0.0297	0.9944
rs117493899	T	G	0.9598	0.0461	0.0312	0.1396
rs117494000	T	G	0.0131	-0.0764	0.0546	0.1616
rs117494217	T	G	0.0471	0.0101	0.0252	0.6886
rs117494235	T	C	0.0283	-0.0241	0.0434	0.5793
rs117494333	A	C	0.0196	0.0256	0.037	0.489
rs117494490	T	C	0.0209	0.0061	0.0441	0.8903
rs117494520	A	G	0.9847	0.0825	0.0591	0.1628
rs117494686	T	G	0.036	0.0393	0.0269	0.1438
rs11749470	T	C	0.5085	0.0001	0.009	0.9905
rs117494745	A	G	0.0194	-0.0092	0.0439	0.8334
rs117494814	T	C	0.0202	0.0481	0.0423	0.2563
rs11749483	A	G	0.5114	0.0098	0.0101	0.335
rs117494980	T	C	0.0201	-0.0613	0.0472	0.1942
rs117495048	T	C	0.9838	-0.0423	0.0567	0.4558
rs117495058	A	C	0.9802	-0.1005	0.05	0.04438
rs117495112	T	C	0.0491	-0.03	0.0303	0.3213
rs117495168	A	G	0.0266	0.0096	0.0451	0.8321
rs117495301	T	C	0.0217	0.0485	0.0365	0.1844
rs117495335	T	C	0.055	0.0264	0.0223	0.2364
rs117495385	A	G	0.0209	-0.067	0.0393	0.08792
rs117495433	T	C	0.9674	-0.0264	0.0351	0.452
rs117495479	T	C	0.0211	-0.0022	0.0373	0.9526
rs11749561	T	C	0.4628	0.0033	0.0098	0.7344
rs117495669	T	C	0.978	-0.0442	0.0491	0.3672
rs117495708	A	G	0.9829	0.0421	0.045	0.3494
rs117495880	A	G	0.0207	0.052	0.0538	0.3337
rs117495933	A	G	0.0403	0.0034	0.0261	0.8976
rs117495972	A	G	0.9717	-0.0217	0.0351	0.5366
rs117496148	A	C	0.0293	0.0151	0.0307	0.6225
rs117496212	T	C	0.9765	-0.0762	0.0347	0.02798
rs117496259	T	C	0.0277	0.0545	0.0431	0.2057
rs117496362	T	C	0.9773	-0.0323	0.036	0.3705
rs117496380	A	G	0.9644	-0.0194	0.0283	0.4925
rs11749640	A	G	0.9036	-0.0004	0.016	0.9792
rs11749641	T	C	0.0871	0.0095	0.0217	0.663
rs117496423	T	G	0.0267	-0.0756	0.0455	0.09661
rs117496758	A	G	0.0393	-0.0086	0.0409	0.834
rs117496797	T	C	0.022	-0.0222	0.0369	0.5467
rs11749680	T	C	0.018	-0.0413	0.0424	0.3304
rs117496883	A	G	0.0169	-0.0491	0.0535	0.3587
rs117496892	T	C	0.035	0.0193	0.0341	0.5717
rs117496904	T	C	0.9839	-0.0749	0.0515	0.1462
rs11749694	T	C	0.0262	0.005	0.0369	0.8928
rs117497065	A	G	0.022	0.0463	0.0423	0.2742
rs117497177	T	C	0.0154	0.0449	0.046	0.3295
rs117497186	A	C	0.0145	0.0015	0.0544	0.9783
rs11749724	A	C	0.4459	-0.0252	0.01	0.01213
rs117497401	A	G	0.9736	0.0373	0.043	0.3853
rs117497463	T	C	0.9853	-0.0258	0.0706	0.7149
rs117497492	A	G	0.0237	0.0174	0.0516	0.7361
rs117497521	T	C	0.0374	0.0441	0.0323	0.1725
rs117497623	T	C	0.9454	-0.0075	0.0233	0.7493
rs117497809	T	C	0.9594	-0.0349	0.029	0.2287
rs117497853	A	G	0.0268	0.054	0.0306	0.07786
rs117498037	T	C	0.9798	-0.0794	0.0384	0.03866
rs117498119	T	C	0.9679	-0.018	0.0316	0.568
rs11749821	T	C	0.0851	0.0364	0.0229	0.1125
rs117498276	A	C	0.0332	-0.0105	0.0283	0.7095
rs117498343	A	G	0.0136	0.0616	0.0699	0.3778
rs117498393	A	C	0.9754	-0.0113	0.0431	0.7925
rs117498406	T	G	0.9586	0.0278	0.0309	0.3682
rs117498529	T	C	0.0177	0.0001	0.0497	0.9977
rs117498795	T	C	0.0196	-0.0564	0.0556	0.3104
rs117498983	A	G	0.0275	-0.0463	0.0387	0.2316
rs117498998	A	G	0.0254	0.0421	0.0436	0.3341
rs117499061	T	C	0.0148	0.0036	0.0516	0.9439
rs11749908	A	G	0.0597	0.0591	0.0356	0.09732
rs117499093	T	C	0.978	-0.0039	0.0405	0.924
rs117499249	A	G	0.9798	-0.1144	0.056	0.04104
rs11749935	T	C	0.4063	0.012	0.0103	0.2432
rs117499479	T	C	0.0183	0.0052	0.038	0.8919
rs117499487	A	G	0.0529	-0.0184	0.0213	0.3877
rs117499562	T	C	0.0134	-0.029	0.0772	0.7069
rs117499670	A	C	0.9814	0.0338	0.0418	0.4181
rs117499804	A	G	0.0377	-0.0003	0.0283	0.9909
rs117499836	A	G	0.0204	0.0069	0.0402	0.8639
rs117499860	A	G	0.9658	-0.058	0.0407	0.1548
rs11749987	T	C	0.8445	-0.0003	0.0178	0.9852
rs117499904	T	C	0.0319	-0.0097	0.0351	0.7821
rs11749991	A	G	0.1547	-0.0081	0.0147	0.5825
rs117499937	A	G	0.0213	0.0247	0.0414	0.5504
rs117500008	A	G	0.0162	0.0072	0.0774	0.9259
rs117500024	T	C	0.0164	-0.0518	0.0551	0.347
rs117500037	T	C	0.0237	0.0249	0.0337	0.4595
rs117500145	T	C	0.9683	-0.0155	0.0335	0.6433
rs117500196	T	C	0.9729	-0.0048	0.0428	0.9109
rs117500562	A	C	0.0336	0.0266	0.0411	0.5172
rs117500689	T	C	0.026	0.0127	0.0366	0.7277
rs117500737	A	G	0.9787	-0.0404	0.0421	0.3379
rs117500754	A	C	0.9852	-0.0563	0.0501	0.2605
rs117500866	T	C	0.0126	-0.0761	0.0636	0.2315
rs117500897	A	G	0.0193	-0.017	0.0517	0.7419
rs117500923	T	C	0.0245	-0.0213	0.0344	0.5361
rs117500925	A	G	0.0215	0.0342	0.043	0.4264
rs117500928	T	C	0.0135	-0.0644	0.057	0.2585
rs117501040	T	C	0.019	0.0764	0.0416	0.0663
rs117501142	T	C	0.0241	-0.0029	0.0483	0.9525
rs11750118	T	C	0.1626	-0.0252	0.0138	0.06878
rs117501297	A	G	0.0189	-0.0506	0.06	0.3989
rs117501422	T	G	0.0229	0.0243	0.0348	0.4857
rs117501450	A	G	0.9606	-0.0119	0.0291	0.6819
rs117501576	T	C	0.0148	-0.0386	0.06	0.5199
rs117501607	A	G	0.9813	0.0093	0.0358	0.7941
rs117501611	A	G	0.0194	0.031	0.0499	0.5349
rs117501680	T	C	0.0439	0.0128	0.0252	0.6112
rs117501794	A	C	0.9805	0.0352	0.043	0.4122
rs117501798	T	C	0.0165	0.0407	0.0697	0.5592
rs117501807	T	C	0.9735	0.0565	0.0441	0.1996
rs117501810	A	G	0.9636	0.0087	0.028	0.7561
rs117501850	T	C	0.977	-0.0041	0.0368	0.9119
rs117501921	A	G	0.0226	0.0087	0.0495	0.8612
rs117502010	A	G	0.0282	-0.0328	0.0508	0.5192
rs117502018	A	G	0.9846	0.0258	0.0578	0.6556
rs117502062	T	C	0.0206	0.0602	0.0486	0.2153
rs11750207	T	G	0.4818	-0.0007	0.0092	0.9358
rs117502073	A	G	0.0324	-0.0896	0.0369	0.01521
rs11750209	A	C	0.9418	0.0213	0.0229	0.3525
rs117502142	A	G	0.9702	0.0263	0.0376	0.4846
rs117502181	A	C	0.0725	0.0143	0.0214	0.5053
rs117502281	A	G	0.0263	0.0709	0.04	0.07611
rs117502289	T	C	0.017	-0.0446	0.0442	0.3127
rs117502387	A	G	0.9672	-0.053	0.0277	0.05605
rs117502401	A	G	0.0122	0.0658	0.0921	0.4751
rs117502439	T	C	0.0254	-0.0605	0.0468	0.1965
rs117502454	A	C	0.9656	-0.0854	0.0389	0.02812
rs11750253	T	G	0.9756	0.0024	0.0429	0.9561
rs117502554	A	G	0.0197	0.0196	0.038	0.6055
rs117502580	A	G	0.0298	-0.0641	0.0315	0.04222
rs117502593	A	C	0.0284	-0.0581	0.0341	0.08866
rs117502727	A	G	0.9697	-0.0206	0.0303	0.4974
rs117502761	A	C	0.9657	-0.0388	0.0268	0.1466
rs117502806	T	C	0.0345	-0.0148	0.0318	0.6412
rs117502888	T	C	0.0104	0.1299	0.0952	0.1724
rs11750301	A	G	0.5524	-0.006	0.0093	0.5171
rs117503149	T	C	0.0171	0.0915	0.057	0.1083
rs117503160	T	C	0.0194	-0.0047	0.038	0.9027
rs11750325	T	C	0.0291	0.008	0.0371	0.8292
rs117503347	T	C	0.9702	-0.0026	0.0397	0.9471
rs117503483	A	G	0.9544	-0.0021	0.0246	0.9314
rs117503485	T	C	0.0344	0.0132	0.0288	0.6473
rs117503488	T	G	0.9607	0.0016	0.0333	0.9613
rs117503609	A	G	0.9409	-0.0229	0.0258	0.3748
rs117503706	A	G	0.0183	0.0678	0.0536	0.2062
rs117503824	A	G	0.0155	-0.0158	0.0467	0.7344
rs117503869	A	G	0.0229	-0.039	0.0729	0.5928
rs117503929	A	C	0.0276	-0.0299	0.0311	0.3363
rs117503991	A	G	0.0576	0.0152	0.0244	0.533
rs117504054	A	C	0.0268	-0.0172	0.0355	0.6283
rs117504117	A	G	0.0189	0.0301	0.0407	0.4594
rs117504245	A	G	0.0169	0.016	0.0583	0.7842
rs117504441	T	C	0.0186	0.0353	0.0451	0.4341
rs1175048	T	C	0.9383	0.0233	0.0204	0.2533
rs117504832	A	G	0.0163	-0.0468	0.0467	0.3163
rs117504921	A	G	0.9638	-0.0283	0.0355	0.4249
rs117505015	A	G	0.0281	0.0698	0.0367	0.05692
rs117505064	A	G	0.0205	0.0394	0.0398	0.3219
rs117505102	A	C	0.0259	0.0585	0.039	0.1341
rs117505134	A	G	0.0174	0.0428	0.042	0.3079
rs117505170	T	C	0.976	-0.0355	0.0442	0.422
rs117505483	A	G	0.9713	-0.092	0.0427	0.03126
rs11750571	T	C	0.5269	0.0084	0.0093	0.3701
rs117505855	T	C	0.0275	0.0441	0.0406	0.2779
rs117505904	T	C	0.0261	-0.0629	0.0331	0.057
rs117506111	A	G	0.0404	-0.0208	0.0299	0.4862
rs117506176	T	C	0.0322	-0.0041	0.0292	0.8894
rs11750618	A	C	0.9772	-0.0695	0.0415	0.09376
rs117506206	A	G	0.9535	0.0012	0.0313	0.9687
rs117506263	A	C	0.0293	-0.087	0.0316	0.00586
rs117506369	T	C	0.9842	-0.0475	0.0561	0.3975
rs117506381	A	G	0.0149	-0.0405	0.0702	0.5637
rs117506417	T	C	0.9848	0.0363	0.0489	0.4577
rs117506422	T	C	0.0189	0.0324	0.0537	0.5459
rs117506475	A	C	0.9767	-0.0634	0.0366	0.08285
rs117506561	T	G	0.0143	-0.0372	0.0502	0.459
rs117506576	T	C	0.9829	-0.0451	0.0546	0.4087
rs117506595	A	C	0.9778	-0.0075	0.0455	0.869
rs117506597	A	C	0.0343	0.0206	0.0369	0.5756
rs117506600	T	G	0.0165	0.0213	0.0463	0.6457
rs117506611	A	G	0.0269	0.0572	0.0356	0.108
rs117506888	A	G	0.021	0.0064	0.0393	0.8703
rs117506904	T	C	0.0272	-0.0585	0.039	0.1334
rs117507138	T	G	0.0146	-0.0024	0.0554	0.9661
rs117507214	A	G	0.9764	-0.0313	0.054	0.5619
rs11750722	A	G	0.5201	-0.0102	0.0093	0.2722
rs11750726	A	G	0.9391	-0.0307	0.021	0.144
rs117507286	T	C	0.9275	0.0005	0.0236	0.9826
rs11750729	A	C	0.583	0.0102	0.0094	0.2746
rs117507337	A	G	0.9759	-0.0342	0.0457	0.454
rs117507435	A	C	0.985	-0.0316	0.0546	0.5623
rs117507509	A	G	0.0255	-0.0076	0.0404	0.8503
rs117507787	T	C	0.0261	0.0366	0.0551	0.5066
rs117507847	T	G	0.0169	0.0295	0.0522	0.5724
rs117507867	T	C	0.026	0.024	0.0344	0.4861
rs117507917	A	G	0.9823	0.0673	0.0437	0.1234
rs117507995	T	C	0.0134	-0.0485	0.0545	0.3733
rs117508056	A	G	0.0242	-0.0686	0.0423	0.1047
rs117508088	T	C	0.0173	-0.0558	0.0438	0.2027
rs117508129	T	C	0.9884	0.0924	0.0704	0.1894
rs117508204	T	C	0.9788	-0.0417	0.0399	0.2961
rs117508346	T	C	0.0235	-0.0106	0.0476	0.8234
rs11750843	A	G	0.5011	0.0045	0.0091	0.6236
rs11750845	T	C	0.5007	0.0097	0.0092	0.2917
rs117508483	A	G	0.0205	0.0106	0.0414	0.7985
rs117508509	T	C	0.9344	0.0246	0.0259	0.343
rs117508548	T	C	0.9802	-0.0857	0.0387	0.02696
rs117508816	A	G	0.9769	0.0063	0.0344	0.8558
rs117508848	T	G	0.031	0.0065	0.0328	0.8417
rs11750888	T	C	0.5629	-0.0068	0.0094	0.4727
rs117508925	T	C	0.0437	0.0269	0.0274	0.3254
rs117508930	T	C	0.974	0.0226	0.0425	0.5945
rs117508952	T	C	0.021	0.0305	0.0361	0.3987
rs117509003	A	G	0.9814	0.0331	0.0387	0.3925
rs117509097	T	C	0.0219	0.0864	0.0583	0.1381
rs117509142	T	C	0.9475	0.0671	0.0283	0.01763
rs117509180	A	G	0.977	0.0472	0.0393	0.2293
rs117509234	T	C	0.0133	0.0095	0.062	0.8788
rs117509255	A	G	0.0297	0.0365	0.0327	0.2642
rs117509257	A	G	0.0581	-0.0098	0.0323	0.762
rs11750946	T	C	0.9322	0.015	0.0222	0.4979
rs117509475	T	C	0.0133	-0.0578	0.064	0.366
rs117509499	A	G	0.0352	-0.0486	0.0305	0.1116
rs117509561	A	G	0.9564	0.0011	0.0383	0.9766
rs11750958	A	G	0.0521	0.0158	0.0236	0.5021
rs117509647	A	G	0.0306	0.014	0.0376	0.7097
rs117509665	T	C	0.0245	-0.0179	0.0408	0.6614
rs117509702	A	G	0.9698	-0.0506	0.0335	0.1303
rs117509753	A	G	0.9735	-0.0004	0.0435	0.9927
rs117509812	T	C	0.0181	-0.0166	0.0381	0.6634
rs117509822	A	G	0.9661	-0.0395	0.0278	0.1547
rs11750993	T	C	0.4954	-0.0268	0.0096	0.005452
rs117509955	T	G	0.0183	0.0605	0.0422	0.1521
rs117509992	T	C	0.015	-0.0273	0.0563	0.6278
rs117510105	T	C	0.0288	0.0053	0.0319	0.8668
rs11751012	T	C	0.0407	0.0467	0.0261	0.0736
rs117510177	A	G	0.0225	0.0949	0.0513	0.06418
rs117510340	T	C	0.0241	-0.012	0.0388	0.7562
rs117510404	A	G	0.0205	-0.0049	0.0407	0.9045
rs117510574	T	G	0.0231	0.0226	0.0362	0.5319
rs117510760	T	C	0.0249	0.05	0.0431	0.2465
rs117510774	A	G	0.9783	-0.0182	0.0402	0.6511
rs11751101	A	G	0.0242	0.0083	0.0339	0.8071
rs117511099	A	G	0.0369	-0.0342	0.0298	0.2515
rs117511140	T	C	0.0192	-0.1033	0.0542	0.05652
rs117511144	A	G	0.9775	-0.0523	0.036	0.1456
rs117511167	T	G	0.0172	-0.055	0.0477	0.2486
rs117511259	A	G	0.9742	-0.0481	0.0343	0.1605
rs117511432	T	C	0.9681	-0.071	0.0377	0.05961
rs117511519	A	C	0.9854	0.0373	0.0698	0.5935
rs11751166	T	G	0.9701	-0.0032	0.0341	0.9263
rs117511713	A	C	0.0201	-0.0805	0.0414	0.05221
rs117511851	A	G	0.0162	-0.0715	0.0461	0.1209
rs117511965	T	C	0.0114	0.023	0.0576	0.6905
rs117512049	A	G	0.9787	-0.1534	0.0609	0.01178
rs117512054	A	G	0.9655	0.0185	0.0315	0.5576
rs117512121	T	C	0.0426	-0.0015	0.0274	0.9567
rs11751214	A	G	0.0153	0.1146	0.0414	0.005676
rs117512177	T	C	0.0329	0.0144	0.0311	0.6442
rs117512286	T	C	0.964	0.0177	0.0318	0.5779
rs117512294	T	C	0.0216	-0.1351	0.0482	0.005084
rs117512375	T	C	0.9614	-0.0324	0.0294	0.2694
rs117512491	A	C	0.044	0.0209	0.0285	0.4637
rs117512545	T	C	0.9672	-0.0511	0.0302	0.09072
rs117512593	A	G	0.0176	0.0433	0.0451	0.3373
rs117512614	T	C	0.0144	-0.1197	0.0592	0.04309
rs117512640	A	G	0.0274	0.0388	0.0398	0.3294
rs117512721	A	G	0.0311	0.0086	0.0484	0.859
rs117512757	A	C	0.0174	0.073	0.0492	0.1377
rs117512891	T	C	0.977	-0.0682	0.045	0.1298
rs11751293	A	G	0.016	0.0343	0.0563	0.5422
rs117512963	T	G	0.9877	-0.0263	0.0573	0.6466
rs117512986	T	C	0.0147	-0.0096	0.0539	0.8583
rs117512999	T	C	0.9774	-0.0177	0.0374	0.6351
rs117513103	A	G	0.9777	0.0489	0.0348	0.1601
rs117513105	T	C	0.0299	-0.114	0.0462	0.01353
rs117513145	A	G	0.0226	0.002	0.0408	0.9602
rs117513212	T	C	0.9854	-0.0566	0.0592	0.3387
rs117513344	A	G	0.9841	0.0217	0.0449	0.629
rs117513430	T	C	0.0729	0.0128	0.0252	0.6125
rs117513447	A	G	0.9634	0.0002	0.0379	0.9951
rs117513477	A	G	0.9783	-0.0497	0.0365	0.1731
rs117513483	T	C	0.0288	-0.0132	0.0306	0.6661
rs117513489	T	C	0.9545	0.0471	0.0315	0.1344
rs117513499	T	C	0.9663	0.0381	0.0269	0.1562
rs117513598	A	C	0.0295	-0.0316	0.0375	0.3987
rs117513651	A	C	0.9519	-0.0569	0.0287	0.04713
rs117513699	T	G	0.9806	-0.0838	0.0487	0.08547
rs117513849	A	G	0.0928	0.0069	0.0166	0.678
rs117514042	A	G	0.0174	0.0164	0.0713	0.8182
rs117514196	A	G	0.9739	-0.0075	0.0348	0.8291
rs117514503	A	G	0.0411	0.0046	0.0273	0.8649
rs117514506	A	G	0.9844	0.0738	0.0535	0.1672
rs11751456	A	G	0.4839	-0.0019	0.0095	0.8405
rs117514561	A	G	0.0232	0.0357	0.0484	0.4608
rs117514569	T	C	0.0403	-0.0067	0.0304	0.826
rs117514762	T	C	0.0281	0.0796	0.0327	0.01489
rs117514807	T	C	0.9717	-0.0092	0.0512	0.8578
rs117515032	T	C	0.023	-0.0047	0.0452	0.9177
rs117515049	T	C	0.0268	-0.0253	0.0432	0.5584
rs11751508	T	C	0.0276	0.0249	0.0386	0.5179
rs117515086	T	C	0.0523	-0.0061	0.0333	0.8539
rs117515158	T	C	0.9352	-0.0091	0.0247	0.7137
rs11751523	T	G	0.0175	0.013	0.0434	0.7645
rs117515288	T	C	0.0224	-0.0364	0.046	0.4291
rs117515292	T	C	0.0378	0.0216	0.0278	0.4366
rs11751531	A	G	0.0257	-0.0007	0.0482	0.9891
rs117515446	A	G	0.0252	0.009	0.0364	0.8047
rs117515476	A	G	0.0157	0.0166	0.0525	0.752
rs117515584	T	G	0.0201	-0.0028	0.0368	0.9385
rs11751561	T	C	0.492	0.011	0.0098	0.2623
rs117515617	T	C	0.0157	-0.0594	0.0468	0.2041
rs117515635	T	C	0.9755	0.0429	0.0325	0.1871
rs117515728	T	C	0.0245	-0.02	0.0346	0.5628
rs117515775	T	C	0.0248	-0.0275	0.0613	0.6534
rs117515813	T	C	0.0288	0.0231	0.0314	0.4614
rs117515890	T	C	0.9832	-0.0946	0.0515	0.06609
rs117515906	A	C	0.0311	0.0152	0.0294	0.6054
rs117516085	A	G	0.0144	-0.0115	0.074	0.8764
rs117516149	T	G	0.0441	0.0069	0.0288	0.8095
rs117516388	A	G	0.0151	0.0186	0.0435	0.6694
rs117516403	T	C	0.0347	-0.0382	0.0276	0.1665
rs117516408	T	C	0.9765	0.0567	0.0348	0.1036
rs117516410	T	C	0.9494	-0.0116	0.0292	0.6906
rs117516582	T	C	0.0555	0.0706	0.0264	0.007434
rs117516592	A	G	0.981	-0.0166	0.0415	0.6896
rs117516599	T	C	0.9792	-0.03	0.0493	0.5435
rs117516652	A	G	0.9831	-0.0341	0.0438	0.4355
rs117516664	T	C	0.9731	-0.0416	0.0341	0.2224
rs11751667	A	G	0.0433	-0.008	0.0245	0.7444
rs117516746	A	G	0.9746	-0.0223	0.0343	0.5169
rs117516883	A	C	0.9439	-0.0288	0.0269	0.2836
rs117516900	T	C	0.0292	-0.0014	0.0363	0.9683
rs117516919	T	C	0.0195	-0.0657	0.0506	0.1937
rs117516921	A	G	0.0269	-0.0145	0.0409	0.7231
rs117516944	A	G	0.0113	-0.1119	0.0657	0.08827
rs117516996	A	G	0.0196	-0.0401	0.0397	0.312
rs117517003	T	C	0.018	0.0634	0.0379	0.09415
rs117517033	T	C	0.0258	-0.0317	0.0314	0.3127
rs117517091	A	G	0.9666	0.0304	0.0302	0.314
rs11751717	T	C	0.0211	-0.0523	0.0496	0.292
rs117517282	T	C	0.9755	-0.0405	0.0451	0.3697
rs117517425	T	C	0.0151	0.0412	0.0629	0.5132
rs117517499	T	C	0.037	0.0321	0.0313	0.3049
rs117517555	A	C	0.976	-0.0468	0.0364	0.1988
rs117517560	A	C	0.0192	0.072	0.0442	0.1035
rs117517651	T	C	0.9795	-0.0017	0.0376	0.9648
rs11751767	T	C	0.9044	-0.0182	0.0166	0.2733
rs117517710	T	C	0.0163	0.0893	0.042	0.03334
rs117517773	A	G	0.9829	-0.0002	0.0577	0.9972
rs117517850	T	C	0.0403	-0.0048	0.0468	0.9182
rs117517869	T	C	0.0347	0.0333	0.0363	0.3595
rs117517894	A	G	0.0139	0.096	0.0588	0.1029
rs117517924	A	G	0.0432	0.0323	0.0277	0.2433
rs117518119	A	G	0.9801	-0.0771	0.0513	0.1327
rs117518151	A	G	0.0228	-0.0028	0.0494	0.9547
rs117518163	A	G	0.9576	0.0375	0.0286	0.1897
rs117518488	A	C	0.9724	-0.0179	0.0385	0.6408
rs117518494	A	G	0.0305	-0.0244	0.0383	0.5236
rs117518509	T	G	0.0204	-0.0256	0.0387	0.509
rs117518600	T	C	0.0727	0.0083	0.0186	0.6577
rs117518771	A	G	0.0357	-0.0156	0.0302	0.6053
rs117518778	A	G	0.9791	-0.015	0.0447	0.7372
rs117518821	A	G	0.0521	0.0096	0.0254	0.7042
rs117518915	T	C	0.0361	0.0313	0.0269	0.2446
rs11751895	T	C	0.9721	0.0006	0.0302	0.9832
rs117518958	A	G	0.0211	-0.0976	0.0408	0.01669
rs117518964	T	G	0.0481	0.0523	0.0293	0.07355
rs117519024	A	G	0.0165	-0.0064	0.0439	0.8837
rs117519222	A	G	0.0266	-0.0529	0.0344	0.1244
rs117519249	A	G	0.9873	0.007	0.057	0.9022
rs117519327	A	G	0.9814	0.0417	0.0468	0.3734
rs117519332	A	G	0.0396	0.0084	0.0289	0.7717
rs117519380	A	G	0.9707	-0.0525	0.0299	0.07962
rs117519386	T	C	0.0164	-0.014	0.0532	0.7917
rs117519401	A	G	0.0143	0.0461	0.0492	0.3487
rs117519479	T	C	0.0124	0.0497	0.0578	0.3903
rs11751950	T	C	0.9531	0.0421	0.0294	0.1522
rs117519586	A	G	0.9758	0.0455	0.0441	0.3019
rs11751980	T	C	0.964	0.0523	0.0256	0.04123
rs117519953	T	C	0.0502	0.04	0.0289	0.1666
rs117519980	T	C	0.0239	0.0744	0.0411	0.06999
rs117520083	T	C	0.0634	-0.015	0.0284	0.5974
rs117520116	A	G	0.9833	0.0477	0.0511	0.3508
rs117520128	T	G	0.9645	0.0314	0.0276	0.2559
rs11752018	T	C	0.9788	-0.0393	0.0418	0.3471
rs117520191	T	G	0.9691	0.0056	0.0354	0.8736
rs11752028	T	C	0.0548	0.0028	0.024	0.906
rs117520316	T	C	0.9703	-0.0041	0.0376	0.9127
rs117520350	A	G	0.9818	-0.0335	0.0374	0.3712
rs117520381	T	C	0.9843	0.0104	0.0458	0.8198
rs117520545	A	G	0.0227	0.0153	0.0397	0.7009
rs117520563	A	G	0.0185	0.0608	0.0491	0.2151
rs117520604	A	G	0.0314	-0.0739	0.0399	0.06368
rs117520648	T	C	0.0306	-0.0117	0.0392	0.7647
rs117520673	T	G	0.0325	-0.0149	0.0387	0.7002
rs117520720	A	G	0.0882	0.0031	0.0206	0.8816
rs117520978	A	G	0.0192	0.0485	0.0384	0.2065
rs117521164	T	C	0.026	0.0019	0.0405	0.9634
rs117521200	A	G	0.0354	0.0237	0.0357	0.5069
rs117521227	T	C	0.0137	0.1037	0.0579	0.07296
rs117521381	A	C	0.0128	-0.1514	0.0746	0.04243
rs117521436	T	G	0.9777	0.0335	0.0415	0.4196
rs117521485	A	G	0.9823	0.0348	0.04	0.3845
rs117521563	A	G	0.0243	0.0188	0.0415	0.6506
rs117521566	T	G	0.9628	0.0369	0.0314	0.2401
rs117521647	A	G	0.0157	0.0476	0.0463	0.304
rs117521679	T	G	0.9802	0.0026	0.0425	0.951
rs117521680	A	G	0.0127	0.0316	0.0595	0.5953
rs117521764	A	G	0.0294	0.0164	0.0313	0.6008
rs117521775	A	G	0.9683	0.0112	0.0337	0.7403
rs117521845	T	C	0.0173	-0.0417	0.0472	0.3772
rs117521935	T	C	0.0302	0.0319	0.046	0.4879
rs117521939	A	G	0.0192	0.0299	0.0401	0.4553
rs117522048	A	G	0.0198	0.0208	0.0373	0.5761
rs117522055	A	C	0.9643	-0.002	0.0306	0.9486
rs117522219	A	G	0.0229	-0.0635	0.0708	0.3698
rs117522253	T	C	0.0221	0.0266	0.0712	0.7086
rs117522271	A	G	0.0279	0.0157	0.0516	0.7604
rs117522411	T	C	0.0417	0.0378	0.0366	0.3014
rs117522620	T	C	0.0192	-0.0117	0.042	0.7802
rs117522832	A	G	0.9647	-0.015	0.0335	0.6549
rs117522857	A	C	0.9843	0.0726	0.0528	0.1694
rs117522862	T	G	0.0139	0.1378	0.0582	0.01789
rs117522937	T	C	0.9668	0.0215	0.0301	0.4752
rs117522980	T	C	0.0219	-0.1107	0.0558	0.04751
rs117523015	A	G	0.9841	-0.1639	0.0708	0.02061
rs11752309	T	C	0.0314	0.0452	0.0306	0.14
rs117523131	T	G	0.0154	0.0185	0.0427	0.6645
rs117523200	A	G	0.9778	0.0244	0.0346	0.4814
rs117523211	A	G	0.0172	0.0031	0.0489	0.9495
rs11752336	T	C	0.9748	-0.0037	0.033	0.9095
rs117523413	T	C	0.0162	-0.0506	0.0579	0.3824
rs117523440	A	G	0.9672	-0.0154	0.0294	0.6008
rs117523537	T	C	0.0209	-0.0053	0.0458	0.908
rs117523538	A	G	0.013	0.0807	0.0682	0.2367
rs117523617	A	G	0.0168	0.0005	0.0526	0.9927
rs117523620	T	C	0.9837	-0.007	0.0543	0.8976
rs117523767	A	G	0.0524	-0.0059	0.0245	0.8095
rs117523774	A	C	0.9831	-0.0115	0.0503	0.8195
rs117523928	T	C	0.0211	-0.0473	0.0377	0.209
rs11752395	A	C	0.0216	-0.0669	0.041	0.1026
rs117524077	T	C	0.9511	0.0022	0.0286	0.9375
rs117524130	T	G	0.0269	0.0643	0.034	0.05865
rs117524178	A	G	0.0243	-0.0059	0.0431	0.8903
rs117524348	A	C	0.0187	-0.027	0.0513	0.5994
rs117524446	T	C	0.9772	0.0984	0.0459	0.03213
rs11752447	T	C	0.0179	-0.0127	0.053	0.8109
rs117524472	T	C	0.0317	-0.0242	0.0282	0.3916
rs117524497	A	G	0.0216	0.0987	0.0632	0.1184
rs117524729	T	G	0.9837	-0.0248	0.0438	0.5718
rs117524747	A	G	0.0153	-0.106	0.0553	0.0554
rs117524772	A	C	0.0307	0.0485	0.0472	0.3039
rs117524783	T	G	0.0191	0.0231	0.0486	0.6335
rs117524807	A	G	0.0156	0.0148	0.0526	0.7787
rs117524812	T	C	0.9864	-0.0049	0.0545	0.9283
rs117524815	A	G	0.0495	-0.0091	0.0236	0.6992
rs117524819	A	G	0.0187	-0.0739	0.0515	0.1517
rs117525018	T	C	0.0254	0.0084	0.0356	0.8139
rs117525113	A	G	0.0144	-0.0528	0.0576	0.3589
rs117525114	T	C	0.0354	-0.0135	0.0289	0.641
rs117525186	A	C	0.0246	-0.012	0.0434	0.7828
rs117525201	A	G	0.0143	-0.0144	0.0636	0.8209
rs117525260	T	C	0.0325	0.0607	0.0281	0.0304
rs117525382	A	G	0.0342	-0.0391	0.0324	0.2277
rs117525383	T	G	0.0125	-0.0202	0.0636	0.751
rs117525397	T	C	0.0238	-0.049	0.0403	0.2233
rs117525491	A	G	0.0202	0.039	0.0358	0.2759
rs117525574	A	C	0.9696	-0.0174	0.0362	0.6315
rs117525576	T	C	0.9676	0.0208	0.0282	0.461
rs117525655	T	C	0.0254	-0.0408	0.0347	0.2398
rs117525692	T	C	0.0681	-0.0348	0.0206	0.09084
rs117525798	A	G	0.0239	0.0342	0.0413	0.4078
rs117525819	A	G	0.0253	-0.0901	0.0449	0.04495
rs117525890	T	C	0.0312	0.026	0.0303	0.3912
rs11752591	A	G	0.0594	0.0734	0.0276	0.007897
rs117525920	T	G	0.023	0.0618	0.0493	0.2103
rs11752593	T	C	0.0184	-0.0234	0.0626	0.7084
rs117525990	A	G	0.0259	-0.0057	0.0384	0.8819
rs117526059	A	G	0.9851	0.0215	0.0863	0.8035
rs117526067	T	C	0.03	0.0444	0.0298	0.1358
rs117526135	A	G	0.0221	-0.1187	0.0559	0.03383
rs117526163	A	C	0.0219	0.0583	0.0426	0.1709
rs11752617	A	G	0.0427	0.0351	0.0242	0.1466
rs117526221	A	G	0.0203	0.0422	0.0485	0.384
rs117526327	T	C	0.0454	0.0225	0.0254	0.3747
rs117526520	T	C	0.0506	0.0728	0.0396	0.06583
rs117526557	T	C	0.984	0.0086	0.0542	0.874
rs117526737	T	C	0.022	0.0733	0.0366	0.04548
rs117526931	T	C	0.9796	0.0609	0.0368	0.09781
rs11752699	T	C	0.0374	0.018	0.0262	0.4916
rs117527061	T	C	0.9709	-0.0132	0.0324	0.6826
rs117527146	A	C	0.0205	-0.0264	0.0392	0.5012
rs117527276	A	G	0.03	-0.033	0.0323	0.3071
rs117527280	T	C	0.9866	0.0375	0.0609	0.5372
rs117527307	A	G	0.9816	-0.0196	0.0523	0.7084
rs117527378	T	G	0.9781	0.0028	0.0443	0.9488
rs117527435	A	G	0.0399	-0.0226	0.0316	0.4747
rs117527680	T	C	0.9695	-0.0173	0.0364	0.6344
rs117527695	A	G	0.0141	-0.062	0.0609	0.3091
rs117527750	T	C	0.9855	-0.0315	0.0466	0.4992
rs117527803	A	G	0.0522	-0.021	0.0289	0.4672
rs117527824	T	C	0.9639	-0.0472	0.0258	0.0669
rs117527967	T	C	0.0236	0.0255	0.0362	0.481
rs117528035	A	G	0.0549	0.0404	0.0237	0.0883
rs117528251	T	G	0.9784	0.0167	0.035	0.6326
rs11752826	T	G	0.0716	0.0103	0.0256	0.6861
rs117528286	T	C	0.9833	-0.05	0.0507	0.3232
rs11752829	T	C	0.0304	0.0284	0.033	0.3889
rs117528308	A	C	0.9779	0.0529	0.0391	0.1762
rs11752843	T	C	0.0446	-0.0565	0.0352	0.1078
rs117528585	A	G	0.9857	-0.0829	0.0554	0.1346
rs117528653	T	G	0.9708	-0.0253	0.0288	0.3795
rs117528695	T	C	0.0125	-0.0563	0.0602	0.3496
rs117528744	A	G	0.9864	-0.1635	0.0699	0.01939
rs117528775	T	C	0.9858	-0.0408	0.0456	0.3705
rs117528807	A	G	0.0162	-0.0067	0.0532	0.8992
rs11752883	A	C	0.987	-0.0051	0.0678	0.9406
rs117528893	A	G	0.0258	0.0116	0.0379	0.7597
rs117528898	A	G	0.9795	0.0755	0.0505	0.1353
rs117529018	A	G	0.9673	-0.004	0.0371	0.9141
rs117529021	A	G	0.0505	0.0174	0.03	0.563
rs117529169	A	G	0.0241	0.0042	0.034	0.9013
rs1175293	T	C	0.934	0.0446	0.0276	0.1055
rs117529346	T	G	0.9724	-0.0231	0.042	0.5824
rs117529462	T	C	0.0159	0.0454	0.0541	0.4009
rs117529473	A	C	0.0193	0.0334	0.0579	0.5637
rs117529536	T	C	0.9878	0.077	0.0643	0.2309
rs117529690	A	G	0.028	0.0025	0.0393	0.9498
rs117529768	A	G	0.0158	-0.0479	0.0533	0.3691
rs11752994	T	C	0.0324	-0.0056	0.0325	0.8639
rs117529973	T	C	0.0653	0.0131	0.0259	0.6121
rs117530106	A	G	0.9796	0.0186	0.0529	0.7252
rs117530132	T	G	0.9854	-0.1158	0.0425	0.006377
rs117530257	T	G	0.025	0.094	0.0429	0.02834
rs117530267	T	C	0.9716	-0.0147	0.0393	0.7084
rs117530275	A	G	0.0143	0.0448	0.0526	0.3945
rs117530291	A	G	0.9665	-0.0524	0.0329	0.1112
rs117530301	A	G	0.971	-0.0537	0.0304	0.07742
rs117530547	T	C	0.9222	-0.0274	0.0265	0.3008
rs11753056	A	G	0.0329	-0.0028	0.0311	0.929
rs117530667	A	G	0.0378	-0.0234	0.0267	0.3802
rs117530813	A	G	0.9608	-0.0453	0.028	0.1063
rs117530834	T	C	0.9802	0.0134	0.0398	0.7363
rs117530895	A	G	0.9872	0.0903	0.071	0.2035
rs117531019	A	G	0.0199	-0.0272	0.0476	0.5674
rs117531106	A	C	0.0175	-0.0175	0.0404	0.6652
rs117531151	A	G	0.9735	-0.0393	0.0357	0.2714
rs117531195	T	C	0.0357	-0.0012	0.0288	0.9672
rs117531294	A	G	0.9594	-0.0119	0.0244	0.6276
rs117531307	T	C	0.0172	-0.0634	0.0484	0.1908
rs117531317	T	G	0.0486	-0.0222	0.025	0.3745
rs117531580	A	G	0.9621	0.0075	0.0375	0.8414
rs117531595	A	C	0.9717	0.015	0.0438	0.733
rs117531597	T	C	0.0369	0.0196	0.0303	0.5173
rs117531639	T	C	0.0216	0.0368	0.0612	0.547
rs117531678	T	C	0.0187	0.0069	0.0475	0.8837
rs117531697	T	C	0.9709	0.0287	0.0448	0.5213
rs117531953	T	C	0.981	0.0528	0.0507	0.2976
rs117532170	T	C	0.0136	-0.0794	0.0505	0.1153
rs117532171	T	C	0.0202	0.047	0.0436	0.281
rs117532242	A	G	0.0173	0.0383	0.0489	0.4333
rs117532258	T	C	0.0171	-0.0579	0.0521	0.2661
rs117532269	A	C	0.0166	0.0644	0.046	0.1615
rs117532461	A	C	0.0202	0.0254	0.0406	0.5308
rs117532478	A	G	0.9664	0.0247	0.0286	0.3883
rs117532495	T	C	0.03	-0.0003	0.0334	0.9937
rs117532509	T	C	0.0459	-0.0125	0.0241	0.6044
rs117532545	A	G	0.0211	0.0142	0.038	0.7077
rs117532558	T	C	0.0221	-0.0493	0.0434	0.2554
rs117532610	T	C	0.0183	0.0247	0.0513	0.6296
rs117532656	A	G	0.9824	-0.0305	0.042	0.4668
rs117532691	A	G	0.0349	0.0276	0.039	0.4791
rs117532809	T	C	0.0182	0.009	0.0386	0.8167
rs117532846	A	C	0.9769	0.0065	0.0373	0.8622
rs117532940	T	C	0.9531	-0.0117	0.0256	0.6469
rs117532955	A	G	0.0189	-0.0248	0.0468	0.5956
rs117533027	T	C	0.9774	0.035	0.0448	0.4347
rs117533070	T	C	0.0296	0.0282	0.0427	0.5081
rs117533148	T	C	0.9857	0.0928	0.0504	0.06543
rs117533209	T	C	0.98	-0.0153	0.0434	0.7237
rs117533295	T	C	0.0186	0.0275	0.0443	0.534
rs117533401	T	C	0.0275	-0.01	0.033	0.7607
rs117533436	A	G	0.0179	0.0039	0.0426	0.9263
rs117533453	A	G	0.0371	0.0151	0.0284	0.5954
rs117533487	A	G	0.9763	-0.0334	0.0349	0.3388
rs117533621	A	G	0.9823	-0.0217	0.0458	0.6354
rs117533778	T	C	0.0261	-0.0577	0.0337	0.08746
rs117533793	T	C	0.9765	0.062	0.0447	0.1657
rs117533798	T	C	0.0251	-0.009	0.0383	0.8144
rs117533877	T	C	0.9734	-0.0588	0.0447	0.1887
rs117533905	A	G	0.0148	-0.0436	0.0492	0.3757
rs117533935	A	G	0.0159	-0.0562	0.0552	0.3086
rs117533955	T	C	0.033	0.0139	0.0282	0.6227
rs117534267	A	G	0.986	0.0133	0.0494	0.7869
rs117534291	T	C	0.0194	-0.0698	0.0415	0.09248
rs117534354	A	C	0.0222	-0.0029	0.046	0.9504
rs117534361	A	G	0.0349	0.0454	0.0321	0.1574
rs117534432	T	C	0.033	-0.0349	0.0373	0.3501
rs117534533	A	G	0.9732	-0.0342	0.0387	0.3767
rs117534552	A	G	0.018	0.0255	0.0457	0.5772
rs117534560	T	C	0.9787	-0.0534	0.035	0.1274
rs117534564	T	C	0.9828	0.0205	0.0469	0.6625
rs117534573	T	C	0.0303	-0.0479	0.0401	0.2314
rs117534675	A	G	0.9807	0.112	0.0598	0.06113
rs117534676	T	C	0.0197	0.0518	0.0471	0.2716
rs11753470	A	G	0.0282	-0.0272	0.0296	0.3585
rs117534742	T	C	0.0344	0.0384	0.029	0.1847
rs117534787	A	G	0.0644	-0.001	0.0247	0.9679
rs117534824	A	C	0.0152	0.0527	0.0569	0.3544
rs117535000	A	G	0.0313	0.0621	0.0319	0.05177
rs117535032	T	C	0.0431	0.0096	0.0311	0.7586
rs117535047	T	C	0.9754	0.0145	0.0378	0.7009
rs117535069	T	C	0.0206	-0.0312	0.0408	0.4444
rs117535162	T	C	0.018	-0.1391	0.0714	0.05137
rs117535244	T	G	0.023	0.0171	0.038	0.6535
rs117535296	A	G	0.0144	0.0014	0.0465	0.9767
rs117535321	A	G	0.9575	0.0184	0.0296	0.5329
rs117535376	A	G	0.0138	0.1718	0.0828	0.03805
rs117535445	T	G	0.0262	0.0502	0.0441	0.2555
rs117535515	T	C	0.9864	-0.0082	0.0874	0.9255
rs117535599	T	C	0.0164	0.0734	0.0525	0.1621
rs117535653	A	G	0.9813	-0.0475	0.0452	0.2936
rs117535717	T	G	0.9765	-0.0228	0.0358	0.523
rs117535805	A	G	0.0193	-0.0351	0.0394	0.3726
rs117535822	A	G	0.037	0.033	0.0277	0.2329
rs117535884	A	G	0.9794	-0.0372	0.0402	0.3549
rs117535980	A	G	0.0303	-0.0194	0.0329	0.5562
rs117535998	T	C	0.0716	-0.0232	0.0202	0.25
rs117536040	A	G	0.9807	-0.0201	0.0437	0.6456
rs117536046	T	C	0.0152	0.0768	0.0588	0.1915
rs117536131	A	G	0.0401	-0.022	0.0341	0.518
rs117536159	A	G	0.0191	0.0176	0.0392	0.6537
rs117536204	T	C	0.0148	0.0435	0.0478	0.3628
rs117536218	T	C	0.0143	0.1259	0.0747	0.09203
rs117536281	A	G	0.9655	-0.0518	0.0373	0.1653
rs117536361	T	G	0.0114	0.0502	0.0727	0.4899
rs117536381	A	G	0.0418	-0.027	0.0264	0.3056
rs117536436	T	C	0.9856	0.0656	0.0555	0.2374
rs117536495	T	G	0.0366	-0.0506	0.0288	0.07911
rs117536572	A	G	0.9818	-0.0098	0.0405	0.8081
rs117536602	T	C	0.0186	-0.0462	0.0537	0.3897
rs117536651	A	G	0.0153	0.0136	0.0557	0.8064
rs117536839	T	C	0.0221	-0.0196	0.0463	0.6724
rs117536847	T	C	0.9858	0.0045	0.0521	0.9307
rs117536848	T	G	0.0293	0.0885	0.0333	0.007821
rs117537023	A	G	0.9885	-0.0427	0.0796	0.5919
rs117537040	A	G	0.0322	0.0401	0.0323	0.2157
rs117537058	T	C	0.986	0.0101	0.0879	0.9087
rs117537204	A	G	0.0367	-0.0519	0.0369	0.1595
rs117537259	T	C	0.973	0.0156	0.0415	0.7062
rs117537278	T	C	0.9774	-0.0097	0.0425	0.8197
rs117537292	A	C	0.9778	0.0328	0.0497	0.5095
rs117537321	A	C	0.9824	-0.0015	0.0446	0.9729
rs117537495	T	G	0.0653	0.0102	0.0196	0.6043
rs117537634	A	G	0.3345	0.0015	0.0128	0.9069
rs117537725	A	G	0.0135	0.0177	0.05	0.7238
rs117537755	T	C	0.0188	0.0182	0.0431	0.6725
rs117537864	T	C	0.9387	-0.0274	0.0211	0.1936
rs117537868	A	G	0.9769	0.0135	0.0394	0.7311
rs117537873	A	C	0.9496	0.0009	0.0333	0.9793
rs117538163	T	C	0.9829	0.0442	0.046	0.3358
rs117538240	T	C	0.9859	0.0142	0.0613	0.8171
rs117538263	T	C	0.9864	-0.0156	0.0525	0.7661
rs117538279	A	G	0.0243	0.0142	0.0338	0.6749
rs117538335	T	C	0.0188	-0.1046	0.0478	0.0286
rs117538441	A	G	0.98	-0.0206	0.0402	0.6089
rs117538615	T	C	0.9868	-0.028	0.0636	0.6594
rs117538688	T	C	0.0422	0.0166	0.0328	0.6131
rs117538770	T	C	0.0252	0.0285	0.0474	0.5478
rs117539147	A	G	0.9793	-0.0117	0.0436	0.7884
rs117539168	T	C	0.0183	-0.0004	0.0533	0.9933
rs117539201	A	G	0.0222	0.0607	0.04	0.129
rs117539285	A	G	0.9854	0.0706	0.0517	0.1718
rs117539373	T	G	0.9812	-0.0415	0.0466	0.3736
rs117539521	A	G	0.0277	-0.0638	0.0443	0.1495
rs117539612	A	G	0.0317	-0.0137	0.0297	0.6446
rs117539613	T	G	0.9795	0.002	0.0371	0.9575
rs117539672	T	G	0.0166	-0.0325	0.0456	0.4765
rs117539730	T	G	0.9813	-0.0364	0.041	0.3744
rs117539852	A	C	0.985	0.0818	0.0584	0.1614
rs117539879	A	G	0.0219	-0.0308	0.0402	0.4429
rs117539923	A	G	0.021	0.0062	0.0493	0.8993
rs117539985	T	C	0.0215	-0.0678	0.0406	0.09457
rs117540012	T	C	0.9857	-0.0193	0.0537	0.7198
rs117540073	T	C	0.0268	0.024	0.0427	0.5744
rs117540156	A	C	0.9858	-0.0435	0.0477	0.3622
rs11754017	A	G	0.0188	-0.0416	0.0465	0.371
rs117540350	A	G	0.027	0.0101	0.0323	0.7544
rs11754044	T	C	0.0145	0.0578	0.0485	0.2332
rs11754048	T	C	0.0268	0.0338	0.0347	0.3292
rs117540650	T	C	0.0329	-0.0117	0.0286	0.6826
rs11754066	T	G	0.9699	-0.0456	0.0346	0.1875
rs117540677	A	G	0.9848	-0.0133	0.0437	0.7613
rs117540724	T	C	0.9597	0.0315	0.0321	0.3263
rs117540778	T	C	0.9815	0.0011	0.0426	0.9793
rs117540859	T	C	0.96	-0.0101	0.0286	0.7235
rs117540861	A	G	0.0255	-0.0394	0.0357	0.2687
rs117540998	T	C	0.0141	0.0371	0.0529	0.4832
rs117541008	A	G	0.0516	-0.0243	0.0308	0.4305
rs117541083	A	C	0.0401	0.0265	0.0276	0.3368
rs117541121	T	C	0.0366	0.0257	0.0344	0.4559
rs117541138	T	C	0.0217	-0.0648	0.0365	0.07598
rs117541203	A	G	0.0224	0.005	0.0403	0.9006
rs117541286	T	C	0.023	0.011	0.0415	0.7901
rs117541295	A	G	0.0247	0.0145	0.0379	0.7026
rs117541375	A	G	0.0158	-0.0516	0.0464	0.2669
rs117541482	A	C	0.9602	0.0553	0.0272	0.04166
rs117541678	A	G	0.0541	0.016	0.0247	0.5165
rs117541793	T	C	0.026	-0.0393	0.0429	0.3589
rs117541821	A	G	0.9778	-0.0603	0.042	0.1509
rs117541843	A	C	0.9869	-0.1037	0.0563	0.06555
rs117541923	A	G	0.021	0.0351	0.0407	0.3887
rs117541982	A	G	0.9813	-0.0256	0.0495	0.6055
rs11754201	T	C	0.028	-0.0614	0.0385	0.1111
rs117542075	T	C	0.9554	0.0016	0.0237	0.9454
rs117542183	T	C	0.0259	0.0738	0.0419	0.07833
rs117542205	T	C	0.9766	-0.0155	0.053	0.7696
rs117542248	T	C	0.0363	-0.0284	0.0365	0.437
rs117542262	A	G	0.0199	-0.0196	0.0389	0.6137
rs117542445	T	C	0.017	-0.0197	0.0407	0.6278
rs117542485	T	C	0.0132	-0.0082	0.0565	0.884
rs117542740	A	C	0.9766	0.024	0.043	0.5771
rs117542790	A	G	0.9812	-0.0064	0.0481	0.8938
rs117542836	T	C	0.0387	-0.0192	0.0311	0.5378
rs117542863	T	C	0.0534	0.0208	0.0271	0.4438
rs117542875	T	G	0.0207	0.0752	0.0431	0.08136
rs117542918	A	G	0.9775	-0.002	0.041	0.9604
rs117542934	T	C	0.9867	-0.0473	0.0632	0.454
rs11754295	A	G	0.9203	-0.0204	0.0188	0.2772
rs117543077	T	C	0.0392	-0.0034	0.0339	0.921
rs117543167	A	G	0.9835	-0.0367	0.0435	0.3983
rs117543240	T	G	0.905	-0.0136	0.0165	0.409
rs117543410	A	C	0.9848	0.0856	0.0792	0.2794
rs117543474	A	G	0.9854	0.1011	0.0684	0.1396
rs117543571	A	G	0.016	0.01	0.0492	0.8388
rs117543610	T	C	0.972	-0.0055	0.0352	0.8766
rs117543625	A	G	0.0192	0.0436	0.0428	0.309
rs117543790	T	C	0.0155	-0.0019	0.0496	0.9693
rs117543796	A	G	0.0222	0.0116	0.0474	0.8067
rs117543846	T	G	0.021	-0.043	0.0422	0.3079
rs117543862	T	C	0.0134	0.0217	0.0584	0.7103
rs117543902	T	C	0.0165	0.0538	0.0514	0.2958
rs117543907	A	G	0.0168	0.0082	0.0506	0.8708
rs117544159	A	G	0.0211	-0.0543	0.05	0.2776
rs117544212	T	C	0.0186	-0.0611	0.04	0.1262
rs117544228	A	G	0.0147	-0.0148	0.0549	0.7868
rs117544247	T	C	0.0317	0.0102	0.0383	0.7907
rs117544271	A	G	0.0414	0.0678	0.0272	0.01262
rs117544285	T	C	0.9806	0.0208	0.061	0.7332
rs117544377	T	G	0.015	0.0019	0.0526	0.9712
rs117544423	T	C	0.016	-0.0485	0.0407	0.2337
rs117544459	A	C	0.0166	0.0498	0.0553	0.3675
rs117544480	T	C	0.0347	0.0046	0.0335	0.8918
rs117544636	T	C	0.0161	0.0397	0.0523	0.4479
rs117544647	T	C	0.0395	0.0039	0.0325	0.9044
rs117544695	T	C	0.0295	0.0319	0.0498	0.5226
rs117544865	T	C	0.0183	-0.0309	0.0642	0.63
rs117544902	T	G	0.0859	-0.0361	0.0239	0.1313
rs117544975	T	C	0.985	-0.0646	0.0576	0.2615
rs117545050	T	C	0.039	0.0136	0.0248	0.5818
rs117545092	A	G	0.0181	0.0985	0.0486	0.04242
rs117545152	A	G	0.0399	0.0079	0.0315	0.8024
rs11754534	T	C	0.6494	0.0008	0.0117	0.946
rs117545384	A	G	0.9518	-0.0862	0.0361	0.01705
rs117545395	T	G	0.9763	0.045	0.0414	0.2773
rs117545401	A	G	0.9691	0.0582	0.0319	0.06807
rs117545453	T	C	0.0195	0.0013	0.0402	0.9752
rs117545502	A	G	0.0387	-0.0007	0.0332	0.9826
rs117545513	T	C	0.0274	0.0081	0.0324	0.803
rs117545617	T	C	0.0243	-0.0008	0.0408	0.9842
rs117545704	A	G	0.0315	-0.0142	0.0348	0.683
rs117545740	A	G	0.0267	-0.0241	0.0325	0.4579
rs117545821	A	G	0.9792	0.0386	0.049	0.4305
rs117545955	T	C	0.9844	-0.0201	0.0514	0.6955
rs11754604	T	C	0.9871	-0.0322	0.0807	0.6894
rs117546151	A	G	0.0343	-0.0311	0.0373	0.4038
rs117546205	A	G	0.0854	-0.0111	0.0176	0.5277
rs117546336	T	G	0.9664	0.0657	0.0358	0.06631
rs117546374	T	C	0.0515	-0.0302	0.0305	0.3225
rs117546454	T	C	0.0383	-0.0033	0.0283	0.908
rs117546594	A	G	0.9797	0.0182	0.0419	0.6635
rs117546703	A	G	0.9864	-0.0662	0.047	0.1588
rs117546728	A	G	0.0226	0.0044	0.0392	0.911
rs11754673	A	G	0.9762	-0.0334	0.0373	0.3708
rs117546781	T	C	0.9327	-0.019	0.0285	0.5042
rs117546915	T	C	0.966	0.0582	0.0371	0.1163
rs117546928	T	C	0.9796	-0.0626	0.0404	0.1211
rs117546950	A	C	0.9823	0.0339	0.0435	0.4347
rs117547002	A	C	0.9809	0.0154	0.0481	0.7495
rs117547019	T	C	0.015	-0.0616	0.0493	0.2118
rs117547030	T	C	0.9722	0.0058	0.0363	0.8742
rs117547036	A	G	0.0237	-0.0161	0.0643	0.8023
rs117547319	A	G	0.0171	0.016	0.0501	0.7498
rs117547381	T	C	0.0472	-0.0214	0.0355	0.5469
rs117547449	T	C	0.0198	-0.0526	0.0441	0.2337
rs117547464	A	G	0.0218	0.0258	0.0451	0.5663
rs117547564	T	C	0.0279	0.1027	0.041	0.01219
rs117547578	A	G	0.9692	-0.0354	0.0316	0.2622
rs117547970	A	G	0.0392	-0.0221	0.0312	0.4785
rs117548140	A	G	0.0229	-0.0255	0.0392	0.5146
rs117548198	A	C	0.9688	-0.0159	0.0288	0.5793
rs11754823	A	C	0.9399	0.0237	0.0267	0.3737
rs117548414	T	G	0.0556	0.0288	0.0238	0.2269
rs117548421	A	G	0.0155	-0.0162	0.0411	0.6938
rs117548451	T	C	0.9788	0.0454	0.0494	0.3585
rs117548483	T	G	0.052	0.0176	0.023	0.4442
rs117548555	A	G	0.0182	0.0037	0.0661	0.9552
rs117548629	A	G	0.0136	0.0109	0.0791	0.8903
rs117548828	T	C	0.0244	-0.0636	0.0397	0.1093
rs117548956	A	G	0.0259	0.085	0.035	0.0152
rs117549010	A	G	0.9755	-0.0562	0.0384	0.1435
rs117549064	A	G	0.9744	0.0296	0.0408	0.4679
rs11754911	A	C	0.9448	0.0036	0.0223	0.8712
rs117549117	A	G	0.986	-0.063	0.0564	0.2644
rs11754921	T	C	0.0402	-0.0017	0.0346	0.9613
rs117549416	A	G	0.9577	0.0167	0.0269	0.5352
rs117549454	T	C	0.0125	0.0296	0.0625	0.6361
rs117549531	T	C	0.0416	-0.0162	0.0297	0.5854
rs117549637	A	G	0.0274	0.0271	0.045	0.5478
rs117549665	A	C	0.0232	0.0643	0.0408	0.1152
rs117549677	T	C	0.036	-0.0203	0.0331	0.54
rs117549686	A	G	0.033	-0.0473	0.0361	0.1901
rs117549698	A	G	0.0179	0.0089	0.0462	0.8466
rs117549738	T	G	0.986	0.0239	0.0595	0.6877
rs117549743	A	C	0.9592	-0.0137	0.0291	0.6368
rs117549836	A	G	0.964	0.0081	0.0386	0.8342
rs117550034	A	G	0.0253	0.0366	0.042	0.3831
rs117550079	T	C	0.0189	-0.0298	0.0486	0.5398
rs11755030	A	G	0.9646	0.0076	0.0331	0.8194
rs117550331	A	G	0.0114	-0.1	0.0703	0.1548
rs117550332	T	C	0.0174	-0.0101	0.0551	0.855
rs117550350	T	C	0.027	-0.0394	0.0512	0.4424
rs117550373	T	G	0.0457	-0.0126	0.0237	0.5951
rs117550393	T	G	0.0475	0.0762	0.0379	0.04428
rs117550489	A	G	0.9791	-0.1162	0.0607	0.0555
rs117550552	T	C	0.0183	0.0213	0.0544	0.6954
rs117550992	A	G	0.0154	0.0471	0.0527	0.3712
rs117551007	T	G	0.0243	0.0595	0.0351	0.0905
rs117551050	A	C	0.9687	0.0185	0.0317	0.5596
rs117551058	A	G	0.0233	-0.0745	0.0451	0.09826
rs11755109	T	C	0.0406	0.0095	0.034	0.7799
rs117551164	T	C	0.0467	-0.042	0.0349	0.2287
rs117551222	T	C	0.9828	0.01	0.0439	0.8204
rs117551282	T	C	0.965	-0.0127	0.0354	0.7188
rs117551286	T	C	0.9772	0.0363	0.0345	0.2937
rs117551317	A	G	0.0184	-0.0168	0.0412	0.6829
rs117551324	A	G	0.9404	-0.0099	0.0261	0.7043
rs11755133	T	C	0.9785	0.0171	0.0429	0.691
rs117551353	A	G	0.0471	0.0478	0.0262	0.06831
rs11755152	T	C	0.0376	-0.016	0.0261	0.5397
rs11755163	A	G	0.9201	0.0608	0.0202	0.002664
rs117551857	A	G	0.9329	-0.0314	0.0207	0.1305
rs117551902	T	G	0.0309	-0.0435	0.0385	0.2585
rs117552093	A	G	0.9723	-0.0394	0.0343	0.2502
rs117552214	A	C	0.0212	0.0113	0.0459	0.8049
rs11755231	A	C	0.0221	0.0141	0.0371	0.7037
rs117552525	A	G	0.0262	-0.061	0.0352	0.08253
rs117552526	A	C	0.9772	0.0189	0.0364	0.6034
rs117552563	A	G	0.0206	-0.0011	0.0412	0.978
rs117552590	T	G	0.9865	0.0688	0.0615	0.2632
rs117552607	T	C	0.9352	0.0024	0.0195	0.9002
rs117552619	T	C	0.0336	-0.0161	0.0283	0.5696
rs117552625	A	G	0.0228	-0.0555	0.0501	0.2682
rs117552634	A	G	0.0187	0.03	0.0401	0.4542
rs117552638	A	G	0.0456	-0.0408	0.0299	0.1733
rs117552659	T	C	0.9859	0.0501	0.0458	0.2733
rs11755276	T	C	0.0173	-0.09	0.0571	0.115
rs117552806	T	C	0.0351	0.0028	0.0343	0.9349
rs117552825	T	C	0.9847	-0.0893	0.057	0.1174
rs117552868	A	G	0.9824	-0.0455	0.0452	0.3148
rs11755288	A	G	0.5439	0.0113	0.0094	0.2262
rs117552957	T	C	0.0141	-0.057	0.0478	0.2331
rs117553013	A	G	0.028	0.0307	0.0345	0.3729
rs117553055	A	G	0.0159	0.0324	0.0497	0.5141
rs117553108	A	G	0.0186	-0.0683	0.0404	0.09126
rs117553123	T	C	0.0218	0.018	0.0391	0.6442
rs117553138	T	C	0.0272	-0.0467	0.0436	0.2846
rs117553139	T	C	0.9649	-0.0276	0.0285	0.3327
rs117553185	T	C	0.9655	0.024	0.0304	0.4311
rs11755323	A	G	0.9794	0.0656	0.0472	0.1651
rs117553274	A	C	0.0199	-0.0454	0.0384	0.2371
rs117553285	T	C	0.0266	-0.0225	0.0464	0.6279
rs117553323	A	G	0.0448	0.0253	0.0317	0.4251
rs117553406	A	G	0.0236	-0.001	0.041	0.9803
rs117553744	A	C	0.0142	-0.0081	0.0466	0.862
rs117553818	A	G	0.0167	0.0862	0.0539	0.1097
rs117553857	T	G	0.0134	-0.0143	0.0494	0.7723
rs11755392	T	C	0.0578	-0.0278	0.0225	0.2176
rs117553999	A	G	0.9808	-0.024	0.046	0.6023
rs117554061	A	G	0.0203	-0.0405	0.0373	0.2778
rs117554162	T	G	0.0176	0.0832	0.052	0.1096
rs117554217	A	G	0.017	0.1358	0.0592	0.02173
rs117554227	A	G	0.0418	0.0568	0.0368	0.123
rs117554381	A	G	0.0177	0.1037	0.0538	0.05371
rs117554457	T	G	0.9809	0.0711	0.0514	0.1666
rs117554529	T	C	0.0311	0.0537	0.0429	0.2103
rs117554547	T	C	0.9799	-0.0005	0.0402	0.9902
rs117554604	A	G	0.0228	0.0317	0.062	0.6094
rs117554620	A	G	0.0591	-0.0194	0.0215	0.3662
rs117554717	T	C	0.021	-0.0011	0.0406	0.978
rs117554760	T	C	0.0554	0.0021	0.027	0.9392
rs117554792	A	G	0.0252	0.0395	0.0317	0.2124
rs117554945	T	C	0.9738	0.0059	0.0433	0.8925
rs117554948	A	G	0.9879	-0.0434	0.067	0.5176
rs117555070	T	C	0.0385	-0.0564	0.0327	0.08417
rs117555083	T	G	0.0222	0.0966	0.04	0.01562
rs117555102	T	C	0.9819	0.0138	0.0442	0.7545
rs117555197	T	G	0.0217	-0.0412	0.0393	0.2944
rs117555310	A	G	0.9707	0.0222	0.0291	0.4459
rs117555318	T	C	0.9752	0.0511	0.0345	0.1383
rs117555348	T	C	0.9843	-0.0019	0.0599	0.9751
rs117555418	A	G	0.0296	0.0555	0.0327	0.08994
rs117555550	T	C	0.0304	0.0098	0.0305	0.747
rs117555558	A	G	0.9878	-0.0494	0.0806	0.5401
rs117555701	A	G	0.0127	-0.0096	0.0784	0.903
rs117555704	T	C	0.9639	0.016	0.0345	0.6436
rs117555706	T	C	0.027	-0.0053	0.042	0.8987
rs11755586	A	G	0.6686	-0.0133	0.0099	0.1781
rs11755594	T	C	0.4993	0.0044	0.01	0.664
rs117555997	T	C	0.0124	-0.0883	0.0788	0.2625
rs117556184	T	C	0.9792	-0.0327	0.0543	0.5468
rs117556215	T	C	0.0161	0.0506	0.0467	0.279
rs117556318	T	G	0.9406	0.0317	0.0296	0.284
rs117556512	A	G	0.9825	0.0138	0.0476	0.7714
rs117556513	A	G	0.9879	0.1205	0.066	0.06812
rs117556566	T	C	0.9839	0.0459	0.0477	0.3358
rs117556572	T	C	0.0177	-0.0705	0.0499	0.1581
rs117556628	A	C	0.0175	0.036	0.0459	0.4323
rs117556679	A	C	0.0187	0.0472	0.0641	0.461
rs117556921	T	C	0.872	-0.004	0.0198	0.8396
rs117556991	A	G	0.0212	-0.0541	0.063	0.3903
rs117557066	T	C	0.0172	0.0565	0.052	0.2772
rs117557124	A	G	0.0218	0.0375	0.0407	0.3561
rs117557190	T	C	0.0184	-0.0617	0.042	0.1421
rs117557192	A	G	0.0326	0.0305	0.0374	0.4143
rs117557422	T	C	0.9839	0.0344	0.0509	0.4986
rs117557584	A	C	0.0171	-0.0042	0.0406	0.9183
rs117557622	T	C	0.0137	-0.0056	0.0501	0.9113
rs11755766	T	C	0.4956	-0.0027	0.0096	0.7802
rs117557855	T	G	0.0336	0.023	0.0303	0.4487
rs117557908	A	G	0.017	-0.0474	0.0403	0.24
rs117557923	T	C	0.9783	-0.0529	0.0474	0.2649
rs117557960	A	G	0.9825	0.0582	0.0487	0.2316
rs11755798	T	C	0.5686	0.0085	0.0103	0.4127
rs117558065	A	C	0.9749	-0.0094	0.0332	0.7771
rs117558139	T	C	0.0191	-0.0016	0.0401	0.968
rs117558154	T	C	0.0188	0.0398	0.0382	0.2976
rs117558339	A	G	0.0417	0.0024	0.0263	0.926
rs117558413	A	G	0.0257	-0.0093	0.0459	0.839
rs11755865	T	C	0.0599	0.005	0.0264	0.8512
rs117558653	T	C	0.9784	-0.0283	0.0418	0.4986
rs117558820	A	G	0.0369	0.0026	0.0278	0.9261
rs117558925	A	C	0.9695	-0.0273	0.041	0.5048
rs117559247	T	C	0.0148	-0.0491	0.0581	0.3982
rs117559338	A	G	0.0223	-0.0078	0.0426	0.8546
rs117559386	A	G	0.0459	0.0717	0.0308	0.02006
rs117559398	T	C	0.9611	-0.0175	0.0283	0.5364
rs117559494	A	G	0.0305	-0.0083	0.0403	0.8377
rs117559643	A	G	0.0138	-0.1123	0.0559	0.04471
rs117559645	T	C	0.9728	0.0656	0.0343	0.05615
rs117559698	A	G	0.0442	0.0477	0.0325	0.1422
rs117559745	A	C	0.979	-0.0566	0.0364	0.1203
rs117559779	A	C	0.0135	-0.1224	0.0532	0.02137
rs117559875	T	C	0.9862	-0.007	0.0502	0.8892
rs117560080	A	G	0.0122	0.0824	0.0744	0.2678
rs117560119	T	G	0.9818	-0.0391	0.0512	0.4452
rs117560348	A	G	0.017	0.0122	0.0499	0.8069
rs117560430	A	G	0.9807	0.026	0.0374	0.4862
rs11756046	T	G	0.0225	0.0315	0.0352	0.3703
rs11756060	T	C	0.0249	-0.0111	0.0372	0.7655
rs117560648	T	C	0.0435	0.0499	0.033	0.1308
rs117560773	A	G	0.964	-0.0048	0.0308	0.8761
rs117560779	T	C	0.0289	0.0095	0.0423	0.8228
rs117560853	A	C	0.9823	0.0243	0.0485	0.6171
rs11756088	T	C	0.0346	0.0061	0.0312	0.8452
rs117560965	T	C	0.0166	0.0323	0.0535	0.5455
rs117561136	T	C	0.0821	0.0363	0.0241	0.1325
rs117561223	A	G	0.0293	-0.0188	0.0468	0.6879
rs117561253	T	C	0.061	-0.0017	0.0227	0.9416
rs117561289	A	G	0.0296	-0.0142	0.0405	0.7259
rs117561333	A	G	0.0231	-0.0129	0.0464	0.7811
rs11756141	T	C	0.0309	-0.0079	0.0315	0.8026
rs117561510	T	C	0.0216	0.0339	0.0483	0.4822
rs117561576	A	G	0.021	0.0137	0.0558	0.8056
rs117561668	T	C	0.9812	-0.0591	0.0455	0.1938
rs11756169	A	G	0.851	0.0022	0.0142	0.8793
rs117561717	A	G	0.0809	0.0232	0.0194	0.2333
rs117561752	T	G	0.016	0.0034	0.0741	0.9632
rs117561910	A	G	0.9719	-0.0095	0.04	0.813
rs117561961	T	C	0.0218	-0.0247	0.0463	0.5936
rs117561978	T	G	0.9811	0.0549	0.0544	0.3128
rs117561979	A	G	0.0157	0.0468	0.0598	0.4342
rs117562006	T	C	0.0207	-0.0252	0.044	0.5676
rs117562189	A	G	0.0804	-0.0391	0.0197	0.04683
rs117562251	T	G	0.981	-0.0977	0.0637	0.125
rs117562318	T	C	0.0399	0.0184	0.0273	0.4993
rs117562341	T	C	0.0275	0.0317	0.0412	0.4411
rs117562388	T	C	0.0502	0.0144	0.0281	0.6076
rs117562402	T	C	0.0308	-0.0606	0.0388	0.1185
rs117562469	T	C	0.0277	0.0326	0.047	0.4882
rs117562583	A	G	0.9733	0.0204	0.0315	0.5167
rs11756263	T	G	0.9548	0.027	0.0345	0.4342
rs117562653	A	G	0.9835	-0.0236	0.053	0.6559
rs117562695	A	G	0.0412	0.041	0.0254	0.106
rs11756274	A	G	0.0341	-0.0132	0.0314	0.675
rs117562994	A	G	0.9873	-0.0699	0.0689	0.3105
rs117563040	T	C	0.0239	-0.0376	0.0377	0.3179
rs117563350	A	G	0.9836	0.0074	0.0511	0.8852
rs11756337	A	C	0.1026	0.0227	0.0177	0.1998
rs117563391	T	G	0.0238	0.0065	0.0345	0.8508
rs11756353	A	G	0.9884	0.0762	0.0709	0.2819
rs117563531	T	C	0.9374	0.0466	0.0266	0.08018
rs11756359	T	C	0.5088	0.0194	0.0094	0.03922
rs117563635	A	G	0.0185	0.0648	0.051	0.2038
rs117563923	T	C	0.0273	-0.0401	0.0333	0.2293
rs117564060	T	G	0.9862	-0.0065	0.0516	0.9004
rs117564161	A	G	0.0185	-0.027	0.058	0.6415
rs117564232	A	G	0.0205	-0.1083	0.0471	0.02156
rs117564241	T	G	0.0153	0.0024	0.0557	0.9662
rs117564312	T	G	0.9819	0.002	0.0507	0.969
rs117564349	T	C	0.9821	0.0142	0.0464	0.7605
rs117564374	A	G	0.9775	-0.0566	0.0397	0.1538
rs117564438	T	C	0.9721	0.0173	0.0412	0.6744
rs117564442	T	C	0.0188	-0.0387	0.0429	0.3667
rs117564489	A	G	0.0195	0.0461	0.0426	0.2786
rs117564521	A	G	0.0212	0.0476	0.0398	0.2319
rs11756456	A	G	0.73	0.0034	0.0107	0.7478
rs117564572	T	C	0.0291	0.0329	0.0357	0.3557
rs117564609	A	G	0.9878	-0.0902	0.0653	0.1667
rs117564659	A	G	0.9703	0.0069	0.0312	0.8248
rs117564825	A	G	0.0274	-0.007	0.0332	0.8318
rs11756484	T	G	0.029	-0.0039	0.0356	0.9133
rs117565025	A	G	0.0187	0.0412	0.0504	0.4136
rs117565163	T	C	0.0116	-0.0449	0.0906	0.6204
rs117565235	T	G	0.0262	-0.0383	0.0389	0.3241
rs117565301	A	G	0.0222	-0.021	0.0475	0.6577
rs117565321	T	G	0.0159	-0.0421	0.0644	0.5133
rs117565329	A	G	0.0296	-0.0544	0.0325	0.09381
rs117565395	A	G	0.9862	0.0576	0.05	0.2495
rs117565449	A	G	0.0197	0.0147	0.0446	0.7421
rs117565491	A	G	0.027	-0.021	0.0421	0.6184
rs117565540	A	G	0.0241	0.0043	0.0419	0.9189
rs117565564	A	G	0.0224	0.0131	0.0361	0.7158
rs117565864	T	G	0.0327	0.0406	0.0308	0.1873
rs11756611	A	G	0.0259	-0.0394	0.0369	0.2866
rs117566217	T	C	0.9821	0.048	0.0433	0.268
rs117566288	A	G	0.9581	-0.0404	0.0255	0.1134
rs117566381	A	C	0.0267	0.0018	0.0346	0.9589
rs117566397	T	C	0.9844	0.0502	0.0586	0.3922
rs117566510	T	C	0.0253	-0.0025	0.0622	0.9683
rs117566523	T	C	0.0142	-0.0411	0.0496	0.4077
rs117566530	T	G	0.9657	-0.0101	0.0305	0.7398
rs117566631	A	G	0.9759	-0.011	0.0365	0.7623
rs11756669	A	G	0.0767	-0.0105	0.0245	0.6667
rs117566771	T	C	0.0325	0.0067	0.0396	0.8649
rs11756695	A	C	0.9455	-0.035	0.0252	0.1647
rs117566968	T	G	0.0375	-0.0174	0.0355	0.6242
rs117567025	A	G	0.9718	-0.0017	0.0307	0.9546
rs117567218	T	C	0.0197	0.0486	0.0482	0.3128
rs117567323	T	G	0.0845	-0.0106	0.018	0.5558
rs117567336	T	C	0.0152	-0.0305	0.0699	0.6627
rs117567369	T	C	0.018	0.0476	0.0538	0.3771
rs117567421	A	G	0.0217	-0.0087	0.0363	0.8104
rs117567562	T	G	0.0351	-0.023	0.0398	0.5628
rs117567632	T	C	0.0171	-0.0406	0.0556	0.4652
rs117567749	T	G	0.9765	0.0049	0.0382	0.8985
rs117567859	A	G	0.0193	-0.0174	0.0435	0.6889
rs117567925	A	G	0.0193	0.0295	0.0412	0.4744
rs117567968	A	G	0.0105	-0.0699	0.0795	0.3794
rs117568071	T	C	0.021	0.055	0.0468	0.2393
rs117568116	T	C	0.0211	-0.0181	0.0486	0.7093
rs117568133	T	G	0.9796	0.0225	0.0427	0.5974
rs117568207	T	C	0.0256	0.0024	0.0319	0.941
rs117568221	T	C	0.9788	-0.0177	0.0345	0.6075
rs117568482	A	G	0.0227	-0.0478	0.0437	0.2746
rs117568564	A	G	0.0194	0.0184	0.0422	0.6625
rs117568686	T	G	0.0272	0.0046	0.0443	0.9173
rs117568733	A	C	0.9708	-0.0074	0.0381	0.8454
rs117569036	A	G	0.0322	-0.0193	0.029	0.5053
rs117569053	T	C	0.0217	0.0586	0.0542	0.2801
rs11756907	T	C	0.4415	-0.0055	0.0096	0.5661
rs117569440	A	C	0.0159	-0.0626	0.0516	0.225
rs117569442	T	C	0.0322	0.0047	0.0389	0.9044
rs117569554	A	C	0.0411	0.0155	0.0328	0.6369
rs117569663	T	C	0.0363	0.0022	0.0276	0.9352
rs117569667	A	G	0.0246	0.0147	0.0362	0.6849
rs117569680	T	C	0.0211	-0.0258	0.0487	0.5966
rs117569682	A	G	0.0594	-0.0477	0.0263	0.06952
rs117569736	T	C	0.017	0.0519	0.0742	0.4838
rs117569843	T	C	0.961	0.0193	0.0324	0.5507
rs117570001	A	G	0.0353	-0.0693	0.0352	0.04902
rs117570191	A	G	0.0327	-0.004	0.0368	0.9133
rs117570213	A	G	0.0126	0.0219	0.0573	0.7029
rs117570249	A	G	0.0227	-0.079	0.0383	0.03937
rs11757027	A	G	0.028	0.0147	0.0357	0.6809
rs117570296	A	G	0.0396	-0.0168	0.0402	0.6752
rs117570419	T	C	0.9615	-0.0114	0.032	0.7222
rs117570570	A	G	0.0204	0.0072	0.0497	0.8845
rs117570571	A	G	0.0571	0.0159	0.0282	0.5734
rs117570619	A	G	0.9728	-0.0495	0.0334	0.1385
rs117570716	T	C	0.9718	0.0071	0.0306	0.8153
rs117570725	A	G	0.0259	0.0073	0.0371	0.8449
rs117570743	A	G	0.038	0.0526	0.0534	0.3249
rs117570769	T	C	0.0175	0.0408	0.0377	0.278
rs117570853	A	G	0.019	0.0122	0.0418	0.7696
rs117570882	A	G	0.0228	-0.0302	0.0517	0.5593
rs117570930	T	C	0.9758	-0.0328	0.034	0.3344
rs117570994	T	G	0.9849	0.0052	0.0447	0.9079
rs117571057	A	G	0.967	0.014	0.0278	0.6134
rs117571058	T	C	0.0204	0.0257	0.0744	0.73
rs11757119	A	G	0.8919	-0.0095	0.0252	0.7057
rs117571197	T	C	0.0149	0.0498	0.0439	0.2562
rs117571212	A	G	0.0467	0.012	0.0323	0.7093
rs117571237	A	G	0.0266	0.0142	0.0341	0.6773
rs117571260	A	G	0.0158	0.0061	0.0557	0.9123
rs11757131	A	G	0.0312	0.0028	0.0335	0.9345
rs117571320	T	C	0.9807	0.0826	0.039	0.03409
rs117571342	T	C	0.0621	0.0216	0.0251	0.3892
rs117571731	A	G	0.9777	0.0181	0.0482	0.7075
rs117571734	A	C	0.0443	-0.0389	0.0269	0.148
rs117571779	T	G	0.0219	-0.0638	0.0387	0.09902
rs117571814	A	G	0.0205	0.0328	0.0425	0.4406
rs117571834	A	G	0.0236	-0.0687	0.0366	0.06058
rs11757190	A	G	0.9309	0.0117	0.0211	0.5781
rs117571959	T	C	0.0165	0.0392	0.0444	0.3771
rs117572031	T	C	0.9678	-0.055	0.0361	0.1276
rs117572061	T	C	0.0163	-0.009	0.0498	0.8563
rs117572126	T	C	0.0117	-0.009	0.0727	0.9015
rs117572243	T	C	0.0131	0.0103	0.0648	0.8734
rs117572290	T	C	0.0177	0.0152	0.0451	0.7361
rs117572437	A	G	0.0147	0.1054	0.0602	0.07986
rs117572494	A	C	0.9823	-0.0001	0.0417	0.9984
rs117572703	T	C	0.9851	-0.0277	0.0502	0.5811
rs117572797	A	G	0.0155	0.0655	0.0585	0.2628
rs117572835	A	G	0.0259	0.0265	0.0357	0.4588
rs117572843	T	C	0.0414	-0.0093	0.0243	0.7027
rs117572923	T	C	0.9781	-0.024	0.0419	0.5673
rs117572930	T	G	0.0189	0.0038	0.0595	0.9493
rs117573035	A	G	0.0261	0.0535	0.0352	0.1287
rs117573040	A	G	0.0312	0.016	0.0394	0.6854
rs117573051	T	C	0.0443	0.0212	0.0235	0.3651
rs117573200	A	G	0.0173	0.0665	0.0522	0.2026
rs117573207	T	C	0.9873	0.1071	0.0537	0.04609
rs11757325	T	C	0.0493	0.0234	0.0339	0.4899
rs117573364	A	G	0.0348	0.0589	0.0351	0.0936
rs117573377	A	G	0.0187	-0.0106	0.0419	0.7999
rs117573379	A	G	0.0153	0.0012	0.046	0.9795
rs117573412	T	C	0.0359	-0.006	0.0303	0.8433
rs117573431	T	C	0.0305	-0.0162	0.0379	0.67
rs117573444	T	C	0.089	-0.0152	0.0215	0.4774
rs117573485	A	G	0.9673	-0.0077	0.0311	0.8045
rs117573574	T	G	0.0207	-0.0564	0.0545	0.3007
rs117573629	T	G	0.0187	-0.0161	0.0394	0.683
rs117573747	T	C	0.9674	-0.0119	0.0368	0.7467
rs117573779	T	C	0.0224	-0.0431	0.0452	0.3402
rs117573805	A	C	0.0355	0.0408	0.0316	0.1964
rs117573966	T	C	0.9456	-0.0054	0.027	0.8405
rs11757401	A	C	0.0302	-0.0371	0.0413	0.3696
rs117574097	T	C	0.024	-0.0425	0.0384	0.2692
rs117574126	A	G	0.0178	0.0638	0.0684	0.3508
rs117574163	A	G	0.9731	-0.0481	0.036	0.1817
rs117574224	A	C	0.0109	0.0354	0.0698	0.6117
rs117574292	A	G	0.0169	-0.0294	0.0547	0.5905
rs11757437	A	G	0.0533	-0.0257	0.024	0.2844
rs11757440	A	G	0.9671	0.0071	0.0321	0.8255
rs117574409	T	C	0.0228	-0.0007	0.0354	0.9846
rs11757443	A	C	0.0283	-0.0331	0.0323	0.305
rs117574451	T	C	0.9816	0.0378	0.0511	0.4591
rs117574462	A	G	0.0317	-0.0014	0.0321	0.964
rs117574470	T	C	0.037	0.0119	0.0339	0.7244
rs117574494	A	G	0.9856	0.0052	0.0487	0.915
rs117574500	A	C	0.9711	0.0587	0.0345	0.08898
rs117574533	T	C	0.0229	0.0405	0.0436	0.3525
rs117574554	T	C	0.9861	0.0139	0.0587	0.8131
rs117574570	T	C	0.0465	-0.0076	0.0307	0.8043
rs117574718	A	G	0.0175	0.0192	0.0426	0.6527
rs117574743	A	C	0.983	-0.0949	0.0434	0.02858
rs11757479	A	G	0.0238	0.0041	0.0356	0.9078
rs117574811	A	G	0.0508	-0.0221	0.0237	0.351
rs117574830	T	C	0.0155	0.0143	0.0494	0.7719
rs11757495	T	C	0.434	-0.0078	0.0097	0.4264
rs117575085	T	C	0.0253	0.0057	0.0559	0.9193
rs117575166	A	C	0.0163	0.0334	0.0504	0.5076
rs117575511	A	G	0.9838	0.077	0.0488	0.115
rs117575591	A	C	0.9322	0.0421	0.0249	0.09097
rs117575702	T	C	0.9796	0.0578	0.037	0.1185
rs117575712	T	G	0.0282	-0.0148	0.036	0.6804
rs117575832	A	C	0.9852	-0.0774	0.0547	0.1573
rs117575885	T	G	0.9736	-0.0256	0.0343	0.4548
rs117575892	T	C	0.973	-0.0429	0.0352	0.223
rs117575962	A	G	0.0222	-0.0796	0.0467	0.08817
rs117576073	T	G	0.0225	-0.059	0.0706	0.4034
rs117576144	A	G	0.9535	0.0506	0.0318	0.1109
rs117576321	A	C	0.9782	-0.0131	0.0487	0.7883
rs117576348	A	C	0.0418	-0.0257	0.0329	0.4345
rs117576452	T	C	0.0439	-0.0037	0.0278	0.8932
rs117576493	A	G	0.0261	-0.0375	0.0407	0.357
rs117576501	A	G	0.0533	0.0521	0.0315	0.09751
rs117576516	T	C	0.0467	-0.0151	0.0241	0.5302
rs117576607	A	G	0.9679	0.0593	0.037	0.1087
rs117576622	A	G	0.9827	0.0541	0.051	0.2887
rs117576634	T	C	0.0403	0.0686	0.0281	0.01473
rs11757664	A	G	0.0269	-0.0216	0.0329	0.5112
rs11757680	T	C	0.0538	0.0123	0.0297	0.6787
rs117576829	A	G	0.0184	-0.0459	0.0425	0.2801
rs117576979	T	C	0.0697	0.0398	0.0246	0.1052
rs117577038	T	C	0.0222	-0.0083	0.0465	0.8577
rs117577090	T	C	0.0322	0.0349	0.0314	0.2674
rs117577222	T	C	0.016	-0.0766	0.0512	0.1343
rs117577249	A	G	0.9797	-0.0525	0.0482	0.2759
rs117577286	T	C	0.9785	0.0615	0.0441	0.1631
rs117577302	A	G	0.9562	0.0093	0.0252	0.7121
rs117577369	T	C	0.9818	-0.0542	0.0734	0.4604
rs117577378	T	G	0.9796	-0.0143	0.0486	0.7689
rs117577396	A	G	0.975	-0.0431	0.0379	0.255
rs117577465	T	C	0.9768	-0.0699	0.0454	0.1236
rs117577510	A	G	0.0167	0.0521	0.0522	0.3187
rs117577568	T	C	0.0155	-0.0623	0.0528	0.2382
rs117577630	A	G	0.0145	0.0156	0.055	0.7763
rs117577704	T	G	0.0136	-0.0043	0.0561	0.9392
rs117577755	A	G	0.035	-0.0424	0.0288	0.1417
rs117577774	A	G	0.0524	0.039	0.0268	0.1459
rs117577789	A	G	0.0358	-0.0197	0.0309	0.5243
rs117577899	A	G	0.015	0.0156	0.0511	0.7597
rs117577902	A	C	0.0282	0.0313	0.0296	0.2895
rs117577909	A	G	0.9821	0.0216	0.0408	0.5969
rs117577974	T	C	0.9788	0.0497	0.0425	0.2425
rs117577985	T	C	0.0371	-0.0221	0.0408	0.5881
rs117578002	T	C	0.0265	-0.07	0.0427	0.1013
rs117578199	T	C	0.012	-0.0457	0.0749	0.5425
rs117578272	T	C	0.0257	-0.0083	0.0378	0.8258
rs117578348	T	C	0.9798	-0.0518	0.049	0.2908
rs117578412	A	G	0.9886	-0.0075	0.0801	0.9255
rs117578535	T	C	0.981	0.0355	0.0432	0.4117
rs117578710	A	G	0.0382	-0.0128	0.0272	0.639
rs117578720	A	C	0.9531	-0.0185	0.0301	0.5396
rs117578806	A	G	0.9815	0.0287	0.0492	0.5597
rs11757881	T	C	0.4777	0.0156	0.0093	0.09424
rs117578811	T	C	0.9666	0.1054	0.0396	0.007816
rs117578942	T	G	0.0183	0.0348	0.0462	0.4514
rs117579001	T	G	0.0185	-0.0342	0.0492	0.4868
rs11757911	T	C	0.5614	-0.0198	0.0093	0.03389
rs117579133	T	C	0.0211	-0.0046	0.044	0.9161
rs117579136	T	C	0.9858	0.023	0.0577	0.6899
rs117579144	T	C	0.048	0.0052	0.0262	0.8427
rs117579397	A	G	0.0189	0.0189	0.0531	0.7212
rs117579551	A	G	0.9572	-0.0192	0.0298	0.5195
rs117579710	T	C	0.0294	-0.0079	0.038	0.8355
rs117579755	T	C	0.9825	-0.0028	0.0671	0.967
rs117579842	A	G	0.9726	-0.0226	0.0411	0.5814
rs117579945	T	C	0.016	-0.0512	0.0637	0.4216
rs11758000	A	G	0.0208	-0.0176	0.038	0.6428
rs117580094	T	G	0.9817	0.0005	0.0397	0.9905
rs117580147	A	G	0.0338	0.045	0.0378	0.234
rs11758024	A	G	0.0399	0.0473	0.0278	0.08899
rs117580275	T	C	0.0337	0.0265	0.039	0.4969
rs117580303	T	C	0.0187	0.067	0.0431	0.1198
rs117580339	T	C	0.0192	0.0031	0.0531	0.9532
rs117580507	T	C	0.9684	-0.0605	0.031	0.05115
rs117580599	A	G	0.0357	-0.022	0.0316	0.4857
rs117580676	T	C	0.0299	0.0046	0.0304	0.8807
rs117580961	T	C	0.044	0.0136	0.0291	0.64
rs117580976	T	C	0.9858	-0.0114	0.0529	0.8294
rs117580985	A	G	0.0141	-0.0455	0.0508	0.3709
rs117581123	T	C	0.0371	0.041	0.0299	0.1706
rs117581252	A	G	0.9831	-0.0722	0.0404	0.07354
rs117581319	A	G	0.9724	-0.0071	0.0317	0.8231
rs117581481	T	C	0.0267	0.0359	0.0306	0.2413
rs117581589	T	C	0.9754	0.0036	0.034	0.9164
rs117581638	A	G	0.0195	0.0502	0.05	0.315
rs117581657	A	G	0.0339	0.0329	0.0323	0.3087
rs117581685	T	C	0.024	0.1254	0.0433	0.003757
rs117581727	T	C	0.0381	0.049	0.0264	0.06322
rs117581744	T	C	0.0143	0.0406	0.0549	0.4592
rs117581777	A	G	0.0178	0.0598	0.0416	0.1505
rs117581813	T	C	0.0164	-0.0734	0.0663	0.2682
rs117581948	A	G	0.0189	-0.0392	0.0418	0.3483
rs117582042	A	G	0.017	-0.0324	0.0466	0.4861
rs117582108	A	C	0.9653	-0.0253	0.0291	0.384
rs117582136	T	C	0.9826	-0.0989	0.0603	0.1008
rs117582241	A	C	0.0287	-0.0307	0.0345	0.3741
rs117582314	T	C	0.0142	0.0164	0.0567	0.772
rs117582683	A	G	0.0242	0.0768	0.0445	0.08475
rs117582836	T	C	0.9884	-0.0018	0.0659	0.9778
rs11758285	T	C	0.3548	0.0113	0.0118	0.3346
rs117582878	T	C	0.0457	-0.0223	0.0263	0.3958
rs117582916	T	C	0.9821	-0.0097	0.0436	0.8233
rs117583045	A	C	0.0378	0.0356	0.0281	0.2053
rs117583289	T	C	0.0265	0.0198	0.0442	0.6545
rs117583368	A	G	0.9818	0.0008	0.0592	0.9896
rs117583386	T	C	0.0152	0.0821	0.0533	0.1236
rs117583402	A	C	0.9648	0.0258	0.0339	0.4458
rs117583562	A	G	0.0267	-0.0131	0.0372	0.725
rs117583572	A	C	0.9753	-0.0557	0.0377	0.1393
rs117583654	T	G	0.9665	-0.0028	0.0315	0.93
rs117583662	T	C	0.016	-0.0133	0.0551	0.8092
rs117583678	A	G	0.9528	0.0253	0.0284	0.373
rs11758370	T	C	0.983	-0.0517	0.0507	0.3076
rs117583822	T	C	0.015	-0.0063	0.0715	0.9303
rs11758383	T	C	0.0173	0.0054	0.0697	0.9378
rs117583858	T	C	0.9708	0.0144	0.0384	0.7088
rs117583994	A	G	0.0149	-0.0794	0.0777	0.3065
rs117583999	T	C	0.029	0.0078	0.0314	0.8032
rs117584335	T	C	0.9714	-0.0068	0.0403	0.8657
rs117584342	A	G	0.9789	-0.033	0.0365	0.3652
rs117584427	A	G	0.9805	-0.0583	0.052	0.2619
rs117584449	T	C	0.0673	0.0203	0.0224	0.3642
rs117584457	A	G	0.0205	0.0493	0.0416	0.2364
rs117584459	T	C	0.9768	-0.0919	0.0527	0.08125
rs117584487	T	G	0.9808	0.0475	0.0477	0.3192
rs117584610	T	C	0.0456	0.0293	0.0249	0.2395
rs117584658	T	C	0.0309	-0.0393	0.0305	0.1978
rs117584743	T	C	0.9873	0.0152	0.0602	0.8008
rs11758498	A	C	0.0977	-0.0174	0.0179	0.3321
rs11758500	T	C	0.969	0.001	0.0358	0.9776
rs11758502	A	G	0.9648	-0.0285	0.0322	0.3753
rs117585055	A	G	0.9764	0.0591	0.039	0.1302
rs117585092	A	G	0.9788	0.0046	0.0451	0.919
rs117585240	A	G	0.0206	0.0008	0.0504	0.9877
rs11758527	T	C	0.0206	0	0.0376	0.9996
rs117585338	T	C	0.0139	0.076	0.0437	0.08231
rs117585354	A	G	0.0245	0.0458	0.045	0.3085
rs117585382	A	G	0.9714	-0.0413	0.0345	0.2311
rs117585450	A	G	0.0322	0.0109	0.0322	0.7353
rs117585606	A	C	0.9823	-0.0599	0.0439	0.1728
rs117585615	A	G	0.8398	-0.0135	0.0174	0.4389
rs117585693	T	C	0.0138	0.1019	0.0598	0.08819
rs117585697	T	C	0.9837	0.0622	0.0559	0.2657
rs117585711	A	G	0.9809	-0.043	0.0378	0.2544
rs117585728	A	G	0.0244	0.0472	0.0422	0.2629
rs117585782	T	G	0.9758	-0.0316	0.0324	0.3293
rs117585859	T	C	0.0134	-0.0113	0.0467	0.8082
rs117585934	A	C	0.9698	-0.0156	0.0343	0.6499
rs117585966	T	C	0.9738	-0.0102	0.0309	0.7421
rs117586007	T	C	0.0172	-0.0656	0.0409	0.109
rs117586097	T	C	0.0192	-0.0434	0.0481	0.3672
rs1175861	T	C	0.5642	0.005	0.0095	0.5963
rs117586122	T	C	0.0219	0.0768	0.0474	0.1051
rs117586242	T	G	0.9655	-0.036	0.0338	0.2866
rs117586255	T	C	0.0218	0.0548	0.0349	0.1162
rs117586321	A	G	0.9841	-0.0069	0.0818	0.9329
rs117586532	A	G	0.0153	0.115	0.0551	0.03705
rs117586655	A	G	0.0338	-0.0489	0.054	0.3643
rs117586765	A	G	0.9767	-0.0388	0.0499	0.4362
rs117586878	A	G	0.0143	0.0179	0.0612	0.7704
rs117586932	T	C	0.0137	-0.1126	0.0831	0.1758
rs117586943	T	C	0.0256	-0.0612	0.0403	0.1293
rs117587125	A	G	0.8582	-0.0146	0.0177	0.4108
rs117587161	A	G	0.0323	0.013	0.0416	0.7544
rs117587169	A	G	0.026	-0.0182	0.0404	0.6515
rs117587182	T	C	0.0327	0.0447	0.0348	0.1984
rs117587188	T	C	0.0239	-0.0467	0.044	0.2892
rs117587229	T	C	0.013	-0.1158	0.051	0.02321
rs117587443	A	G	0.0427	-0.0098	0.0269	0.7163
rs11758760	A	G	0.5204	0.0108	0.0095	0.2572
rs117587656	T	C	0.0156	0.0466	0.0497	0.3478
rs117587657	T	C	0.0189	0.0442	0.046	0.3369
rs117587674	A	G	0.0184	-0.0375	0.0386	0.3318
rs117587675	A	G	0.9683	-0.055	0.0349	0.1146
rs117587752	T	G	0.9776	-0.0542	0.0386	0.1597
rs117587775	T	C	0.012	0.0053	0.0765	0.9445
rs11758786	A	G	0.0365	0.017	0.0272	0.5328
rs117587869	A	C	0.9788	-0.05	0.0407	0.2191
rs117587870	A	G	0.9756	0.0107	0.0455	0.814
rs11758795	T	C	0.8745	0.0153	0.0176	0.3832
rs117588056	T	C	0.9795	0.0557	0.0397	0.1609
rs117588175	T	C	0.0423	0.0084	0.0262	0.7482
rs117588205	A	G	0.0136	0.0553	0.0594	0.352
rs117588219	A	G	0.9661	0.0128	0.0317	0.6875
rs117588225	A	C	0.0461	-0.0373	0.0292	0.2012
rs117588228	T	C	0.9869	0.0664	0.0643	0.3016
rs117588275	T	C	0.0171	0.0243	0.0533	0.6483
rs117588367	A	G	0.012	0.1111	0.0724	0.1251
rs117588375	A	G	0.9851	-0.0033	0.0569	0.9537
rs117588399	T	C	0.02	0.0199	0.0471	0.672
rs117588411	A	C	0.0143	0.0221	0.0467	0.636
rs11758850	T	C	0.9306	0.0065	0.0189	0.7322
rs117588520	T	C	0.0302	-0.0296	0.0392	0.4498
rs117588566	T	C	0.0142	-0.062	0.0551	0.2606
rs117588766	T	C	0.0316	0.0206	0.0322	0.5228
rs117588835	A	G	0.0257	-0.0565	0.0373	0.1295
rs117588941	T	C	0.9809	-0.0189	0.0468	0.6858
rs117589048	T	C	0.9572	0.0713	0.0305	0.0194
rs117589247	T	C	0.02	0.0732	0.0623	0.2402
rs11758934	A	G	0.0281	0.0047	0.03	0.8752
rs117589345	A	G	0.9689	0.0516	0.036	0.1519
rs117589361	T	C	0.981	-0.0134	0.0435	0.7584
rs117589457	A	G	0.9762	-0.0981	0.0442	0.02625
rs117589535	T	C	0.9708	-0.0313	0.0335	0.3493
rs117589643	A	C	0.9788	0.0329	0.0349	0.346
rs117589747	T	C	0.0165	-0.0239	0.0534	0.6538
rs117589779	A	G	0.041	0.0065	0.0303	0.831
rs117589806	T	C	0.9767	-0.0363	0.0425	0.3933
rs117589961	T	C	0.9316	0.0144	0.0234	0.5377
rs117589974	A	G	0.913	-0.0053	0.022	0.8096
rs11759003	A	G	0.3542	-0.0018	0.0103	0.8648
rs117590051	T	C	0.9774	0.017	0.035	0.6274
rs117590110	A	G	0.9879	-0.0044	0.0593	0.9407
rs117590183	A	G	0.0181	-0.0202	0.0515	0.6942
rs117590234	A	G	0.9726	-0.0623	0.0314	0.04701
rs117590293	T	C	0.9862	-0.0632	0.0522	0.2259
rs117590325	T	C	0.0377	-0.0206	0.0395	0.6026
rs117590510	T	G	0.0192	-0.02	0.0447	0.6548
rs117590534	T	C	0.0295	0.0079	0.0414	0.8496
rs117590804	A	G	0.9822	0.0217	0.0425	0.6099
rs117590857	A	G	0.0172	0.0491	0.045	0.2745
rs117590993	T	C	0.0419	0.0031	0.0343	0.9271
rs117591004	A	G	0.031	0.0003	0.0297	0.9916
rs117591096	T	C	0.0391	0.0082	0.0325	0.7998
rs117591119	A	G	0.0238	-0.0058	0.043	0.8919
rs117591167	A	G	0.9713	0.005	0.0418	0.9047
rs117591172	A	G	0.0148	-0.0547	0.0552	0.3214
rs117591197	A	G	0.9613	0.0309	0.0346	0.3712
rs117591265	A	C	0.9632	-0.0048	0.0387	0.9012
rs117591870	T	C	0.0404	-0.011	0.0333	0.7406
rs117591909	T	C	0.0141	0.1023	0.0508	0.04422
rs117591958	T	C	0.024	-0.0027	0.0473	0.9538
rs11759200	A	C	0.0373	-0.0398	0.0306	0.1932
rs117592041	A	G	0.9854	-0.0452	0.0662	0.4951
rs117592204	T	C	0.9747	0.0394	0.0349	0.259
rs117592208	T	G	0.0163	-0.0545	0.0521	0.2955
rs117592230	A	G	0.9791	0.0211	0.0407	0.6046
rs117592357	A	G	0.0131	0.0577	0.0556	0.2993
rs11759244	T	C	0.0351	0.0323	0.027	0.232
rs11759246	A	G	0.9576	-0.0013	0.0288	0.9646
rs117592476	A	G	0.9778	-0.0562	0.0446	0.2079
rs117592479	T	C	0.9685	-0.0492	0.0308	0.1102
rs117592494	A	G	0.0413	-0.0013	0.0359	0.9702
rs117592628	A	C	0.0239	0.0549	0.0377	0.1449
rs117592657	A	G	0.9778	0.0082	0.0413	0.8432
rs117592779	A	C	0.9617	-0.0001	0.0301	0.9967
rs117592915	T	G	0.9839	0.0411	0.0473	0.3847
rs117592966	T	C	0.9836	-0.0259	0.044	0.5565
rs117593043	A	G	0.0347	0.0018	0.0283	0.9494
rs117593103	A	G	0.9666	0.0301	0.0358	0.4006
rs117593142	A	G	0.0399	0.0063	0.0246	0.7963
rs117593183	A	G	0.0158	0.1048	0.0663	0.114
rs117593228	T	C	0.0405	-0.0386	0.0345	0.2624
rs117593251	A	G	0.9806	-0.0724	0.0515	0.1598
rs117593295	T	G	0.9688	-0.0455	0.0325	0.1612
rs117593381	A	C	0.0341	0.0229	0.0315	0.4673
rs117593391	T	C	0.9673	-0.0071	0.0358	0.8419
rs117593531	T	C	0.5752	-0.0043	0.0115	0.7113
rs117593567	A	G	0.0198	-0.015	0.0398	0.7058
rs117593600	T	C	0.0157	-0.0252	0.0471	0.593
rs117593633	A	G	0.0377	0.0864	0.0324	0.007589
rs117593678	A	G	0.0513	-0.038	0.0267	0.1549
rs117593726	A	G	0.0172	-0.0855	0.0549	0.1194
rs117593792	A	G	0.973	-0.0206	0.0299	0.492
rs117593982	T	C	0.0198	0.0285	0.0401	0.4771
rs117594057	A	G	0.9847	-0.01	0.0447	0.8226
rs117594213	A	C	0.9793	0.0724	0.0496	0.1443
rs11759438	T	C	0.5243	-0.0105	0.0097	0.2794
rs11759439	A	G	0.5192	-0.0117	0.0093	0.207
rs11759442	T	G	0.6801	-0.008	0.0109	0.4635
rs117594620	A	C	0.9543	0.0573	0.0309	0.06391
rs117594689	T	G	0.9699	0.0152	0.0317	0.631
rs117594703	T	C	0.0707	-0.0093	0.0213	0.6623
rs11759487	T	C	0.0153	0.0034	0.0628	0.9563
rs117594944	T	C	0.0318	-0.0098	0.0388	0.8002
rs1175950	T	G	0.0168	-0.0613	0.0483	0.2047
rs117595147	T	G	0.9328	-0.0172	0.0218	0.4308
rs117595154	T	C	0.018	0.03	0.0423	0.4786
rs117595163	A	G	0.0283	-0.0075	0.0337	0.8249
rs117595296	T	C	0.0146	-0.0641	0.0573	0.2633
rs117595305	T	C	0.0282	-0.0214	0.0366	0.56
rs117595369	T	C	0.0197	0.0652	0.0501	0.1934
rs117595409	A	G	0.0216	0.0088	0.0484	0.8557
rs11759543	A	G	0.0668	-0.0224	0.0199	0.2607
rs117595442	A	G	0.0214	0.0351	0.0609	0.5637
rs117595606	T	C	0.0609	0.03	0.0221	0.1747
rs117595669	A	G	0.018	-0.0465	0.0532	0.3814
rs117595685	A	G	0.9723	0.0008	0.034	0.9816
rs11759573	A	C	0.9827	-0.0162	0.0434	0.7088
rs117595732	A	G	0.013	-0.0546	0.0459	0.2346
rs117595753	T	C	0.9572	-0.0353	0.0348	0.3106
rs11759578	T	C	0.9527	0.0403	0.0225	0.07331
rs117595812	T	G	0.9878	-0.0959	0.0803	0.2327
rs117595838	A	G	0.0205	0.0033	0.0454	0.9423
rs117595998	A	G	0.9767	0.0493	0.0374	0.1873
rs117596139	T	C	0.0222	-0.0199	0.074	0.7879
rs117596198	A	G	0.0165	0.051	0.0544	0.3481
rs117596256	A	G	0.0209	0.0357	0.0455	0.4334
rs117596271	T	C	0.0143	0.1331	0.0734	0.06994
rs117596353	T	C	0.0173	0.0213	0.0627	0.7338
rs117596358	T	C	0.0161	0.043	0.0501	0.3912
rs117596494	A	G	0.0211	0.0272	0.0443	0.5394
rs117596495	T	C	0.0307	0.045	0.0333	0.1773
rs117596617	A	G	0.0889	-0.0209	0.0225	0.354
rs117596629	A	G	0.9754	-0.0257	0.0426	0.5464
rs117596633	T	C	0.0161	0.0222	0.054	0.6813
rs117596696	T	G	0.0162	0.0077	0.051	0.8795
rs117596714	T	C	0.9702	-0.0495	0.0399	0.2155
rs117596743	T	C	0.0221	0.0376	0.0383	0.3255
rs117596813	T	C	0.0544	0.0347	0.0224	0.1213
rs117596842	T	C	0.0135	0.085	0.0522	0.1034
rs117596856	T	C	0.9475	-0.0105	0.0221	0.6348
rs117596870	A	G	0.0265	0.064	0.0308	0.03797
rs117596891	T	C	0.9842	0.0279	0.058	0.6298
rs117596898	A	C	0.9745	0.0023	0.0389	0.9537
rs117596979	A	G	0.9846	-0.0335	0.0561	0.5512
rs117597000	A	G	0.0164	0.0737	0.0424	0.08225
rs117597130	T	C	0.9872	-0.1306	0.0661	0.04799
rs117597226	A	C	0.0292	0.0158	0.0384	0.6815
rs11759742	T	C	0.0323	-0.0063	0.0342	0.8527
rs117597613	A	G	0.0208	0.0313	0.0439	0.4756
rs117597689	T	C	0.978	-0.0579	0.0432	0.1798
rs117597696	A	G	0.0391	0.0086	0.0334	0.7969
rs117597704	T	C	0.0189	-0.0039	0.0476	0.9355
rs117597727	T	C	0.9819	0.0063	0.0438	0.8859
rs117597795	T	C	0.9651	0.0214	0.0269	0.426
rs117597823	T	C	0.0268	0.0257	0.037	0.4878
rs117597890	T	C	0.9795	0.0053	0.0363	0.883
rs117597977	A	G	0.0246	0.0252	0.0368	0.494
rs117598012	T	G	0.9826	0.0381	0.042	0.3648
rs117598275	A	G	0.0398	0.0273	0.034	0.4218
rs117598312	A	C	0.976	0.0216	0.043	0.6151
rs117598336	T	C	0.0332	0.0407	0.0312	0.1926
rs117598594	A	G	0.0163	-0.0766	0.0488	0.1162
rs117598614	A	G	0.0425	0.0153	0.0264	0.561
rs117598649	T	C	0.0139	-0.0026	0.0496	0.9579
rs117598699	A	G	0.9194	-0.0219	0.0193	0.2567
rs117598924	A	G	0.0134	-0.0545	0.0729	0.4544
rs11759897	A	G	0.4173	0.0095	0.0098	0.3333
rs117598985	T	C	0.9843	-0.0152	0.0575	0.7914
rs117599102	A	G	0.98	0.0231	0.0448	0.6052
rs117599475	A	G	0.0297	-0.0483	0.0296	0.1033
rs117599491	A	G	0.0502	-0.029	0.028	0.3003
rs117599495	A	G	0.9766	0.0274	0.0434	0.5275
rs117599516	A	G	0.9856	0.0261	0.0467	0.5762
rs11759954	T	G	0.0246	-0.0162	0.0393	0.6802
rs117599658	A	G	0.9822	-0.0043	0.0399	0.9143
rs117599857	A	C	0.0162	-0.0972	0.0446	0.02924
rs117599861	T	C	0.0153	0.0032	0.0508	0.9502
rs117599883	T	C	0.9681	-0.0443	0.0298	0.1366
rs117599972	T	C	0.0202	0.018	0.0485	0.7099
rs11760002	A	G	0.0329	-0.03	0.0348	0.3889
rs117600083	A	G	0.0144	0.0644	0.0458	0.1599
rs117600105	A	C	0.0264	0.015	0.0344	0.6631
rs117600176	A	G	0.0209	-0.0781	0.0446	0.07968
rs117600188	A	G	0.0215	-0.0485	0.0396	0.2215
rs117600189	T	C	0.0188	0.0255	0.0417	0.542
rs117600193	A	G	0.9833	-0.0449	0.0416	0.2803
rs117600325	A	G	0.015	-0.1226	0.0598	0.04023
rs117600342	A	G	0.0238	0.0159	0.0413	0.7002
rs117600347	A	G	0.9634	0.0619	0.0317	0.05107
rs117600357	A	G	0.0303	-0.0777	0.0331	0.0187
rs117600393	A	G	0.9685	0.0502	0.0352	0.1539
rs117600575	A	C	0.9777	-0.1355	0.0718	0.05921
rs117600708	T	C	0.0194	0.0645	0.0449	0.1513
rs117600709	A	G	0.0266	-0.0273	0.0392	0.4866
rs117600716	A	G	0.0347	-0.037	0.0368	0.3137
rs117600863	T	C	0.9427	0.0158	0.0279	0.5719
rs117600906	A	G	0.0202	-0.0386	0.0353	0.2742
rs117600957	T	C	0.979	0.085	0.0474	0.07264
rs117601204	A	G	0.0146	-0.0364	0.0447	0.4147
rs117601213	T	C	0.969	-0.0611	0.0368	0.09665
rs117601368	A	G	0.0469	0.0263	0.0294	0.3713
rs117601505	A	G	0.972	-0.0177	0.0572	0.7573
rs117601553	A	G	0.0123	-0.0568	0.0772	0.4622
rs11760159	T	C	0.5483	0.0114	0.0093	0.2227
rs11760160	T	C	0.0276	0.051	0.0522	0.3287
rs117601746	A	G	0.9456	0.0292	0.0265	0.2704
rs117601768	A	C	0.0442	0.039	0.0312	0.2112
rs117601945	A	C	0.0206	-0.0292	0.0392	0.4559
rs117602022	T	C	0.9688	-0.0313	0.0403	0.4377
rs117602024	A	G	0.033	0.0328	0.0299	0.2726
rs117602057	A	G	0.0373	-0.0307	0.0342	0.37
rs117602138	T	C	0.0184	0.1058	0.0547	0.05306
rs117602282	T	C	0.0299	0.0027	0.0341	0.9366
rs117602295	T	C	0.0172	0.0089	0.0816	0.9134
rs117602355	A	G	0.028	-0.0007	0.0382	0.9858
rs117602465	T	G	0.9757	-0.0044	0.0349	0.8991
rs117602500	T	G	0.9339	0.0156	0.0206	0.4498
rs117602531	A	C	0.0358	0.0294	0.0354	0.4065
rs117602596	T	C	0.9839	0.0533	0.0455	0.241
rs117602704	A	G	0.9844	0.0568	0.0525	0.2792
rs117602892	T	C	0.9847	-0.0156	0.0561	0.7811
rs117603193	A	G	0.982	-0.0273	0.0443	0.5372
rs117603321	A	G	0.0285	-0.0218	0.0318	0.4918
rs117603339	T	C	0.9841	0.0177	0.0659	0.7877
rs117603362	T	C	0.9857	-0.0576	0.0586	0.3264
rs117603426	A	C	0.9723	0.0532	0.0395	0.1773
rs117603437	A	C	0.0157	-0.0135	0.0517	0.7939
rs117603450	T	C	0.0466	0.023	0.033	0.4855
rs117603470	T	G	0.9837	-0.0179	0.0529	0.7348
rs117603520	T	C	0.0229	0.0005	0.0421	0.9902
rs117603555	T	C	0.0331	0.01	0.0299	0.7374
rs11760361	T	C	0.5161	0.0213	0.0096	0.02614
rs117603611	A	G	0.978	-0.072	0.0366	0.04898
rs117603662	A	C	0.0347	0.0766	0.0359	0.03271
rs117603701	A	G	0.0221	-0.011	0.0455	0.8094
rs117603777	A	G	0.9346	-0.0066	0.0218	0.7609
rs117603892	T	C	0.0368	-0.0273	0.0329	0.4056
rs117603915	A	C	0.0229	0.0232	0.0358	0.5176
rs117603932	A	G	0.0195	-0.0446	0.0471	0.3433
rs11760396	A	G	0.4864	-0.0117	0.0108	0.2772
rs117604065	T	C	0.0147	-0.004	0.0504	0.9364
rs117604171	A	C	0.9821	-0.1287	0.0692	0.06316
rs117604384	T	C	0.9759	-0.0583	0.0402	0.1476
rs117604439	A	G	0.9792	0.0644	0.0486	0.1852
rs117604511	A	C	0.977	0.0089	0.0359	0.8031
rs117604555	A	G	0.0212	0.0397	0.0461	0.3888
rs117604569	T	C	0.0296	0.0155	0.0313	0.6194
rs11760463	T	C	0.5199	0.0067	0.0096	0.487
rs117604631	A	G	0.9844	-0.0442	0.0764	0.5624
rs117604783	A	G	0.9821	-0.0549	0.0487	0.2598
rs117604796	T	G	0.0135	0.0368	0.0634	0.5617
rs117604830	A	C	0.983	-0.0117	0.0394	0.766
rs117604848	A	C	0.9803	0.0467	0.0515	0.3647
rs117605160	A	G	0.014	0.014	0.0604	0.8162
rs117605169	T	G	0.024	-0.0175	0.047	0.7092
rs117605223	A	C	0.0501	-0.0314	0.0257	0.2227
rs117605286	T	C	0.9615	-0.0018	0.038	0.963
rs117605383	A	G	0.0151	-0.0032	0.0477	0.9463
rs117605421	T	C	0.0236	0.0024	0.038	0.9487
rs117605424	A	G	0.0128	0.0566	0.0639	0.3756
rs117605549	A	G	0.0192	-0.0156	0.0501	0.7548
rs117605629	T	C	0.9637	-0.0355	0.03	0.236
rs117605686	T	C	0.1065	0.0146	0.0163	0.369
rs117605979	T	C	0.0182	-0.0121	0.0494	0.8067
rs117605999	T	C	0.0238	0.0294	0.045	0.5133
rs117606093	A	G	0.9817	0.085	0.0495	0.08564
rs117606149	A	G	0.1269	0.0112	0.0139	0.4194
rs11760619	T	C	0.0396	0.0783	0.0332	0.01821
rs117606193	T	C	0.9826	0.0141	0.047	0.7649
rs117606240	A	G	0.9825	-0.0003	0.0485	0.9947
rs117606262	A	G	0.9797	-0.0114	0.0437	0.7939
rs117606328	A	G	0.0393	-0.0434	0.0346	0.2108
rs117606410	A	G	0.0212	0.0132	0.0408	0.7469
rs117606603	T	C	0.9193	-0.0049	0.0175	0.7776
rs117606618	A	G	0.0542	-0.0007	0.0323	0.983
rs117606643	A	G	0.9722	-0.0014	0.0342	0.9664
rs117606744	A	G	0.017	-0.0243	0.0556	0.6615
rs117606887	T	C	0.0185	0.0523	0.0515	0.3098
rs117607126	T	C	0.9821	-0.0224	0.0438	0.6091
rs1176072	A	G	0.859	-0.0118	0.016	0.4594
rs117607382	A	G	0.016	-0.1864	0.0717	0.009339
rs117607413	A	G	0.9863	-0.0618	0.0476	0.1936
rs117607435	T	C	0.0134	0.0511	0.0542	0.345
rs117607462	A	G	0.0307	0.0051	0.0384	0.8935
rs117607491	A	G	0.0221	-0.0472	0.0446	0.2896
rs117607657	A	C	0.93	0.0043	0.0198	0.8293
rs117607808	T	G	0.019	-0.0527	0.0514	0.3053
rs117607818	T	C	0.0491	0.0682	0.0325	0.0358
rs117608323	A	G	0.9762	-0.0153	0.04	0.7018
rs117608334	A	G	0.982	0.0585	0.0582	0.3149
rs11760860	A	G	0.9579	-0.06	0.0313	0.05514
rs117608689	A	G	0.9818	0.0132	0.0471	0.7794
rs117608737	T	C	0.0232	0.042	0.0349	0.2282
rs117608792	T	C	0.0315	-0.0486	0.0285	0.08809
rs117608852	A	G	0.0312	0.0341	0.0311	0.2729
rs117608922	T	C	0.9879	0.0069	0.0634	0.9132
rs117608935	A	G	0.9688	-0.0002	0.0308	0.9939
rs11760894	T	C	0.02	0.0662	0.0483	0.1703
rs117609139	A	G	0.0326	-0.025	0.0281	0.3734
rs117609288	A	G	0.0611	0.0244	0.024	0.3106
rs117609332	T	C	0.9698	-0.0301	0.0325	0.3554
rs117609474	A	G	0.9846	0.004	0.0449	0.9298
rs117609491	A	G	0.0137	0.0391	0.0528	0.4585
rs117609511	T	C	0.0192	0.0256	0.0686	0.7088
rs117609528	A	G	0.0414	-0.002	0.0263	0.9401
rs117609532	A	C	0.9815	0.007	0.0454	0.8783
rs117609618	A	C	0.9695	0.0034	0.0421	0.9359
rs117609710	A	G	0.0216	0.0073	0.0361	0.8403
rs117609725	A	G	0.9675	0.0233	0.0322	0.4691
rs117609780	T	C	0.0217	0.0368	0.0341	0.2809
rs117609790	A	C	0.9811	0.0257	0.0497	0.6059
rs11760981	A	G	0.9641	-0.0394	0.0311	0.2047
rs117609842	A	G	0.0237	0.0509	0.0424	0.2291
rs117609913	A	G	0.0154	-0.0934	0.0453	0.03917
rs11760992	T	C	0.0362	-0.0508	0.0265	0.05488
rs117609973	T	C	0.0159	0.0758	0.0631	0.2293
rs117610033	T	C	0.0257	0.0277	0.0377	0.4628
rs117610069	T	C	0.0348	0.0333	0.0271	0.2195
rs117610160	A	G	0.0319	-0.001	0.0284	0.9711
rs11761023	A	G	0.0245	0.0037	0.0383	0.9223
rs117610243	A	G	0.0352	-0.0376	0.0315	0.2334
rs117610261	T	C	0.9808	-0.0979	0.0636	0.1236
rs117610478	A	C	0.0194	-0.0425	0.041	0.2995
rs117610501	A	G	0.9588	0.024	0.0359	0.5036
rs117610991	A	C	0.9813	0.0449	0.0427	0.2933
rs117611102	A	G	0.0351	-0.0003	0.0289	0.9925
rs117611130	A	G	0.9836	0.008	0.0455	0.86
rs11761118	A	G	0.3875	-0.0235	0.0111	0.03479
rs117611195	T	C	0.052	-0.0261	0.0244	0.2832
rs11761128	T	C	0.7106	0.0057	0.0113	0.6155
rs117611307	T	C	0.9815	0.0185	0.0514	0.7191
rs117611360	A	C	0.0205	-0.0317	0.0423	0.4536
rs117611463	A	G	0.9523	-0.0028	0.0273	0.9175
rs117611499	A	G	0.0173	0.0809	0.0393	0.03987
rs117611687	T	C	0.0288	0.0685	0.0415	0.09864
rs11761170	T	C	0.0815	0.0079	0.0201	0.6939
rs117611766	T	G	0.085	-0.0207	0.0203	0.3094
rs117611783	T	C	0.019	0.0635	0.0503	0.2071
rs117611875	T	C	0.0555	0.0055	0.0214	0.799
rs117611959	A	G	0.0293	-0.0489	0.044	0.2658
rs117611969	T	G	0.9833	-0.0809	0.0449	0.07143
rs117611989	T	C	0.0168	0.008	0.0703	0.9093
rs11761204	A	C	0.0691	0.0163	0.0231	0.481
rs117612081	T	C	0.0247	-0.0268	0.0431	0.5345
rs117612105	A	C	0.0367	0.0245	0.0329	0.4563
rs117612125	A	G	0.9861	-0.0399	0.0442	0.3673
rs117612196	A	G	0.9667	-0.0109	0.0368	0.7671
rs117612218	A	G	0.0164	0.0487	0.0474	0.3045
rs117612246	T	C	0.0164	0.0233	0.0456	0.6096
rs117612375	A	G	0.0213	0.0207	0.0417	0.6198
rs117612405	A	G	0.0204	0.0585	0.0435	0.1786
rs117612461	A	G	0.9688	-0.0748	0.0362	0.03863
rs117612510	T	C	0.9772	0.0255	0.0467	0.5842
rs117612620	A	G	0.0196	0.0012	0.0431	0.977
rs117612647	T	C	0.0241	-0.0088	0.0345	0.7985
rs117612656	T	G	0.9736	0.0233	0.0324	0.4724
rs117612853	T	C	0.0261	0.0334	0.0415	0.4207
rs117612892	A	C	0.027	0.0664	0.0433	0.1249
rs11761293	A	G	0.9416	0.0192	0.0285	0.5005
rs117613042	A	G	0.9636	0.0058	0.0352	0.8687
rs117613151	T	G	0.9836	-0.0214	0.0523	0.6822
rs117613188	A	G	0.0317	-0.0167	0.0303	0.5807
rs117613231	T	C	0.9669	0.0922	0.0301	0.002179
rs117613255	T	C	0.0131	-0.0015	0.0697	0.983
rs117613318	A	G	0.0223	-0.0516	0.0502	0.3048
rs117613328	A	G	0.0401	-0.0179	0.037	0.6282
rs117613399	A	G	0.9853	0.0021	0.049	0.9665
rs117613413	A	G	0.0135	0.0815	0.0465	0.07982
rs117613472	T	C	0.0386	0.0384	0.0267	0.1501
rs117613473	T	C	0.0314	0.0061	0.0305	0.8418
rs117613475	T	G	0.976	-0.0241	0.0373	0.5184
rs117613643	A	G	0.0139	0.0496	0.0536	0.3548
rs11761367	T	G	0.4014	-0.0267	0.0098	0.006303
rs117613718	A	G	0.0216	-0.0025	0.0758	0.9737
rs117613773	T	C	0.0488	-0.0465	0.0329	0.1573
rs117613890	A	G	0.0483	-0.0045	0.0307	0.8841
rs117614122	T	C	0.0269	0.013	0.0405	0.749
rs117614131	T	C	0.0387	-0.0174	0.0322	0.5884
rs117614261	A	C	0.9675	0.0118	0.0327	0.7171
rs11761432	A	G	0.0274	0.0506	0.042	0.2282
rs117614421	T	G	0.0432	0.0687	0.033	0.03715
rs117614478	A	G	0.0186	0.1234	0.0693	0.07508
rs117614497	T	C	0.0122	-0.1667	0.0914	0.06822
rs117614521	A	C	0.9722	0.0521	0.0377	0.1668
rs117614526	T	C	0.0282	-0.0346	0.0372	0.3528
rs117614692	A	G	0.0144	0.1976	0.0701	0.004785
rs117614750	A	G	0.0124	-0.0027	0.0725	0.9706
rs117614884	T	C	0.0179	-0.0434	0.0403	0.2815
rs117614936	A	G	0.97	0.0144	0.0388	0.7096
rs117615010	T	C	0.9695	-0.0261	0.0315	0.4066
rs117615052	T	C	0.9523	0.0001	0.0235	0.9973
rs117615079	A	G	0.0187	-0.1298	0.0663	0.05017
rs117615085	T	C	0.0223	-0.0375	0.0471	0.4264
rs117615166	A	G	0.0431	-0.0088	0.0246	0.7209
rs117615186	T	C	0.0234	0.0063	0.0401	0.8743
rs117615384	A	G	0.0379	0.0399	0.0282	0.1568
rs117615478	A	G	0.9781	-0.032	0.0444	0.4716
rs117615514	A	G	0.9803	-0.022	0.045	0.6255
rs117615555	A	G	0.9789	-0.013	0.0373	0.7267
rs117615624	T	C	0.0174	0.0902	0.0414	0.02942
rs117615634	A	C	0.967	-0.0143	0.0343	0.6766
rs117615639	A	G	0.973	0.0186	0.0385	0.6281
rs117615649	A	G	0.0182	0.1124	0.0492	0.02217
rs117615789	A	G	0.0297	0.0618	0.063	0.3266
rs117616052	A	G	0.045	0.0154	0.0253	0.5432
rs11761619	A	G	0.9054	-0.0454	0.016	0.004602
rs117616203	T	C	0.9754	-0.0514	0.0351	0.1432
rs117616256	T	C	0.0114	0.0188	0.0716	0.7933
rs117616355	A	G	0.9825	-0.0047	0.0524	0.9283
rs11761661	T	G	0.5214	0.011	0.0095	0.248
rs11761663	T	C	0.0387	0.0555	0.0309	0.07255
rs117616637	T	C	0.9757	-0.0037	0.0428	0.9306
rs117616789	T	G	0.0132	-0.0766	0.075	0.3075
rs117616798	A	G	0.0306	0.0432	0.0295	0.1426
rs1176168	A	G	0.7497	0.0005	0.0121	0.97
rs117616900	A	G	0.0395	-0.0653	0.0312	0.03652
rs117616934	T	C	0.0315	0.0031	0.0279	0.9106
rs117616962	T	C	0.0188	0.0418	0.0401	0.2968
rs117617105	A	G	0.9555	0.045	0.0354	0.2032
rs117617117	A	G	0.9798	0.0385	0.0463	0.4063
rs11761713	T	G	0.9166	0.0145	0.0192	0.4499
rs117617202	A	G	0.0192	0.0218	0.0443	0.6227
rs117617276	T	C	0.9811	-0.0725	0.0403	0.07182
rs117617291	A	G	0.9865	-0.0201	0.0573	0.7258
rs11761738	A	G	0.0371	0.0008	0.0264	0.977
rs117617476	T	C	0.0267	0.0483	0.041	0.2386
rs117617780	A	G	0.0135	-0.0099	0.0517	0.848
rs117617827	A	G	0.0284	0.0061	0.0413	0.8817
rs117617870	T	C	0.0188	-0.0813	0.0392	0.03807
rs117617926	A	G	0.028	0.0937	0.0331	0.004589
rs117618055	T	C	0.026	0.0236	0.0362	0.5145
rs117618149	A	G	0.0455	-0.0062	0.0316	0.8434
rs117618180	T	C	0.0186	0.005	0.0557	0.9278
rs117618317	T	C	0.9836	0.0526	0.0496	0.2889
rs117618345	A	G	0.0223	-0.0297	0.0573	0.6036
rs117618554	A	G	0.0366	-0.0285	0.0312	0.3616
rs117618615	A	G	0.0175	-0.0288	0.0536	0.5914
rs11761878	A	G	0.3398	0.0101	0.0094	0.2811
rs117618802	A	G	0.9623	0.0595	0.0299	0.04693
rs117618848	A	G	0.983	-0.0042	0.0521	0.935
rs117618880	T	G	0.0225	0.0222	0.0421	0.5982
rs117618886	T	C	0.9697	-0.0013	0.0327	0.9675
rs117619057	A	G	0.0311	0.0106	0.0387	0.784
rs117619060	T	C	0.977	-0.0312	0.0352	0.3762
rs11761910	A	G	0.2639	0.0181	0.0107	0.09091
rs11761913	T	C	0.5726	-0.0067	0.0095	0.4808
rs117619130	T	C	0.9599	-0.0253	0.0302	0.4013
rs117619140	T	G	0.0315	-0.0379	0.0408	0.3534
rs117619149	T	C	0.0433	-0.0197	0.0378	0.602
rs117619191	T	C	0.9837	0.0808	0.047	0.08588
rs117619390	A	G	0.9827	-0.0259	0.0424	0.5414
rs117619554	T	C	0.9671	0.0067	0.0296	0.8198
rs117619561	A	G	0.0321	0.0075	0.04	0.8512
rs117619580	T	C	0.9606	0.0314	0.0292	0.2825
rs117619667	T	G	0.0196	0.0387	0.0481	0.4215
rs117619677	T	C	0.0236	0.0449	0.0332	0.1763
rs117619759	T	G	0.9695	-0.0326	0.0385	0.3973
rs11761976	A	G	0.1456	-0.0288	0.0185	0.1188
rs117619765	T	C	0.965	-0.0246	0.0294	0.4016
rs11761992	A	G	0.5236	0.005	0.0091	0.5869
rs11761994	A	G	0.0381	-0.0149	0.0267	0.5784
rs117619987	A	G	0.0172	-0.0171	0.0402	0.67
rs117620125	T	C	0.0175	0.0225	0.0418	0.5912
rs117620142	A	G	0.0153	-0.0108	0.0504	0.831
rs11762015	T	C	0.5087	-0.0065	0.0093	0.482
rs11762030	A	G	0.0814	0.0316	0.02	0.113
rs117620335	T	G	0.0145	0.0034	0.063	0.9567
rs117620388	A	G	0.9746	0.0513	0.0389	0.1866
rs117620430	A	G	0.0425	-0.0189	0.03	0.5283
rs117620481	A	G	0.0173	0.0059	0.0484	0.9033
rs117620493	T	C	0.9834	0.0069	0.0497	0.8892
rs117620922	A	G	0.9707	-0.045	0.0343	0.1887
rs117620948	A	G	0.028	-0.0971	0.0355	0.006286
rs117621030	T	C	0.0388	0.0169	0.0342	0.6213
rs117621201	A	G	0.0306	0.0507	0.0293	0.0831
rs117621266	A	G	0.0153	0.0975	0.0537	0.06954
rs11762128	T	C	0.0699	-0.0043	0.0222	0.8455
rs117621297	T	C	0.0187	-0.0404	0.0537	0.4512
rs117621393	A	G	0.0206	-0.0129	0.0425	0.7613
rs117621435	T	C	0.0313	0.0072	0.041	0.8613
rs117621443	A	G	0.0258	0.0034	0.0396	0.9311
rs117621463	T	G	0.0234	-0.0241	0.049	0.623
rs117621500	T	C	0.9738	-0.0559	0.036	0.1205
rs117621650	A	G	0.0141	-0.0763	0.0585	0.1924
rs11762167	A	G	0.0966	0.0156	0.0177	0.3796
rs11762171	A	G	0.9264	0.0033	0.018	0.8565
rs117621797	T	C	0.0517	-0.0432	0.0251	0.08527
rs117621872	A	G	0.0243	-0.0107	0.0368	0.7708
rs117621905	T	C	0.9802	0.0341	0.0471	0.4695
rs117622026	T	C	0.9821	-0.0342	0.0541	0.5271
rs117622028	T	C	0.0265	-0.013	0.0356	0.7155
rs117622174	T	C	0.0252	0.0368	0.035	0.2935
rs117622186	T	G	0.0135	-0.0675	0.0672	0.3156
rs117622195	A	G	0.9779	-0.0374	0.0405	0.3563
rs117622271	A	G	0.0162	0.0254	0.0487	0.6017
rs117622414	A	G	0.0366	0.0202	0.0338	0.5495
rs117622471	A	G	0.0191	0.0379	0.0405	0.3493
rs117622502	A	G	0.0161	-0.0034	0.0467	0.9415
rs117622503	T	C	0.9743	0.0227	0.0444	0.6084
rs117622557	A	G	0.0314	-0.0081	0.0302	0.789
rs117622559	A	G	0.0292	-0.0312	0.0294	0.2887
rs117622603	A	G	0.9839	0.0136	0.046	0.7684
rs117622611	T	C	0.0274	-0.0193	0.0421	0.6465
rs117622707	T	C	0.0152	0.0074	0.0767	0.923
rs117622737	T	C	0.0314	0.0962	0.051	0.05919
rs117622751	A	G	0.9736	0.0286	0.0417	0.4925
rs11762280	T	C	0.0476	0.039	0.0241	0.1059
rs117622832	A	G	0.0121	0.0824	0.0772	0.2861
rs117622899	A	G	0.0185	0.0205	0.0422	0.6277
rs117622900	A	G	0.037	0.0156	0.0323	0.6281
rs117622930	T	C	0.9817	0.0984	0.0518	0.05738
rs117622984	T	C	0.0158	-0.027	0.062	0.6629
rs117622997	A	G	0.0286	-0.0268	0.0395	0.4967
rs11762300	T	C	0.0485	-0.0124	0.0286	0.664
rs11762308	T	C	0.8991	-0.0092	0.0162	0.5714
rs117623164	T	C	0.0182	-0.0303	0.0482	0.5291
rs117623312	A	G	0.026	0.082	0.0359	0.02223
rs117623328	T	C	0.0373	0.0061	0.0369	0.8689
rs117623486	T	C	0.0194	0.0324	0.0491	0.509
rs117623494	T	C	0.9842	-0.0015	0.0464	0.9745
rs117623587	T	G	0.977	-0.0374	0.0472	0.4289
rs11762367	T	C	0.4956	-0.0078	0.0092	0.3958
rs11762368	A	G	0.9234	0.0058	0.0239	0.8094
rs117623694	T	C	0.0375	0.0054	0.0269	0.8409
rs117623741	A	G	0.0141	0.0455	0.0544	0.4034
rs117623773	A	G	0.0218	0.0235	0.0386	0.5423
rs117623941	T	C	0.019	0.075	0.0389	0.05383
rs117623991	T	C	0.0144	0.0187	0.056	0.7385
rs117624031	T	C	0.0147	0.0644	0.0595	0.2789
rs117624102	A	G	0.0205	-0.0204	0.0372	0.5835
rs117624113	A	G	0.023	0.0436	0.0368	0.236
rs117624218	A	G	0.9748	0.0076	0.0421	0.8573
rs117624341	T	C	0.0241	-0.0429	0.0478	0.3696
rs117624379	T	C	0.0226	0.0167	0.0474	0.7242
rs117624490	T	C	0.9788	0.0262	0.047	0.5769
rs117624919	A	G	0.0459	0.0209	0.0254	0.4109
rs117625022	T	C	0.9445	-0.0393	0.0257	0.1257
rs117625120	A	G	0.9582	-0.0261	0.0308	0.3968
rs117625212	A	G	0.0392	0.0018	0.034	0.9583
rs117625303	A	G	0.9694	0.008	0.0394	0.8386
rs117625326	T	C	0.0436	0.0213	0.0306	0.485
rs117625505	T	C	0.9856	-0.0404	0.0492	0.4107
rs117625546	A	G	0.9794	0.031	0.0358	0.3872
rs117625561	T	C	0.0276	0.0086	0.0332	0.7955
rs117625601	A	G	0.0285	-0.045	0.0408	0.2703
rs117625690	T	C	0.9867	-0.0664	0.0611	0.2771
rs117625741	A	G	0.0237	0.0795	0.0413	0.0543
rs117625830	T	C	0.9801	-0.0248	0.0503	0.6224
rs117626069	T	C	0.9813	0.0296	0.0488	0.5443
rs117626276	T	C	0.9869	0.0174	0.0611	0.7758
rs117626397	A	G	0.9727	0.0287	0.0453	0.526
rs117626421	T	G	0.974	0.0179	0.0347	0.6053
rs117626470	T	C	0.0204	-0.004	0.04	0.9207
rs117626619	A	G	0.983	-0.0193	0.0521	0.7104
rs117626743	A	G	0.0255	-0.0151	0.0439	0.7301
rs117626851	A	G	0.9501	-0.051	0.0255	0.04544
rs117626869	T	C	0.0514	-0.0486	0.026	0.06184
rs117626900	T	C	0.0247	-0.0288	0.0389	0.4585
rs117626910	A	G	0.9812	-0.0274	0.0467	0.5576
rs117626936	A	G	0.021	-0.013	0.0436	0.7654
rs117627364	A	G	0.9795	-0.0177	0.0439	0.6866
rs117627369	A	G	0.9468	0.0092	0.032	0.7742
rs11762738	A	C	0.0142	0.0541	0.0619	0.3818
rs117627469	A	G	0.0147	0.0277	0.0587	0.6365
rs117627528	T	C	0.0107	0.0157	0.0684	0.8184
rs117627541	T	C	0.971	0.0324	0.0379	0.3928
rs11762767	T	C	0.9704	0.0485	0.031	0.1181
rs117627785	T	C	0.0243	0.0367	0.0413	0.3748
rs117627811	T	C	0.9687	-0.0271	0.0293	0.3555
rs117627827	T	C	0.0239	0.0491	0.0455	0.2807
rs117627830	T	G	0.025	0.0167	0.0343	0.6252
rs11762789	A	G	0.9176	0.0232	0.0218	0.2866
rs117627931	T	C	0.0208	-0.0486	0.0483	0.3143
rs117628015	T	C	0.033	-0.0141	0.0299	0.6388
rs117628098	T	C	0.0236	0.0196	0.0398	0.6217
rs117628180	T	C	0.0151	0.0485	0.0502	0.334
rs117628230	T	C	0.9824	0.0369	0.0582	0.5256
rs117628235	T	C	0.0248	-0.042	0.0549	0.4451
rs117628383	T	C	0.0416	0.0391	0.028	0.1618
rs117628535	A	G	0.1082	-0.0076	0.0178	0.67
rs117628543	T	C	0.9799	-0.0251	0.0406	0.5358
rs117628711	A	G	0.0227	-0.0444	0.0471	0.3454
rs11762882	T	C	0.0176	-0.0243	0.0432	0.5746
rs117628878	T	C	0.0169	-0.0444	0.0456	0.3305
rs117628916	A	C	0.9816	0.0124	0.0502	0.8051
rs117629015	T	C	0.0186	-0.0241	0.0481	0.6162
rs117629066	T	C	0.0136	0.1877	0.0795	0.01827
rs117629151	A	G	0.0167	0.0363	0.0436	0.4048
rs117629249	A	G	0.961	-0.0488	0.031	0.115
rs117629250	T	C	0.0263	-0.0029	0.0311	0.9253
rs117629259	A	G	0.0246	-0.0613	0.0361	0.08973
rs117629266	T	C	0.0157	0.0226	0.0432	0.6001
rs117629330	T	G	0.9756	-0.0258	0.0469	0.5816
rs117629430	A	C	0.9831	0.0102	0.0388	0.7937
rs117629432	T	C	0.0191	-0.0506	0.0516	0.3261
rs117629451	A	G	0.9829	-0.0419	0.0552	0.4479
rs117629573	T	C	0.9523	-0.0072	0.0284	0.7984
rs117629580	A	G	0.9746	-0.018	0.0371	0.6278
rs117629721	T	C	0.0376	0.0317	0.0294	0.281
rs117629782	A	C	0.9748	-0.0558	0.0441	0.206
rs117629941	T	C	0.042	-0.0463	0.0304	0.1282
rs117630049	A	G	0.0154	-0.0109	0.0529	0.8368
rs117630078	T	C	0.9879	-0.001	0.0718	0.9894
rs117630330	A	G	0.0151	-0.0031	0.0699	0.9641
rs117630356	A	G	0.987	-0.0119	0.052	0.8193
rs117630414	T	G	0.9671	-0.0707	0.0353	0.04497
rs117630472	T	C	0.9857	0.0133	0.0603	0.8254
rs117630479	A	C	0.9862	0.0017	0.0547	0.9748
rs117630563	A	G	0.9661	-0.0112	0.0265	0.6721
rs117630571	A	G	0.0207	-0.0761	0.0489	0.1198
rs117630608	T	C	0.9586	0.0337	0.0245	0.1688
rs11763063	T	C	0.6913	-0.0148	0.0122	0.2234
rs117630683	A	G	0.9788	0.0025	0.0512	0.9604
rs117630712	T	C	0.0237	-0.0083	0.0365	0.8206
rs117630720	A	C	0.0352	0.0372	0.0272	0.172
rs117630786	A	G	0.9623	0.0069	0.0319	0.8281
rs117630842	A	G	0.041	-0.0919	0.0348	0.008268
rs117630891	A	G	0.9681	0.0418	0.0375	0.265
rs117630928	T	G	0.9406	0.0239	0.0292	0.4134
rs117630968	A	G	0.0425	-0.017	0.0289	0.5562
rs117631037	T	C	0.0278	-0.0205	0.0374	0.5827
rs117631244	A	G	0.9834	0.0063	0.0551	0.9093
rs117631257	A	G	0.9693	-0.0119	0.0315	0.705
rs117631331	A	G	0.0325	0.0516	0.0348	0.1378
rs117631407	A	G	0.0278	0.0248	0.0545	0.6484
rs117631419	A	G	0.966	0.0481	0.0293	0.1006
rs117631424	T	G	0.0118	-0.0253	0.0629	0.6877
rs117631444	T	C	0.9811	-0.0996	0.0447	0.02602
rs117631447	A	G	0.0669	-0.0107	0.0283	0.7046
rs117631570	T	G	0.0234	-0.0517	0.0375	0.1684
rs117631657	A	G	0.028	-0.0527	0.0329	0.1096
rs11763166	A	G	0.553	-0.0329	0.01	0.000962
rs117631773	T	G	0.0308	0.1033	0.0317	0.001117
rs117631785	T	C	0.0145	-0.122	0.0575	0.03392
rs117631786	A	G	0.0307	0.0258	0.0334	0.4403
rs117631935	A	C	0.9484	0.0127	0.0233	0.5861
rs117631997	A	G	0.9706	-0.0543	0.0319	0.08874
rs117632012	T	C	0.9761	-0.0033	0.0437	0.9393
rs117632023	A	G	0.9424	0.0276	0.0207	0.1824
rs117632160	T	C	0.961	-0.0132	0.0303	0.6631
rs117632176	A	G	0.0225	-0.0195	0.0371	0.5986
rs117632195	T	C	0.9676	-0.0636	0.0303	0.03624
rs117632488	T	C	0.0231	0.038	0.0419	0.3646
rs117632536	T	C	0.0572	-0.039	0.0246	0.1132
rs117632546	T	G	0.0506	0.031	0.0274	0.258
rs117632566	A	G	0.9846	-0.0179	0.0481	0.7093
rs117632655	A	G	0.9824	-0.0486	0.0414	0.2398
rs117632735	T	C	0.9853	-0.0246	0.0475	0.604
rs117632757	T	C	0.0209	0.0047	0.0431	0.9131
rs117632762	A	C	0.9852	0.0475	0.0584	0.4154
rs117632935	T	G	0.9763	-0.0006	0.0476	0.99
rs117632988	A	C	0.9625	0.0176	0.0321	0.5822
rs11763304	T	C	0.3701	0.0006	0.0102	0.9545
rs117633103	A	C	0.0153	0.0487	0.0558	0.3833
rs117633116	T	G	0.0145	-0.0697	0.0514	0.1749
rs117633288	A	C	0.0176	-0.009	0.0589	0.8778
rs117633328	A	G	0.0202	0.0002	0.0382	0.9964
rs117633372	T	G	0.0428	0.0226	0.0258	0.3795
rs117633375	T	G	0.9838	-0.0616	0.0447	0.1682
rs117633377	A	C	0.9749	-0.0449	0.0348	0.1971
rs117633406	T	C	0.0204	0.0415	0.0447	0.3529
rs117633566	T	C	0.0374	0.0219	0.0283	0.4389
rs117633648	A	C	0.9772	-0.0288	0.036	0.4232
rs117633772	A	G	0.0171	-0.0459	0.0558	0.4108
rs11763383	T	C	0.0248	-0.0505	0.0348	0.1465
rs117633838	A	G	0.0341	0.0692	0.0362	0.05626
rs11763394	T	C	0.4892	-0.0022	0.0094	0.814
rs117634003	T	C	0.9818	-0.0764	0.0382	0.04579
rs11763401	T	C	0.9343	-0.0206	0.0251	0.4117
rs117634056	A	G	0.034	0.0181	0.0335	0.5887
rs117634071	T	C	0.9593	0.0361	0.0322	0.2619
rs117634157	T	C	0.9861	0.1242	0.0513	0.01539
rs117634228	T	C	0.9663	-0.0174	0.0369	0.6371
rs117634297	A	G	0.018	0.042	0.044	0.3393
rs117634355	A	G	0.9753	0.0263	0.0364	0.4696
rs117634427	A	C	0.0124	0.0353	0.0583	0.5448
rs117634612	T	G	0.0136	0.0081	0.0554	0.8834
rs117634650	T	C	0.9638	-0.012	0.0325	0.7113
rs117634669	T	G	0.9682	-0.0085	0.0317	0.7888
rs117634670	T	C	0.9784	-0.039	0.0479	0.4157
rs117634823	T	C	0.0233	-0.0694	0.0437	0.112
rs117634964	A	G	0.0243	0.0333	0.0325	0.3047
rs117635090	A	G	0.0183	-0.0645	0.0561	0.2496
rs11763515	T	C	0.5225	0.0018	0.012	0.8818
rs117635244	A	G	0.9794	0.0274	0.0439	0.533
rs117635387	T	C	0.0224	0.0214	0.0412	0.6023
rs117635477	T	C	0.019	-0.0571	0.0471	0.2257
rs117635536	A	G	0.9793	-0.0135	0.0382	0.724
rs117635653	A	G	0.0151	0.1496	0.059	0.01124
rs117635675	T	C	0.031	0.0236	0.0285	0.4079
rs117635709	A	G	0.9698	-0.0354	0.0377	0.3477
rs117635711	T	C	0.0169	-0.0311	0.0493	0.5278
rs117635721	T	G	0.0248	0.0253	0.0373	0.4965
rs117635831	A	G	0.033	-0.0119	0.0286	0.6778
rs117635967	A	G	0.9506	-0.0227	0.0261	0.3849
rs117635985	A	C	0.9859	-0.0211	0.0568	0.711
rs117635998	A	C	0.0715	0.0038	0.0216	0.8603
rs117636072	A	G	0.9793	0.0113	0.0526	0.8299
rs11763620	T	C	0.0529	0.0387	0.0387	0.3168
rs117636208	A	G	0.0187	0.0785	0.0477	0.09987
rs117636240	A	G	0.0158	-0.0041	0.0555	0.9409
rs1176363	T	C	0.9549	0.0312	0.0266	0.2408
rs117636494	T	C	0.9607	-0.0211	0.0283	0.4575
rs117636561	A	G	0.0214	-0.0187	0.0369	0.6125
rs117636570	T	C	0.0532	0.0321	0.0222	0.1496
rs117636583	A	G	0.0142	-0.0464	0.0438	0.2895
rs117636660	A	G	0.0256	0.0557	0.0323	0.08425
rs117636842	A	G	0.026	0.0542	0.0411	0.1868
rs117636908	T	C	0.9745	-0.0447	0.0361	0.216
rs117637113	A	G	0.9386	-0.0042	0.0253	0.8683
rs117637122	A	C	0.9629	-0.0384	0.0369	0.2991
rs117637132	A	G	0.0331	-0.007	0.0408	0.8634
rs117637173	T	C	0.0388	0.0553	0.0279	0.04774
rs117637344	T	C	0.0151	-0.0472	0.0655	0.4711
rs117637348	T	C	0.979	0.0045	0.0382	0.9062
rs117637377	A	G	0.0118	-0.1182	0.073	0.1051
rs117637391	T	C	0.9445	-0.002	0.027	0.9403
rs117637420	T	C	0.0248	0.0223	0.0355	0.5304
rs117637453	A	G	0.9816	-0.0198	0.0471	0.6751
rs117637520	T	G	0.9712	-0.0114	0.0389	0.769
rs117637545	A	G	0.0286	-0.0001	0.0295	0.9967
rs117637569	T	C	0.9413	-0.004	0.0279	0.8867
rs117637653	A	G	0.9857	-0.0384	0.0422	0.3632
rs117637701	T	C	0.9729	0.0065	0.0347	0.8524
rs117637710	T	C	0.0347	0.073	0.0307	0.01739
rs11763774	A	G	0.4979	-0.0122	0.0091	0.1791
rs117637838	A	G	0.0415	0.0303	0.0294	0.3033
rs117638019	A	G	0.0426	0.0198	0.027	0.4618
rs117638067	A	G	0.0192	-0.0223	0.0461	0.6288
rs117638112	A	G	0.9844	-0.0027	0.0423	0.9496
rs117638173	A	G	0.0194	0.1281	0.0691	0.06377
rs117638179	A	G	0.024	-0.0541	0.0441	0.2197
rs117638226	T	C	0.9795	0.0254	0.0409	0.5347
rs117638413	T	C	0.0237	0.0206	0.0421	0.625
rs117638453	T	C	0.9852	0.108	0.0737	0.1427
rs117638454	A	C	0.024	-0.0247	0.0409	0.5461
rs117638495	T	C	0.0285	-0.0413	0.0411	0.3149
rs11763852	A	G	0.4903	0.0027	0.0091	0.7638
rs117638530	A	G	0.022	0.0157	0.0414	0.7047
rs117638568	T	C	0.017	-0.0719	0.0591	0.2239
rs117638635	A	G	0.0348	0.0208	0.0338	0.5386
rs117638645	A	G	0.9792	0.0474	0.0607	0.4343
rs117638659	A	G	0.9529	-0.0045	0.0297	0.8809
rs117638691	T	C	0.9344	0.0196	0.0269	0.4666
rs117638755	A	G	0.9681	0.0158	0.0354	0.6558
rs117638831	A	G	0.9653	0.0266	0.0271	0.3264
rs117638897	A	C	0.0152	0.0234	0.0477	0.6247
rs1176390	A	G	0.9778	-0.0227	0.0477	0.6338
rs117639091	T	C	0.0781	-0.0721	0.024	0.002623
rs117639107	A	G	0.9612	0.0325	0.0295	0.2703
rs117639138	T	G	0.983	0.0408	0.0515	0.4284
rs117639170	T	C	0.9807	0.0133	0.0389	0.7325
rs117639206	A	G	0.9718	-0.0024	0.0391	0.952
rs117639264	A	G	0.0237	0.0302	0.0456	0.5075
rs117639307	T	G	0.0137	0.052	0.0607	0.3913
rs11763934	T	C	0.9794	-0.0564	0.0562	0.3155
rs117639398	T	C	0.0288	0.0298	0.0411	0.4692
rs117639404	T	C	0.0321	0.0177	0.0313	0.5724
rs117639510	A	G	0.0351	-0.0254	0.0326	0.4353
rs117639623	A	G	0.978	-0.0268	0.0366	0.4636
rs117639677	T	C	0.0208	-0.0668	0.0412	0.1056
rs117639732	A	G	0.976	0.014	0.0381	0.7125
rs117639761	A	C	0.9814	0.0801	0.0484	0.09803
rs117639780	A	G	0.0146	0.0473	0.0427	0.2674
rs117639876	A	G	0.0188	-0.0009	0.0654	0.9896
rs117639887	T	C	0.9804	0.0068	0.0544	0.9009
rs117639968	T	C	0.9784	-0.0089	0.0468	0.849
rs117640019	T	C	0.0218	0.0019	0.0415	0.9628
rs117640045	T	C	0.0185	-0.0939	0.054	0.08204
rs117640137	A	G	0.9767	-0.0135	0.0405	0.739
rs117640182	T	C	0.0286	-0.032	0.0339	0.3459
rs117640193	A	G	0.0126	-0.0309	0.0711	0.6637
rs117640197	A	G	0.9823	-0.0247	0.0445	0.5786
rs117640292	A	G	0.0377	0.0615	0.0275	0.02554
rs117640299	T	C	0.017	-0.0425	0.0469	0.3652
rs117640301	A	G	0.0122	-0.0691	0.0618	0.2633
rs11764050	T	C	0.9287	-0.0383	0.0206	0.06285
rs117640623	A	G	0.0146	0.0022	0.0746	0.9768
rs11764068	A	G	0.5	0.0026	0.0091	0.7757
rs117640733	T	C	0.9809	-0.0624	0.0425	0.1422
rs117640746	A	G	0.015	0.0014	0.0597	0.9818
rs117640805	A	G	0.0275	0.0251	0.0339	0.4597
rs117640933	A	G	0.9788	-0.0177	0.0379	0.6411
rs11764107	A	G	0.0547	0.0101	0.0218	0.6417
rs117641078	T	C	0.0224	0.0021	0.0341	0.9497
rs117641211	A	G	0.9807	-0.0496	0.0365	0.1744
rs117641433	A	G	0.0316	0.0265	0.0306	0.3855
rs117641534	A	G	0.0183	-0.0512	0.0446	0.2515
rs117641703	T	C	0.0196	0.0168	0.0486	0.7293
rs117641829	T	C	0.0285	0.1013	0.0315	0.00133
rs117641830	A	G	0.9729	0.0723	0.0441	0.1011
rs11764187	T	C	0.9775	0.0257	0.0429	0.5492
rs117641936	T	C	0.0381	-0.0461	0.0323	0.1534
rs117641986	A	G	0.0395	-0.0136	0.0261	0.6027
rs117642176	T	C	0.9703	-0.0424	0.0392	0.2788
rs117642183	A	G	0.035	-0.0131	0.0292	0.6533
rs117642191	T	C	0.0219	0.0143	0.0371	0.6996
rs117642273	A	G	0.9842	0.0496	0.0479	0.3006
rs117642303	A	G	0.9738	-0.0202	0.0384	0.5999
rs117642330	A	G	0.9778	0.0559	0.0359	0.1194
rs117642459	T	C	0.9735	-0.0061	0.0481	0.8986
rs117642503	T	C	0.0233	-0.0111	0.0466	0.8114
rs117642515	T	C	0.0265	0.0067	0.0332	0.8395
rs117642530	T	C	0.963	-0.0231	0.0321	0.4722
rs117642669	A	G	0.9572	-0.0136	0.0281	0.6278
rs117642833	A	G	0.0129	-0.0504	0.0567	0.3737
rs117642872	T	C	0.9882	0.2001	0.1091	0.06655
rs117642895	A	G	0.9835	-0.1262	0.0569	0.02662
rs117642901	T	C	0.9875	0.0256	0.0494	0.6036
rs117643001	T	G	0.0284	0.0022	0.0422	0.9576
rs117643010	A	G	0.0181	0.0502	0.0433	0.2467
rs117643138	A	G	0.9581	0.0348	0.0302	0.2497
rs117643183	A	C	0.0204	0.0003	0.0462	0.994
rs117643257	A	G	0.0205	0.0168	0.0386	0.6644
rs117643359	T	C	0.0196	-0.0513	0.0432	0.2347
rs117643757	A	G	0.9779	0.0074	0.0531	0.8891
rs117643802	A	G	0.9878	0.0325	0.0616	0.5974
rs117643847	A	G	0.019	0.0127	0.0478	0.7899
rs117643875	T	C	0.9794	-0.0114	0.0423	0.7869
rs117643903	T	C	0.0141	-0.0633	0.0502	0.2078
rs117643919	A	G	0.0345	-0.0008	0.0325	0.9799
rs117643996	A	G	0.9515	0.0112	0.0229	0.6262
rs117644044	A	G	0.0206	0.0229	0.0473	0.6283
rs117644067	A	G	0.9879	-0.0793	0.0649	0.2216
rs117644089	T	C	0.0159	0.0118	0.0716	0.8685
rs117644106	T	C	0.0131	0.0519	0.0569	0.3614
rs117644331	T	C	0.0262	0.0228	0.0399	0.5681
rs117644337	A	C	0.9796	-0.0475	0.0362	0.1891
rs117644431	A	G	0.0146	-0.0245	0.0583	0.6746
rs117644432	A	G	0.0424	-0.0498	0.0269	0.06446
rs117644628	A	G	0.0477	0.0521	0.026	0.04532
rs117644776	T	C	0.0175	0.0044	0.0626	0.9435
rs117644857	A	G	0.9841	0.0271	0.0507	0.5929
rs11764487	A	G	0.5434	0.0106	0.0094	0.2587
rs117644873	A	G	0.9465	0.003	0.0303	0.9202
rs117644952	A	G	0.0306	0.0002	0.0373	0.9947
rs117645096	A	G	0.0152	-0.0135	0.0478	0.778
rs117645273	A	G	0.013	-0.039	0.06	0.516
rs117645407	A	G	0.0111	-0.0059	0.0586	0.9199
rs117645420	A	G	0.9653	0.01	0.0307	0.744
rs117645436	T	G	0.0281	-0.0767	0.0323	0.01756
rs117645437	A	G	0.9797	0.0546	0.0547	0.3184
rs117645622	A	G	0.0194	0.0381	0.0475	0.4226
rs117645632	T	C	0.9875	0.114	0.0656	0.0822
rs117645688	A	G	0.9862	-0.0344	0.0641	0.5915
rs117645742	A	G	0.9866	0.1671	0.0799	0.03666
rs117645775	T	C	0.0164	-0.0645	0.0615	0.2947
rs117645883	T	G	0.0179	-0.0135	0.0544	0.8037
rs117646033	T	G	0.0224	0.0514	0.0514	0.3171
rs117646165	T	C	0.9832	0.0825	0.0525	0.1162
rs117646285	T	C	0.9707	-0.0591	0.0345	0.08659
rs117646293	T	C	0.0335	0.052	0.0308	0.09179
rs117646296	A	G	0.9775	-0.0042	0.044	0.9237
rs117646304	A	G	0.0328	-0.0021	0.0361	0.9535
rs117646395	T	G	0.9797	0.0092	0.0546	0.8658
rs117646409	A	C	0.0226	-0.0324	0.0725	0.6546
rs11764642	A	G	0.5155	-0.0019	0.0095	0.8415
rs117646454	A	G	0.932	-0.0204	0.0249	0.4123
rs117646523	T	C	0.0216	-0.0258	0.0419	0.5375
rs117646532	A	G	0.9586	-0.0301	0.0263	0.2525
rs117646533	T	C	0.9791	-0.0542	0.051	0.2879
rs117646604	A	G	0.98	0.0119	0.0374	0.7495
rs117646772	A	C	0.9478	-0.034	0.0316	0.2815
rs117646777	T	C	0.0325	-0.0168	0.0321	0.6012
rs117646800	A	G	0.9792	0.013	0.039	0.7392
rs11764687	T	G	0.9309	0.0046	0.0186	0.8036
rs117646985	A	C	0.0244	0.0032	0.0338	0.9243
rs117647007	A	G	0.0389	-0.0032	0.0263	0.904
rs117647014	A	G	0.0267	-0.0308	0.0348	0.3761
rs117647046	T	C	0.0214	0.0054	0.0412	0.8957
rs11764706	A	G	0.5188	-0.0026	0.0092	0.7786
rs117647160	T	C	0.0286	0.0375	0.0329	0.2547
rs117647191	A	G	0.9821	-0.0456	0.057	0.4237
rs117647237	A	G	0.985	0.1609	0.0647	0.01282
rs117647255	T	C	0.0573	-0.0101	0.0266	0.7039
rs117647274	A	G	0.9855	0.0395	0.0497	0.4262
rs117647316	A	G	0.965	-0.019	0.0274	0.4872
rs117647395	T	C	0.0468	-0.0079	0.0245	0.7476
rs117647422	A	G	0.9727	-0.0679	0.0381	0.075
rs117647562	A	C	0.0352	0.0014	0.0299	0.9637
rs117647703	T	C	0.0164	-0.0032	0.0536	0.9524
rs117647833	T	C	0.0199	-0.0061	0.0652	0.925
rs117647918	T	C	0.0186	0.0283	0.0371	0.4458
rs117647937	A	G	0.011	-0.174	0.0967	0.07184
rs117647974	A	G	0.0601	-0.0105	0.0264	0.6893
rs11764843	A	C	0.3815	-0.0066	0.0106	0.5323
rs117648491	A	G	0.9408	-0.0271	0.023	0.2393
rs11764850	A	G	0.0216	-0.0538	0.0358	0.1334
rs117648516	A	G	0.0253	0.0232	0.0399	0.5602
rs117648524	A	G	0.0224	-0.0512	0.048	0.2862
rs117648530	T	G	0.9793	-0.0145	0.0488	0.7662
rs117648604	T	G	0.0257	-0.0116	0.0345	0.7371
rs117648905	T	C	0.0178	-0.0018	0.0503	0.9708
rs117648943	A	G	0.9879	0.0127	0.0551	0.8177
rs117648981	T	C	0.9828	0.0355	0.046	0.4404
rs117649129	A	G	0.9714	0.0111	0.0398	0.7811
rs117649165	T	C	0.0211	-0.0011	0.0401	0.9772
rs117649285	A	G	0.0195	0.0793	0.0442	0.07244
rs117649444	T	C	0.9812	0.0003	0.0537	0.9952
rs117649592	A	G	0.0264	-0.0543	0.0341	0.1111
rs117649611	A	G	0.9822	-0.0559	0.0549	0.309
rs117649676	A	G	0.0268	-0.0017	0.0346	0.9614
rs117649688	A	G	0.0137	0.0389	0.0594	0.5127
rs117649719	A	G	0.9721	-0.0207	0.032	0.5179
rs11764981	T	C	0.9186	0.0218	0.0221	0.3246
rs117649895	A	G	0.9827	-0.0389	0.0545	0.4752
rs117649991	A	G	0.96	-0.0145	0.0353	0.681
rs117649999	A	G	0.0251	0.0318	0.0372	0.3934
rs117650037	A	G	0.059	-0.021	0.021	0.3181
rs117650042	T	C	0.0141	-0.0541	0.0815	0.5069
rs117650135	T	C	0.0246	-0.0255	0.0357	0.4747
rs117650154	A	C	0.9845	-0.0807	0.0509	0.1126
rs117650167	T	C	0.9594	-0.0439	0.0329	0.1817
rs117650226	A	G	0.0271	-0.0374	0.0302	0.2159
rs117650231	A	G	0.9826	-0.1297	0.0676	0.05502
rs117650267	T	C	0.0211	0.0664	0.0398	0.09561
rs117650272	A	G	0.0174	-0.0372	0.0426	0.3817
rs117650338	T	G	0.9718	0.0595	0.0406	0.1427
rs11765042	A	G	0.5034	0.015	0.0103	0.1456
rs117650554	A	G	0.0145	-0.058	0.0709	0.4129
rs117650683	A	G	0.9784	-0.0745	0.0372	0.04495
rs117650775	A	G	0.0239	-0.0508	0.0385	0.1879
rs117650859	T	C	0.0377	-0.0139	0.0296	0.638
rs117650886	A	G	0.0433	-0.0209	0.0332	0.5277
rs117650944	A	G	0.0158	0.1103	0.0576	0.05566
rs117651003	A	G	0.0314	-0.0305	0.0332	0.3583
rs117651088	T	C	0.0311	0.0364	0.0388	0.3492
rs117651268	A	G	0.0162	0.0408	0.0501	0.4156
rs117651308	A	C	0.0262	-0.0125	0.0415	0.7633
rs117651374	A	C	0.06	0.0272	0.0288	0.3447
rs117651391	T	C	0.0179	0.0024	0.0468	0.9599
rs117651421	T	G	0.0169	-0.0281	0.0563	0.6178
rs11765150	A	G	0.8442	0.0169	0.0133	0.2051
rs117651511	A	G	0.0202	-0.0308	0.0473	0.5143
rs117651528	A	G	0.0373	0.023	0.0277	0.4081
rs117651744	A	G	0.9711	0.0516	0.0425	0.2253
rs117651783	T	G	0.0301	-0.0142	0.0373	0.7044
rs117651811	A	G	0.982	-0.021	0.0477	0.6604
rs117651937	A	C	0.9438	-0.0367	0.0266	0.1684
rs117651999	T	C	0.0274	-0.0205	0.0324	0.527
rs117652349	T	C	0.0115	0.0734	0.0717	0.3062
rs117652362	T	C	0.0348	-0.0263	0.0288	0.3619
rs117652398	T	C	0.976	0.0007	0.0341	0.9828
rs117652426	T	G	0.9877	0.2637	0.0921	0.004204
rs117652512	T	C	0.0246	0.0084	0.0443	0.849
rs117652695	T	C	0.966	0.0745	0.0305	0.01436
rs117652901	A	G	0.0188	-0.064	0.0415	0.1225
rs117653031	A	G	0.9644	-0.0134	0.0261	0.6064
rs117653067	T	G	0.9745	-0.0199	0.0336	0.5542
rs117653278	T	C	0.9634	-0.0383	0.0344	0.2645
rs117653307	T	C	0.025	0.0164	0.0415	0.693
rs117653403	T	G	0.0287	-0.0142	0.0346	0.6813
rs117653485	A	G	0.0172	-0.028	0.0467	0.5495
rs117653607	A	G	0.0207	0.1002	0.0365	0.006018
rs117653652	A	G	0.0138	0.1655	0.0879	0.05959
rs117653684	T	C	0.9823	0.0579	0.051	0.2557
rs117653695	T	G	0.9684	0.0327	0.0534	0.5407
rs117653699	A	G	0.0341	-0.0346	0.0343	0.3129
rs117653721	T	G	0.0197	-0.0122	0.0402	0.7614
rs117653743	A	C	0.0199	-0.0044	0.0544	0.9352
rs117653760	T	G	0.9871	0.1318	0.0617	0.03265
rs117653912	T	C	0.9879	0.0019	0.0546	0.9721
rs117654002	T	C	0.0344	0.0415	0.0331	0.2091
rs117654032	A	G	0.0146	0.06	0.071	0.3978
rs117654192	A	G	0.9671	0.0086	0.0318	0.7872
rs117654275	T	C	0.9785	0.009	0.045	0.8416
rs117654315	A	C	0.9598	-0.0499	0.0267	0.06168
rs117654380	T	C	0.9767	-0.0539	0.041	0.1887
rs117654404	T	C	0.9669	-0.0049	0.0272	0.8581
rs117654432	A	G	0.0327	-0.004	0.0422	0.9245
rs117654472	T	G	0.0193	0.0228	0.0415	0.5832
rs117654484	A	G	0.0222	0.0008	0.0359	0.9814
rs117654499	A	G	0.9885	-0.0166	0.0703	0.813
rs117654541	T	C	0.9825	0.0387	0.0413	0.3484
rs117654642	A	G	0.0396	0.0375	0.0258	0.1454
rs117654845	T	C	0.0195	0.0295	0.0368	0.4227
rs11765495	A	G	0.0169	0.0414	0.0429	0.335
rs117655052	A	G	0.0235	-0.0595	0.0445	0.1816
rs117655109	A	G	0.9832	-0.0644	0.0646	0.3185
rs117655142	A	C	0.9625	-0.0285	0.0349	0.4145
rs117655209	A	G	0.0195	0.0739	0.0497	0.1367
rs117655213	T	C	0.0183	0.0345	0.0365	0.3453
rs11765539	A	G	0.0263	-0.014	0.0408	0.7315
rs11765543	T	C	0.0314	-0.0256	0.0378	0.4983
rs117655495	A	G	0.9688	-0.0044	0.0417	0.9163
rs117655543	T	G	0.0218	0.0289	0.0374	0.4394
rs117655648	A	C	0.9686	-0.0436	0.0305	0.1529
rs117655659	T	C	0.0221	0.0395	0.0391	0.3122
rs117655677	A	C	0.9754	-0.0167	0.0358	0.6414
rs117655698	A	G	0.0141	-0.0386	0.0557	0.4881
rs117655713	T	C	0.9642	-0.0299	0.0346	0.3885
rs117655817	T	C	0.0167	0.086	0.0645	0.1824
rs11765586	A	G	0.0585	0.0069	0.0296	0.8146
rs11765606	T	C	0.0684	-0.0099	0.0203	0.6265
rs117656242	T	C	0.0342	0.0263	0.0377	0.4849
rs117656360	A	G	0.9718	-0.0084	0.0362	0.8164
rs11765670	T	G	0.6422	0.0081	0.0099	0.4157
rs117656733	T	C	0.0512	0.0056	0.0246	0.8197
rs117656837	T	G	0.0206	-0.0029	0.0393	0.9411
rs117656972	T	C	0.0194	0.0405	0.0398	0.3096
rs117657043	A	C	0.0197	0.0799	0.0504	0.1131
rs117657051	T	C	0.0183	-0.1119	0.0518	0.03067
rs11765707	A	G	0.5059	-0.0097	0.0092	0.2874
rs117657144	T	C	0.982	0.1398	0.0522	0.007393
rs117657147	T	C	0.0359	0.0116	0.0409	0.7766
rs117657259	T	C	0.9625	-0.0119	0.0342	0.7271
rs117657292	A	G	0.0155	-0.0304	0.0435	0.4849
rs117657340	T	C	0.9703	0.0081	0.0527	0.8781
rs117657409	T	C	0.0192	0.0784	0.0717	0.2747
rs117657693	T	C	0.025	0.0263	0.0346	0.4473
rs117657702	A	C	0.0203	0.0223	0.0436	0.6093
rs11765772	A	G	0.1096	-0.0304	0.0258	0.2381
rs117657762	T	C	0.0205	0.074	0.0443	0.09524
rs117657778	A	G	0.0144	0.0228	0.0556	0.6818
rs117657891	A	G	0.0221	-0.034	0.035	0.3311
rs117658043	T	C	0.0436	0.0143	0.0248	0.5627
rs117658081	T	C	0.0256	0.0357	0.048	0.4568
rs117658156	A	C	0.9651	-0.0307	0.0337	0.362
rs117658310	T	C	0.047	-0.0142	0.0281	0.6128
rs117658330	T	C	0.9479	0.0042	0.0221	0.8483
rs11765862	T	C	0.9623	-0.0056	0.0286	0.845
rs117658656	A	G	0.9569	0.0646	0.0272	0.01768
rs117658658	T	C	0.0301	-0.0325	0.0293	0.2682
rs117658688	T	C	0.0318	0.0097	0.0405	0.8101
rs117658725	T	C	0.0308	0.0387	0.0421	0.3575
rs117658860	T	C	0.0264	0.0089	0.0351	0.7992
rs117658915	T	C	0.9688	0.0414	0.0314	0.1872
rs117659001	A	G	0.9599	0.0327	0.0263	0.2141
rs117659138	T	C	0.0127	0.0201	0.0543	0.7109
rs117659255	T	C	0.0502	0.0127	0.0247	0.6077
rs11765943	T	C	0.0169	0.0147	0.039	0.707
rs117659488	A	G	0.9806	0.0422	0.0418	0.312
rs117659611	A	G	0.0275	-0.0037	0.0305	0.9046
rs117659769	A	G	0.0148	-0.0476	0.0502	0.3426
rs117659936	T	G	0.0135	-0.0361	0.0501	0.4715
rs117660083	T	C	0.9737	0.0039	0.0317	0.9023
rs117660090	T	C	0.0271	0.0356	0.0342	0.2987
rs117660133	T	C	0.9826	0.0136	0.046	0.7675
rs117660139	A	G	0.9848	-0.0152	0.0604	0.8017
rs117660172	T	C	0.965	0.0338	0.0327	0.3013
rs117660325	A	C	0.0203	0.0018	0.0374	0.9622
rs117660359	A	G	0.0184	0.0129	0.0526	0.8069
rs11766073	A	G	0.3089	-0.0007	0.0102	0.9488
rs117660809	T	C	0.025	-0.0235	0.0449	0.5999
rs117660880	A	G	0.983	0.0294	0.0488	0.5475
rs117660883	T	C	0.985	-0.0145	0.068	0.8308
rs11766089	A	G	0.5154	-0.0045	0.0093	0.631
rs117660907	T	G	0.0378	-0.0002	0.0257	0.9927
rs11766100	T	C	0.9819	0.0293	0.0465	0.5292
rs117661062	A	G	0.0671	-0.0175	0.0245	0.4751
rs117661294	T	C	0.9816	-0.072	0.0399	0.071
rs11766137	A	G	0.4995	0.0036	0.0096	0.705
rs117661380	T	C	0.039	0.0122	0.0333	0.715
rs117661416	T	C	0.0263	-0.0377	0.0383	0.3243
rs117661455	T	C	0.9847	-0.0254	0.0706	0.7191
rs117661489	T	C	0.026	-0.0281	0.0625	0.6528
rs117661558	A	G	0.0238	0.1213	0.0486	0.01253
rs117661585	A	G	0.0126	-0.0091	0.0593	0.8776
rs117661596	A	G	0.9866	0.0202	0.049	0.6803
rs11766166	T	C	0.0857	0.0177	0.023	0.4402
rs117661689	T	G	0.9609	0.0259	0.0305	0.3956
rs11766173	T	C	0.0239	0.0216	0.0454	0.6347
rs117661970	T	G	0.0388	-0.023	0.0264	0.384
rs117662109	A	C	0.0131	-0.0592	0.0769	0.4408
rs117662182	A	G	0.979	-0.0084	0.0449	0.8521
rs117662279	A	G	0.0268	-0.0225	0.0416	0.5884
rs117662416	A	G	0.0141	0.0073	0.0496	0.8832
rs117662437	A	G	0.036	-0.0663	0.0312	0.03372
rs117662450	T	C	0.0522	0.0073	0.0281	0.7957
rs117662541	T	C	0.9644	-0.0083	0.0329	0.8018
rs117662551	A	C	0.982	0.0357	0.0451	0.4282
rs11766258	A	G	0.9682	-0.0591	0.0353	0.09457
rs117662708	T	C	0.024	-0.0448	0.0331	0.1766
rs117662716	T	G	0.0213	0.0257	0.0367	0.4831
rs11766298	T	C	0.0452	0.0097	0.0242	0.6883
rs117663003	A	C	0.0243	0.0315	0.0469	0.5018
rs117663069	A	G	0.0419	-0.0086	0.0284	0.7632
rs117663092	A	G	0.0179	0.0387	0.0473	0.4129
rs117663114	A	G	0.9647	-0.0096	0.0276	0.7289
rs117663116	T	C	0.014	0.0775	0.0745	0.2983
rs117663230	A	G	0.0145	0.0037	0.0471	0.937
rs117663231	A	G	0.0128	-0.0489	0.0619	0.4302
rs117663251	T	C	0.9738	-0.0049	0.0365	0.8933
rs117663277	T	C	0.9601	-0.0502	0.0328	0.1251
rs117663312	A	G	0.0562	-0.0527	0.0222	0.01765
rs117663314	A	G	0.0348	-0.0033	0.0286	0.9088
rs11766332	A	G	0.553	0.0119	0.0133	0.3716
rs117663353	T	C	0.0355	0.0005	0.0387	0.9906
rs117663434	A	G	0.0577	0.0229	0.0267	0.3907
rs117663452	T	C	0.0214	0.0286	0.0416	0.4919
rs117663493	T	C	0.0162	0.031	0.0465	0.5055
rs117663599	A	G	0.9845	-0.0248	0.0511	0.6275
rs117663659	A	G	0.9581	-0.012	0.0237	0.6118
rs117663692	T	C	0.0222	-0.0025	0.0457	0.9559
rs117663717	T	C	0.0167	-0.0635	0.061	0.2978
rs117663737	A	G	0.0138	0.0384	0.0598	0.5208
rs117663768	T	C	0.0223	0.0328	0.0345	0.3412
rs117664005	T	C	0.0175	-0.0219	0.0671	0.7442
rs117664197	T	C	0.02	-0.0336	0.0454	0.4594
rs117664233	T	C	0.9718	-0.017	0.0434	0.6948
rs117664258	A	G	0.0266	0.0244	0.039	0.5317
rs117664321	A	G	0.0347	-0.0253	0.0278	0.3613
rs117664381	A	G	0.0169	0.0887	0.0754	0.2395
rs117664516	A	G	0.0318	-0.0074	0.0381	0.8457
rs117664531	A	G	0.0357	0.0287	0.0292	0.3269
rs117664559	A	G	0.977	0.007	0.0358	0.8449
rs117664585	A	G	0.0208	0.0118	0.0449	0.793
rs117664590	T	G	0.9859	0.0597	0.0525	0.2554
rs11766464	A	C	0.3489	-0.0056	0.0132	0.6687
rs117664664	T	C	0.0152	0.0526	0.054	0.3298
rs117664789	A	G	0.0169	0.078	0.0444	0.07877
rs117664812	A	G	0.9583	-0.0076	0.0262	0.7719
rs117664872	A	G	0.013	-0.0318	0.0599	0.5953
rs117664943	T	G	0.013	0.0654	0.0761	0.3897
rs117664995	T	C	0.0151	0.0436	0.0472	0.3554
rs117665105	T	C	0.9801	-0.0005	0.0478	0.9919
rs117665124	A	C	0.9781	0.0191	0.0451	0.6721
rs117665151	A	C	0.0412	-0.0166	0.0284	0.5589
rs117665209	T	C	0.0211	0.0244	0.0378	0.5185
rs117665273	A	C	0.0252	-0.0134	0.0418	0.7481
rs117665313	A	G	0.0284	0.0145	0.0435	0.7389
rs117665321	T	C	0.0176	0.0583	0.0452	0.1978
rs117665324	A	G	0.0738	-0.0338	0.0194	0.0809
rs117665412	A	G	0.0213	0.0068	0.0381	0.8581
rs117665494	T	C	0.0254	-0.0693	0.0416	0.09582
rs117665522	A	G	0.0251	-0.0544	0.0433	0.2091
rs117665579	T	C	0.9656	-0.0319	0.0284	0.261
rs117665580	T	C	0.0424	-0.0247	0.0267	0.3545
rs117665817	T	G	0.9807	-0.0117	0.039	0.7633
rs117665834	T	C	0.0185	0.0652	0.0423	0.1229
rs117665871	T	C	0.9495	0.0427	0.0246	0.08209
rs117665934	T	C	0.043	0.0229	0.0252	0.3632
rs117665979	A	G	0.9626	0.0377	0.0367	0.3043
rs117666080	A	C	0.9742	-0.0372	0.0421	0.3776
rs11766611	A	G	0.0291	-0.0159	0.0414	0.7011
rs117666154	T	C	0.0149	-0.0985	0.0634	0.1204
rs117666422	A	C	0.983	0.0403	0.0444	0.3646
rs117666679	T	G	0.98	-0.032	0.0383	0.4047
rs117666742	A	G	0.027	0.0136	0.039	0.727
rs117666755	A	G	0.013	-0.0497	0.0637	0.4355
rs117666977	T	C	0.0298	-0.0042	0.0409	0.9187
rs11766703	A	G	0.9306	0.0166	0.0211	0.4331
rs11766705	T	C	0.5077	0.005	0.0094	0.5929
rs117667272	A	G	0.0249	-0.0285	0.0346	0.4112
rs117667309	T	C	0.017	0.0294	0.0401	0.464
rs117667430	A	G	0.017	0.0131	0.0456	0.7738
rs117667450	T	C	0.0257	-0.0094	0.0428	0.8264
rs117667551	A	G	0.0177	0.1255	0.0556	0.02387
rs117667574	A	G	0.0251	0.017	0.0366	0.6424
rs117667689	A	C	0.0268	0.0198	0.0417	0.6349
rs117668075	T	C	0.0525	0.0321	0.028	0.2517
rs117668144	A	C	0.9785	0.0002	0.0324	0.9953
rs117668193	T	G	0.0338	-0.002	0.0364	0.9568
rs117668334	T	G	0.9778	-0.0157	0.0357	0.6601
rs117668430	T	C	0.0171	0.0129	0.0523	0.8055
rs117668441	A	G	0.9859	0.0045	0.0547	0.9347
rs117668442	T	C	0.0251	-0.0488	0.044	0.2675
rs117668473	A	G	0.0396	0.0135	0.0333	0.6851
rs117668737	A	G	0.0308	-0.0014	0.0362	0.9686
rs117668788	A	G	0.014	-0.0586	0.0649	0.3666
rs117668790	A	G	0.0234	0.0074	0.04	0.8524
rs117668804	T	C	0.0383	-0.0108	0.0342	0.7521
rs117668880	A	G	0.0304	-0.0079	0.0393	0.8408
rs117669011	T	C	0.9632	0.0216	0.0285	0.449
rs117669130	A	G	0.0247	0.0224	0.0425	0.5979
rs117669198	A	G	0.9731	0.0648	0.0417	0.1196
rs117669218	A	G	0.9807	-0.0405	0.0462	0.3804
rs117669544	T	G	0.9792	-0.0479	0.0363	0.1867
rs117669587	A	G	0.0334	0.0539	0.0302	0.07446
rs117669821	A	G	0.0173	0.0041	0.043	0.9245
rs117669841	T	C	0.02	0.0089	0.0418	0.8316
rs117669898	A	C	0.0222	-0.0399	0.0381	0.295
rs117669918	T	C	0.9662	-0.0888	0.0336	0.00827
rs117669943	T	C	0.0142	-0.0135	0.0659	0.8376
rs117669978	A	G	0.0119	0.0879	0.0788	0.2644
rs117670004	T	C	0.0573	0.0159	0.0212	0.4547
rs117670121	A	G	0.0201	0.0222	0.0416	0.5931
rs11767018	T	C	0.0216	0.0007	0.0503	0.9882
rs117670315	A	G	0.0182	-0.0054	0.0429	0.8993
rs117670370	A	G	0.0295	0.0131	0.0311	0.6731
rs117670386	T	C	0.0268	0.0324	0.0377	0.3899
rs117670566	A	G	0.0192	0.027	0.0414	0.5147
rs11767063	T	C	0.0704	-0.0156	0.0201	0.4399
rs117670713	T	C	0.0166	0.0361	0.0589	0.54
rs117670741	A	C	0.9834	-0.085	0.0495	0.08577
rs117670747	T	C	0.0237	-0.0051	0.0415	0.9023
rs11767084	A	G	0.5671	0.0094	0.0092	0.3073
rs11767085	T	C	0.8737	-0.0077	0.0146	0.5997
rs117670957	T	G	0.0293	-0.0003	0.0494	0.9953
rs117670964	A	G	0.9766	0.0056	0.0425	0.8948
rs117670972	A	G	0.0394	-0.003	0.0306	0.9227
rs117671006	A	G	0.0171	-0.0276	0.0526	0.5995
rs117671171	T	C	0.0154	0.018	0.0416	0.6649
rs117671192	T	C	0.0155	-0.0432	0.0454	0.341
rs117671213	T	C	0.0204	-0.0646	0.0479	0.177
rs117671217	T	C	0.0306	-0.0312	0.038	0.4111
rs117671241	A	G	0.0215	-0.0389	0.0376	0.2998
rs117671326	A	G	0.9436	-0.0442	0.0255	0.08287
rs117671373	A	G	0.986	-0.0023	0.0539	0.9666
rs117671490	A	C	0.0288	0.0192	0.0344	0.5764
rs117671553	T	C	0.0161	0.031	0.0619	0.6164
rs117671741	T	C	0.0494	0.0025	0.0241	0.9187
rs117671790	A	G	0.0369	-0.0036	0.0282	0.8985
rs11767180	T	G	0.1827	-0.0098	0.0153	0.5216
rs117671812	T	C	0.9837	0.0749	0.0494	0.1299
rs117671847	A	G	0.0367	0.0556	0.0358	0.1206
rs117671862	T	C	0.0189	0.0456	0.048	0.3421
rs11767191	T	C	0.4795	0.0215	0.0092	0.01965
rs117672269	T	C	0.0185	0.047	0.0685	0.4924
rs117672332	T	C	0.974	0.1143	0.0457	0.01246
rs117672338	A	G	0.0379	0.0197	0.0438	0.6537
rs117672478	A	C	0.0291	-0.0569	0.0305	0.06217
rs117672600	T	C	0.031	-0.0287	0.0354	0.4184
rs117672688	T	C	0.0375	-0.0398	0.0334	0.2334
rs117672830	T	C	0.0269	-0.0357	0.0324	0.2711
rs117672879	A	G	0.9637	-0.0406	0.03	0.1764
rs117672944	A	G	0.0241	-0.0075	0.0327	0.8176
rs117673123	A	G	0.0437	0.0169	0.0269	0.5306
rs117673209	T	C	0.0183	0.0355	0.0497	0.4752
rs117673232	T	C	0.0173	0.0415	0.0447	0.3534
rs117673372	A	G	0.0266	-0.0052	0.0339	0.8789
rs117673484	A	G	0.981	-0.0062	0.0426	0.8843
rs117673551	A	G	0.0313	-0.0003	0.0414	0.9944
rs117673668	T	C	0.9715	0.0262	0.0312	0.401
rs117673713	A	G	0.971	-0.045	0.0401	0.2619
rs117673751	A	G	0.9584	-0.0265	0.0322	0.4112
rs117673757	T	C	0.029	0.0073	0.0359	0.8393
rs117673798	T	C	0.0306	0.0413	0.0376	0.2718
rs117673801	A	G	0.9864	-0.0145	0.0439	0.7416
rs117673802	A	G	0.037	-0.0217	0.0306	0.478
rs117673919	T	C	0.0155	-0.002	0.053	0.97
rs117673931	A	G	0.9566	0.0105	0.0351	0.7656
rs117673971	A	G	0.9772	0.0565	0.05	0.2579
rs117674052	A	C	0.9826	-0.0534	0.0513	0.2979
rs117674053	A	C	0.0346	-0.0472	0.0482	0.3268
rs117674070	T	C	0.0135	0.0332	0.0541	0.5394
rs117674072	A	G	0.9796	0.0553	0.0387	0.1532
rs117674137	T	C	0.0199	0.0218	0.0483	0.651
rs117674154	A	G	0.9829	-0.1224	0.0492	0.01286
rs117674184	T	C	0.0198	-0.0697	0.0496	0.1598
rs117674403	A	G	0.0133	-0.0272	0.0593	0.6464
rs117674481	A	G	0.9869	-0.0217	0.0844	0.7967
rs117674595	T	G	0.0252	-0.0007	0.0366	0.9851
rs117674625	T	C	0.0276	-0.0527	0.0344	0.125
rs117674693	A	G	0.0212	0.0226	0.049	0.6455
rs117674704	T	C	0.9835	-0.0557	0.0446	0.2113
rs117674824	A	G	0.9808	0.0284	0.0419	0.4976
rs117674838	T	C	0.0312	-0.0389	0.03	0.1952
rs117674867	A	G	0.0297	0.039	0.0362	0.2812
rs117674958	T	C	0.0752	0.0247	0.0263	0.3458
rs117674964	A	G	0.0232	-0.0152	0.0478	0.7513
rs117674994	T	C	0.9842	-0.0125	0.0483	0.7955
rs117675047	T	C	0.0129	0.0385	0.0652	0.5553
rs11767512	A	G	0.0682	0.0163	0.0195	0.4019
rs11767522	T	C	0.1454	-0.0131	0.0204	0.5187
rs117675241	T	C	0.0134	-0.1889	0.0798	0.01789
rs117675281	A	G	0.0257	0.0285	0.0405	0.4822
rs117675345	T	C	0.0346	0.009	0.0354	0.7997
rs11767541	T	C	0.0234	0.0172	0.0404	0.6709
rs117675411	A	G	0.9643	-0.0107	0.035	0.7594
rs117675468	A	G	0.0141	-0.1165	0.0582	0.04519
rs11767558	T	C	0.59	-0.0009	0.0093	0.9222
rs11767559	A	C	0.5106	-0.0081	0.0094	0.3941
rs11767572	A	G	0.5021	0.013	0.0094	0.1682
rs117675758	T	C	0.9738	-0.0633	0.0374	0.09048
rs117675807	A	G	0.0128	-0.0651	0.0625	0.2974
rs117675848	A	G	0.0241	0.0157	0.0355	0.6585
rs117675931	A	C	0.9651	0.0089	0.0447	0.8422
rs117676046	T	C	0.0136	0.0581	0.0518	0.2625
rs117676109	A	G	0.9816	0.0039	0.0449	0.9306
rs117676122	A	G	0.9861	0.0398	0.0714	0.5777
rs117676255	T	C	0.9847	-0.0194	0.0597	0.7456
rs117676280	T	C	0.9875	0.0881	0.0607	0.1469
rs117676296	T	C	0.0257	-0.0135	0.0369	0.7137
rs117676362	A	G	0.0387	-0.0182	0.0287	0.5251
rs117676382	T	C	0.0232	0.0467	0.0366	0.2016
rs117676419	A	G	0.986	-0.0115	0.0483	0.8115
rs117676517	T	C	0.0135	0.1168	0.0719	0.1045
rs117676545	A	G	0.0312	0.0028	0.0374	0.9397
rs117676560	A	G	0.0234	-0.0136	0.06	0.8208
rs117676590	A	G	0.0231	0.0052	0.0348	0.8825
rs117676630	T	C	0.0362	-0.0243	0.0376	0.5191
rs117676645	T	C	0.0357	-0.0189	0.0387	0.625
rs117676711	T	C	0.9737	-0.0238	0.0422	0.5728
rs117676722	T	C	0.0206	-0.0031	0.0555	0.9557
rs11767679	A	G	0.5255	-0.0086	0.0109	0.4281
rs117676837	T	C	0.0295	-0.0541	0.0355	0.1278
rs117676921	T	C	0.0204	-0.023	0.0476	0.6287
rs117677039	A	G	0.0154	-0.0524	0.049	0.285
rs117677074	A	G	0.9828	0.0119	0.061	0.8448
rs117677275	A	G	0.0124	-0.0513	0.0569	0.3671
rs117677283	T	C	0.9774	0.0406	0.041	0.3226
rs117677314	A	G	0.0281	-0.0195	0.0334	0.5597
rs117677350	A	G	0.0377	0.0209	0.0335	0.5322
rs117677400	T	G	0.0271	-0.0202	0.0306	0.5094
rs117677421	T	C	0.0157	0.0752	0.0829	0.3643
rs117677423	T	C	0.0186	-0.0753	0.0479	0.1157
rs117677487	T	G	0.9845	-0.0514	0.0483	0.2876
rs117677526	T	G	0.0394	0.0545	0.0372	0.1437
rs117677557	T	G	0.0192	0.0107	0.0467	0.819
rs117677578	T	C	0.0232	-0.0101	0.0542	0.8525
rs117677587	T	C	0.0465	0.0326	0.0273	0.2325
rs117677593	A	G	0.019	0.0187	0.0614	0.7607
rs117677694	T	C	0.0217	0.0308	0.046	0.5024
rs117677831	A	G	0.8957	0	0.0177	0.9984
rs117678022	T	C	0.0276	-0.0205	0.0545	0.7068
rs117678050	A	G	0.0211	-0.0689	0.045	0.1258
rs117678069	T	C	0.9859	-0.0007	0.059	0.9904
rs117678097	T	C	0.0346	0.0119	0.0281	0.673
rs117678255	A	G	0.0195	0.0047	0.0415	0.9094
rs117678523	A	G	0.0412	0.0074	0.0311	0.813
rs117678605	T	C	0.983	0.0252	0.0452	0.577
rs117678661	T	C	0.0498	0.0249	0.0306	0.4158
rs117678701	T	C	0.9626	-0.0032	0.0318	0.9206
rs117678708	A	C	0.0552	0.0292	0.0269	0.2775
rs117679060	A	C	0.032	0.0027	0.0274	0.9227
rs117679086	T	G	0.022	-0.0324	0.0381	0.3956
rs117679111	T	C	0.9715	-0.0736	0.038	0.05234
rs117679201	A	G	0.0461	0.0019	0.0321	0.9525
rs11767922	T	C	0.0398	0.0148	0.034	0.6644
rs11767925	A	G	0.9855	-0.0379	0.0428	0.3756
rs117679260	A	G	0.987	0.1155	0.0624	0.06412
rs117679330	T	C	0.0189	-0.0409	0.0462	0.3762
rs11767943	A	G	0.5181	0.0117	0.0095	0.2176
rs117679433	A	G	0.018	-0.0379	0.0523	0.4695
rs117679450	A	G	0.0245	0.0383	0.0331	0.2472
rs117679538	T	G	0.0208	0.0516	0.0448	0.2494
rs11767956	T	C	0.584	0.0115	0.0105	0.2766
rs117679721	A	C	0.9844	-0.0427	0.0505	0.3984
rs11767975	T	C	0.0254	-0.0076	0.0373	0.8396
rs117679878	A	G	0.979	-0.0319	0.0434	0.4632
rs117679919	T	C	0.014	0.033	0.045	0.4632
rs117679946	T	C	0.9797	0.0408	0.0399	0.3067
rs11768006	A	G	0.9267	0.0066	0.0178	0.7121
rs117680137	T	C	0.068	0.0174	0.0219	0.4287
rs117680236	T	C	0.9471	0.0387	0.0259	0.1356
rs117680249	T	C	0.0225	0.0497	0.0641	0.4381
rs117680371	T	C	0.028	0.0227	0.0393	0.5631
rs117680376	T	C	0.0213	-0.0567	0.0514	0.2697
rs117680408	T	C	0.9773	-0.0189	0.0471	0.6887
rs117680523	T	C	0.0222	0.0124	0.0436	0.7756
rs117680716	T	C	0.0166	0.0182	0.0661	0.7834
rs117680788	A	G	0.0236	-0.0017	0.0481	0.971
rs117680886	T	C	0.0304	-0.0292	0.0389	0.453
rs117680905	A	C	0.0136	0.0736	0.0739	0.3197
rs117680972	T	C	0.0485	0.0048	0.0261	0.8554
rs117681132	T	C	0.9829	-0.0417	0.0449	0.3531
rs117681160	T	C	0.9676	0.0049	0.035	0.8894
rs117681193	A	G	0.0192	0.0176	0.0498	0.7229
rs117681218	T	C	0.0175	-0.0312	0.0616	0.6126
rs117681309	T	C	0.9579	-0.0258	0.0308	0.4015
rs117681376	A	G	0.0246	0.0599	0.0506	0.2365
rs117681561	A	G	0.0389	0.0098	0.0297	0.7403
rs117681618	A	G	0.0248	-0.0477	0.0471	0.3117
rs117681635	A	G	0.0221	0.0123	0.0426	0.7732
rs117681758	T	G	0.9708	-0.0477	0.0339	0.1597
rs117681896	A	G	0.0222	0.0549	0.0592	0.3542
rs117681948	A	G	0.017	0.017	0.0611	0.7807
rs117682147	T	C	0.0309	-0.0205	0.0412	0.6194
rs117682153	T	G	0.0306	0.0119	0.0317	0.7068
rs117682215	T	C	0.0408	0.0198	0.0332	0.5504
rs117682221	T	C	0.9817	-0.0415	0.0406	0.3063
rs117682311	A	C	0.0179	-0.0593	0.0422	0.1594
rs117682319	A	G	0.0164	-0.0201	0.0537	0.7084
rs117682342	A	G	0.0305	0.0188	0.0388	0.6279
rs11768248	T	C	0.9802	-0.0072	0.0431	0.8673
rs117682541	A	G	0.031	0.0084	0.0398	0.8336
rs117682692	T	C	0.9819	-0.0982	0.0389	0.01166
rs11768271	T	G	0.5176	0.0001	0.0097	0.9895
rs117682714	T	G	0.9835	0.0008	0.059	0.9898
rs117682737	T	C	0.9815	-0.0212	0.0423	0.6163
rs11768275	A	G	0.0469	0.0056	0.0242	0.8154
rs1176828	T	C	0.052	0.0213	0.0236	0.3671
rs117682809	A	G	0.034	0.0668	0.0377	0.07678
rs117682901	T	C	0.0259	0.0755	0.0326	0.02063
rs117682961	T	C	0.9804	0.0443	0.0516	0.3909
rs117683065	T	C	0.0465	-0.0257	0.0261	0.3262
rs117683105	T	C	0.0392	0.0231	0.0316	0.4651
rs11768321	T	C	0.4683	0.01	0.0094	0.2881
rs117683336	T	C	0.0946	0.0133	0.0218	0.5418
rs117683349	A	G	0.9726	-0.0636	0.0381	0.09521
rs11768339	T	C	0.0548	0.0231	0.0223	0.2997
rs11768342	T	G	0.5179	0.0074	0.0093	0.4262
rs117683457	T	C	0.9842	0.0389	0.0444	0.3804
rs117683550	A	G	0.0196	0.0626	0.0465	0.178
rs117683674	A	G	0.0281	-0.0578	0.0348	0.09663
rs11768383	A	C	0.0204	-0.0036	0.0423	0.9329
rs117683993	T	G	0.0206	0.0142	0.0456	0.7549
rs117684045	A	G	0.9586	-0.0266	0.0246	0.281
rs117684074	A	G	0.9158	0.0087	0.0208	0.6754
rs117684115	T	C	0.0193	0.1102	0.0418	0.008468
rs117684177	A	G	0.9791	-0.0154	0.0433	0.7229
rs1176842	T	C	0.5257	-0.0027	0.0094	0.7735
rs117684231	T	C	0.053	-0.0158	0.0299	0.5967
rs117684357	T	G	0.9793	-0.0296	0.041	0.4696
rs117684358	T	C	0.9691	0.0488	0.0389	0.2102
rs117684368	A	G	0.0306	0.0062	0.0319	0.8448
rs117684402	T	C	0.0198	-0.0645	0.0475	0.1741
rs117684449	T	C	0.0497	0.0296	0.028	0.2906
rs117684617	T	C	0.0165	-0.03	0.0843	0.7222
rs117684673	A	G	0.0297	0.0073	0.029	0.8026
rs117685015	A	G	0.9732	-0.0717	0.0344	0.03728
rs117685024	A	G	0.98	-0.0291	0.056	0.6028
rs117685049	A	G	0.9578	-0.0094	0.0303	0.7568
rs11768513	T	C	0.051	-0.042	0.0259	0.1051
rs117685142	T	G	0.0194	0.0024	0.0544	0.9653
rs117685144	A	G	0.0143	0.0353	0.06	0.5566
rs11768525	A	C	0.0466	-0.011	0.0231	0.6333
rs117685255	T	C	0.9797	-0.0141	0.0579	0.8078
rs117685367	A	G	0.0176	0.0571	0.0596	0.3377
rs117685375	T	C	0.0159	0.035	0.0549	0.5236
rs117685490	A	C	0.0206	0.0351	0.0421	0.4042
rs117685531	T	C	0.0486	0.0321	0.0288	0.2646
rs11768575	A	C	0.9246	-0.0087	0.0179	0.6271
rs117685896	A	G	0.9864	0.1187	0.0942	0.2077
rs117685915	T	C	0.9733	-0.0522	0.0394	0.1854
rs117685950	A	G	0.0435	0.0075	0.0278	0.7864
rs117686005	T	C	0.0467	-0.01	0.0273	0.7135
rs11768606	T	C	0.0468	-0.0717	0.0329	0.02906
rs117686075	T	C	0.9808	0.0105	0.0419	0.8023
rs117686196	T	C	0.9862	0.0043	0.0526	0.9346
rs117686352	A	G	0.9759	-0.0005	0.0319	0.9876
rs117686412	T	C	0.028	0.0179	0.0358	0.616
rs117686497	T	G	0.0315	0.002	0.0381	0.9577
rs117686507	T	C	0.0148	-0.0331	0.0462	0.4744
rs117686552	A	G	0.0178	0.0851	0.049	0.08263
rs117686791	T	C	0.9851	0.038	0.0576	0.5101
rs117686854	T	C	0.0173	-0.0401	0.0417	0.3351
rs11768687	T	C	0.4776	-0.0107	0.0111	0.3379
rs117686881	T	G	0.0241	0.0764	0.0444	0.08541
rs117686894	T	C	0.0239	-0.0095	0.0475	0.8411
rs117686932	T	C	0.0438	-0.0061	0.0371	0.8697
rs11768698	T	C	0.5271	-0.008	0.0092	0.3825
rs117687173	A	G	0.0161	0.0083	0.0464	0.8578
rs117687184	A	G	0.0333	0.0667	0.0354	0.05918
rs117687198	T	C	0.0256	0.0441	0.0341	0.1963
rs117687222	A	G	0.0116	-0.1019	0.0893	0.2541
rs117687237	T	C	0.0455	-0.0127	0.0261	0.6268
rs117687306	A	G	0.0205	0.0108	0.0388	0.7806
rs117687310	T	C	0.0142	-0.0311	0.0671	0.6423
rs117687334	T	C	0.9644	-0.0347	0.0294	0.2393
rs117687518	T	C	0.0286	0.0464	0.035	0.1853
rs117687590	A	C	0.978	0.0606	0.0468	0.1957
rs117687601	T	C	0.0207	-0.0149	0.0426	0.7273
rs117687862	T	C	0.0249	0.0288	0.0601	0.632
rs11768792	T	C	0.519	0.0001	0.012	0.9918
rs11768801	A	G	0.0412	0.0538	0.0274	0.04973
rs117688046	A	C	0.0429	0.0101	0.0296	0.7334
rs117688062	A	G	0.9554	-0.01	0.0315	0.7515
rs117688090	A	G	0.9752	0.0269	0.0367	0.4627
rs117688091	T	C	0.9802	0.0384	0.038	0.312
rs117688435	T	C	0.9735	-0.148	0.0389	0.0001419
rs117688741	T	G	0.0359	0.0519	0.0332	0.1177
rs117688745	A	G	0.0298	0.0477	0.0383	0.2128
rs117688930	A	G	0.0179	-0.0456	0.0617	0.4602
rs117689010	T	C	0.0422	-0.0164	0.0255	0.5218
rs117689011	A	G	0.0309	-0.0455	0.04	0.2558
rs117689151	A	G	0.0356	-0.0265	0.0305	0.3861
rs117689213	T	C	0.0184	-0.0015	0.0435	0.9733
rs117689308	A	G	0.0534	-0.0087	0.0281	0.7563
rs117689417	T	G	0.9793	0.0101	0.0436	0.8171
rs117689464	A	G	0.0122	-0.0057	0.065	0.9298
rs117689478	A	G	0.0193	0.0189	0.0371	0.61
rs117689512	T	C	0.953	0.0291	0.0328	0.3746
rs117689591	T	C	0.0246	-0.0333	0.0402	0.4084
rs117689677	T	C	0.0188	0.0747	0.0462	0.1057
rs11768968	T	C	0.1056	-0.0055	0.0169	0.7453
rs117689788	A	G	0.0189	-0.0845	0.0391	0.03094
rs117689809	T	C	0.0272	-0.0004	0.0347	0.9915
rs117689922	A	G	0.0158	0.0906	0.0492	0.06541
rs11768995	T	G	0.037	-0.0729	0.035	0.03742
rs117689953	A	G	0.0305	-0.0477	0.0489	0.33
rs117690001	A	G	0.0535	0.0027	0.0299	0.9281
rs117690164	A	G	0.9703	0.0113	0.0295	0.7026
rs117690288	T	C	0.0441	0.0382	0.0255	0.1339
rs117690321	T	C	0.9818	0.0964	0.0535	0.07148
rs117690332	A	G	0.9649	-0.0054	0.0287	0.8503
rs11769036	A	G	0.0463	-0.0036	0.0305	0.9059
rs117690624	T	G	0.9766	0.0129	0.035	0.7127
rs117690796	T	C	0.0174	-0.066	0.0506	0.1921
rs117690971	T	C	0.0245	0.0121	0.0493	0.8058
rs117691007	A	G	0.9493	-0.007	0.0237	0.7678
rs117691166	T	C	0.0372	-0.0128	0.0273	0.6387
rs117691242	A	G	0.0343	-0.0143	0.0385	0.7103
rs117691301	A	G	0.0223	0.0084	0.0344	0.808
rs117691370	A	G	0.9842	-0.0003	0.0526	0.995
rs117691418	T	G	0.022	0.0496	0.0399	0.2132
rs117691471	T	C	0.0157	0.019	0.0449	0.6725
rs117691473	T	C	0.0243	0.006	0.0363	0.868
rs11769163	T	G	0.6225	-0.0006	0.0101	0.956
rs117691646	T	G	0.9649	-0.0713	0.0363	0.0493
rs117691697	A	G	0.024	0.0167	0.0498	0.737
rs117691749	A	G	0.965	0.0484	0.0312	0.1209
rs117691752	T	C	0.0481	0.0011	0.032	0.9732
rs117692120	T	G	0.0251	-0.0147	0.0409	0.7199
rs117692251	A	C	0.0507	0.0124	0.023	0.589
rs117692291	A	G	0.0148	-0.0213	0.0591	0.7182
rs117692302	T	C	0.0186	0.0149	0.0432	0.7293
rs117692465	A	G	0.0482	-0.0109	0.03	0.7172
rs117692592	T	C	0.9785	-0.0984	0.0471	0.03675
rs117692708	T	C	0.9594	0.0517	0.0291	0.07602
rs117692789	T	C	0.0277	0.0025	0.0325	0.9386
rs117692889	A	C	0.0365	0.0241	0.0299	0.4203
rs117692953	T	C	0.0456	-0.0087	0.0316	0.7834
rs117693048	A	G	0.0372	-0.0076	0.0306	0.8039
rs117693312	A	G	0.0448	-0.0072	0.0289	0.8024
rs117693344	A	G	0.0448	-0.0272	0.0317	0.392
rs117693438	A	C	0.026	-0.0214	0.0306	0.4841
rs117693485	A	G	0.0222	0.0104	0.0391	0.791
rs117693564	A	G	0.017	-0.063	0.0598	0.2922
rs117693620	T	C	0.0333	0.0448	0.0339	0.1871
rs117693660	T	C	0.0147	-0.0216	0.053	0.6842
rs117693676	A	G	0.024	-0.0269	0.0388	0.4883
rs117693677	A	G	0.9815	-0.0305	0.0476	0.5223
rs117693707	A	G	0.0375	0.0303	0.0277	0.2747
rs117693715	A	C	0.0553	0.0346	0.0224	0.1219
rs117693836	T	C	0.0744	0.0062	0.0224	0.7809
rs117693881	T	C	0.9612	-0.0069	0.0332	0.8351
rs117693960	T	C	0.0138	-0.014	0.068	0.8371
rs117693998	A	G	0.9812	-0.0382	0.0433	0.3772
rs117694005	A	G	0.0582	0.0359	0.0256	0.1606
rs11769410	A	G	0.9458	-0.005	0.0246	0.8383
rs117694148	T	C	0.9519	0.0252	0.0252	0.3175
rs117694171	T	C	0.044	-0.0154	0.0348	0.6573
rs117694251	A	G	0.0385	-0.0105	0.035	0.7639
rs117694269	T	C	0.0186	0.0138	0.0489	0.7768
rs117694391	T	C	0.0226	-0.0553	0.038	0.1458
rs117694525	T	C	0.0125	0.0198	0.057	0.7287
rs117694610	T	C	0.025	0.0354	0.036	0.3253
rs117694614	A	G	0.0215	-0.0594	0.0448	0.1853
rs117694733	T	C	0.9798	0.102	0.0499	0.04105
rs11769478	A	G	0.4955	0.004	0.0125	0.7457
rs117694794	T	C	0.0225	-0.0401	0.0485	0.4086
rs117694817	T	C	0.0262	0.0738	0.0422	0.08062
rs117694867	A	G	0.9739	-0.0108	0.0352	0.7595
rs117694934	T	C	0.0249	0.0279	0.0436	0.5213
rs117694944	A	C	0.0157	-0.0538	0.0474	0.2567
rs117695095	A	G	0.0257	0.0103	0.0439	0.8145
rs1176952	A	G	0.9853	-0.0432	0.0552	0.4333
rs117695261	A	G	0.0276	-0.0235	0.044	0.5941
rs11769529	T	C	0.3441	-0.017	0.011	0.1222
rs117695356	A	G	0.0424	0.0013	0.0276	0.9633
rs117695931	A	G	0.0203	0.0307	0.0524	0.558
rs117696098	T	C	0.0223	-0.0168	0.0424	0.6917
rs117696165	A	G	0.9163	-0.0275	0.0212	0.195
rs117696169	A	G	0.981	0.0206	0.0555	0.7107
rs117696186	A	G	0.9698	-0.064	0.0319	0.0449
rs117696411	A	G	0.0195	0.0361	0.0387	0.3508
rs117696455	A	G	0.0134	0.0201	0.0611	0.7418
rs117696515	T	C	0.0264	0.0365	0.0317	0.2495
rs117696754	T	C	0.9584	0.0252	0.0325	0.4377
rs117696762	A	G	0.0152	-0.0384	0.0454	0.3982
rs117696813	A	C	0.0263	0.019	0.0423	0.6529
rs117696816	T	C	0.0433	-0.002	0.0312	0.948
rs117696874	A	C	0.0197	-0.0142	0.0503	0.7784
rs117696881	T	C	0.9856	0.0089	0.0728	0.9027
rs117696980	T	C	0.0226	-0.0019	0.0367	0.9581
rs117697037	T	C	0.0255	0.0908	0.0338	0.007256
rs117697048	A	C	0.9763	-0.0609	0.0499	0.222
rs117697094	T	C	0.0308	-0.0113	0.0301	0.7079
rs11769715	T	C	0.5014	0.0129	0.0099	0.1921
rs117697165	T	C	0.0162	0.0129	0.0489	0.7923
rs117697199	T	C	0.0229	0.0532	0.0407	0.1906
rs117697261	T	C	0.0212	0.0198	0.0506	0.6961
rs117697290	T	G	0.0285	-0.0061	0.0301	0.8404
rs117697300	T	G	0.9452	-0.0094	0.0245	0.7004
rs117697340	A	G	0.0149	-0.0877	0.0601	0.1442
rs117697345	A	C	0.9646	-0.0302	0.0304	0.3217
rs117697517	T	C	0.0665	0.0017	0.0258	0.9478
rs117697576	T	C	0.0286	0.0168	0.0378	0.656
rs117697731	T	C	0.9839	-0.0687	0.0647	0.2884
rs117697759	T	C	0.9764	-0.0053	0.0337	0.8745
rs117698033	A	G	0.0375	0.0011	0.0356	0.9749
rs117698070	A	C	0.039	-0.0236	0.0271	0.3838
rs117698080	T	C	0.0281	0.0345	0.0325	0.2896
rs117698284	A	G	0.0225	0.0088	0.0574	0.8781
rs117698298	T	C	0.0406	0.0093	0.0344	0.7864
rs117698307	T	C	0.9722	0.0056	0.0379	0.8831
rs117698324	A	G	0.9678	-0.0293	0.0375	0.4342
rs117698388	T	C	0.9778	-0.0306	0.0561	0.5857
rs117698623	T	C	0.0242	-0.0572	0.0441	0.1949
rs11769864	A	G	0.1009	0.0123	0.0208	0.5535
rs117698647	T	C	0.9708	0.0023	0.0378	0.9509
rs11769875	A	C	0.6367	-0.0053	0.0096	0.5823
rs117698752	T	C	0.0808	-0.0303	0.0237	0.2013
rs11769878	T	C	0.2541	-0.0069	0.0123	0.5766
rs117698829	T	C	0.0239	-0.0043	0.0424	0.9196
rs117698844	A	G	0.0429	-0.0709	0.0315	0.02423
rs11769902	T	G	0.4882	-0.01	0.0102	0.3272
rs117699245	A	G	0.0139	-0.041	0.0533	0.4412
rs11769926	T	C	0.9801	-0.0234	0.0456	0.608
rs117699335	A	G	0.0255	0.0868	0.0433	0.04509
rs117699411	T	G	0.9718	-0.0009	0.0323	0.9774
rs117699413	T	C	0.9718	-0.0442	0.0401	0.2701
rs117699414	T	C	0.0161	-0.0584	0.0551	0.2896
rs11769942	T	C	0.3612	-0.0047	0.0101	0.643
rs117699483	A	G	0.0239	0.0347	0.0493	0.4808
rs117699490	T	C	0.0375	0.0061	0.0284	0.8302
rs117699530	A	G	0.0233	-0.0076	0.0454	0.8663
rs117699570	A	G	0.9876	0.0537	0.0674	0.4255
rs117699711	T	C	0.0437	0.0071	0.0302	0.815
rs11769973	A	G	0.0298	-0.0678	0.0385	0.07834
rs117699913	T	C	0.9773	0.0533	0.0405	0.1883
rs117699916	T	C	0.9839	0.0142	0.0418	0.735
rs117699970	A	G	0.9494	-0.0437	0.0243	0.07225
rs117700085	A	C	0.0177	-0.0025	0.0472	0.9583
rs11770012	T	G	0.8827	-0.0204	0.0157	0.1931
rs117700185	A	G	0.0215	-0.0039	0.0399	0.9215
rs11770022	A	G	0.0695	0.0248	0.0204	0.2225
rs11770059	A	G	0.982	0.0396	0.0568	0.486
rs117700614	T	C	0.0179	0.0564	0.0458	0.2179
rs117700643	A	G	0.0231	-0.058	0.0459	0.2066
rs117700781	A	G	0.982	0.0175	0.06	0.7702
rs117700791	A	G	0.0373	-0.035	0.0277	0.2063
rs117700869	A	C	0.0189	0.0464	0.042	0.2698
rs117700927	T	G	0.0176	0.0525	0.0453	0.2461
rs117700934	T	C	0.9391	-0.0303	0.026	0.2434
rs117700946	A	G	0.0191	0.0368	0.0456	0.4201
rs117701014	T	G	0.9659	-0.0527	0.0387	0.1727
rs117701021	T	C	0.0162	-0.0507	0.0479	0.2905
rs117701031	T	C	0.0547	0.0066	0.0235	0.7777
rs117701090	T	C	0.9835	-0.0395	0.0685	0.5643
rs117701110	A	G	0.9887	-0.0981	0.0859	0.2533
rs117701121	T	C	0.9723	-0.0122	0.0416	0.7692
rs117701154	A	G	0.965	-0.0414	0.0304	0.1739
rs117701195	T	C	0.0289	-0.0325	0.0332	0.3278
rs117701380	A	G	0.0223	-0.0189	0.0363	0.6025
rs117701487	T	C	0.9741	0.0295	0.0411	0.4727
rs117701548	A	G	0.0125	-0.0475	0.0514	0.3546
rs117701684	T	C	0.0108	-0.0845	0.0762	0.2674
rs117701742	T	C	0.0187	-0.0799	0.0715	0.2634
rs117701804	A	G	0.9638	0.009	0.0282	0.7495
rs117701887	T	G	0.0199	0.0106	0.0493	0.8304
rs117701937	A	G	0.0348	0.0108	0.0311	0.7272
rs117701989	A	G	0.02	0.0145	0.058	0.8022
rs117702013	A	G	0.0192	0.0417	0.0456	0.3595
rs117702024	T	G	0.021	-0.0345	0.0386	0.3718
rs117702072	T	C	0.9665	-0.0208	0.0344	0.5462
rs117702109	T	G	0.0255	-0.0142	0.0438	0.7462
rs11770213	A	G	0.061	0.0082	0.027	0.7622
rs117702157	A	G	0.0194	-0.0418	0.0482	0.3863
rs117702252	T	C	0.0232	-0.0365	0.0375	0.3299
rs117702267	T	C	0.0154	0.0187	0.0589	0.7511
rs117702286	A	C	0.0388	0.0418	0.0294	0.1546
rs117702298	A	G	0.9815	0.0568	0.054	0.2935
rs117702299	A	G	0.0193	0.0044	0.0381	0.9071
rs117702486	T	C	0.0234	0.0515	0.0356	0.1475
rs117702518	A	G	0.0288	0.0724	0.032	0.0238
rs117702603	T	G	0.9657	-0.0024	0.0284	0.9318
rs117702682	A	G	0.0361	-0.0073	0.0369	0.8439
rs117702683	T	C	0.9818	0.0525	0.0701	0.454
rs117702702	A	G	0.9758	-0.0165	0.0345	0.6326
rs117702747	T	C	0.0136	0.0256	0.0729	0.7251
rs117702791	A	G	0.9737	0.0591	0.0547	0.2799
rs117702798	A	C	0.037	0.0063	0.04	0.8742
rs117702934	T	C	0.0202	-0.0284	0.0467	0.543
rs117702997	A	G	0.9792	-0.0188	0.0425	0.6583
rs117703004	A	G	0.9734	0.055	0.0363	0.1293
rs11770303	T	C	0.964	0.048	0.0322	0.1359
rs117703310	A	G	0.9869	-0.0339	0.0649	0.601
rs117703325	A	G	0.0132	0.0257	0.0645	0.6901
rs117703410	T	C	0.9853	-0.0476	0.0684	0.4868
rs117703456	A	G	0.0138	0.0419	0.0533	0.4326
rs117703495	T	C	0.015	-0.015	0.095	0.8744
rs117703831	A	G	0.0368	0.0376	0.0284	0.1859
rs117703843	A	G	0.0492	-0.0084	0.0312	0.7885
rs117704046	T	C	0.0232	0.0072	0.038	0.8486
rs117704139	A	G	0.0681	-0.027	0.0201	0.1789
rs117704148	A	G	0.971	0.0184	0.0367	0.6151
rs117704274	A	G	0.9778	-0.0256	0.0367	0.4855
rs117704442	A	C	0.0249	0.0167	0.0397	0.6735
rs117704570	A	G	0.0295	0.0147	0.0431	0.7338
rs117704583	T	G	0.0596	0.0145	0.025	0.5634
rs117704610	T	G	0.98	0.0176	0.0513	0.7321
rs117704651	A	G	0.0129	0.0951	0.0599	0.1123
rs117704659	A	G	0.0136	-0.0236	0.0589	0.6888
rs117704963	T	C	0.0505	0.0256	0.0243	0.2932
rs117705064	T	G	0.0186	0.0301	0.0464	0.5159
rs117705089	A	G	0.0219	0.059	0.0466	0.2055
rs117705125	A	G	0.9776	-0.0033	0.0384	0.9311
rs117705187	A	C	0.9764	0.0131	0.0398	0.7421
rs11770530	T	C	0.018	-0.0059	0.0531	0.9114
rs117705359	A	G	0.0469	0.0029	0.0285	0.9175
rs117705376	T	C	0.0405	0.0341	0.0483	0.4799
rs117705490	A	G	0.976	-0.0909	0.0379	0.01639
rs117705510	T	C	0.012	-0.0713	0.0862	0.4083
rs117705547	T	C	0.0162	-0.0392	0.0675	0.5619
rs117705669	T	C	0.0227	0.0368	0.0359	0.3054
rs117705836	A	C	0.9744	0.115	0.0438	0.008732
rs117705949	A	G	0.0364	0.0509	0.041	0.2144
rs11770608	T	C	0.0735	-0.0395	0.0257	0.1246
rs117706125	A	G	0.0144	-0.0134	0.0809	0.8685
rs11770616	T	G	0.9667	0.0071	0.0449	0.8744
rs117706436	T	G	0.9243	0.0137	0.0258	0.5953
rs117706472	T	C	0.0141	0.0576	0.0728	0.4287
rs117706496	T	C	0.0174	-0.0926	0.047	0.04887
rs117706539	A	G	0.8968	-0.0444	0.0185	0.01641
rs117706643	A	G	0.9855	0.0026	0.0506	0.9584
rs117706772	A	G	0.0117	-0.0036	0.0771	0.963
rs117706808	T	C	0.0283	0.0171	0.053	0.7469
rs11770704	A	G	0.0191	-0.0265	0.0462	0.5661
rs117707175	T	C	0.9799	-0.0126	0.0518	0.8076
rs117707224	A	G	0.9878	0.012	0.0628	0.8487
rs117707269	T	G	0.0253	-0.0056	0.041	0.8912
rs117707418	A	G	0.021	-0.0315	0.0405	0.436
rs117707420	A	C	0.0173	-0.0013	0.0654	0.9841
rs117707451	A	C	0.018	-0.0001	0.0486	0.999
rs117707555	T	C	0.9865	-0.0602	0.0572	0.293
rs117707557	A	G	0.9689	0.0095	0.035	0.7873
rs117707693	T	C	0.9832	-0.008	0.0429	0.8523
rs117707791	A	G	0.0423	0.0691	0.0356	0.05239
rs117707853	T	C	0.0332	0.0168	0.0332	0.6125
rs117708120	A	G	0.0214	-0.0036	0.0375	0.9245
rs117708129	T	C	0.9828	0.0172	0.0524	0.742
rs117708146	T	C	0.9762	0.0069	0.0438	0.8756
rs117708237	A	C	0.0583	0.0056	0.0343	0.8705
rs117708300	A	G	0.0288	-0.0095	0.0391	0.8079
rs117708334	T	C	0.0332	0.0194	0.0374	0.6035
rs117708370	A	G	0.0399	0.0131	0.0285	0.6446
rs117708436	T	C	0.0181	-0.0112	0.0395	0.7762
rs117708657	A	G	0.9747	0.0938	0.0381	0.01379
rs117708723	A	G	0.0193	0.073	0.0374	0.05098
rs117708727	A	G	0.0377	0.0447	0.0368	0.2242
rs117708744	A	G	0.9614	-0.0005	0.0274	0.9854
rs117708854	T	G	0.04	0.0071	0.0307	0.8159
rs117708890	A	G	0.021	-0.0445	0.0445	0.3168
rs117708929	T	C	0.9874	-0.04	0.0738	0.5883
rs117708985	T	C	0.0509	0.0337	0.0227	0.1374
rs117709219	T	C	0.9786	-0.0143	0.0618	0.8171
rs117709278	A	G	0.056	0.012	0.0272	0.6589
rs117709493	T	C	0.9665	-0.0187	0.0292	0.5217
rs117709505	T	C	0.981	-0.0252	0.0407	0.5367
rs117709581	T	C	0.0148	0.0388	0.0465	0.4034
rs117709597	T	C	0.0181	-0.0912	0.0517	0.07803
rs117709606	A	G	0.0324	0.0101	0.0295	0.7311
rs117709627	T	C	0.0257	-0.0138	0.04	0.7303
rs117710037	T	G	0.0327	0.0737	0.0469	0.1162
rs117710059	A	G	0.0574	0.0153	0.0238	0.5199
rs117710060	A	G	0.0195	0.0541	0.0395	0.1708
rs117710072	A	G	0.9698	-0.0786	0.0379	0.03832
rs117710142	T	C	0.0286	0.0181	0.0342	0.5963
rs117710221	A	C	0.0266	0.0289	0.0407	0.478
rs117710249	T	C	0.022	0.0402	0.0742	0.5878
rs117710302	T	C	0.97	-0.0071	0.0344	0.837
rs117710382	T	C	0.019	-0.0371	0.0401	0.3547
rs117710498	A	G	0.0299	-0.0542	0.0328	0.09811
rs117710591	T	C	0.0136	0.0606	0.0603	0.3149
rs117710618	T	C	0.0302	-0.009	0.0382	0.8132
rs117710633	A	G	0.9791	0.0237	0.0563	0.6741
rs117710664	A	C	0.9802	0.0115	0.0651	0.86
rs117710670	A	G	0.0159	-0.013	0.0463	0.7794
rs117710723	A	G	0.9468	0.0497	0.026	0.05624
rs117710850	A	G	0.0259	-0.009	0.0463	0.8465
rs11771087	A	G	0.4957	0.0145	0.0094	0.1235
rs117710984	A	G	0.0328	-0.0051	0.0316	0.8707
rs117710985	T	G	0.0239	0.0762	0.0356	0.03226
rs117711312	T	C	0.9861	0.0385	0.0527	0.4655
rs117711334	A	G	0.0312	-0.0389	0.0405	0.3367
rs117711365	A	G	0.0149	-0.0515	0.0582	0.3767
rs117711376	A	G	0.0198	0.0309	0.0459	0.5012
rs117711499	A	G	0.0398	-0.0397	0.037	0.2838
rs117711500	A	G	0.9756	0.0176	0.0418	0.6744
rs11771157	A	G	0.4159	0.0111	0.0101	0.2701
rs117711831	T	C	0.0176	-0.0376	0.0577	0.5145
rs117711924	A	G	0.0256	-0.0055	0.0356	0.8762
rs11771199	T	C	0.5008	0.014	0.0091	0.1233
rs117711997	A	G	0.9742	0.0117	0.0365	0.7484
rs117712121	A	G	0.0193	-0.0269	0.0503	0.5931
rs11771217	T	C	0.3113	0.0004	0.0099	0.9681
rs117712427	T	C	0.0471	-0.0594	0.0272	0.02874
rs117712465	A	G	0.0198	-0.0587	0.064	0.3596
rs117712517	T	C	0.0169	0.028	0.0511	0.5836
rs117712535	T	C	0.0217	-0.0425	0.0504	0.3989
rs117712605	T	C	0.9415	-0.0325	0.0256	0.2034
rs117712652	A	G	0.0153	-0.0502	0.0436	0.2491
rs117712926	T	C	0.021	-0.0496	0.0484	0.3062
rs11771307	A	G	0.4813	-0.006	0.0092	0.5155
rs117713082	A	G	0.9793	-0.0165	0.0409	0.6874
rs11771319	A	G	0.0859	-0.0606	0.0244	0.01298
rs117713253	T	C	0.0189	-0.0106	0.0489	0.8288
rs117713333	A	C	0.9723	-0.0131	0.036	0.7154
rs117713512	T	C	0.0184	-0.0331	0.0698	0.6354
rs11771355	T	C	0.0474	0.0069	0.028	0.8046
rs117713600	T	C	0.014	-0.018	0.0784	0.8186
rs117713717	T	C	0.0196	-0.0332	0.0421	0.4301
rs117713742	A	G	0.9464	-0.0005	0.0294	0.9861
rs117713744	T	C	0.9675	-0.0179	0.0303	0.5536
rs117713786	T	G	0.9572	0.0355	0.0283	0.2097
rs117713796	T	G	0.9385	0.0202	0.0201	0.3151
rs117713808	A	G	0.0214	0.0174	0.0417	0.6764
rs117713905	T	C	0.9722	0.0178	0.031	0.5651
rs11771399	A	G	0.4795	-0.0097	0.0095	0.3049
rs117714057	T	C	0.986	-0.0102	0.0463	0.8251
rs117714106	T	C	0.0187	0.0222	0.0541	0.6819
rs117714231	T	G	0.0223	-0.0067	0.0468	0.8855
rs117714280	A	G	0.9855	0.0562	0.0492	0.2536
rs117714415	T	C	0.0202	-0.0081	0.0379	0.8296
rs117714434	T	C	0.0167	-0.0065	0.042	0.8777
rs117714662	T	C	0.0186	0.0005	0.0493	0.9926
rs117714803	A	G	0.0187	-0.0154	0.0585	0.792
rs117714976	T	C	0.9831	-0.0186	0.0631	0.7688
rs117715021	T	C	0.0346	-0.0072	0.0326	0.8245
rs117715179	A	C	0.0225	0.1011	0.0507	0.04629
rs117715320	T	G	0.9466	0.0267	0.0314	0.3946
rs117715424	T	C	0.0545	0.0013	0.0248	0.959
rs117715462	T	C	0.9637	-0.0335	0.0346	0.3324
rs117715503	T	C	0.014	-0.0416	0.0611	0.4963
rs117715572	T	C	0.014	-0.0007	0.0503	0.9894
rs1177156	A	G	0.5259	-0.0122	0.0104	0.2419
rs117715610	T	C	0.0266	0.0045	0.0425	0.9152
rs117715620	T	C	0.0271	0.0058	0.0414	0.8888
rs117715765	A	G	0.0119	0.0985	0.069	0.1533
rs117715771	T	C	0.0349	0.0071	0.0295	0.8108
rs117715821	A	G	0.9849	0.0234	0.0421	0.5787
rs117715840	T	C	0.0139	0.0002	0.0482	0.9975
rs117715853	T	C	0.0364	-0.0357	0.0347	0.3028
rs117715987	T	C	0.986	-0.0069	0.0761	0.9278
rs117716039	A	G	0.0133	-0.0601	0.0446	0.1781
rs117716345	A	G	0.0222	0.0179	0.0343	0.6024
rs117716365	T	C	0.0122	-0.1371	0.0931	0.1406
rs117716386	A	G	0.0137	0.1152	0.0508	0.02342
rs11771643	A	G	0.024	0.0326	0.0469	0.4876
rs117716434	T	G	0.0156	-0.043	0.0482	0.3723
rs11771654	A	G	0.5092	0.0103	0.0112	0.3549
rs11771664	A	C	0.9754	-0.0633	0.0425	0.1369
rs117716667	A	G	0.0149	-0.0643	0.0496	0.1951
rs117716707	A	G	0.0187	-0.0281	0.0392	0.4738
rs117716812	T	C	0.9684	0.0587	0.0413	0.1546
rs11771682	T	C	0.0418	0.0441	0.0338	0.1923
rs11771692	A	G	0.5438	-0.0239	0.0095	0.01209
rs117717002	A	G	0.9862	0.0597	0.0526	0.2566
rs117717080	T	C	0.0305	0.0139	0.0294	0.6361
rs117717121	A	G	0.9329	-0.0325	0.0276	0.2396
rs117717156	T	C	0.0243	-0.0316	0.0447	0.4794
rs117717266	A	G	0.0288	0.0309	0.0308	0.317
rs117717333	A	C	0.0137	0.0084	0.0636	0.8953
rs117717469	A	G	0.0322	0.0347	0.0377	0.357
rs117717536	A	G	0.049	0.0075	0.0256	0.7687
rs117717663	A	G	0.024	-0.0086	0.0376	0.8191
rs117717775	T	C	0.0341	-0.004	0.0337	0.906
rs117717789	A	C	0.0199	-0.0886	0.0476	0.06266
rs117717845	A	G	0.0751	0.0618	0.0215	0.003985
rs117717867	T	C	0.0154	0.0537	0.0758	0.4788
rs117717879	T	C	0.0637	0.0061	0.0203	0.764
rs117717936	A	G	0.9785	-0.0502	0.0422	0.2344
rs117718051	T	G	0.0213	0.0157	0.0488	0.7486
rs117718179	A	G	0.9865	0.0899	0.0667	0.1776
rs117718205	T	C	0.9751	0.0274	0.0418	0.5123
rs117718233	T	G	0.0231	-0.0385	0.0334	0.2492
rs117718239	T	C	0.0439	-0.0011	0.0236	0.962
rs11771826	T	C	0.2375	0.0164	0.0145	0.2558
rs117718260	A	G	0.9723	-0.0112	0.0322	0.7285
rs117718321	A	G	0.0209	0.0215	0.0557	0.6988
rs117718367	A	G	0.9796	-0.0262	0.0512	0.6092
rs117718424	T	C	0.0195	0.0251	0.0457	0.5836
rs117718505	T	C	0.9856	0.1025	0.0631	0.1045
rs11771853	A	G	0.4867	0.0094	0.0093	0.3073
rs117718592	A	C	0.0211	0.0538	0.0411	0.1898
rs117718629	T	G	0.9778	0.0388	0.0497	0.435
rs117718639	A	C	0.016	0.0069	0.0515	0.894
rs117718719	A	C	0.9545	-0.0026	0.0282	0.9279
rs117718728	T	C	0.0168	0.05	0.0652	0.4435
rs117718817	T	C	0.062	0.0092	0.0269	0.7318
rs11771882	T	C	0.0383	0.0036	0.025	0.8845
rs117718822	A	G	0.0201	0.0299	0.0385	0.4373
rs117718834	T	C	0.9747	-0.0205	0.0362	0.572
rs117718846	T	G	0.0308	-0.0637	0.0336	0.05809
rs117718873	A	G	0.0122	-0.0842	0.0812	0.2996
rs117718926	A	G	0.9838	0.0497	0.0442	0.2611
rs117718931	T	C	0.0245	-0.0396	0.0331	0.2313
rs117718959	T	G	0.9632	0.005	0.0329	0.8804
rs117719009	A	C	0.0304	-0.0262	0.0319	0.4123
rs117719070	A	G	0.0183	0.029	0.0431	0.5008
rs117719337	T	C	0.959	-0.0294	0.0343	0.3915
rs117719340	A	G	0.0265	-0.0037	0.0321	0.9082
rs11771954	A	G	0.5415	0.002	0.0094	0.8353
rs117719542	T	C	0.0235	0.0519	0.0415	0.2108
rs117719717	A	G	0.0214	-0.0336	0.036	0.3508
rs117719818	T	C	0.9721	0.0371	0.0379	0.3275
rs117719857	A	G	0.9765	-0.0311	0.0427	0.4674
rs117719946	T	C	0.0536	-0.0335	0.022	0.1277
rs117720067	T	C	0.0236	-0.0227	0.0559	0.6853
rs117720425	T	C	0.0385	-0.0503	0.031	0.104
rs117720434	T	C	0.0202	0.099	0.0476	0.03764
rs117720477	T	C	0.0194	-0.0792	0.0471	0.09286
rs117720687	A	G	0.0412	-0.036	0.0362	0.32
rs117720728	T	G	0.9761	-0.0605	0.0429	0.158
rs11772076	A	G	0.4031	0.0002	0.0095	0.98
rs117720808	A	C	0.9845	0.1146	0.0725	0.114
rs117720831	T	C	0.9837	-0.0948	0.0471	0.04444
rs11772087	A	G	0.0122	-0.1136	0.0575	0.04819
rs117720917	T	G	0.9578	-0.0112	0.035	0.7481
rs117720979	T	C	0.017	0.0353	0.0425	0.4059
rs117721151	A	G	0.97	0.0439	0.0342	0.199
rs117721271	T	G	0.0218	-0.0694	0.0458	0.1292
rs11772138	T	C	0.0187	-0.0087	0.0464	0.8507
rs117721421	T	C	0.0252	0.0604	0.0328	0.06544
rs117721496	T	C	0.9586	0.0305	0.0247	0.2164
rs117721509	A	G	0.0168	-0.0363	0.0519	0.4843
rs117721540	A	G	0.9676	-0.0072	0.05	0.8848
rs117721547	A	G	0.0442	-0.0036	0.026	0.8906
rs117721646	A	G	0.022	-0.0005	0.0457	0.9907
rs11772169	T	C	0.4585	0.0096	0.0111	0.3872
rs117721716	T	C	0.0202	-0.0057	0.0531	0.9149
rs117721799	T	C	0.9747	0.0475	0.042	0.2578
rs117722102	T	C	0.0201	-0.0175	0.0436	0.6882
rs117722258	T	C	0.9736	-0.0458	0.0444	0.3025
rs117722266	A	G	0.0589	-0.0187	0.0272	0.4918
rs117722295	A	G	0.0252	0.0277	0.0418	0.5076
rs117722296	A	G	0.0306	-0.0021	0.0385	0.9565
rs117722333	T	C	0.0145	0.0438	0.0567	0.4394
rs117722363	A	G	0.0173	0.0364	0.0402	0.3662
rs117722551	T	C	0.0382	0.0211	0.0323	0.5128
rs117722628	T	C	0.0286	0.028	0.0343	0.4141
rs117722942	A	C	0.02	0.0375	0.0419	0.3717
rs1177230	A	G	0.9766	0.0109	0.0372	0.769
rs117723062	A	G	0.032	0.0066	0.0366	0.8578
rs117723086	A	G	0.0352	-0.0209	0.0325	0.5201
rs117723105	A	G	0.9852	0.0456	0.0509	0.3705
rs117723188	A	G	0.9857	-0.0269	0.0421	0.5236
rs117723260	T	C	0.0169	-0.0458	0.0503	0.3629
rs117723297	T	C	0.0169	0.0129	0.0552	0.8157
rs11772340	A	G	0.0252	0.0167	0.0374	0.6546
rs117723424	A	G	0.0341	-0.0766	0.0303	0.01131
rs117723446	T	C	0.0126	-0.0364	0.0639	0.5694
rs117723528	T	C	0.0431	-0.0353	0.0334	0.2904
rs117723575	A	G	0.0199	-0.0719	0.0551	0.192
rs117723621	A	G	0.9708	0.0841	0.0391	0.0313
rs117723702	T	C	0.021	0.051	0.0501	0.3084
rs117723714	T	G	0.0278	0.011	0.0416	0.7914
rs117723843	T	G	0.9812	-0.0081	0.0384	0.8332
rs117723939	T	C	0.0246	-0.0248	0.0441	0.574
rs117723970	T	C	0.983	-0.0131	0.0506	0.7961
rs117724066	T	C	0.0219	0.0377	0.0441	0.3926
rs117724124	T	C	0.0147	-0.0341	0.0552	0.5367
rs117724464	T	G	0.9767	-0.0082	0.0408	0.8401
rs117724485	T	C	0.0163	-0.0141	0.049	0.7733
rs117724499	T	C	0.9238	-0.0096	0.0243	0.6931
rs117724664	A	G	0.9837	0.0258	0.0492	0.5996
rs11772467	T	C	0.5225	-0.0005	0.0096	0.9598
rs117724688	T	C	0.9821	0.0517	0.0415	0.2131
rs117724708	A	G	0.9871	-0.0135	0.0571	0.8136
rs11772478	T	G	0.4765	0.0109	0.0094	0.2453
rs117724859	A	G	0.0284	0.0088	0.035	0.8015
rs117724924	A	G	0.0162	0.1431	0.0581	0.01368
rs117724950	T	C	0.0485	0.0052	0.0232	0.8219
rs117724966	T	C	0.0454	-0.006	0.0309	0.8456
rs117725047	A	G	0.0348	-0.0223	0.0291	0.4444
rs117725179	T	C	0.9785	0.0459	0.0436	0.2927
rs117725208	A	G	0.0185	0.0258	0.0598	0.6657
rs117725319	T	C	0.9851	-0.0661	0.0549	0.2282
rs117725416	A	G	0.9712	0.0439	0.039	0.2603
rs117725552	A	G	0.0187	0.022	0.0462	0.6343
rs11772563	T	C	0.4578	0.006	0.0104	0.5668
rs117725795	T	C	0.0493	-0.005	0.0275	0.8569
rs117725819	T	C	0.0359	0.0275	0.0273	0.3123
rs117725929	T	G	0.9783	0.0376	0.0483	0.4361
rs117725974	T	C	0.0246	0.0332	0.0425	0.4344
rs117726018	T	C	0.0236	0.0211	0.0359	0.5563
rs117726030	A	G	0.0197	0.0226	0.0381	0.5534
rs117726300	A	G	0.973	-0.0432	0.0315	0.1701
rs11772631	A	G	0.9763	0.006	0.0503	0.9048
rs117726394	T	C	0.0698	0.0144	0.0218	0.5074
rs117726407	T	C	0.0352	-0.0116	0.0294	0.6934
rs117726470	A	G	0.0477	0.0234	0.0295	0.4292
rs117726475	T	C	0.9653	0.0151	0.0293	0.6052
rs117726488	A	G	0.0422	0.0199	0.0253	0.4314
rs117726522	T	C	0.0331	-0.0674	0.0368	0.0675
rs117726524	A	G	0.0211	0.0631	0.0421	0.1336
rs117726611	T	C	0.0252	-0.0172	0.0371	0.6432
rs117726696	A	G	0.0345	-0.0121	0.0293	0.6802
rs117726731	T	C	0.0297	0.0364	0.0378	0.3362
rs11772674	A	C	0.4936	0.0043	0.0099	0.6658
rs117726854	A	G	0.0216	-0.0061	0.0457	0.8934
rs117726899	T	C	0.9187	0.0202	0.0197	0.3047
rs117726926	T	C	0.0167	0.0679	0.0511	0.184
rs117727035	A	G	0.0148	0.1694	0.0541	0.001742
rs117727116	A	G	0.9792	-0.0111	0.0654	0.8654
rs117727311	T	C	0.0152	-0.0614	0.0565	0.2776
rs117727321	A	G	0.9817	0.0693	0.0473	0.1428
rs117727332	T	C	0.9724	0.0331	0.0464	0.4761
rs117727358	T	C	0.0214	0.0374	0.0339	0.2694
rs117727644	A	G	0.0364	-0.0323	0.0364	0.3752
rs117727683	A	G	0.0206	0.0388	0.0425	0.3617
rs117727715	T	C	0.0157	0.0281	0.0764	0.7128
rs117727741	T	G	0.0481	-0.0275	0.0286	0.337
rs117727788	A	G	0.9814	0.0281	0.0432	0.5147
rs117727835	A	G	0.0212	0.0221	0.0365	0.5454
rs117727870	A	G	0.0168	-0.0302	0.0485	0.5332
rs117727938	T	G	0.9554	-0.0457	0.0267	0.08708
rs11772825	A	G	0.0277	-0.007	0.0305	0.8175
rs117728255	A	G	0.0245	0.0553	0.0431	0.1992
rs117728298	T	G	0.0525	-0.0107	0.0253	0.6718
rs117728325	T	C	0.023	0.0403	0.0388	0.2991
rs117728329	T	C	0.978	-0.0319	0.0422	0.4502
rs117728375	A	G	0.037	0.061	0.0274	0.02592
rs117728422	T	C	0.0153	0.0113	0.0561	0.8404
rs117728428	T	C	0.0312	0.0545	0.0373	0.1444
rs117728436	A	G	0.0263	0.0648	0.0397	0.1023
rs117728449	T	C	0.0168	-0.0011	0.0593	0.9858
rs117728475	T	G	0.023	0.0092	0.0354	0.7949
rs117728497	A	G	0.9826	0.0148	0.0627	0.814
rs117728521	T	C	0.0269	-0.0005	0.0336	0.989
rs117728577	A	G	0.0309	0.0373	0.0362	0.3035
rs117728592	T	C	0.98	-0.003	0.049	0.9519
rs117728624	T	C	0.0379	0.0341	0.0282	0.2269
rs117728691	A	G	0.0262	-0.1116	0.0461	0.01562
rs117728699	T	C	0.0328	-0.0207	0.0371	0.5761
rs117728765	A	C	0.9578	0.0523	0.0351	0.136
rs117728797	T	C	0.9569	-0.0166	0.0321	0.6044
rs117728825	T	C	0.0253	0.012	0.0409	0.7695
rs117728834	T	G	0.0324	0.0086	0.0304	0.7765
rs117728860	T	C	0.0241	0.0939	0.0332	0.004671
rs117728928	A	G	0.0164	0.044	0.0455	0.3334
rs117729114	T	C	0.9665	-0.0067	0.0292	0.8174
rs117729211	A	G	0.0519	-0.0298	0.036	0.4068
rs117729251	T	C	0.9678	-0.0072	0.0338	0.8321
rs117729266	A	G	0.0251	0.0028	0.0431	0.9483
rs117729332	A	G	0.9789	-0.0577	0.0377	0.1255
rs117729421	A	G	0.0237	-0.0876	0.0588	0.1359
rs117729444	A	C	0.955	-0.0056	0.0446	0.9006
rs117729447	A	C	0.0277	0.0486	0.0333	0.1438
rs117729449	A	G	0.0356	0.0092	0.0355	0.7956
rs117729477	A	G	0.9591	0.0452	0.0322	0.1612
rs117729680	T	C	0.9733	-0.0078	0.0353	0.8245
rs117729703	T	C	0.0258	0.0649	0.0406	0.11
rs117729747	A	G	0.0225	0.0537	0.0338	0.1123
rs117729754	T	G	0.96	0.0325	0.0268	0.2244
rs117729798	T	C	0.9583	0.03	0.0253	0.2355
rs117729818	T	C	0.0219	0.0708	0.047	0.1319
rs11772988	T	C	0.1326	0.0014	0.0154	0.9279
rs117730002	T	C	0.0163	0.058	0.0422	0.1696
rs117730072	T	C	0.0296	-0.0231	0.0393	0.5562
rs117730265	T	C	0.9744	-0.0209	0.043	0.6258
rs117730298	T	C	0.9836	-0.0579	0.0538	0.2819
rs117730299	A	G	0.051	-0.0234	0.0237	0.3246
rs117730468	T	C	0.0114	-0.0261	0.0621	0.6747
rs117730527	A	G	0.0405	-0.0493	0.0284	0.08315
rs117730538	A	G	0.0275	-0.0605	0.0353	0.08625
rs117730713	T	C	0.0192	0.0344	0.0645	0.5938
rs11773079	A	G	0.0238	0.0243	0.0349	0.4849
rs117730821	A	G	0.9726	0.0112	0.0424	0.791
rs117730848	T	C	0.0455	-0.0163	0.0244	0.5033
rs117730867	T	G	0.9818	0.0232	0.0463	0.6162
rs117730889	T	C	0.9641	0.0032	0.031	0.9178
rs117731332	A	G	0.0319	0.0005	0.0293	0.9861
rs117731450	A	G	0.018	0.0118	0.0518	0.8201
rs117731472	A	G	0.0292	0.0765	0.0317	0.01585
rs117731642	A	G	0.02	0.0364	0.0393	0.354
rs117731661	A	C	0.0389	-0.0058	0.027	0.8291
rs117731723	T	C	0.0153	0.0445	0.0453	0.3266
rs117731758	A	G	0.0439	0.0076	0.0257	0.7676
rs117731837	A	C	0.9856	-0.0061	0.0433	0.8883
rs117731887	A	G	0.0193	-0.0118	0.0433	0.7844
rs117731944	A	C	0.9779	0.0284	0.0441	0.5198
rs117731952	A	C	0.0278	-0.0179	0.0408	0.6601
rs117732002	A	G	0.9701	0.0514	0.0376	0.1714
rs117732037	A	G	0.9689	0.0032	0.0309	0.9175
rs117732147	A	C	0.9391	-0.0144	0.0266	0.5877
rs117732216	T	C	0.0174	0.0375	0.0488	0.4417
rs117732231	A	G	0.9453	0.0191	0.0329	0.5615
rs117732250	A	C	0.9868	0.1101	0.0708	0.1202
rs117732434	T	C	0.9885	0.1134	0.0895	0.2053
rs117732479	A	G	0.974	-0.0012	0.0359	0.9741
rs117732669	A	G	0.0219	-0.0029	0.0381	0.9396
rs11773271	A	C	0.4991	-0.0157	0.0094	0.09333
rs117732730	T	C	0.0195	-0.0182	0.0403	0.6508
rs117732820	T	C	0.0342	0.0272	0.0309	0.3787
rs117732941	A	G	0.9741	-0.0864	0.0518	0.0954
rs117733039	T	G	0.0671	0.017	0.0185	0.3583
rs117733061	A	G	0.0173	0.0073	0.0583	0.9
rs117733207	T	C	0.9815	-0.0187	0.0467	0.6891
rs117733285	T	C	0.0169	0.0292	0.0429	0.4957
rs117733335	T	C	0.0162	-0.0012	0.0475	0.9794
rs117733344	A	G	0.9781	0.0249	0.0416	0.5497
rs117733396	T	C	0.0469	-0.0072	0.0261	0.7814
rs117733403	A	G	0.0251	-0.0209	0.0336	0.5326
rs11773350	T	C	0.0648	0.0003	0.0203	0.9897
rs117733623	A	G	0.9599	0.0127	0.0341	0.711
rs117733659	A	G	0.0252	-0.1149	0.0596	0.05386
rs117733666	T	C	0.9671	-0.0315	0.0315	0.3175
rs117733672	A	C	0.0134	-0.0043	0.0543	0.9375
rs117733676	A	G	0.0167	0.0156	0.0381	0.682
rs11773377	T	C	0.0225	0.0687	0.0399	0.08522
rs117733797	T	C	0.0151	-0.041	0.054	0.4479
rs117733839	A	G	0.9835	-0.0325	0.0451	0.4722
rs117733936	A	G	0.0168	-0.0237	0.0541	0.6607
rs117734358	T	C	0.0152	-0.033	0.0441	0.4545
rs117734414	T	C	0.9742	0.0066	0.0468	0.8874
rs117734486	T	C	0.0529	-0.0048	0.0248	0.8472
rs117734512	T	G	0.9694	0.0117	0.0375	0.7558
rs11773457	T	C	0.0756	0.0094	0.0181	0.603
rs117734641	A	G	0.9866	0.0151	0.0623	0.8089
rs11773475	A	G	0.4612	-0.0044	0.0093	0.6384
rs117734985	A	G	0.0307	-0.0054	0.0339	0.8727
rs117734990	T	C	0.967	0.0124	0.0391	0.7502
rs117734993	A	G	0.0596	0.0006	0.0232	0.9792
rs117734994	A	C	0.0287	-0.0188	0.0433	0.6635
rs117735052	A	G	0.0181	0.0388	0.0545	0.4769
rs117735085	T	C	0.0186	0.0138	0.0458	0.7638
rs117735340	T	C	0.0142	-0.0285	0.0697	0.6831
rs117735362	T	G	0.0178	0.0497	0.0447	0.2659
rs117735487	T	C	0.0367	0.005	0.033	0.8805
rs117735490	A	G	0.9835	0.0175	0.0421	0.6774
rs117735652	A	G	0.0338	0.0589	0.0297	0.04716
rs117735690	T	C	0.9583	-0.0227	0.0255	0.3734
rs117735743	T	C	0.9857	-0.0553	0.0679	0.4155
rs117735761	A	G	0.9703	-0.0268	0.0419	0.5219
rs117735778	A	G	0.9818	-0.1382	0.0362	0.0001366
rs117735871	A	G	0.0441	-0.043	0.0311	0.1664
rs117735989	T	C	0.02	-0.02	0.0525	0.7024
rs117736014	A	G	0.9685	0.0324	0.0304	0.2872
rs117736089	A	G	0.0319	0.033	0.0315	0.2944
rs117736151	A	G	0.0159	0.1145	0.0606	0.05862
rs117736319	A	G	0.0133	-0.0127	0.0603	0.8334
rs11773648	A	G	0.022	-0.0653	0.05	0.192
rs11773650	A	G	0.4814	0.0112	0.0098	0.2536
rs117736500	T	C	0.0198	0.074	0.0358	0.0384
rs117736512	T	C	0.9135	0.0084	0.0214	0.6935
rs117736537	A	G	0.0211	-0.0351	0.0389	0.3668
rs11773662	T	C	0.9421	-0.0145	0.0221	0.5137
rs117736720	A	G	0.9787	0.033	0.0361	0.3598
rs11773676	T	C	0.954	-0.0241	0.0217	0.2664
rs117736811	A	G	0.0547	0.0195	0.0231	0.3973
rs11773687	A	G	0.2293	0.0075	0.0141	0.5934
rs117736950	T	G	0.0165	-0.0055	0.0735	0.9403
rs117737221	T	C	0.0131	-0.0743	0.082	0.3649
rs117737224	A	G	0.0198	0.1002	0.0516	0.05199
rs11773723	A	G	0.9781	0.0372	0.0445	0.4042
rs117737288	A	G	0.0156	-0.04	0.0634	0.5282
rs117737384	A	G	0.0276	-0.0323	0.0488	0.5082
rs11773742	T	C	0.0806	-0.0005	0.017	0.9772
rs117737512	A	G	0.0442	0.0537	0.034	0.1142
rs117737535	A	G	0.0207	-0.0022	0.0434	0.9591
rs117737736	A	G	0.9819	-0.0156	0.0541	0.7729
rs117737753	T	C	0.0231	-0.0416	0.046	0.3657
rs117737783	A	G	0.1008	0.0367	0.0183	0.04464
rs117737791	T	G	0.9867	0.043	0.0475	0.3653
rs117737893	A	G	0.0183	0.0054	0.0418	0.8975
rs117738140	T	C	0.0145	-0.0067	0.043	0.8761
rs11773817	A	G	0.503	-0.0028	0.0094	0.7629
rs11773826	A	G	0.5038	0.0217	0.012	0.07176
rs117738318	T	C	0.988	-0.0177	0.062	0.7758
rs117738548	A	G	0.9873	-0.0165	0.0751	0.826
rs117738746	A	G	0.018	0.0282	0.0495	0.5691
rs117738748	A	G	0.0209	-0.0492	0.0446	0.2698
rs117738772	T	C	0.0172	-0.0093	0.043	0.8278
rs117738781	T	C	0.984	0.0817	0.0568	0.1502
rs117738797	T	C	0.9786	-0.0387	0.037	0.2955
rs117738866	A	C	0.9635	-0.0583	0.0304	0.05522
rs117738946	T	C	0.0273	-0.0095	0.0372	0.7996
rs11773897	T	G	0.5	0.0099	0.0095	0.2972
rs117739062	A	G	0.9696	-0.0529	0.0306	0.0841
rs117739175	A	G	0.0198	0.0798	0.0487	0.1012
rs11773919	T	C	0.5106	-0.0329	0.0191	0.08556
rs117739229	A	G	0.0219	0.0497	0.0427	0.244
rs117739290	T	C	0.0163	0.1105	0.0443	0.01267
rs117739306	A	G	0.0161	0.2052	0.0686	0.002788
rs117739309	T	G	0.9709	-0.032	0.0332	0.3355
rs117739556	A	C	0.0265	-0.0299	0.04	0.4541
rs117739601	T	C	0.0138	0.002	0.054	0.971
rs117739624	A	G	0.9826	-0.0255	0.0403	0.5276
rs117739953	A	G	0.0231	-0.0094	0.0471	0.842
rs117739988	T	C	0.0254	-0.0038	0.0348	0.9121
rs117740286	A	G	0.981	-0.0543	0.0545	0.3184
rs117740338	A	G	0.9777	-0.0779	0.044	0.07641
rs117740465	A	C	0.0262	0.0279	0.0347	0.4209
rs117740561	A	C	0.9825	-0.0498	0.0484	0.3028
rs117740618	T	G	0.9747	0.0196	0.0449	0.6622
rs117740791	T	G	0.9813	-0.0306	0.0523	0.5594
rs117740810	A	C	0.0198	-0.0475	0.0499	0.3411
rs117740871	T	C	0.0188	0.0196	0.053	0.7115
rs117740891	A	G	0.0212	0.0096	0.0444	0.829
rs117740959	A	G	0.0138	0.0619	0.0733	0.3985
rs117740994	T	C	0.9805	0.0041	0.0477	0.9314
rs117741019	A	G	0.0201	0.0352	0.0391	0.3679
rs117741046	A	C	0.0172	0.0786	0.0443	0.07626
rs117741061	T	G	0.0226	0.0394	0.0418	0.3453
rs117741065	T	C	0.9809	-0.0754	0.0403	0.06131
rs117741078	A	G	0.9637	-0.0009	0.028	0.9743
rs117741096	T	C	0.0181	0.0082	0.0474	0.863
rs117741099	A	G	0.9113	0.0003	0.0213	0.9906
rs117741267	A	C	0.962	0.0104	0.0332	0.7549
rs117741333	T	C	0.015	0.062	0.0505	0.2196
rs117741354	T	C	0.0223	0.0374	0.0369	0.3105
rs117741382	T	C	0.9123	0.0002	0.0172	0.9891
rs117741399	A	G	0.9508	-0.0323	0.0318	0.3099
rs117741454	A	G	0.0298	0.0301	0.0377	0.4248
rs117741544	T	C	0.0229	0.0704	0.046	0.1258
rs117741598	T	C	0.0222	-0.0078	0.0365	0.8313
rs117741650	A	G	0.0357	-0.0051	0.0284	0.8567
rs117741704	T	C	0.0167	0.0209	0.0471	0.6574
rs117741756	A	G	0.9856	0.0233	0.054	0.6661
rs11774176	T	C	0.501	-0.004	0.0095	0.6753
rs117741779	T	C	0.0168	0.053	0.0475	0.2645
rs117741818	T	G	0.0184	0.0574	0.0487	0.239
rs117741951	T	C	0.0265	0.0998	0.0379	0.008467
rs11774197	A	C	0.0361	0.0719	0.0384	0.06155
rs117742117	A	G	0.0243	-0.0794	0.0375	0.03435
rs117742151	T	C	0.9784	-0.029	0.0478	0.5449
rs117742188	T	C	0.9649	-0.0152	0.0269	0.5738
rs117742220	A	G	0.0113	-0.0547	0.081	0.4998
rs117742235	A	G	0.9536	-0.0312	0.0257	0.2243
rs117742326	A	G	0.0252	-0.0832	0.0345	0.01593
rs117742346	A	G	0.0356	-0.0203	0.0337	0.5459
rs117742349	A	G	0.0239	0.009	0.0473	0.8494
rs117742425	T	C	0.0264	0.0243	0.0408	0.5508
rs117742536	T	C	0.9594	0.0063	0.0332	0.8506
rs117742554	T	C	0.0484	-0.0191	0.0244	0.4337
rs117742571	A	G	0.9318	-0.0075	0.0195	0.7002
rs117742632	T	C	0.967	-0.0103	0.032	0.747
rs117742813	T	G	0.0216	0.088	0.0373	0.01822
rs117742824	A	C	0.951	-0.0439	0.0231	0.05748
rs117742909	T	C	0.0234	0.0372	0.0342	0.2774
rs117742979	A	G	0.0395	0.0456	0.0287	0.1117
rs117743126	T	C	0.0174	-0.0008	0.0392	0.9847
rs117743204	T	G	0.9704	0.0079	0.0326	0.8078
rs117743214	T	C	0.9722	0.0225	0.043	0.6004
rs117743221	A	G	0.0141	-0.0213	0.0786	0.7864
rs117743268	A	G	0.0119	0.0749	0.0653	0.2517
rs117743347	T	C	0.0161	-0.084	0.0538	0.1181
rs117743355	A	G	0.0152	-0.0448	0.0545	0.4106
rs117743384	A	G	0.0148	-0.0429	0.0549	0.4352
rs117743564	A	C	0.0338	0.0095	0.0346	0.7847
rs117743586	T	G	0.9832	0.0433	0.0445	0.3299
rs117743589	T	C	0.0871	0.0014	0.0265	0.9571
rs11774361	A	C	0.9855	0.0088	0.0474	0.8536
rs117743682	T	C	0.9359	-0.0424	0.0265	0.1096
rs117743877	A	G	0.0229	0.0309	0.0442	0.4845
rs117744016	A	G	0.9828	-0.051	0.0457	0.2641
rs117744081	A	G	0.9675	0.0343	0.0303	0.258
rs117744154	A	G	0.0185	0.0683	0.0391	0.08117
rs117744191	T	G	0.9506	-0.0488	0.0297	0.1009
rs117744212	A	G	0.9746	-0.0818	0.0618	0.1853
rs117744232	T	C	0.0122	-0.029	0.0641	0.6507
rs117744297	T	C	0.9842	-0.032	0.0459	0.4854
rs117744304	A	G	0.0289	0.0017	0.0332	0.9584
rs117744454	T	C	0.0202	0.0209	0.0429	0.6269
rs117744567	T	C	0.0182	0.0024	0.0439	0.9555
rs117744880	T	G	0.0221	-0.0485	0.0435	0.2648
rs117744914	T	C	0.0142	-0.0057	0.048	0.905
rs117744949	A	G	0.0291	-0.0656	0.0343	0.05581
rs117744959	A	G	0.0126	-0.0874	0.0779	0.2619
rs117745138	T	C	0.0184	0.0409	0.0416	0.3253
rs117745156	A	G	0.0194	0.0047	0.0485	0.9232
rs11774530	T	C	0.0962	0.0385	0.0307	0.21
rs117745312	T	C	0.9682	-0.0082	0.0309	0.7902
rs117745369	A	G	0.0234	0.0774	0.0347	0.02564
rs117745373	T	C	0.0265	-0.029	0.0328	0.3772
rs117745461	T	C	0.023	0.0036	0.037	0.9214
rs117745518	A	G	0.0164	0.0599	0.0422	0.156
rs117745700	A	G	0.028	0.0369	0.0331	0.2642
rs117745740	A	G	0.9591	-0.0112	0.0267	0.6744
rs117745790	T	C	0.0226	-0.0183	0.0563	0.7448
rs117745816	A	G	0.0168	-0.0057	0.0646	0.9293
rs117745896	T	C	0.0245	-0.0943	0.0452	0.03709
rs117745923	T	C	0.0256	0.0128	0.0373	0.7313
rs117745939	T	C	0.0564	-0.0147	0.0211	0.4872
rs117745959	T	C	0.9711	-0.0324	0.0379	0.3916
rs117745974	T	C	0.0332	0.0275	0.04	0.4915
rs117745985	T	C	0.0326	0.0203	0.0283	0.4729
rs117746146	T	C	0.0216	-0.0248	0.0355	0.486
rs117746174	A	G	0.0215	0.0307	0.0347	0.3758
rs117746255	T	G	0.9702	0.0635	0.0403	0.1155
rs11774633	T	C	0.4951	-0.0059	0.0091	0.5158
rs117746453	T	C	0.9505	0.0314	0.0279	0.2606
rs117746481	T	C	0.9769	-0.0185	0.0349	0.5953
rs117746506	A	G	0.9562	-0.0146	0.031	0.6372
rs117746507	T	C	0.0308	-0.0065	0.0304	0.8321
rs117746545	T	C	0.9685	0.0445	0.0327	0.1738
rs117746584	T	C	0.95	-0.0055	0.0278	0.8448
rs117746598	T	C	0.0327	0.0655	0.0343	0.05619
rs11774665	T	C	0.0476	-0.0856	0.0307	0.005276
rs117746658	T	C	0.0697	0.0165	0.0202	0.4136
rs117746673	A	C	0.9733	-0.0476	0.0367	0.1952
rs117746845	T	C	0.0189	-0.0324	0.0454	0.4755
rs117746887	T	C	0.9704	0.0907	0.0384	0.01827
rs117746894	A	G	0.0473	0.0261	0.0239	0.2751
rs117747017	T	C	0.0241	-0.006	0.0335	0.8583
rs117747182	A	G	0.0168	-0.0957	0.0682	0.1606
rs117747296	T	C	0.0241	0.0155	0.0606	0.7975
rs117747299	T	C	0.0188	-0.0522	0.0546	0.3385
rs117747453	A	G	0.9665	0.0034	0.0432	0.9378
rs117747496	A	G	0.0242	-0.0155	0.0398	0.6975
rs117747705	T	C	0.02	0.0216	0.0392	0.582
rs117747944	T	C	0.0425	-0.035	0.0306	0.253
rs11774796	A	C	0.1069	-0.0142	0.0153	0.3529
rs117747979	T	C	0.0618	0.0172	0.0235	0.4653
rs117748022	A	C	0.021	0.0714	0.05	0.1537
rs117748032	T	C	0.0278	0.0308	0.0368	0.4031
rs117748063	A	G	0.0625	0.0116	0.0249	0.6407
rs11774812	A	C	0.0563	0.007	0.0208	0.7366
rs117748141	T	C	0.0172	0.0036	0.0704	0.9588
rs117748209	A	G	0.0201	-0.0396	0.0479	0.4081
rs117748283	A	G	0.0695	0.0125	0.0206	0.5451
rs117748328	A	G	0.0282	-0.0074	0.0401	0.8537
rs11774833	T	G	0.988	0.1563	0.0713	0.02824
rs117748363	A	G	0.0273	-0.0129	0.037	0.7271
rs117748404	T	C	0.0177	0.0197	0.0466	0.6729
rs117748533	T	C	0.0383	0.0232	0.0295	0.4312
rs117748658	A	G	0.9885	0.0017	0.0544	0.9748
rs117748732	T	C	0.9721	-0.0555	0.0355	0.1172
rs117748759	T	C	0.9866	-0.0136	0.0776	0.8609
rs117748853	T	C	0.9803	0.0483	0.0475	0.3086
rs117748886	T	C	0.9803	0.0533	0.0411	0.1946
rs11774894	A	G	0.056	-0.0246	0.0232	0.2886
rs117749024	T	G	0.0276	-0.027	0.0413	0.5126
rs117749026	A	G	0.9598	-0.0063	0.0331	0.8489
rs117749196	A	G	0.9568	0.0393	0.0307	0.2017
rs117749338	T	C	0.0338	-0.0327	0.0292	0.2635
rs117749455	T	C	0.0172	0.0126	0.0477	0.7909
rs11774962	T	C	0.5094	0.0086	0.009	0.3365
rs11774976	T	C	0.0788	-0.035	0.0233	0.1334
rs117749770	A	G	0.0402	0.0272	0.0277	0.3259
rs117749895	A	G	0.1621	0.0041	0.0199	0.8368
rs117749896	T	C	0.9823	-0.0345	0.0511	0.5003
rs117749994	T	C	0.9687	-0.0101	0.0292	0.73
rs117750020	T	C	0.9831	0.0389	0.0537	0.4691
rs117750034	T	C	0.0792	-0.0175	0.0247	0.4796
rs117750071	A	C	0.9575	-0.0617	0.0462	0.1815
rs117750095	T	C	0.9735	0.0392	0.0437	0.3693
rs117750160	T	G	0.0365	0.079	0.0447	0.07702
rs117750354	A	G	0.0149	0.0705	0.0634	0.2661
rs117750651	T	C	0.0135	-0.0407	0.0498	0.4141
rs11775078	A	C	0.5292	0.0036	0.0091	0.6917
rs117750796	T	C	0.9853	-0.0162	0.0655	0.8044
rs11775093	T	C	0.6008	-0.0066	0.0094	0.481
rs117750938	T	C	0.9835	0.0084	0.0476	0.8598
rs117751021	T	G	0.0716	-0.003	0.0194	0.8774
rs117751044	A	G	0.9709	0.0533	0.0307	0.0826
rs117751050	T	C	0.0317	-0.0209	0.0287	0.467
rs117751079	A	G	0.0357	-0.0101	0.0313	0.7461
rs117751104	T	G	0.0331	-0.0351	0.0372	0.3448
rs11775135	A	G	0.9281	-0.0241	0.0259	0.3514
rs117751474	T	C	0.9846	-0.0043	0.0519	0.9342
rs117751575	T	C	0.9669	-0.0056	0.0359	0.8771
rs117751777	T	C	0.013	0.0396	0.0552	0.473
rs117751825	A	G	0.9868	0.0386	0.0622	0.5351
rs117751867	A	G	0.0435	0.0036	0.024	0.8799
rs117751887	T	C	0.0377	0.0199	0.026	0.4447
rs117751902	A	G	0.9811	0.0059	0.0436	0.8917
rs117751968	A	G	0.9578	0.0109	0.0356	0.7602
rs117752068	A	G	0.0244	-0.0017	0.0381	0.9648
rs117752111	A	G	0.9719	-0.0625	0.0322	0.05211
rs117752118	T	C	0.0314	-0.0106	0.0378	0.7801
rs117752254	T	C	0.0226	0.0491	0.043	0.253
rs117752409	A	G	0.0193	0.0761	0.047	0.1055
rs117752441	T	C	0.0114	-0.0871	0.0842	0.3013
rs117752468	A	G	0.0265	-0.0443	0.0385	0.2497
rs117752547	T	C	0.0142	-0.0426	0.0604	0.4809
rs117752585	T	C	0.0373	0.0111	0.0367	0.7621
rs117752701	A	G	0.0219	0.0339	0.042	0.4199
rs117752773	T	G	0.974	0.0553	0.0449	0.2178
rs117752842	A	C	0.9777	-0.0121	0.0497	0.8075
rs117752851	T	C	0.0202	-0.0148	0.0398	0.7092
rs11775293	A	G	0.5348	0.0118	0.0094	0.2098
rs117752969	T	C	0.0153	0.0334	0.0741	0.652
rs117753071	A	G	0.0188	-0.1414	0.0555	0.01084
rs117753105	T	C	0.9565	-0.028	0.0276	0.3101
rs117753163	A	G	0.9868	-0.0632	0.0516	0.2205
rs117753183	T	G	0.9852	-0.0039	0.054	0.9429
rs117753235	T	G	0.0124	-0.0587	0.0716	0.4123
rs117753350	A	G	0.0217	0.0124	0.0436	0.7769
rs117753359	A	C	0.0139	-0.0959	0.0536	0.07365
rs117753582	T	C	0.023	-0.0214	0.0394	0.5869
rs117753718	T	G	0.0144	-0.0046	0.056	0.9344
rs117753729	T	C	0.0337	0.0472	0.0346	0.172
rs117753775	A	C	0.9311	-0.0057	0.0252	0.8225
rs117753825	A	G	0.0175	-0.0251	0.0472	0.5949
rs11775391	T	C	0.9787	-0.0665	0.0534	0.2128
rs11775392	A	C	0.5051	0.0036	0.0122	0.7672
rs117753960	A	G	0.017	0.0277	0.0508	0.5855
rs117753964	T	C	0.9832	-0.0165	0.055	0.7645
rs117754084	A	G	0.9831	-0.1095	0.0664	0.09921
rs117754185	T	C	0.97	-0.0204	0.0389	0.6
rs117754279	A	G	0.9739	0.0002	0.033	0.996
rs117754316	A	C	0.0536	-0.0381	0.0252	0.1308
rs117754353	T	C	0.9856	0.0503	0.0537	0.3498
rs117754360	T	C	0.0412	0.0225	0.0262	0.3907
rs117754511	A	G	0.9508	-0.051	0.0234	0.02951
rs11775460	T	C	0.5029	0.0103	0.0092	0.2618
rs117754604	A	C	0.9452	-0.0276	0.0298	0.3535
rs117754637	T	C	0.0329	-0.0438	0.038	0.2484
rs117754666	T	C	0.0191	-0.0817	0.046	0.07535
rs117754749	A	G	0.9794	-0.1343	0.0421	0.001404
rs117754783	A	G	0.9761	-0.0267	0.0373	0.4743
rs117754787	A	G	0.0187	0.1432	0.0551	0.009323
rs117754812	T	C	0.0213	-0.0044	0.0411	0.9153
rs11775487	A	G	0.0252	-0.0174	0.0346	0.6158
rs117754901	T	C	0.0175	-0.0437	0.0445	0.3261
rs117754906	T	C	0.0143	0.0336	0.0509	0.5096
rs117754977	A	G	0.0327	0.0403	0.0401	0.3153
rs117755034	T	C	0.9832	0.0445	0.0418	0.2862
rs117755055	A	G	0.974	-0.0156	0.0425	0.7137
rs117755077	T	C	0.0657	-0.0175	0.0254	0.4898
rs117755156	T	C	0.0211	0.0396	0.0476	0.4058
rs11775527	A	G	0.0534	-0.0028	0.0212	0.896
rs117755302	A	G	0.9803	-0.0453	0.0721	0.5298
rs117755460	A	C	0.9804	-0.0287	0.0521	0.5825
rs117755483	T	C	0.0238	0.0116	0.0476	0.808
rs117755488	T	C	0.9859	0.0031	0.0487	0.9501
rs117755521	A	G	0.9829	-0.0624	0.0409	0.127
rs117755527	A	G	0.9801	0.0374	0.0403	0.3532
rs117755558	T	C	0.9766	-0.1128	0.0477	0.01802
rs117755631	A	G	0.027	-0.0207	0.0455	0.6489
rs117755654	T	C	0.9741	-0.0696	0.0337	0.0393
rs117755663	A	G	0.9802	-0.0695	0.037	0.06007
rs117755686	A	G	0.9714	0.0271	0.0381	0.4768
rs117755744	T	G	0.0142	0.0251	0.0518	0.6281
rs117755759	T	G	0.0256	0.0325	0.0361	0.3681
rs117755785	A	G	0.0182	-0.024	0.0515	0.641
rs117755859	T	G	0.0195	0.0482	0.0543	0.3754
rs117755882	A	C	0.0343	-0.0031	0.0389	0.9359
rs117755944	T	C	0.0263	0.0194	0.0438	0.6576
rs117755976	A	G	0.0146	0.107	0.077	0.1647
rs117756125	T	C	0.0288	0.0287	0.0318	0.3661
rs117756133	T	C	0.9858	-0.0699	0.0602	0.2456
rs11775614	T	G	0.0241	-0.0493	0.0442	0.2639
rs117756387	T	C	0.0445	0.0454	0.0343	0.1858
rs117756453	T	C	0.9834	0.0418	0.054	0.4393
rs117756468	T	G	0.0303	0.0086	0.0311	0.7821
rs117756557	A	G	0.011	0.0879	0.0761	0.248
rs117756595	T	C	0.0283	-0.008	0.0311	0.7981
rs117756612	T	G	0.9759	-0.018	0.0336	0.5915
rs117756648	A	G	0.9822	0.038	0.0437	0.385
rs117756847	T	C	0.0163	-0.0846	0.064	0.1865
rs117757079	T	C	0.9521	0.0826	0.0337	0.01438
rs117757088	A	G	0.0218	0.0683	0.0407	0.09316
rs117757126	A	C	0.0387	0.0371	0.0351	0.2907
rs117757204	A	C	0.0228	0.0249	0.0417	0.5507
rs117757247	A	G	0.0264	-0.0169	0.0444	0.7031
rs11775733	T	C	0.0222	0.069	0.0393	0.07902
rs117757375	A	G	0.9792	0.009	0.0431	0.8353
rs117757381	A	G	0.9711	0.0184	0.0333	0.5792
rs117757565	T	C	0.0251	0.003	0.0433	0.9454
rs117757679	T	C	0.0153	0.0136	0.0511	0.7896
rs117757692	A	G	0.0298	-0.0643	0.0441	0.1446
rs117757754	T	C	0.0182	0.0728	0.046	0.1136
rs117757914	T	G	0.9536	-0.0097	0.0249	0.6954
rs117758194	A	G	0.0303	0.0096	0.0542	0.8593
rs117758235	A	G	0.0598	-0.0047	0.0281	0.8677
rs117758259	T	C	0.0591	0.0074	0.0349	0.8312
rs117758334	A	G	0.0221	-0.0111	0.046	0.809
rs117758382	A	G	0.9602	0.0573	0.0377	0.1281
rs11775842	T	G	0.0125	-0.0946	0.0754	0.2094
rs11775844	A	G	0.9631	-0.0577	0.0344	0.09309
rs117758730	A	G	0.9826	-0.0234	0.0468	0.6176
rs11775886	A	G	0.5107	-0.0057	0.0093	0.5381
rs117758866	A	C	0.9495	-0.0286	0.0279	0.3065
rs117758892	T	C	0.9686	0.0243	0.031	0.4318
rs117759114	T	C	0.0348	0.0063	0.0313	0.8415
rs117759128	T	C	0.9749	0.0797	0.0461	0.08357
rs11775923	T	C	0.0477	0.0357	0.0309	0.2472
rs117759274	A	G	0.0201	-0.0025	0.0408	0.9515
rs117759282	A	G	0.0339	-0.0353	0.036	0.3278
rs117759292	T	C	0.0191	-0.0089	0.0404	0.8259
rs11775935	T	C	0.5944	0.0085	0.0097	0.3831
rs11775951	A	G	0.5039	0.0209	0.0098	0.03236
rs117759535	A	G	0.9732	-0.0131	0.0435	0.7632
rs117759619	T	C	0.0208	-0.012	0.0479	0.8027
rs117759723	T	C	0.9806	0.0179	0.0465	0.6996
rs117759737	A	C	0.9773	0.0293	0.0426	0.4921
rs117759760	T	C	0.0265	-0.0267	0.0397	0.5003
rs117759769	A	G	0.0374	0.0232	0.0253	0.3591
rs117759907	T	C	0.9724	0.007	0.0339	0.8371
rs117760083	A	G	0.9833	-0.0709	0.0596	0.2335
rs117760133	T	G	0.0351	-0.0066	0.0345	0.8477
rs117760141	T	C	0.0183	0.0097	0.0416	0.8161
rs117760340	T	C	0.0222	0.0397	0.0455	0.3834
rs117760494	T	C	0.0328	-0.0692	0.0363	0.05679
rs11776057	A	G	0.5765	-0.014	0.0099	0.1565
rs117760627	T	G	0.0161	-0.0452	0.0426	0.288
rs117760660	T	C	0.0186	0.0624	0.0382	0.1028
rs117760708	T	C	0.024	0.0547	0.0395	0.166
rs117760847	T	C	0.0471	0.0164	0.0227	0.4721
rs117760883	T	G	0.9366	0.0114	0.0237	0.6289
rs117760910	T	C	0.0296	0.0291	0.0345	0.398
rs117760933	A	C	0.9874	-0.0357	0.0644	0.5799
rs117760950	A	G	0.9793	0.0531	0.0474	0.2619
rs117760992	A	G	0.0148	0.0009	0.0804	0.9907
rs117761093	T	G	0.0321	0.0041	0.0315	0.8962
rs117761127	T	C	0.0639	0.0231	0.0357	0.518
rs117761144	A	G	0.0393	-0.0103	0.0246	0.6769
rs117761189	A	G	0.0222	-0.02	0.0618	0.7461
rs117761211	T	C	0.0107	0.1362	0.095	0.1516
rs117761227	T	C	0.9853	0.0394	0.0497	0.4276
rs117761285	A	G	0.0162	-0.051	0.0531	0.3363
rs117761287	A	G	0.9786	-0.0396	0.0403	0.3254
rs117761415	A	G	0.9848	-0.0134	0.0677	0.8428
rs117761474	T	C	0.0163	0.0589	0.0563	0.2956
rs117761479	T	C	0.0216	0.0046	0.0589	0.9378
rs11776149	A	G	0.0486	0.0604	0.0298	0.04241
rs117761501	T	G	0.9724	-0.041	0.0467	0.3796
rs117761717	A	G	0.0114	-0.0673	0.0859	0.4339
rs117761888	T	C	0.9862	-0.0522	0.0541	0.3343
rs117761927	A	G	0.9816	0.0108	0.0493	0.8268
rs117761939	A	G	0.0302	-0.0125	0.0551	0.8203
rs117762043	T	G	0.9801	0.0197	0.0437	0.6518
rs11776206	T	C	0.9241	0.0074	0.0176	0.6751
rs117762171	A	G	0.0317	0.0095	0.0318	0.7645
rs117762202	A	G	0.0494	-0.0377	0.0255	0.1386
rs117762287	A	G	0.9705	0.0016	0.0359	0.9653
rs117762433	A	C	0.017	0.0158	0.043	0.7136
rs117762497	A	C	0.0176	-0.0212	0.0472	0.6539
rs117762578	A	G	0.0159	0.0926	0.0468	0.04757
rs11776280	A	G	0.974	-0.0074	0.0383	0.8463
rs117762804	A	G	0.039	0.0068	0.0358	0.8495
rs117762805	T	C	0.9887	-0.0306	0.0658	0.6415
rs117762837	T	C	0.0306	0.0135	0.0329	0.6812
rs117762845	A	G	0.9851	0.0335	0.0579	0.5631
rs117762924	T	C	0.9823	-0.0035	0.053	0.9476
rs117762962	A	G	0.0144	-0.0468	0.0599	0.4346
rs117762963	T	C	0.9775	0.0354	0.0414	0.3928
rs117763049	A	G	0.0323	0.043	0.0368	0.2433
rs11776321	T	C	0.9845	0.0656	0.061	0.2827
rs117763281	A	G	0.0271	0.0609	0.0347	0.0795
rs117763311	T	C	0.0317	-0.0445	0.031	0.1517
rs117763315	T	C	0.0209	0.0456	0.0371	0.2189
rs117763380	A	G	0.9836	0.0445	0.0552	0.4198
rs11776344	A	C	0.293	0.0176	0.0121	0.1466
rs117763442	A	G	0.0439	-0.0064	0.027	0.8125
rs117763444	T	C	0.9852	0.0367	0.0586	0.5314
rs117763602	A	C	0.9804	0.0739	0.0474	0.1185
rs117763725	T	C	0.9617	0.0092	0.0346	0.7903
rs117763755	T	C	0.0182	-0.0019	0.0417	0.9638
rs117763776	A	G	0.0169	-0.064	0.0499	0.1996
rs117763805	A	G	0.9849	0.0475	0.0539	0.3785
rs117763930	A	G	0.0308	-0.0058	0.0327	0.8589
rs117764365	T	C	0.0467	0.0187	0.0266	0.4825
rs117764447	A	G	0.9259	0.0068	0.0182	0.7075
rs117764498	T	C	0.0158	-0.0307	0.0458	0.5018
rs117764566	A	C	0.0304	0.0235	0.041	0.567
rs117764606	T	C	0.0183	-0.0016	0.0418	0.9688
rs117764699	T	C	0.0241	0.0354	0.0459	0.4397
rs117764906	A	C	0.0231	0.0034	0.0434	0.9384
rs117764998	A	C	0.0205	0.0146	0.036	0.6856
rs117765130	T	C	0.0133	0.0832	0.0506	0.1
rs11776516	T	C	0.0167	-0.0075	0.0422	0.8587
rs117765205	T	C	0.981	0	0.0465	0.9994
rs117765256	T	C	0.9835	0.0463	0.0452	0.3053
rs117765310	T	G	0.0312	0.0335	0.037	0.3644
rs117765523	A	G	0.0214	-0.0399	0.0373	0.2843
rs117765530	A	G	0.0166	-0.0251	0.0413	0.5426
rs117765579	A	G	0.0382	-0.0495	0.0335	0.1395
rs117765614	T	C	0.0402	-0.0479	0.0319	0.1335
rs117765704	A	G	0.0111	0.0864	0.0895	0.3343
rs117765706	T	C	0.0173	0.0326	0.0514	0.5267
rs117765861	T	C	0.0261	0.0069	0.0404	0.8651
rs117765887	T	C	0.0231	-0.0248	0.0568	0.6629
rs117765921	A	G	0.0194	-0.01	0.0431	0.817
rs117765929	T	C	0.9837	0.0337	0.0574	0.5571
rs117766011	A	C	0.9782	-0.0602	0.0355	0.08994
rs117766133	T	C	0.032	0.072	0.0536	0.179
rs117766200	T	C	0.9864	0.0336	0.0553	0.5427
rs117766218	A	G	0.0371	0.0272	0.0521	0.6012
rs117766280	T	C	0.0178	0.0114	0.0435	0.793
rs117766330	T	C	0.0218	-0.0317	0.0447	0.4784
rs11776641	T	C	0.5364	-0.0253	0.0094	0.007171
rs117766423	A	G	0.0239	-0.047	0.0432	0.2767
rs117766814	T	G	0.0388	-0.0412	0.0347	0.2355
rs117766856	T	C	0.0236	-0.0412	0.0503	0.4123
rs117766901	A	G	0.0463	-0.0073	0.0257	0.7765
rs117766911	A	G	0.0635	-0.0002	0.0228	0.9934
rs117766915	T	C	0.0217	0.023	0.0448	0.6086
rs117766977	T	C	0.0146	0.0505	0.0635	0.426
rs117767067	T	C	0.0541	-0.0338	0.028	0.2271
rs11776710	T	C	0.4131	-0.0069	0.0107	0.5176
rs117767138	T	C	0.0244	-0.0057	0.037	0.8785
rs117767217	A	C	0.9814	-0.0086	0.0415	0.8351
rs117767298	A	G	0.9783	-0.0591	0.051	0.2466
rs11776736	A	G	0.9464	-0.0178	0.0233	0.446
rs117767431	T	C	0.9794	0.0886	0.046	0.05421
rs117767444	T	C	0.9812	0.0294	0.0392	0.4529
rs117767555	T	C	0.0556	0.0198	0.0255	0.4372
rs117767750	A	C	0.9754	0.0194	0.0355	0.5848
rs117767841	A	G	0.024	0.0049	0.0329	0.8816
rs117767855	A	G	0.0228	0.026	0.0499	0.602
rs117767991	T	C	0.0202	0.0372	0.0381	0.3279
rs117768034	A	G	0.0244	-0.0165	0.0428	0.6989
rs117768087	A	G	0.0135	-0.0062	0.0619	0.9201
rs117768148	T	G	0.0369	0.0405	0.0259	0.118
rs117768151	T	C	0.0479	0.0275	0.0236	0.2431
rs117768158	T	G	0.0295	0.0072	0.0405	0.8587
rs117768183	T	C	0.014	-0.0107	0.0643	0.8679
rs117768354	A	G	0.0335	0.0262	0.032	0.4134
rs117768437	T	C	0.0419	-0.0006	0.0252	0.9812
rs117768535	T	G	0.9733	-0.0375	0.034	0.2712
rs117768540	A	G	0.9778	-0.0577	0.0455	0.2043
rs117768698	T	C	0.9856	0.0204	0.0617	0.7411
rs117768729	T	C	0.0767	0.0039	0.0232	0.8667
rs117768851	T	C	0.0167	-0.1129	0.0513	0.02767
rs117768876	A	C	0.0299	0.0681	0.0337	0.04311
rs117768935	T	C	0.9876	0.0267	0.0558	0.6325
rs117768937	A	G	0.0252	-0.012	0.0443	0.7865
rs11776916	A	G	0.0266	0.049	0.034	0.1498
rs117769369	A	C	0.9741	0.0029	0.0323	0.9295
rs117769388	T	C	0.0255	-0.0468	0.0333	0.1609
rs117769391	A	G	0.9817	-0.0051	0.0409	0.9012
rs117769460	T	C	0.9775	-0.0397	0.0349	0.2556
rs117769521	T	C	0.0186	-0.0399	0.0392	0.3093
rs117769541	T	C	0.0135	0.0345	0.0626	0.5818
rs117769622	T	C	0.0212	0.0416	0.0462	0.3677
rs117769685	A	G	0.0276	0.0283	0.0313	0.3672
rs117769929	A	G	0.0563	0.0478	0.0239	0.0454
rs11776993	A	G	0.5002	-0.0052	0.0094	0.5779
rs117769959	T	G	0.0175	0.0393	0.046	0.3927
rs117769992	A	G	0.0255	-0.0168	0.057	0.7685
rs11777011	T	C	0.0524	-0.0022	0.0235	0.9264
rs117770132	A	C	0.0401	0.0048	0.0301	0.8745
rs117770216	A	C	0.0178	0.0762	0.05	0.1274
rs117770228	A	G	0.026	-0.0124	0.0352	0.7254
rs117770244	A	C	0.012	0.0178	0.0657	0.787
rs117770316	A	G	0.0141	0.1022	0.0601	0.08911
rs117770327	A	G	0.9798	0.0248	0.0478	0.6044
rs117770374	A	G	0.9642	0.0032	0.0375	0.9317
rs117770493	A	C	0.9778	-0.0375	0.0369	0.3085
rs117770532	A	G	0.9314	-0.0109	0.0261	0.675
rs117770556	A	G	0.0467	0.0233	0.0273	0.3924
rs117770816	T	C	0.0481	-0.0139	0.0276	0.6147
rs117770898	A	G	0.967	0.0008	0.0384	0.984
rs11777116	T	C	0.0822	0.0212	0.018	0.2387
rs117771224	T	G	0.0177	-0.0152	0.0428	0.7216
rs11777123	T	C	0.9397	0.0083	0.0232	0.7214
rs11777124	A	G	0.0729	0.0152	0.0228	0.5055
rs11777127	T	C	0.0201	-0.0216	0.0355	0.5425
rs117771479	T	C	0.0132	0.0773	0.0448	0.08439
rs117771626	T	G	0.9781	0.0395	0.0412	0.3382
rs117771628	T	C	0.0289	0.0105	0.0299	0.7244
rs117771834	A	G	0.0359	-0.0281	0.0382	0.4618
rs117771879	A	G	0.9837	0.0823	0.0474	0.08269
rs117771915	A	G	0.0154	-0.0344	0.0432	0.4256
rs117772031	T	C	0.0185	-0.0386	0.0498	0.4386
rs117772061	A	G	0.0243	0.086	0.0444	0.05301
rs117772112	T	G	0.981	-0.0577	0.0528	0.2745
rs117772118	T	C	0.9784	0.0313	0.0437	0.4738
rs117772168	A	G	0.0259	0.0488	0.0372	0.189
rs117772183	A	G	0.9767	-0.0188	0.0344	0.5851
rs117772237	A	G	0.0498	-0.0416	0.028	0.1371
rs117772381	T	C	0.9749	-0.0263	0.0376	0.4846
rs117772454	T	G	0.0145	0.0034	0.0531	0.9482
rs117772491	T	C	0.0277	0.0067	0.032	0.8339
rs117772492	T	C	0.0467	0.0243	0.0266	0.3624
rs11777278	T	G	0.9775	0.017	0.039	0.6623
rs117772917	A	G	0.9812	-0.1046	0.0428	0.01447
rs117772927	T	C	0.0223	-0.0638	0.0472	0.177
rs117773146	T	C	0.9789	-0.0817	0.0348	0.01911
rs117773326	T	C	0.0203	0.0204	0.0432	0.6368
rs117773347	A	G	0.0174	-0.0484	0.0465	0.2983
rs11777335	T	G	0.4721	0.0001	0.0096	0.9958
rs117773481	T	C	0.9859	0.0459	0.0601	0.4445
rs117773576	A	G	0.9766	-0.014	0.0354	0.6936
rs117773599	A	G	0.0213	0.0511	0.0398	0.199
rs117773681	T	C	0.0124	0.0118	0.0591	0.8412
rs117773716	T	G	0.0322	0.0185	0.0375	0.622
rs117773746	T	G	0.9589	0.0737	0.0323	0.02263
rs117773928	A	G	0.9788	-0.0632	0.0416	0.1286
rs117773946	A	G	0.0236	0.0031	0.0439	0.9434
rs117774086	T	C	0.9841	0.016	0.0505	0.7519
rs117774099	A	G	0.971	0.0425	0.0375	0.2563
rs11777410	T	C	0.9733	0.0379	0.036	0.2923
rs117774132	A	G	0.0197	-0.0136	0.0407	0.7375
rs117774349	A	C	0.9858	0.0423	0.0569	0.4576
rs117774359	T	C	0.9288	0.0308	0.026	0.2358
rs11777439	T	C	0.0228	0.0883	0.046	0.05494
rs117774449	T	G	0.0128	0.1196	0.0635	0.05943
rs117774454	A	G	0.98	-0.0431	0.0389	0.2672
rs117774487	T	C	0.0985	-0.0148	0.0191	0.4365
rs117774585	T	C	0.0269	-0.0425	0.0424	0.3164
rs117774850	T	C	0.9726	-0.0181	0.032	0.571
rs117774897	A	G	0.016	0.0082	0.0481	0.865
rs117774925	A	C	0.9813	0.0245	0.0445	0.5811
rs117774930	A	G	0.9783	0.0217	0.0366	0.5537
rs117775004	T	C	0.97	0.0631	0.0384	0.1002
rs117775010	A	G	0.9851	0.0418	0.0518	0.419
rs117775027	T	C	0.0149	-0.0146	0.0452	0.7461
rs117775059	A	G	0.03	0.0393	0.0374	0.2923
rs117775085	A	G	0.0199	0.0104	0.0421	0.8049
rs117775131	T	C	0.04	-0.0443	0.0332	0.1819
rs117775151	T	G	0.0437	0.0399	0.0271	0.1413
rs117775193	T	C	0.0216	-0.016	0.0421	0.7038
rs117775260	A	G	0.0172	0.0116	0.0487	0.8124
rs117775390	T	C	0.0277	0.0183	0.0337	0.5875
rs117775474	T	C	0.9867	-0.0039	0.0925	0.9662
rs117775476	T	C	0.9743	0.0239	0.0324	0.4619
rs117775511	T	C	0.0154	0.0191	0.0515	0.7108
rs117775514	A	G	0.0217	0.0293	0.0571	0.6077
rs117775519	T	C	0.0174	-0.0006	0.0412	0.9883
rs117775541	A	G	0.0144	-0.0123	0.0499	0.8057
rs117775579	A	G	0.0142	0.0774	0.075	0.3017
rs117775738	A	C	0.0291	-0.0371	0.0428	0.3868
rs117775790	A	G	0.0203	0.061	0.0405	0.1322
rs117775924	T	C	0.0224	-0.0308	0.0404	0.4462
rs117775958	A	G	0.9741	-0.0248	0.0422	0.5576
rs117776008	T	C	0.0112	-0.0345	0.0672	0.6071
rs117776079	A	C	0.9627	0.0598	0.0377	0.113
rs117776121	T	C	0.0141	-0.0568	0.0555	0.3061
rs117776146	A	C	0.0222	-0.0119	0.0751	0.8737
rs117776159	T	C	0.969	0.0112	0.0291	0.7009
rs117776240	A	C	0.9791	0.0256	0.0404	0.5269
rs117776354	A	G	0.0311	-0.0107	0.0279	0.7016
rs117776590	T	C	0.9732	-0.0857	0.0355	0.01586
rs117776768	A	G	0.0331	-0.0051	0.0289	0.861
rs117776786	A	G	0.038	-0.0139	0.0288	0.6283
rs117776972	A	G	0.9746	-0.0744	0.0403	0.06492
rs11777703	A	G	0.5056	-0.0053	0.0096	0.577
rs117777044	T	C	0.0229	0.0604	0.0634	0.3409
rs117777046	T	C	0.0477	-0.0121	0.0478	0.8008
rs117777107	T	C	0.0209	0.0177	0.0455	0.6978
rs117777118	A	G	0.0392	0.0502	0.0369	0.1735
rs117777187	A	G	0.0297	0.0512	0.0424	0.2276
rs117777213	A	G	0.0251	-0.1216	0.0405	0.002699
rs117777271	T	C	0.0187	0.0835	0.0502	0.09615
rs117777650	A	C	0.9724	-0.0458	0.0339	0.1765
rs117777711	A	G	0.0809	0.0008	0.0236	0.9732
rs117777715	A	G	0.9745	-0.0212	0.0333	0.5237
rs11777775	T	C	0.2942	0.0003	0.0129	0.9834
rs117777844	A	G	0.9857	0.0754	0.0552	0.1718
rs117777876	A	G	0.0284	0.0525	0.0433	0.2251
rs117777882	T	C	0.0226	-0.004	0.035	0.909
rs117778103	A	G	0.0667	0.0244	0.0208	0.241
rs117778107	T	C	0.0208	-0.0306	0.0475	0.5196
rs117778189	A	C	0.9758	-0.083	0.0424	0.05
rs117778332	T	C	0.0379	-0.0096	0.0331	0.7718
rs117778428	T	C	0.0233	-0.058	0.0455	0.2026
rs117778474	T	G	0.0308	0.0545	0.0364	0.1339
rs117778485	T	C	0.0235	-0.0412	0.0373	0.2692
rs117778489	T	C	0.0293	0.0034	0.0363	0.9252
rs117778569	T	C	0.0201	0.0252	0.0388	0.5166
rs117778582	T	C	0.0296	-0.0108	0.0332	0.7457
rs117778590	A	G	0.9702	0.0471	0.0355	0.1849
rs11777866	A	C	0.9849	0.0151	0.0549	0.7839
rs117778730	T	G	0.9626	-0.0234	0.041	0.569
rs117778741	A	G	0.0243	0.0302	0.0471	0.5213
rs117778875	T	C	0.0314	0.0347	0.0312	0.2664
rs117778982	T	G	0.013	-0.0746	0.0562	0.1843
rs117779052	T	C	0.0339	-0.049	0.0344	0.1542
rs117779266	T	C	0.0266	-0.0296	0.0336	0.3783
rs117779290	T	C	0.0176	0.0617	0.0535	0.2491
rs117779427	A	G	0.9572	0.0114	0.0275	0.6794
rs117779460	T	G	0.0952	0.0009	0.0181	0.962
rs117779534	A	G	0.0207	0.038	0.0365	0.2971
rs117779561	A	G	0.03	-0.0037	0.0404	0.9262
rs117779690	T	C	0.0195	-0.0084	0.0544	0.8769
rs117779747	T	C	0.9834	0.0028	0.0549	0.9592
rs11777981	T	C	0.4673	0.0053	0.0092	0.5649
rs117779845	A	G	0.9838	-0.0629	0.0438	0.1504
rs117779854	T	C	0.0194	0.0643	0.0664	0.3332
rs117779864	T	C	0.0159	0.0444	0.071	0.5319
rs117779879	T	C	0.0378	-0.0201	0.0257	0.4334
rs117779957	T	C	0.0252	0.0217	0.036	0.5464
rs11778	T	C	0.572	-0.0012	0.0116	0.9165
rs117780063	A	G	0.0186	0.0218	0.0549	0.6918
rs117780135	T	C	0.0341	-0.0075	0.0367	0.8376
rs117780159	T	C	0.9666	0.0067	0.0318	0.8322
rs117780293	T	C	0.0285	-0.0223	0.0297	0.4528
rs11778032	T	C	0.1632	-0.0045	0.0157	0.7727
rs117780441	A	C	0.9775	-0.0314	0.0506	0.5346
rs11778046	A	G	0.0285	-0.0342	0.0393	0.3851
rs117780633	T	C	0.0266	0.0491	0.0366	0.1802
rs11778079	T	C	0.989	0.0397	0.0608	0.5132
rs117780818	A	G	0.9842	-0.1547	0.0881	0.0791
rs117780838	T	C	0.0154	-0.0771	0.0483	0.1106
rs117780915	A	G	0.0286	-0.0396	0.0383	0.3013
rs117780973	T	C	0.9669	-0.0148	0.0331	0.6541
rs117780986	T	C	0.016	0.1783	0.0558	0.001402
rs117781112	A	G	0.0603	-0.0144	0.0266	0.5867
rs117781162	T	G	0.0206	0.0127	0.0432	0.7684
rs11778124	T	C	0.5147	-0.0031	0.0091	0.7364
rs117781455	T	C	0.024	0.1059	0.0412	0.01012
rs117781477	T	C	0.9769	-0.0319	0.0371	0.3902
rs117781523	A	G	0.0466	0.0309	0.0251	0.2181
rs117781524	A	C	0.9556	-0.0108	0.0289	0.7086
rs117781575	A	G	0.9631	-0.0027	0.0297	0.9287
rs117781578	T	C	0.0266	0.0418	0.0356	0.2401
rs117781595	T	C	0.0297	0.0561	0.0486	0.2487
rs117781624	T	C	0.0131	0.0501	0.0621	0.42
rs117781633	T	C	0.0151	-0.1074	0.0594	0.07078
rs117781678	A	C	0.0133	0.0253	0.0531	0.633
rs117781888	A	G	0.9487	-0.0361	0.0257	0.1602
rs117781901	T	C	0.9654	-0.0309	0.0289	0.285
rs1177820	T	C	0.5076	0.0029	0.0094	0.7549
rs117782065	T	C	0.015	0.0425	0.0577	0.4615
rs11778207	T	C	0.522	-0.002	0.0115	0.8597
rs117782072	T	C	0.03	0.0389	0.0342	0.255
rs117782090	A	G	0.971	0.0541	0.0456	0.2354
rs117782114	A	G	0.016	0.0261	0.0565	0.6439
rs117782169	A	G	0.0187	-0.0204	0.049	0.6777
rs117782229	T	C	0.0324	-0.0725	0.0296	0.01423
rs117782277	A	G	0.0524	0.0071	0.0287	0.8033
rs117782319	T	C	0.9539	-0.0435	0.0274	0.1125
rs117782338	T	C	0.0167	0.0565	0.0543	0.2976
rs117782342	A	G	0.9834	-0.0299	0.0483	0.5367
rs117782415	A	G	0.9736	-0.0259	0.0338	0.444
rs117782454	T	C	0.0293	-0.0283	0.0319	0.374
rs11778251	T	C	0.2036	0.0154	0.0216	0.4761
rs117782551	A	G	0.0257	0.0012	0.0502	0.9806
rs117782576	A	G	0.0318	-0.0633	0.0304	0.03741
rs117782671	A	G	0.9627	0.0368	0.0302	0.2229
rs117782874	A	G	0.0314	0.0511	0.0395	0.1961
rs117782898	A	G	0.9418	0.0036	0.0274	0.8962
rs11778291	T	C	0.5697	0.0201	0.0093	0.03082
rs117783044	T	C	0.9857	-0.0461	0.0532	0.3865
rs117783105	T	C	0.9677	-0.0169	0.0354	0.6322
rs117783181	T	C	0.0652	-0.0137	0.0198	0.4872
rs117783203	A	G	0.017	-0.064	0.0743	0.389
rs117783263	A	G	0.9416	-0.0374	0.0256	0.1447
rs117783353	T	C	0.0226	-0.0843	0.052	0.1049
rs117783414	T	C	0.0197	-0.0038	0.0511	0.9403
rs117783445	T	C	0.0289	-0.0031	0.0327	0.9237
rs117783491	A	G	0.9883	0.0397	0.0871	0.6485
rs117783563	A	G	0.9705	0.0176	0.0357	0.6218
rs11778360	T	C	0.4957	-0.0142	0.0093	0.1271
rs117783680	A	G	0.9847	-0.1059	0.047	0.02437
rs117783958	T	C	0.9669	-0.0031	0.0361	0.9308
rs117783997	T	C	0.0389	0.0231	0.0337	0.4917
rs117784117	T	C	0.9818	-0.0068	0.0484	0.8879
rs117784129	T	C	0.9667	0.0544	0.0571	0.3409
rs117784204	T	G	0.9606	0.0023	0.031	0.9409
rs117784259	A	G	0.0274	-0.0091	0.0355	0.7982
rs117784289	T	C	0.0153	0.0059	0.0502	0.9068
rs117784420	T	G	0.0305	-0.008	0.0352	0.8196
rs117784758	T	G	0.9695	-0.0536	0.0384	0.1622
rs117784827	T	C	0.9586	-0.0142	0.045	0.7515
rs117784872	A	G	0.9884	-0.07	0.0875	0.4238
rs117785014	T	C	0.0267	0.0045	0.0435	0.9173
rs117785035	A	G	0.0221	-0.0135	0.0382	0.7241
rs117785148	A	G	0.0216	-0.0002	0.0454	0.997
rs117785164	T	G	0.9798	0.0668	0.0475	0.1597
rs117785216	A	G	0.0228	0.0303	0.044	0.4911
rs117785488	A	C	0.0243	0.0116	0.0398	0.7713
rs117785504	A	G	0.9516	0.0619	0.031	0.04613
rs117785582	A	G	0.0298	0.0073	0.0305	0.811
rs117785640	A	G	0.98	0.0354	0.0382	0.3543
rs117785708	T	C	0.0184	0.0688	0.0463	0.1368
rs117785709	T	C	0.0296	0.0059	0.0392	0.8797
rs11778580	A	G	0.9753	0.0316	0.0355	0.374
rs117785884	T	C	0.0292	0.0036	0.0396	0.9269
rs117786044	A	G	0.0403	0.0488	0.0315	0.121
rs11778607	A	G	0.5021	-0.0094	0.0092	0.3076
rs117786076	A	G	0.9088	0.0334	0.0194	0.08399
rs117786118	A	C	0.0247	-0.0288	0.0395	0.4657
rs117786147	T	C	0.0265	-0.0538	0.0454	0.2362
rs11778618	A	C	0.0198	0.0686	0.0697	0.3252
rs117786304	A	G	0.9855	-0.0247	0.0528	0.6403
rs117786385	A	G	0.0328	-0.0401	0.0316	0.2036
rs11778646	T	C	0.9833	-0.0218	0.0495	0.6592
rs117786466	A	G	0.0162	-0.033	0.0589	0.5746
rs117786510	A	G	0.0161	-0.0917	0.0579	0.1133
rs117786759	T	C	0.0218	-0.0756	0.0402	0.0602
rs117786787	A	G	0.0308	-0.0838	0.0445	0.0599
rs117786830	T	C	0.9832	-0.0481	0.0521	0.356
rs117786989	T	C	0.0228	0.0173	0.0389	0.6569
rs117787059	A	G	0.0195	-0.0511	0.0619	0.4088
rs117787115	A	G	0.9751	-0.0634	0.0344	0.06482
rs117787218	A	G	0.0137	0.0383	0.0549	0.4857
rs117787287	A	G	0.6127	-0.0115	0.0185	0.5337
rs117787335	A	C	0.0361	-0.0084	0.0309	0.7855
rs117787370	A	G	0.0454	0.0373	0.0299	0.2127
rs117787477	T	G	0.9451	-0.0009	0.0262	0.9724
rs117787511	A	G	0.0172	0.0412	0.0506	0.4157
rs117787737	T	C	0.9659	0.0138	0.0305	0.6498
rs11778777	T	G	0.472	0.0132	0.009	0.1403
rs117787837	A	G	0.0272	0.0559	0.0342	0.1019
rs117787884	T	C	0.9805	0.0631	0.0416	0.1291
rs117787892	A	G	0.03	-0.009	0.03	0.7629
rs117788021	A	G	0.0191	-0.0106	0.0532	0.8414
rs11778804	A	C	0.4888	0.0215	0.0099	0.02948
rs117788108	A	C	0.9668	-0.0443	0.0369	0.2297
rs117788228	A	G	0.0284	0.0379	0.0348	0.2762
rs117788284	T	C	0.0249	-0.0193	0.0379	0.6099
rs11778836	A	G	0.0337	-0.0285	0.0355	0.4211
rs117788494	A	G	0.0191	0.0113	0.0454	0.8033
rs11778859	A	G	0.9052	0.0044	0.0237	0.8541
rs117788629	A	G	0.9664	-0.0781	0.0282	0.005585
rs117788652	T	C	0.9673	-0.0299	0.032	0.3508
rs117788740	T	C	0.0238	-0.0259	0.0364	0.4767
rs117788809	A	G	0.9789	-0.0669	0.0434	0.1234
rs117788863	T	G	0.962	-0.0271	0.0349	0.4375
rs117788885	A	G	0.0186	-0.074	0.0601	0.218
rs117789010	A	G	0.9828	-0.1217	0.0714	0.08795
rs117789109	A	C	0.02	-0.0133	0.0416	0.7489
rs117789118	A	G	0.9813	-0.0535	0.0756	0.4788
rs117789146	T	C	0.0339	-0.0251	0.0328	0.4432
rs11778926	A	G	0.9569	0.0143	0.0304	0.6384
rs117789272	T	G	0.0119	-0.0787	0.0691	0.2551
rs117789335	T	C	0.0386	-0.0203	0.0368	0.5808
rs117789343	T	G	0.0177	0.0904	0.0431	0.03617
rs117789409	A	G	0.0186	0.0205	0.0407	0.6147
rs117789420	A	G	0.017	-0.0249	0.054	0.6449
rs117789431	T	C	0.0232	-0.0128	0.0442	0.7713
rs117789484	T	C	0.025	-0.0229	0.0337	0.4975
rs117789535	T	C	0.9743	0.0344	0.0445	0.4392
rs11778957	A	G	0.6055	0.0065	0.0093	0.487
rs117789622	T	C	0.0129	-0.0247	0.0653	0.7057
rs117789647	T	G	0.9772	0.0015	0.0518	0.9772
rs117789674	A	G	0.0254	0.013	0.0396	0.7422
rs117789776	A	G	0.0221	-0.0053	0.0674	0.9375
rs117789796	A	G	0.0171	-0.0275	0.0453	0.5442
rs117789814	T	G	0.0303	-0.0432	0.0394	0.2725
rs117789837	T	C	0.0266	0.0184	0.0357	0.6066
rs117789905	T	C	0.0263	0.0586	0.033	0.07568
rs117790102	A	G	0.9816	-0.018	0.0416	0.6656
rs117790192	A	G	0.0156	0.0387	0.0451	0.3905
rs117790325	A	G	0.0167	-0.013	0.045	0.7735
rs117790364	A	G	0.0172	0.0083	0.0447	0.8529
rs117790405	A	C	0.9799	-0.0275	0.0612	0.6533
rs117790411	A	G	0.0241	-0.0062	0.0444	0.8896
rs117790428	A	G	0.0899	0.0108	0.0207	0.6022
rs117790491	A	G	0.0191	0.0098	0.0438	0.8234
rs117790523	T	C	0.0704	0.008	0.0216	0.7111
rs117790597	A	G	0.9649	0.007	0.0355	0.8429
rs117790694	T	C	0.02	0.0261	0.0447	0.5588
rs117790781	A	G	0.0303	-0.0513	0.0394	0.1933
rs117790841	A	G	0.9678	-0.0009	0.0371	0.9808
rs117790983	T	C	0.0397	0.0556	0.0315	0.07719
rs117791095	T	G	0.0247	0.0127	0.0407	0.7547
rs117791138	A	G	0.9655	-0.05	0.0282	0.07582
rs117791142	A	G	0.0218	0.1312	0.0422	0.001897
rs117791179	T	G	0.9745	-0.0068	0.0306	0.8251
rs117791187	A	G	0.0157	0.0442	0.0691	0.5223
rs117791212	A	C	0.0133	0.0635	0.0762	0.4048
rs117791248	A	G	0.9399	-0.0556	0.0256	0.0302
rs117791292	A	G	0.0201	0.0169	0.0449	0.7062
rs117791362	A	G	0.0134	-0.0222	0.0628	0.7236
rs117791372	T	G	0.9819	0.0737	0.0475	0.1206
rs117791474	A	C	0.9711	0.0069	0.0317	0.8287
rs117791560	A	G	0.9818	0.022	0.0425	0.6052
rs117791615	T	C	0.0213	-0.0488	0.0422	0.2473
rs117791626	T	C	0.0143	0.1413	0.0616	0.0217
rs117791649	T	G	0.9823	0.0025	0.0457	0.9561
rs117791708	T	C	0.9809	0.0014	0.0435	0.9746
rs117791825	T	C	0.0221	0.012	0.0424	0.7781
rs117791942	T	C	0.9871	-0.0093	0.0479	0.8455
rs117792001	A	C	0.9778	0.0389	0.0332	0.2402
rs117792051	A	G	0.0357	-0.0076	0.0289	0.793
rs117792336	T	G	0.0315	0.0364	0.0298	0.2212
rs117792351	A	G	0.0173	-0.0401	0.0556	0.4708
rs117792414	T	C	0.0184	0.0669	0.054	0.2151
rs117792454	T	G	0.0183	0.0244	0.0466	0.6001
rs117792603	T	C	0.0155	-0.0988	0.0774	0.2019
rs117792609	A	G	0.9853	-0.0094	0.0424	0.8241
rs117792654	A	G	0.9825	0.0465	0.0613	0.4479
rs117792665	T	C	0.0456	-0.0029	0.0234	0.9014
rs117792694	A	G	0.9573	0.031	0.0343	0.3664
rs117792809	A	G	0.0262	0.0006	0.0346	0.9862
rs1177929	T	G	0.815	-0.009	0.0162	0.5806
rs117793005	A	C	0.0288	0.061	0.0371	0.1001
rs117793212	A	G	0.0288	-0.0174	0.0322	0.5891
rs117793213	A	G	0.0152	0.1177	0.0536	0.02809
rs117793276	A	G	0.0206	0.0318	0.0451	0.4805
rs117793465	A	G	0.0236	-0.0548	0.0607	0.3668
rs117793635	A	C	0.0159	0.0283	0.0697	0.6849
rs117793638	A	G	0.9747	-0.0095	0.0346	0.7836
rs117793692	T	C	0.0121	0.0764	0.0755	0.3119
rs117793770	A	G	0.0132	-0.0221	0.0704	0.7536
rs117793868	T	C	0.9768	-0.0679	0.047	0.1486
rs117793908	T	C	0.046	-0.0413	0.029	0.1546
rs117794010	T	C	0.9607	-0.0456	0.0281	0.1041
rs117794016	T	C	0.9824	0.0038	0.0424	0.9285
rs117794059	T	C	0.0392	-0.0761	0.0254	0.002731
rs117794242	T	C	0.0192	0.0462	0.0364	0.2049
rs117794281	A	G	0.0259	-0.0899	0.0472	0.05676
rs117794385	T	C	0.0359	0.0268	0.0344	0.4356
rs117794389	T	C	0.0232	-0.0031	0.0382	0.9357
rs117794402	T	G	0.978	0.0234	0.0392	0.5512
rs117794411	A	G	0.0283	-0.0488	0.0416	0.2406
rs117794425	A	G	0.0201	-0.0636	0.0387	0.1002
rs117794551	A	G	0.0187	0.0166	0.0395	0.6739
rs117794580	T	C	0.0293	0.0484	0.0315	0.1243
rs117794594	A	C	0.021	-0.0035	0.0644	0.9564
rs117794620	A	G	0.9732	-0.0085	0.0389	0.8273
rs117794733	A	G	0.978	-0.0034	0.0373	0.9284
rs11779495	A	G	0.0674	-0.0247	0.0206	0.2302
rs117794950	A	G	0.9751	-0.0627	0.0459	0.1719
rs1177950	A	G	0.9358	-0.0456	0.0221	0.03935
rs117795119	T	C	0.9588	0.0143	0.0249	0.5662
rs117795219	T	C	0.1427	-0.0337	0.0178	0.05844
rs117795234	T	C	0.0203	-0.0145	0.0391	0.7104
rs117795265	A	G	0.0362	0.03	0.0292	0.3039
rs117795322	T	C	0.0208	0.0534	0.061	0.3811
rs117795351	T	C	0.0208	0.0589	0.0473	0.2126
rs1177954	A	G	0.0188	-0.0968	0.0449	0.03103
rs11779549	T	C	0.9576	-0.0075	0.0309	0.8091
rs117795510	T	C	0.9654	0.0175	0.0306	0.568
rs117795698	T	C	0.9755	0.0364	0.0436	0.4042
rs11779571	T	C	0.4758	-0.004	0.0096	0.6778
rs117795738	A	G	0.0219	0.0612	0.039	0.1167
rs117795812	T	G	0.0253	-0.0111	0.0347	0.7496
rs117795895	A	G	0.0555	-0.0384	0.0282	0.1725
rs117795896	T	C	0.0264	-0.0126	0.0352	0.7207
rs117795942	T	C	0.0323	0.0535	0.0322	0.09683
rs117795963	T	C	0.0249	-0.0459	0.041	0.2629
rs117796102	A	G	0.0199	-0.0626	0.0429	0.1444
rs117796132	A	C	0.9718	0.0378	0.0378	0.3174
rs117796319	T	C	0.0319	0.0218	0.0383	0.5685
rs117796420	A	G	0.9801	-0.032	0.0563	0.5693
rs117796462	A	C	0.0358	0.0152	0.0358	0.6707
rs117796563	T	C	0.9875	-0.0598	0.0598	0.3168
rs117796685	T	C	0.0263	0.0692	0.0384	0.0719
rs117796782	A	G	0.9662	-0.0131	0.0503	0.7949
rs117796879	A	G	0.0375	-0.0304	0.0285	0.2855
rs117796927	T	C	0.0149	-0.0373	0.0452	0.4095
rs117796965	T	C	0.9824	-0.0776	0.0475	0.1022
rs117796998	A	G	0.027	0.0142	0.0425	0.7386
rs117797076	A	G	0.0253	-0.007	0.0324	0.8282
rs117797080	T	C	0.0258	-0.0001	0.0356	0.9988
rs117797193	T	C	0.9818	0.0317	0.0379	0.4037
rs11779725	T	C	0.057	-0.0046	0.0238	0.8483
rs11779729	A	G	0.0186	0.0011	0.0538	0.9842
rs1177974	T	C	0.4734	-0.017	0.0102	0.097
rs1177975	T	C	0.9779	0.0102	0.0404	0.7999
rs1177976	A	G	0.5051	-0.0034	0.0109	0.752
rs117797654	A	G	0.025	-0.0322	0.0384	0.4016
rs117797734	T	C	0.0177	0.0589	0.0516	0.2532
rs117797744	T	C	0.9649	-0.0016	0.037	0.9657
rs117797789	T	C	0.0172	0.0477	0.0564	0.3985
rs117797839	T	G	0.0318	0.0025	0.0304	0.9341
rs117797877	T	C	0.0304	0.0838	0.0388	0.03082
rs1177980	T	C	0.7752	0.003	0.0238	0.9001
rs117798041	T	C	0.9825	-0.0683	0.0557	0.22
rs117798053	A	G	0.0325	-0.024	0.0413	0.5608
rs117798077	A	G	0.0829	-0.0297	0.0224	0.1851
rs117798118	T	C	0.0174	-0.0246	0.0609	0.6859
rs117798125	A	C	0.0324	-0.0279	0.032	0.3844
rs117798207	A	G	0.0313	0.0076	0.0323	0.8142
rs11779823	A	G	0.023	-0.0163	0.0459	0.7218
rs117798243	A	G	0.9258	-0.0074	0.0243	0.7604
rs117798253	T	C	0.0297	-0.0138	0.0438	0.752
rs117798261	T	C	0.018	-0.0641	0.0392	0.1018
rs117798304	A	G	0.9721	-0.0011	0.0379	0.9768
rs11779846	A	G	0.0311	-0.0178	0.0367	0.6279
rs11779850	A	G	0.1981	0.0209	0.0127	0.1015
rs11779851	A	G	0.4957	0.0151	0.0094	0.1107
rs117798528	T	C	0.9691	0.0009	0.0505	0.9852
rs11779854	A	C	0.9197	0.017	0.0182	0.3502
rs117798591	A	G	0.9763	0.0394	0.0406	0.3312
rs117798749	T	C	0.0178	0.0814	0.0636	0.2003
rs117798755	T	C	0.9789	-0.0346	0.0478	0.4696
rs117798792	A	G	0.0203	-0.0447	0.0513	0.3834
rs117798927	A	G	0.986	-0.0329	0.0612	0.5906
rs11779893	T	G	0.0287	-0.0165	0.0343	0.6296
rs117798951	T	C	0.9731	0.0361	0.0364	0.3213
rs117798952	T	C	0.0123	0.0774	0.0547	0.157
rs117798969	A	G	0.9484	-0.0304	0.0263	0.2474
rs117799003	T	C	0.98	-0.0438	0.0444	0.3235
rs117799032	T	C	0.0206	0.0897	0.0432	0.0377
rs117799040	A	G	0.981	-0.0646	0.0422	0.1255
rs11779905	A	G	0.5004	0.0097	0.0093	0.2996
rs117799061	T	C	0.0188	0.0717	0.0514	0.1628
rs117799100	T	C	0.0386	-0.0167	0.0338	0.621
rs117799245	T	C	0.016	0.0443	0.0505	0.3799
rs117799403	T	C	0.0201	0.0144	0.0392	0.7125
rs11779952	A	G	0.0476	-0.0118	0.0326	0.7175
rs117799523	A	G	0.0356	0.0416	0.0345	0.2284
rs117799534	A	C	0.0135	-0.0371	0.0624	0.5527
rs117799611	T	C	0.0182	-0.0623	0.0496	0.2092
rs117799623	T	C	0.9844	0.0315	0.0419	0.4519
rs117799650	A	C	0.0289	0.0195	0.0315	0.5362
rs117799662	A	G	0.0186	-0.0359	0.0488	0.4626
rs117799736	A	G	0.0234	0.0998	0.044	0.02332
rs11779975	T	C	0.4268	0.0072	0.01	0.4696
rs117799800	T	C	0.9805	0.018	0.0514	0.726
rs117799836	A	C	0.0143	0.0328	0.0842	0.6968
rs117799841	T	C	0.9765	0.0325	0.0415	0.4326
rs117799876	A	G	0.0171	0.0009	0.0472	0.9844
rs117799892	T	C	0.0305	-0.0135	0.0297	0.6497
rs117799943	A	G	0.984	-0.0394	0.0469	0.4001
rs117800076	T	C	0.0149	-0.0103	0.062	0.8678
rs11780014	T	C	0.9477	-0.0203	0.0357	0.5693
rs117800311	A	G	0.9839	-0.0602	0.0696	0.3869
rs117800361	T	C	0.0635	-0.0065	0.0215	0.7634
rs117800509	A	G	0.9754	-0.0537	0.0356	0.1317
rs117800533	A	G	0.031	-0.0186	0.0313	0.5527
rs117800556	A	C	0.9614	0.0326	0.0329	0.3211
rs117800578	T	C	0.0246	-0.0636	0.044	0.1486
rs117800707	T	C	0.0161	0.0309	0.0468	0.5092
rs117800826	T	G	0.0175	-0.1096	0.0675	0.1045
rs117800878	T	C	0.0285	0.0011	0.0421	0.9798
rs11780089	A	G	0.946	-0.0135	0.0233	0.5613
rs117800896	A	G	0.0208	0.0174	0.0393	0.658
rs117800905	A	G	0.0148	-0.139	0.0733	0.05779
rs117801081	T	C	0.0187	0.0294	0.0464	0.526
rs117801137	A	C	0.9489	-0.0094	0.0223	0.6714
rs117801340	A	C	0.0318	-0.0027	0.0342	0.936
rs117801410	T	C	0.0151	0.0429	0.0717	0.5502
rs117801440	T	C	0.9637	-0.0367	0.0365	0.3141
rs117801457	T	C	0.0266	0.0024	0.0374	0.9484
rs117801467	T	C	0.0175	0.0083	0.0438	0.8491
rs1178016	T	C	0.4961	0.0061	0.0093	0.5127
rs117801739	A	C	0.9807	0.006	0.0474	0.8991
rs11780181	T	C	0.9814	-0.093	0.0499	0.06249
rs117801887	A	G	0.0302	-0.0162	0.0388	0.6758
rs11780189	T	C	0.927	0.0026	0.021	0.9018
rs11780194	T	C	0.5987	0.0041	0.0118	0.7272
rs117802092	A	G	0.0174	0.0322	0.0441	0.4651
rs117802124	T	C	0.9762	0.0035	0.0555	0.9502
rs117802146	T	C	0.9636	0.0067	0.0296	0.8195
rs117802159	A	G	0.0621	0.0194	0.0199	0.3313
rs117802266	T	C	0.9601	-0.0375	0.0344	0.2765
rs117802289	A	G	0.0232	0.0792	0.042	0.05943
rs11780230	T	C	0.6005	0.0099	0.0123	0.4194
rs117802304	A	G	0.9835	0.0295	0.0616	0.6319
rs117802345	A	G	0.0207	-0.0093	0.0395	0.814
rs117802398	T	C	0.0232	0.0269	0.0401	0.5029
rs117802493	A	G	0.9829	0.0082	0.0516	0.8736
rs117802505	T	C	0.9771	-0.0212	0.045	0.6381
rs117802584	T	C	0.0416	0.0033	0.0291	0.9097
rs117802675	T	C	0.9798	-0.097	0.0528	0.0662
rs117802940	T	C	0.9829	-0.053	0.072	0.462
rs117803005	A	G	0.9832	0.0296	0.0436	0.4972
rs117803009	T	C	0.0244	-0.0697	0.0444	0.1159
rs117803090	A	G	0.9805	-0.0083	0.0457	0.8558
rs117803149	T	C	0.0236	0.1262	0.0432	0.003443
rs117803150	A	G	0.9814	-0.0137	0.0487	0.7788
rs117803153	T	C	0.982	-0.0208	0.0416	0.6164
rs117803185	T	C	0.0251	0.0769	0.0363	0.03418
rs117803213	A	G	0.0329	0.0319	0.0361	0.3769
rs117803234	T	C	0.0377	0.0103	0.0518	0.8432
rs117803235	T	C	0.0238	0.1051	0.0469	0.0249
rs117803272	A	G	0.022	0.0798	0.0388	0.03954
rs117803301	A	G	0.014	-0.1005	0.0758	0.1851
rs117803445	A	G	0.0336	0.0197	0.032	0.5392
rs117803457	A	G	0.0219	0.0282	0.0391	0.4715
rs117803578	T	C	0.0459	0.0322	0.0319	0.312
rs117803583	A	G	0.9852	-0.014	0.0596	0.8146
rs117803676	T	C	0.0139	0.0053	0.0585	0.9277
rs117803720	A	G	0.9627	0.0022	0.0375	0.9537
rs117803789	A	G	0.0768	-0.0178	0.0195	0.3608
rs117803909	T	C	0.0166	-0.0226	0.0563	0.6885
rs117803933	A	G	0.0272	-0.022	0.0428	0.6071
rs117804033	T	C	0.0382	0.0976	0.0363	0.007163
rs117804118	A	G	0.0293	0.0099	0.034	0.7717
rs117804177	A	G	0.0408	0.0065	0.0277	0.8146
rs117804251	T	G	0.0133	-0.0111	0.0532	0.835
rs117804326	A	G	0.0185	-0.0154	0.0558	0.7824
rs117804355	T	C	0.0156	0.0216	0.0597	0.7178
rs117804374	T	C	0.0164	0.0665	0.0412	0.1063
rs117804392	T	C	0.9785	0.0002	0.0415	0.9969
rs117804405	A	G	0.0207	0.0344	0.0456	0.4502
rs117804438	T	C	0.016	-0.1366	0.0544	0.01203
rs117804466	A	G	0.0308	-0.0387	0.0302	0.1999
rs117804573	T	G	0.9696	-0.0405	0.039	0.2985
rs117804634	T	G	0.977	0.0272	0.0371	0.4639
rs117804645	T	C	0.9381	-0.0074	0.0255	0.772
rs117804651	T	C	0.0254	-0.0598	0.0456	0.1901
rs117804681	A	G	0.013	0.1123	0.0624	0.07202
rs117804735	T	G	0.0269	0.014	0.0358	0.6963
rs11780482	A	G	0.4306	-0.0062	0.0123	0.6132
rs117804854	A	G	0.0328	-0.0271	0.0369	0.4624
rs117804874	A	G	0.9764	0.0566	0.0329	0.08531
rs117804946	T	C	0.033	0.0214	0.0303	0.4799
rs117804954	A	G	0.9725	-0.0243	0.0346	0.4816
rs117805075	A	G	0.0366	0.013	0.0346	0.7071
rs11780508	T	C	0.0239	-0.1009	0.0703	0.1509
rs117805081	T	C	0.0337	-0.0049	0.0408	0.9054
rs117805093	T	C	0.0479	0.0114	0.0297	0.7
rs117805094	A	G	0.9589	0.0325	0.0348	0.35
rs117805186	T	C	0.0195	-0.0067	0.0505	0.8941
rs117805252	T	C	0.0152	0.0323	0.0472	0.4946
rs117805257	A	G	0.0272	-0.0312	0.0366	0.3944
rs117805339	A	G	0.0184	-0.0278	0.0516	0.5893
rs117805414	A	C	0.9664	-0.0299	0.031	0.3351
rs117805454	A	C	0.9766	-0.0071	0.0427	0.8683
rs117805483	T	C	0.0253	-0.0064	0.0326	0.8436
rs117805505	A	C	0.0544	0.0592	0.0275	0.03102
rs117805549	A	G	0.0161	-0.045	0.0444	0.311
rs117805568	T	C	0.0312	-0.0272	0.0401	0.4976
rs117805660	T	C	0.0209	-0.0545	0.0565	0.335
rs117805661	T	C	0.0694	0.029	0.0214	0.1756
rs117805686	T	C	0.0199	0.0224	0.0534	0.6754
rs117805694	A	G	0.9796	-0.022	0.0435	0.6134
rs117805749	A	G	0.9745	-0.0009	0.0331	0.9787
rs117805778	T	C	0.0209	0.0371	0.0459	0.4189
rs117805828	T	C	0.9855	-0.0713	0.0533	0.1808
rs117805865	A	G	0.9737	-0.0605	0.0352	0.08554
rs117805866	A	G	0.0731	-0.0176	0.0207	0.3957
rs11780595	A	C	0.6207	-0.0021	0.01	0.8355
rs117805954	T	C	0.9485	0.0233	0.0234	0.3177
rs117806096	T	C	0.9187	-0.0079	0.0176	0.6552
rs117806143	T	C	0.0313	-0.09	0.0396	0.02312
rs11780621	A	G	0.5846	-0.0055	0.0103	0.5945
rs117806264	T	C	0.0369	0.0341	0.0272	0.2102
rs117806375	A	G	0.0426	0.0503	0.0433	0.2452
rs11780638	T	C	0.4751	-0.0012	0.0099	0.9069
rs117806415	T	C	0.9507	0.0213	0.0248	0.3918
rs11780644	A	G	0.9093	0.0012	0.0164	0.9403
rs117806456	A	G	0.0407	0.0238	0.0276	0.3884
rs117806480	A	G	0.0271	0.0184	0.0412	0.6547
rs117806505	A	G	0.0245	0.0318	0.0336	0.344
rs11780657	A	C	0.0251	0.0102	0.036	0.777
rs117806721	T	C	0.9529	0.0013	0.0323	0.9677
rs117806752	A	G	0.0139	-0.0339	0.0554	0.54
rs117806763	A	G	0.0315	-0.0099	0.0303	0.7436
rs117806862	A	G	0.9702	-0.032	0.0383	0.403
rs117806893	T	C	0.9344	-0.018	0.0227	0.4277
rs117806919	T	G	0.0119	0.064	0.0677	0.3442
rs117806928	A	G	0.0167	0.0173	0.0516	0.7371
rs117806978	A	G	0.9827	0.0058	0.055	0.9159
rs117807002	T	C	0.9849	-0.0159	0.0547	0.7716
rs117807060	A	G	0.9711	0.0516	0.0405	0.2021
rs117807170	A	G	0.9811	-0.0176	0.0385	0.6467
rs117807208	T	C	0.0333	-0.0275	0.0295	0.3514
rs117807231	T	C	0.0224	0.0476	0.0362	0.1878
rs11780730	A	G	0.9224	0.0292	0.0266	0.2733
rs117807411	A	G	0.0109	0.0117	0.0855	0.8915
rs117807530	T	C	0.0231	0.02	0.0377	0.5965
rs117807559	A	G	0.0298	-0.0597	0.0311	0.05512
rs117807666	A	G	0.0162	-0.0315	0.0504	0.5315
rs117807673	T	C	0.0522	-0.0161	0.0256	0.5301
rs11780769	T	G	0.1374	0.0549	0.0257	0.03247
rs117807709	A	G	0.0201	0.0469	0.0391	0.2304
rs11780790	A	G	0.959	-0.0303	0.0293	0.3011
rs11780791	A	G	0.051	0.0088	0.0244	0.718
rs117807919	T	C	0.0345	0.0207	0.0328	0.5286
rs117807930	T	C	0.9753	0.0749	0.0542	0.1668
rs117808029	A	G	0.0333	0.0083	0.034	0.8065
rs117808031	A	G	0.021	-0.0132	0.0424	0.7549
rs117808073	A	G	0.0273	0.0383	0.0395	0.3326
rs117808098	A	G	0.9173	0.0039	0.0245	0.8742
rs117808200	T	C	0.0197	0.0425	0.0402	0.2906
rs117808204	T	C	0.0155	0.0525	0.0475	0.269
rs117808271	A	G	0.0193	0.0248	0.0434	0.5683
rs117808289	T	C	0.0185	-0.077	0.0482	0.1097
rs117808350	T	C	0.024	-0.005	0.0389	0.8987
rs117808382	A	C	0.0192	-0.0628	0.0486	0.1961
rs117808495	T	C	0.0604	-0.0256	0.0266	0.3372
rs117808703	T	C	0.0253	0.0071	0.0357	0.8432
rs11780880	A	G	0.9494	-0.0051	0.0217	0.8144
rs11780889	A	G	0.6485	0.0046	0.0099	0.6452
rs11780896	T	C	0.984	-0.0027	0.0543	0.9607
rs117809098	T	C	0.9484	0.0229	0.0228	0.3165
rs11780911	A	G	0.8101	-0.0308	0.017	0.07036
rs117809155	A	G	0.9816	-0.0249	0.0429	0.5619
rs117809166	A	G	0.9651	0.0849	0.0365	0.02015
rs117809167	A	G	0.0294	0.0481	0.0303	0.1117
rs117809256	T	C	0.9812	0.0174	0.0516	0.736
rs117809268	T	G	0.9831	0.0341	0.0444	0.4419
rs117809277	A	G	0.9646	0.0492	0.0395	0.2122
rs117809367	T	C	0.0131	-0.0553	0.0769	0.4717
rs117809450	T	G	0.0322	-0.0646	0.0332	0.05176
rs117809468	T	C	0.9873	0.0126	0.0661	0.8486
rs117809486	T	C	0.0268	0.0138	0.0363	0.7029
rs117809496	A	G	0.0205	0.0333	0.0645	0.6056
rs117809524	T	C	0.9384	0.0508	0.0248	0.04037
rs11780969	T	G	0.0493	0.0419	0.0216	0.05252
rs117809729	T	G	0.0192	-0.0689	0.0516	0.1811
rs11780975	A	C	0.0696	-0.02	0.0184	0.2773
rs1178099	T	C	0.6828	-0.0131	0.01	0.1897
rs117809913	T	C	0.9747	-0.0082	0.0357	0.8189
rs117809917	T	C	0.0115	-0.0778	0.0534	0.145
rs117809948	A	C	0.9816	-0.0572	0.046	0.2133
rs117810084	A	G	0.9642	-0.0107	0.0398	0.788
rs117810103	T	G	0.9764	0.0773	0.0374	0.03863
rs117810154	A	G	0.9724	-0.0868	0.0417	0.03728
rs11781016	A	C	0.5275	-0.007	0.01	0.4861
rs117810269	A	G	0.0416	0.0129	0.035	0.7128
rs117810343	A	G	0.0182	-0.035	0.0428	0.4144
rs117810434	T	C	0.0257	0.0577	0.0331	0.0811
rs117810460	T	G	0.0292	0.0119	0.036	0.7404
rs117810467	T	C	0.0421	0.0365	0.0321	0.2554
rs117810643	A	G	0.0169	0.0526	0.0444	0.2363
rs117810738	A	C	0.9797	0.018	0.0395	0.6489
rs117810755	T	C	0.9827	0.0127	0.044	0.7732
rs117810770	T	C	0.0238	-0.0264	0.0433	0.5423
rs117810977	A	G	0.0183	-0.0068	0.0482	0.888
rs117811042	T	C	0.9732	-0.0024	0.0354	0.9464
rs117811053	T	C	0.9848	-0.0628	0.0599	0.2942
rs117811282	A	C	0.0251	0.0824	0.0451	0.0678
rs117811328	T	C	0.9708	-0.0692	0.0384	0.07115
rs117811352	A	C	0.0279	0.0733	0.035	0.03636
rs11781138	A	G	0.5276	0.0021	0.0094	0.8248
rs117811432	A	G	0.0486	0.0415	0.0315	0.1874
rs11781147	T	G	0.8758	-0.0175	0.015	0.2436
rs117811616	A	C	0.9568	0.0183	0.0334	0.5841
rs11781162	A	G	0.9808	-0.04	0.0383	0.296
rs117811627	T	C	0.9701	-0.0008	0.042	0.9839
rs117811738	T	C	0.9731	0.0425	0.0355	0.2319
rs11781195	A	G	0.9821	0.0275	0.0597	0.6454
rs117811988	T	C	0.0151	0.0654	0.0501	0.1923
rs117812087	T	C	0.9764	-0.0162	0.0374	0.6646
rs117812094	T	C	0.0178	0.0422	0.0532	0.4278
rs117812122	T	C	0.0128	-0.0065	0.062	0.9164
rs117812212	A	C	0.024	-0.0082	0.0403	0.8391
rs117812259	A	G	0.0163	-0.0492	0.0479	0.3045
rs117812260	A	G	0.0551	0.0057	0.0245	0.8147
rs117812318	T	G	0.9862	0.0801	0.0582	0.1689
rs117812343	T	C	0.9792	0.0208	0.0435	0.6326
rs117812521	A	C	0.0294	0.009	0.0403	0.8229
rs117812534	A	G	0.9467	0.0249	0.0295	0.3974
rs117812561	A	G	0.0145	0.0855	0.0618	0.1666
rs117812803	T	C	0.0115	0.0591	0.0618	0.3389
rs117812816	A	G	0.0447	-0.0028	0.0244	0.9103
rs117812927	T	C	0.015	0.1305	0.072	0.06985
rs11781300	T	C	0.8803	-0.0198	0.0159	0.2129
rs117813030	T	C	0.9753	-0.0665	0.0347	0.05537
rs117813129	T	G	0.0198	-0.0801	0.0577	0.1654
rs117813130	A	G	0.024	0.0563	0.0375	0.133
rs117813185	A	G	0.9566	-0.0081	0.0253	0.7481
rs117813227	A	G	0.9834	-0.0723	0.0526	0.1689
rs117813237	T	G	0.0171	0.0003	0.0496	0.9958
rs117813402	A	G	0.0239	-0.037	0.041	0.3667
rs117813452	T	C	0.0151	-0.0291	0.0563	0.6056
rs117813514	A	G	0.0298	-0.0316	0.045	0.4826
rs11781354	T	C	0.0226	-0.0154	0.0414	0.7104
rs117813646	T	C	0.0378	-0.0104	0.0339	0.759
rs117813648	A	G	0.9777	0.0121	0.0464	0.7937
rs117813701	T	C	0.0355	-0.0304	0.0279	0.2766
rs117813746	T	C	0.017	-0.0632	0.0595	0.2889
rs117813761	A	G	0.0315	0.0106	0.0302	0.7248
rs117813824	T	C	0.0148	0.055	0.0471	0.2432
rs117813952	A	G	0.0215	-0.0369	0.053	0.4861
rs117813953	T	C	0.0242	0.0859	0.0427	0.04415
rs11781402	A	G	0.9179	0.0201	0.018	0.2636
rs117814165	A	G	0.9803	-0.0348	0.0498	0.4855
rs117814346	T	C	0.9438	0.0017	0.0217	0.9393
rs117814383	A	G	0.0206	0.0139	0.0434	0.7497
rs117814458	A	C	0.0155	-0.0667	0.0492	0.1755
rs117814466	T	C	0.0168	-0.047	0.0543	0.3867
rs117814653	T	C	0.0237	-0.0434	0.0481	0.367
rs117814720	A	G	0.0213	-0.0127	0.0415	0.7594
rs117814918	A	G	0.0285	-0.0474	0.0386	0.2198
rs117814943	T	C	0.0269	-0.0108	0.0423	0.7987
rs117814953	A	G	0.0149	-0.0316	0.0593	0.5946
rs117814954	T	G	0.0174	-0.022	0.0456	0.6302
rs117815130	A	G	0.0171	-0.0981	0.0544	0.07161
rs11781515	A	G	0.4873	0.0216	0.0093	0.01999
rs117815201	T	C	0.0266	-0.0342	0.0371	0.3571
rs117815226	A	G	0.0282	0.0266	0.0397	0.5027
rs117815289	A	G	0.0251	0.0334	0.0446	0.454
rs117815326	T	C	0.0275	0.0918	0.0409	0.02494
rs117815363	T	C	0.0191	-0.0257	0.0466	0.5804
rs117815404	T	C	0.0199	0.0249	0.041	0.5436
rs117815717	T	C	0.0272	-0.0328	0.0348	0.3459
rs117815750	A	C	0.013	0.0829	0.0773	0.2836
rs117815759	T	C	0.0139	0.0943	0.0773	0.2223
rs117815822	A	G	0.982	0.0699	0.046	0.1283
rs117815839	T	C	0.963	-0.0101	0.0309	0.7442
rs117815908	A	G	0.985	0.0303	0.0565	0.5921
rs117815957	A	G	0.0282	-0.0288	0.0347	0.4071
rs117815995	T	C	0.0451	0.0038	0.029	0.8965
rs117816014	A	G	0.9435	-0.0125	0.0287	0.6625
rs117816015	T	C	0.9844	0.0061	0.0433	0.8886
rs117816021	T	C	0.9772	0.0409	0.0489	0.4025
rs117816072	T	C	0.9523	0.0047	0.0235	0.8426
rs117816107	T	C	0.0223	-0.0032	0.04	0.9353
rs117816213	T	C	0.9796	-0.0262	0.0411	0.5241
rs117816214	A	G	0.98	0.0047	0.0508	0.9269
rs117816219	T	C	0.049	-0.0006	0.0313	0.9841
rs117816273	A	G	0.0207	-0.0564	0.0524	0.2814
rs11781631	A	G	0.0358	0.0407	0.0293	0.1642
rs117816361	T	C	0.02	-0.0029	0.0392	0.9418
rs117816691	T	C	0.0306	0.0246	0.03	0.413
rs117816894	T	C	0.0347	-0.009	0.0304	0.7683
rs117816955	T	C	0.0331	-0.0378	0.039	0.3329
rs11781702	A	G	0.0888	0.0017	0.02	0.933
rs117817146	T	G	0.0181	-0.0415	0.0511	0.4165
rs117817314	T	C	0.9765	0.0116	0.0479	0.8081
rs11781738	T	G	0.4592	-0.0084	0.0093	0.3667
rs117817413	A	G	0.0229	0.0064	0.0385	0.8674
rs117817592	T	C	0.9827	-0.0626	0.047	0.1828
rs117817636	A	G	0.0213	0.0213	0.0389	0.584
rs117817646	A	G	0.0185	0.0698	0.05	0.1628
rs117817683	T	C	0.0199	-0.0976	0.0419	0.0198
rs117817768	T	C	0.026	0.0436	0.0428	0.308
rs117817772	T	C	0.9625	0.0025	0.0281	0.9298
rs117817789	A	G	0.9784	-0.0349	0.0524	0.5053
rs117817885	A	G	0.0401	0.0109	0.0289	0.7066
rs117817908	T	C	0.0342	0.071	0.0356	0.04595
rs117817944	A	G	0.0282	0.0484	0.0518	0.3508
rs117818040	A	G	0.0289	0.0523	0.0401	0.1923
rs117818094	A	C	0.0217	0.0989	0.0464	0.03313
rs117818142	T	C	0.9882	0.0086	0.0725	0.906
rs117818277	T	C	0.0137	0.0271	0.0625	0.6652
rs117818371	A	G	0.9839	-0.0052	0.0463	0.9105
rs117818401	T	C	0.0242	-0.0326	0.0425	0.4439
rs117818416	A	G	0.9819	-0.0401	0.0374	0.2837
rs117818440	A	G	0.9514	-0.0051	0.0269	0.85
rs117818445	T	C	0.0261	0.0452	0.0359	0.209
rs117818447	A	G	0.0294	-0.0424	0.0405	0.2961
rs117818458	T	C	0.9795	-0.015	0.0666	0.8215
rs117818478	A	G	0.9674	0.0133	0.0318	0.6758
rs117818552	T	C	0.0202	-0.1104	0.0545	0.04269
rs117818566	T	G	0.0346	-0.0104	0.0418	0.8028
rs117818607	A	G	0.9695	-0.0117	0.0329	0.7225
rs117818761	A	G	0.0217	-0.0232	0.0442	0.5992
rs117818902	A	G	0.0648	-0.0159	0.0261	0.5421
rs11781899	T	C	0.0205	0.0047	0.0439	0.915
rs117819133	T	C	0.0162	-0.0014	0.0569	0.9807
rs117819206	T	C	0.0393	0.0675	0.0258	0.008828
rs117819308	T	C	0.981	-0.0012	0.0442	0.9783
rs117819503	A	C	0.0483	0.0084	0.0257	0.7446
rs117819547	T	C	0.0175	0.0727	0.041	0.07622
rs117819665	T	C	0.0501	0.0326	0.0256	0.2021
rs117819679	A	G	0.9806	-0.0093	0.0394	0.8141
rs117819700	T	C	0.9881	-0.06	0.0761	0.4308
rs117819719	T	C	0.0427	0.0051	0.0277	0.8524
rs11781978	A	G	0.0912	0.0047	0.0164	0.7737
rs117819903	T	C	0.9819	-0.0241	0.0556	0.6649
rs117819985	A	C	0.9696	-0.0759	0.0425	0.07403
rs117820014	T	C	0.979	-0.0366	0.0443	0.409
rs11782022	T	C	0.409	-0.0127	0.0091	0.1625
rs117820220	A	C	0.9701	-0.0433	0.0298	0.1458
rs117820341	A	G	0.0174	-0.0391	0.0513	0.4462
rs117820369	T	G	0.0301	-0.008	0.0287	0.7803
rs117820487	T	C	0.9867	-0.0252	0.0604	0.6763
rs117820543	T	G	0.019	-0.0814	0.0478	0.08856
rs117820623	A	G	0.0257	-0.0135	0.0415	0.7444
rs117820638	T	C	0.0168	-0.0482	0.0568	0.3965
rs117820672	A	G	0.0235	0.024	0.0413	0.5606
rs117820712	T	C	0.02	-0.0326	0.0459	0.4766
rs117820828	T	G	0.0191	0.0474	0.043	0.2705
rs117820964	T	C	0.0506	0.0509	0.025	0.04233
rs117820970	T	C	0.9716	-0.0052	0.038	0.8915
rs11782098	T	G	0.8793	-0.0057	0.0222	0.7984
rs117821072	T	C	0.036	0.0487	0.032	0.1281
rs11782108	A	C	0.5402	-0.012	0.0094	0.2042
rs117821082	T	C	0.0183	0.0311	0.0402	0.4395
rs117821214	A	C	0.0215	0.0349	0.0459	0.4472
rs117821228	T	C	0.0208	-0.0018	0.0424	0.967
rs117821300	T	C	0.0133	-0.0111	0.0565	0.8444
rs11782132	T	C	0.5213	0.0067	0.0091	0.4607
rs117821325	T	C	0.0209	0.003	0.0427	0.9439
rs117821351	T	C	0.9828	0.0217	0.0495	0.6606
rs117821371	A	G	0.9642	-0.0286	0.0341	0.4013
rs11782143	A	C	0.4561	0.0026	0.0094	0.7807
rs117821435	A	G	0.0316	0.019	0.0287	0.5085
rs117821446	A	G	0.0173	0.0153	0.0423	0.718
rs117821461	T	C	0.9761	0.0244	0.0473	0.6049
rs117821485	A	G	0.0259	-0.0235	0.0415	0.5708
rs117821525	A	G	0.0298	0.0175	0.0351	0.6187
rs117821660	T	G	0.0246	-0.0152	0.0327	0.6413
rs117821781	A	C	0.0116	0.0631	0.0799	0.4297
rs117821855	A	C	0.9767	0.0707	0.0469	0.1318
rs117821905	T	C	0.9751	-0.0633	0.0504	0.2091
rs117821945	T	C	0.9763	-0.0517	0.0364	0.1555
rs117822024	T	C	0.9821	0.029	0.0398	0.4666
rs117822070	A	G	0.0146	-0.0211	0.0504	0.6751
rs117822105	A	C	0.023	-0.0049	0.0375	0.8957
rs117822173	A	G	0.07	-0.008	0.0234	0.7307
rs117822269	A	G	0.0309	-0.0101	0.0298	0.734
rs11782227	A	C	0.3642	-0.0026	0.013	0.8412
rs11782237	A	G	0.8242	-0.0033	0.0155	0.8332
rs11782259	A	G	0.9172	0.0181	0.0178	0.3096
rs11782274	T	C	0.9506	-0.0424	0.0221	0.05455
rs117822771	A	G	0.0302	-0.0089	0.03	0.7662
rs117822811	T	C	0.0202	0.0158	0.0399	0.6919
rs117822821	T	C	0.0235	-0.0502	0.0407	0.2182
rs117822856	T	C	0.9801	0.0818	0.0462	0.07655
rs117822887	T	C	0.9757	-0.0293	0.0354	0.409
rs117823099	A	G	0.0243	0.0163	0.0359	0.6492
rs117823141	T	C	0.033	-0.0252	0.039	0.5187
rs117823144	A	G	0.9859	-0.0168	0.0769	0.8269
rs117823206	A	C	0.9865	0.0279	0.0674	0.6784
rs117823435	T	C	0.0157	0.024	0.0447	0.5903
rs117823457	T	G	0.0249	-0.0079	0.0355	0.8248
rs117823473	T	C	0.0186	-0.007	0.0387	0.8569
rs117823718	A	C	0.1388	0.0253	0.0185	0.1715
rs117823719	A	G	0.0132	-0.0565	0.056	0.3132
rs117823812	A	G	0.0169	-0.0526	0.0544	0.3334
rs117823965	T	C	0.0222	-0.0275	0.0367	0.453
rs117824000	A	G	0.9799	0.0186	0.0356	0.6009
rs117824018	A	G	0.0509	-0.0084	0.0247	0.7351
rs117824062	T	C	0.0201	0.0424	0.0438	0.3335
rs11782414	T	C	0.0408	-0.0127	0.0464	0.7849
rs117824192	T	C	0.9822	0.0374	0.0483	0.4389
rs11782420	A	G	0.0119	-0.0122	0.0716	0.8649
rs117824213	T	C	0.9766	-0.0016	0.0331	0.9618
rs117824426	T	C	0.9805	-0.0295	0.0704	0.675
rs117824459	A	G	0.0198	-0.0204	0.0429	0.6339
rs117824463	T	C	0.016	-0.0588	0.0462	0.2033
rs117824612	T	C	0.9854	0.0977	0.0641	0.1277
rs117824615	A	C	0.9755	-0.014	0.0356	0.6944
rs117824655	A	G	0.0307	-0.0283	0.0333	0.3954
rs11782473	A	G	0.0244	0.0551	0.0426	0.1955
rs117824798	A	C	0.0266	-0.0001	0.0375	0.9977
rs117824976	A	G	0.0195	-0.0587	0.0525	0.2632
rs117825094	T	C	0.9863	0.0653	0.0699	0.3508
rs117825097	T	C	0.0594	-0.0064	0.0265	0.8086
rs117825121	A	G	0.966	0.0101	0.0351	0.7726
rs117825307	T	C	0.0246	0.0101	0.0321	0.7541
rs117825319	T	C	0.963	-0.0255	0.0349	0.4654
rs117825367	A	G	0.0203	-0.0343	0.0383	0.3705
rs117825372	T	C	0.0195	0.0754	0.0477	0.1133
rs117825563	A	G	0.0183	0.0198	0.0474	0.6766
rs117825583	A	G	0.0144	-0.0064	0.0627	0.9184
rs11782573	A	G	0.0861	-0.0154	0.022	0.4829
rs117825742	T	G	0.0488	-0.0256	0.0243	0.2927
rs117825786	A	G	0.0922	0.0152	0.0221	0.4917
rs117825824	A	C	0.9861	-0.0012	0.0545	0.9823
rs117825992	A	G	0.0189	-0.0799	0.0577	0.1662
rs117826233	A	G	0.0233	-0.1306	0.0474	0.005802
rs117826315	T	C	0.9768	0.0744	0.0366	0.04197
rs117826405	A	C	0.9757	0.0427	0.0356	0.2304
rs117826491	T	G	0.0537	0.011	0.0241	0.6497
rs117826511	A	G	0.9816	0.0037	0.037	0.9213
rs117826678	A	G	0.9663	0.0146	0.0325	0.652
rs117826709	A	G	0.0315	0.0545	0.0308	0.07749
rs117826726	T	C	0.9887	-0.1309	0.0811	0.1066
rs117826730	A	G	0.9861	-0.0128	0.0594	0.8299
rs117826744	A	C	0.0293	0.0668	0.0388	0.08547
rs117826749	A	C	0.9746	-0.0391	0.0451	0.3852
rs117826786	T	C	0.9851	-0.041	0.0476	0.3885
rs117826793	A	C	0.033	0.0194	0.0278	0.4852
rs117826809	T	C	0.0153	0.0145	0.046	0.7526
rs117826959	T	C	0.967	0.0218	0.0348	0.5301
rs117826985	T	C	0.9817	0.0032	0.0527	0.9522
rs117827019	A	G	0.9628	0.0415	0.0287	0.1477
rs11782707	A	G	0.5774	-0.013	0.0093	0.1643
rs117827295	T	G	0.0214	0.0094	0.0384	0.8063
rs117827313	T	C	0.0173	0.0201	0.053	0.7038
rs117827349	T	C	0.9867	0.0977	0.0829	0.2389
rs117827479	A	G	0.9868	-0.0197	0.0442	0.6551
rs117827490	A	G	0.9856	-0.0563	0.0584	0.3355
rs117827607	T	C	0.0153	0.0932	0.0603	0.1223
rs11782764	T	C	0.5036	0.005	0.0119	0.6711
rs117827746	T	C	0.9704	-0.0179	0.0345	0.6051
rs117828003	A	G	0.0127	-0.0088	0.0626	0.8886
rs11782801	T	C	0.0221	-0.0026	0.0342	0.939
rs117828014	A	G	0.0145	0.0127	0.073	0.8617
rs117828150	A	G	0.0275	0.0656	0.0404	0.1044
rs11782819	T	C	0.4769	-0.0237	0.0099	0.01701
rs117828205	A	G	0.9778	-0.0067	0.0494	0.8918
rs117828552	A	G	0.0223	0.0319	0.0558	0.5681
rs117828575	A	G	0.0324	-0.0347	0.028	0.2152
rs117828578	A	G	0.0349	0.0007	0.0269	0.9778
rs117828697	T	C	0.9659	-0.0393	0.0293	0.1796
rs117828793	T	C	0.0319	-0.049	0.0305	0.1078
rs117828799	A	G	0.9825	0.0069	0.0716	0.9229
rs117828974	T	C	0.0207	0.0741	0.0549	0.1772
rs117829014	A	G	0.0646	-0.0264	0.0251	0.2922
rs117829107	A	G	0.0228	0.0266	0.0323	0.4111
rs117829149	T	C	0.0244	-0.0038	0.0473	0.9353
rs117829161	A	G	0.9849	-0.0125	0.0613	0.8378
rs117829185	T	C	0.0163	-0.0794	0.0749	0.2889
rs117829210	T	C	0.0564	0.0393	0.0229	0.08522
rs117829227	T	C	0.0165	-0.1525	0.076	0.04478
rs117829263	T	C	0.0214	0.055	0.04	0.1692
rs117829294	A	G	0.9867	-0.0269	0.0539	0.6181
rs11782935	A	G	0.9596	-0.0486	0.0286	0.0893
rs117829466	T	C	0.0402	0.0015	0.0292	0.9591
rs117829515	A	G	0.9634	0.034	0.0288	0.2383
rs117829526	T	G	0.9798	-0.0629	0.0434	0.1473
rs117829609	T	C	0.0382	-0.0247	0.0283	0.3814
rs117829667	T	C	0.0206	-0.0693	0.0476	0.1458
rs117829704	A	G	0.0519	-0.0293	0.0227	0.1963
rs117829808	A	G	0.0177	0.0504	0.0496	0.31
rs117829904	A	G	0.9847	-0.0008	0.0555	0.9888
rs117829917	A	G	0.04	-0.0051	0.0309	0.8692
rs117829997	A	C	0.0293	0.1133	0.0404	0.005073
rs11783001	A	G	0.1567	-0.0006	0.013	0.962
rs117830016	A	G	0.0137	-0.2008	0.0649	0.001971
rs117830056	A	G	0.0236	-0.077	0.0366	0.03543
rs117830091	T	C	0.0172	-0.0506	0.0554	0.3611
rs117830183	A	G	0.9703	-0.0446	0.0296	0.1317
rs117830215	T	C	0.9736	-0.1074	0.0372	0.003881
rs117830216	A	G	0.0232	0.0294	0.0463	0.5252
rs117830262	A	G	0.9673	-0.0307	0.0371	0.4084
rs117830501	T	C	0.9428	0.0224	0.0208	0.2815
rs117830566	T	C	0.9691	-0.0632	0.038	0.09636
rs11783062	T	G	0.5289	-0.0254	0.0096	0.008377
rs117830684	T	G	0.9591	-0.0106	0.0346	0.7604
rs117830754	T	C	0.983	-0.0845	0.0462	0.06732
rs117830826	A	G	0.0365	-0.0276	0.0275	0.3154
rs117830941	T	C	0.0357	0.0396	0.0365	0.2779
rs117830957	T	C	0.9775	0.015	0.0387	0.6987
rs117830979	T	C	0.0334	0.02	0.0363	0.5812
rs117831077	T	G	0.0213	0.0203	0.0358	0.5712
rs117831276	A	G	0.9815	-0.0111	0.0408	0.7857
rs117831344	T	G	0.9825	-0.0261	0.0411	0.5252
rs117831366	T	G	0.0462	0.0557	0.027	0.03927
rs117831375	T	G	0.0137	-0.0298	0.0658	0.65
rs117831473	A	G	0.0218	0.0461	0.037	0.2129
rs117831596	A	G	0.9788	0.058	0.0362	0.1094
rs117831634	A	G	0.0326	-0.0407	0.0329	0.2152
rs11783167	A	G	0.0166	-0.0217	0.0468	0.6426
rs117831753	A	G	0.0192	0.0584	0.0397	0.1414
rs117831786	T	C	0.0145	-0.0596	0.068	0.3807
rs117831875	A	G	0.0905	0.02	0.0367	0.5854
rs117831895	A	C	0.0305	0.0328	0.031	0.2898
rs11783191	T	G	0.9756	0.0088	0.0442	0.8432
rs11783194	A	G	0.9824	0.0357	0.0533	0.5033
rs117831940	T	C	0.9821	-0.0485	0.0474	0.3062
rs117832014	T	G	0.0588	0.041	0.021	0.05101
rs11783205	T	G	0.4391	-0.0094	0.0095	0.3259
rs117832135	A	G	0.0212	0.0819	0.0473	0.08339
rs117832144	T	C	0.0396	-0.0078	0.0322	0.8093
rs117832149	T	G	0.9805	0.0232	0.0585	0.6917
rs117832387	T	C	0.9848	-0.0085	0.0442	0.8479
rs117832423	T	C	0.9689	-0.0194	0.0394	0.6218
rs117832494	A	G	0.978	-0.0105	0.0513	0.8384
rs117832650	T	C	0.0138	-0.035	0.0594	0.5563
rs117832653	A	G	0.0283	-0.0061	0.0317	0.8471
rs117832667	A	G	0.0197	0.0064	0.0518	0.9018
rs117832755	T	G	0.9651	0.0326	0.0352	0.3545
rs11783299	T	C	0.4837	-0.0074	0.0093	0.4251
rs117832997	T	C	0.0176	-0.0452	0.0493	0.3592
rs117833006	A	G	0.969	-0.1049	0.0371	0.004728
rs117833007	T	C	0.0204	0.0516	0.044	0.2414
rs117833069	T	C	0.973	-0.0607	0.0432	0.1597
rs117833112	A	G	0.0281	-0.0321	0.0441	0.4666
rs117833113	A	G	0.0205	0.0311	0.0365	0.3946
rs117833287	T	G	0.9745	0.0055	0.0397	0.8896
rs117833313	A	G	0.0188	-0.0005	0.0488	0.9924
rs117833343	T	G	0.0122	0.044	0.0568	0.4387
rs117833356	T	C	0.0484	-0.0394	0.0245	0.1074
rs117833428	A	G	0.9586	0.0556	0.0346	0.1078
rs117833432	A	C	0.0203	0.0237	0.0496	0.6326
rs11783346	A	G	0.4893	-0.0082	0.0093	0.3764
rs117833534	A	G	0.0227	0.0249	0.0389	0.5227
rs117833574	A	G	0.9391	0.0099	0.0215	0.6441
rs117833648	T	C	0.0191	-0.007	0.0389	0.8575
rs117833666	A	G	0.9827	0.0856	0.0543	0.115
rs117833701	A	G	0.9565	-0.0351	0.0258	0.1749
rs117834116	A	G	0.0171	0.0915	0.0399	0.02179
rs117834127	A	G	0.95	0.0267	0.0271	0.3236
rs117834142	A	G	0.9805	0.037	0.043	0.3895
rs11783415	A	G	0.0594	-0.0299	0.0272	0.2724
rs11783418	A	G	0.5278	-0.0051	0.009	0.5705
rs117834187	T	C	0.0495	-0.0232	0.0276	0.4009
rs117834200	A	G	0.0175	0.0419	0.0424	0.3235
rs117834248	A	C	0.9892	-0.0227	0.0863	0.7926
rs117834260	A	G	0.962	0.0098	0.0357	0.7844
rs11783430	T	C	0.964	0.0427	0.0293	0.1454
rs117834356	A	C	0.0262	-0.0361	0.0347	0.2979
rs117834726	A	C	0.9845	-0.0775	0.0546	0.1561
rs117834805	T	C	0.0342	-0.0039	0.0351	0.9113
rs117834808	A	G	0.0188	0.0545	0.0382	0.1542
rs117834890	A	G	0.9889	-0.0477	0.0903	0.5973
rs117834962	T	G	0.0126	0.0508	0.0861	0.5547
rs117835052	A	G	0.986	0.0301	0.0625	0.6297
rs117835075	A	G	0.9723	0.0332	0.0419	0.4285
rs117835338	T	C	0.9879	0.0253	0.0711	0.7221
rs11783542	A	G	0.9814	0.035	0.0457	0.4448
rs117835462	A	G	0.0272	0.0611	0.0334	0.06737
rs117835564	A	C	0.015	-0.0093	0.0472	0.8437
rs117835731	T	C	0.0266	-0.0278	0.0414	0.5017
rs117835771	T	C	0.0387	0.0544	0.0309	0.07774
rs117835782	A	G	0.0382	0.0421	0.0311	0.1755
rs117835797	T	C	0.0266	0.0168	0.0407	0.6803
rs117835805	A	C	0.974	0.1066	0.0418	0.01073
rs117835960	T	C	0.0182	0.0522	0.0471	0.2684
rs117836024	A	C	0.9688	0.0032	0.0303	0.915
rs117836070	A	G	0.0533	0.0153	0.0296	0.6058
rs117836116	T	C	0.0185	0.0069	0.042	0.8687
rs117836214	A	G	0.0284	-0.0053	0.0393	0.8935
rs117836319	A	G	0.019	0.0111	0.0471	0.8142
rs117836355	A	G	0.0395	0.0998	0.0271	0.0002296
rs117836373	A	G	0.0296	0.061	0.0357	0.08777
rs117836448	A	G	0.9488	-0.0161	0.0238	0.4986
rs117836454	A	C	0.9809	0.0551	0.054	0.3077
rs117836491	A	G	0.0166	0.0363	0.0433	0.4012
rs117836515	A	C	0.9745	0.0453	0.0395	0.2512
rs11783654	A	G	0.0365	0.0585	0.0258	0.02315
rs11783685	A	G	0.0221	0.0232	0.0432	0.5916
rs117836949	T	C	0.022	0.0425	0.0439	0.333
rs117836963	T	C	0.0403	-0.0304	0.0312	0.3304
rs117836998	T	C	0.9855	-0.062	0.0588	0.2912
rs117837113	A	G	0.0312	0.0571	0.0364	0.1165
rs117837409	A	G	0.9571	0.0165	0.0307	0.5911
rs117837505	T	C	0.0641	0.0102	0.0285	0.7208
rs117837545	T	C	0.9759	-0.013	0.0375	0.7291
rs117837711	A	G	0.0309	-0.0322	0.0394	0.4135
rs117837773	T	C	0.9838	-0.0613	0.0529	0.2462
rs117837807	A	G	0.0191	0.0477	0.0515	0.3539
rs11783793	T	G	0.4508	-0.0033	0.0098	0.7342
rs117838023	A	G	0.0218	-0.0275	0.0434	0.5262
rs11783811	T	G	0.0143	0.0568	0.0581	0.3277
rs117838256	A	G	0.0143	-0.0108	0.0473	0.8195
rs117838266	A	G	0.9719	0.0337	0.0321	0.2949
rs117838274	A	G	0.0224	-0.0233	0.0446	0.601
rs117838367	A	G	0.0331	-0.0125	0.037	0.7357
rs117838470	T	C	0.0165	0.0128	0.0396	0.7471
rs11783849	T	C	0.9735	0.0053	0.0361	0.8839
rs117838507	A	G	0.0186	0.0451	0.0427	0.2914
rs117838533	A	C	0.9472	-0.041	0.0239	0.08676
rs117838610	T	C	0.0218	-0.054	0.0451	0.2312
rs117838615	T	G	0.9752	-0.0158	0.0354	0.6561
rs117838646	T	C	0.97	-0.0175	0.0341	0.6085
rs11783881	T	G	0.9744	-0.0084	0.0317	0.7913
rs117838829	A	G	0.0177	0.0484	0.0536	0.3659
rs117838846	T	G	0.0178	0.0287	0.0449	0.5229
rs117838866	T	G	0.9843	-0.0371	0.0493	0.4515
rs117838964	T	C	0.0233	-0.0171	0.0462	0.7106
rs117839040	T	G	0.9794	0.0262	0.0441	0.5523
rs117839363	A	G	0.0389	-0.1038	0.0429	0.0156
rs117839450	T	C	0.983	-0.0413	0.0384	0.282
rs117839715	A	G	0.0219	-0.0238	0.0359	0.508
rs117839717	T	C	0.0304	-0.0164	0.037	0.6572
rs117840001	A	G	0.0172	-0.0563	0.0517	0.2758
rs117840019	T	C	0.9775	0.0126	0.0372	0.7343
rs117840025	T	C	0.9745	-0.0284	0.0423	0.5012
rs117840260	T	C	0.0298	0.05	0.0371	0.1771
rs117840290	A	G	0.9695	-0.0411	0.0371	0.2668
rs117840347	A	G	0.0139	-0.0039	0.047	0.9334
rs117840367	A	G	0.96	-0.0087	0.0293	0.7671
rs117840392	A	G	0.0175	-0.058	0.0683	0.3961
rs117840408	A	G	0.9651	-0.0076	0.028	0.7862
rs117840467	T	C	0.9733	0.0742	0.0395	0.06053
rs11784056	T	G	0.2016	0.0249	0.0116	0.0321
rs117840686	A	G	0.0278	-0.0731	0.0413	0.0769
rs117840689	A	C	0.0191	-0.0284	0.0455	0.5328
rs117840707	T	C	0.0178	-0.0165	0.048	0.7309
rs117840777	A	G	0.0396	-0.01	0.0357	0.7797
rs117840856	A	G	0.0249	0.0234	0.0346	0.4983
rs117840921	A	G	0.0898	-0.0127	0.0174	0.4638
rs117841020	A	G	0.9775	-0.0037	0.0347	0.9157
rs117841051	A	G	0.9766	0.0283	0.0353	0.4221
rs117841056	T	C	0.9548	0.0026	0.0265	0.9232
rs117841091	A	G	0.9788	-0.0269	0.0405	0.5064
rs117841230	T	G	0.9754	-0.0371	0.0353	0.2934
rs117841370	T	C	0.0159	0.1646	0.0437	0.0001672
rs117841392	T	C	0.0124	0.0546	0.0888	0.5383
rs117841850	A	C	0.9647	0.0056	0.0366	0.878
rs117841881	T	C	0.0418	0.0245	0.0259	0.3445
rs117841900	T	C	0.0449	0.0054	0.0283	0.8481
rs117841904	A	G	0.0151	0.0022	0.0571	0.9698
rs117841971	T	C	0.0161	-0.051	0.0556	0.3589
rs117842041	A	G	0.962	0.0161	0.0274	0.558
rs117842059	A	G	0.9822	-0.0129	0.0454	0.7761
rs117842066	A	G	0.0155	-0.0214	0.051	0.6745
rs117842119	T	C	0.9707	-0.0066	0.0322	0.8387
rs117842175	A	G	0.9677	-0.0066	0.0297	0.8249
rs117842194	T	G	0.9736	0.0916	0.0463	0.0478
rs1178422	A	G	0.0514	0.018	0.0256	0.4837
rs117842253	T	C	0.9769	0.0172	0.0378	0.6488
rs117842293	T	C	0.9829	-0.0078	0.0583	0.8928
rs117842353	A	C	0.0263	-0.0097	0.055	0.8606
rs117842359	T	C	0.0401	-0.0298	0.0264	0.2597
rs1178424	A	G	0.0284	-0.0669	0.0339	0.04848
rs117842457	T	C	0.9835	0.0198	0.0429	0.6443
rs11784248	A	C	0.5	0.0051	0.0092	0.5766
rs117842537	A	G	0.9851	0.0276	0.0606	0.6489
rs117842667	A	G	0.9725	0.0309	0.0314	0.3254
rs117842783	A	G	0.0365	0.077	0.0346	0.02634
rs117842903	T	C	0.9727	-0.0255	0.0336	0.4478
rs117842906	A	G	0.0188	-0.1204	0.0716	0.09267
rs117843098	A	G	0.0291	0.0355	0.0368	0.335
rs11784310	A	G	0.6728	-0.027	0.0109	0.01365
rs117843195	A	G	0.9584	-0.044	0.0244	0.07168
rs117843214	A	G	0.0184	-0.0283	0.053	0.5936
rs117843225	T	C	0.0244	0.0082	0.0398	0.8375
rs117843242	T	C	0.0139	-0.0514	0.062	0.4064
rs117843332	A	C	0.0358	-0.007	0.0318	0.8264
rs117843452	A	C	0.0398	0.0049	0.0277	0.858
rs117843476	A	G	0.0534	-0.0301	0.0379	0.4266
rs117843550	T	C	0.0208	0.0004	0.0396	0.9917
rs117843608	A	G	0.9865	-0.0461	0.0519	0.3736
rs117843678	A	C	0.9255	0.0126	0.0228	0.582
rs117843751	T	C	0.02	0.0035	0.0445	0.9374
rs117843763	A	C	0.019	0.0315	0.0386	0.4148
rs117843826	T	C	0.9522	0.0341	0.0338	0.3132
rs117843941	A	G	0.0154	-0.0161	0.0634	0.799
rs117843953	A	G	0.0419	0.0092	0.0272	0.7349
rs117843963	A	G	0.0195	0.0388	0.0458	0.3963
rs117844090	T	G	0.0341	0.077	0.0345	0.02563
rs11784415	A	C	0.498	-0.0164	0.0092	0.07554
rs117844178	T	C	0.9888	-0.0432	0.074	0.5597
rs11784421	A	G	0.0847	0.037	0.0245	0.1313
rs117844216	T	G	0.0393	0.0455	0.0296	0.1242
rs117844263	A	G	0.987	0.0841	0.0823	0.307
rs117844289	T	C	0.0183	-0.0628	0.0494	0.2042
rs117844415	T	C	0.9784	0.013	0.0402	0.7458
rs117844442	A	G	0.9782	0.0101	0.042	0.8101
rs117844539	T	C	0.0231	-0.0577	0.0346	0.09507
rs117844551	T	G	0.0152	-0.0677	0.075	0.3669
rs117844651	A	G	0.0402	0.0306	0.0283	0.2798
rs117844686	T	C	0.0666	0.0095	0.0432	0.8266
rs117844760	T	C	0.026	-0.0082	0.0432	0.8491
rs117844907	T	C	0.9707	-0.022	0.0315	0.4839
rs11784494	A	G	0.8852	-0.0027	0.0253	0.9137
rs117844956	T	G	0.0274	0.0141	0.0406	0.7285
rs117845140	A	G	0.0464	-0.0035	0.0233	0.8795
rs117845206	A	G	0.0522	-0.0119	0.0241	0.6216
rs117845432	A	G	0.0218	0.0747	0.0349	0.03229
rs117845436	T	C	0.9829	-0.0285	0.0429	0.507
rs117845451	T	C	0.0692	-0.0039	0.0259	0.8808
rs117845589	T	C	0.014	0.0244	0.0578	0.6725
rs117845599	A	G	0.0902	0.0044	0.0189	0.8161
rs11784567	T	C	0.0158	0.0709	0.0456	0.1202
rs117845722	T	C	0.032	0.015	0.0458	0.7427
rs117845865	T	C	0.9752	0.0824	0.0456	0.07045
rs117845867	A	C	0.964	-0.0521	0.0287	0.06972
rs117845963	T	C	0.0232	-0.0317	0.0357	0.3743
rs117846007	T	G	0.963	-0.0238	0.0333	0.4744
rs117846151	A	C	0.0483	-0.046	0.03	0.1255
rs117846192	A	C	0.0134	0.0548	0.061	0.3688
rs117846228	A	G	0.9868	0.0509	0.0625	0.4156
rs11784627	T	C	0.0393	-0.0127	0.0311	0.6832
rs117846405	T	C	0.0138	0.0208	0.0548	0.7042
rs117846663	T	C	0.0251	0.0587	0.0401	0.1436
rs117846677	A	G	0.9771	-0.0122	0.0435	0.7793
rs117846694	A	G	0.9794	0.0386	0.0435	0.3748
rs117846695	A	G	0.041	-0.0112	0.03	0.7084
rs11784674	A	G	0.5053	0.0026	0.0097	0.7863
rs117846833	A	C	0.9868	-0.043	0.0456	0.3458
rs117846853	T	C	0.0202	0.0486	0.044	0.2696
rs117846978	T	C	0.9753	-0.0086	0.0323	0.7893
rs117847040	A	G	0.9756	-0.0052	0.0373	0.8886
rs11784708	A	C	0.9584	0.0121	0.0288	0.6737
rs117847084	T	C	0.0408	-0.0071	0.0335	0.8323
rs117847120	T	C	0.022	-0.0032	0.0379	0.9318
rs117847146	A	G	0.0135	0.0334	0.0627	0.5945
rs117847163	T	C	0.9595	-0.0408	0.0288	0.1554
rs117847184	T	G	0.0338	0.0237	0.0288	0.4108
rs11784724	T	C	0.4858	0.0259	0.014	0.06344
rs117847255	T	C	0.0265	-0.0534	0.0385	0.1655
rs117847276	T	C	0.9761	0.0277	0.0341	0.4164
rs117847291	A	G	0.0629	0.014	0.0274	0.6106
rs117847368	A	C	0.98	0.0076	0.0367	0.8363
rs117847452	A	C	0.0131	-0.0005	0.0514	0.9921
rs117847543	A	G	0.9801	0.0013	0.0393	0.974
rs117847564	A	G	0.0214	0.0237	0.0364	0.5143
rs117847626	A	G	0.0423	-0.056	0.038	0.1404
rs11784765	A	G	0.9838	-0.0386	0.0506	0.4451
rs117847715	T	C	0.9524	0.0359	0.0235	0.127
rs117847773	A	G	0.9693	0.0434	0.0389	0.2641
rs117847774	T	C	0.1371	-0.0045	0.0155	0.7703
rs11784791	T	C	0.3323	0.009	0.0098	0.3584
rs117847946	A	G	0.0373	0.0676	0.0294	0.02152
rs117847985	T	C	0.9471	0.0001	0.0242	0.9957
rs117848081	A	G	0.0469	-0.0143	0.0238	0.5487
rs117848148	A	G	0.0134	-0.0095	0.057	0.867
rs117848199	T	C	0.9841	-0.0303	0.0414	0.4641
rs11784829	T	G	0.4282	-0.0028	0.0136	0.8359
rs11784835	T	G	0.3081	0.0054	0.016	0.7355
rs117848363	A	C	0.9655	-0.0147	0.0285	0.6046
rs117848394	T	C	0.9669	0.061	0.0379	0.107
rs117848437	A	G	0.0365	-0.0067	0.0351	0.8494
rs117848449	T	C	0.9831	0.0206	0.0439	0.6388
rs117848508	A	G	0.9498	0.0048	0.0256	0.8529
rs117848552	A	G	0.9536	-0.014	0.0257	0.5852
rs11784876	A	G	0.5563	-0.0035	0.0092	0.7028
rs117849039	T	G	0.0176	-0.0487	0.0426	0.253
rs117849047	A	G	0.0172	0.0137	0.0465	0.7687
rs117849153	A	G	0.9785	-0.0229	0.042	0.5847
rs117849166	T	G	0.0247	-0.0983	0.0454	0.03042
rs117849177	T	C	0.0138	0.0005	0.0468	0.9907
rs11784918	A	G	0.0254	-0.0079	0.0412	0.8483
rs117849296	T	C	0.9816	-0.0504	0.0413	0.2216
rs117849365	A	G	0.9569	-0.0207	0.0267	0.4371
rs117849391	A	C	0.0158	0.0622	0.0606	0.3052
rs117849526	A	G	0.0179	0.0057	0.0409	0.8892
rs117849594	A	G	0.0365	0.0133	0.0304	0.6606
rs11784961	T	C	0.9843	0.0028	0.0508	0.9568
rs117849646	T	G	0.9656	0.0604	0.0374	0.1063
rs117849658	T	C	0.0281	-0.0194	0.0327	0.5527
rs117849714	A	G	0.9669	-0.0544	0.0297	0.06745
rs117849727	T	C	0.931	-0.0137	0.0264	0.6023
rs117849728	A	G	0.0203	-0.0427	0.0388	0.2712
rs117849766	A	G	0.9794	-0.0009	0.0418	0.9823
rs117849767	A	G	0.0226	0.0686	0.0567	0.2266
rs117849772	A	G	0.031	-0.0238	0.0347	0.4919
rs117849829	T	C	0.0133	-0.0797	0.0523	0.1276
rs117849903	T	C	0.9792	-0.047	0.0443	0.2892
rs117849951	T	G	0.9341	0.0024	0.0215	0.9116
rs117850009	T	G	0.0171	0.0087	0.0512	0.8645
rs117850073	T	C	0.0176	-0.0199	0.0435	0.6478
rs117850141	A	G	0.9878	-0.1192	0.0627	0.05731
rs117850170	A	G	0.012	0.0078	0.081	0.9237
rs117850193	A	G	0.0128	-0.0799	0.0549	0.1458
rs117850218	A	G	0.0351	0.0096	0.0291	0.7409
rs117850363	A	G	0.0443	-0.0139	0.0306	0.6494
rs11785052	T	C	0.9565	-0.0065	0.0248	0.7942
rs117850593	A	G	0.0232	-0.0455	0.0401	0.2569
rs117850605	T	G	0.978	-0.0597	0.0397	0.1331
rs117850668	T	G	0.9829	-0.0342	0.0381	0.3689
rs117850821	A	G	0.0232	0.0286	0.048	0.5518
rs117850848	A	G	0.0164	0.0449	0.0448	0.3165
rs117850911	A	C	0.0278	0.0423	0.0335	0.207
rs117850942	T	C	0.9606	0.0344	0.0268	0.1992
rs117850959	T	G	0.0251	0.0596	0.0358	0.09604
rs117850996	T	G	0.9813	0.0112	0.0433	0.7965
rs117851046	T	G	0.956	-0.0073	0.0237	0.7591
rs117851102	A	G	0.9818	0.0346	0.0449	0.4414
rs117851256	T	G	0.9787	-0.027	0.0401	0.5007
rs117851350	A	G	0.0138	-0.1332	0.0559	0.01714
rs117851388	T	G	0.0155	-0.0956	0.0474	0.04383
rs117851393	T	C	0.0244	-0.0225	0.0473	0.6339
rs117851413	A	C	0.0679	0.0265	0.0219	0.2272
rs117851425	T	C	0.0207	-0.0019	0.0396	0.9623
rs117851430	A	G	0.0186	-0.1053	0.0496	0.03361
rs117851451	T	C	0.0364	0.0101	0.029	0.7269
rs117851562	A	G	0.0178	0.0326	0.0636	0.6087
rs11785159	A	G	0.5208	0.0112	0.0098	0.2542
rs117851768	A	G	0.0142	0.0221	0.069	0.7483
rs117851817	A	G	0.0393	0.0501	0.0307	0.1029
rs117851846	A	G	0.0187	-0.0657	0.0404	0.1041
rs117851980	A	C	0.0233	0.0011	0.0364	0.977
rs117852020	A	C	0.9657	-0.0114	0.0256	0.6563
rs117852516	T	C	0.9727	-0.0257	0.0327	0.4325
rs117852591	A	G	0.0236	0.0322	0.0339	0.3419
rs117852743	A	G	0.9784	-0.0138	0.0382	0.7168
rs11785276	T	C	0.0268	-0.002	0.0376	0.9585
rs117852768	A	C	0.933	-0.0392	0.0281	0.1623
rs117852793	A	G	0.0169	-0.0064	0.0409	0.8751
rs117852838	T	C	0.015	-0.0553	0.0663	0.4046
rs117852842	A	G	0.0173	-0.0281	0.0414	0.4979
rs11785287	T	C	0.0203	0.0189	0.0402	0.6381
rs117852926	T	C	0.04	0.0257	0.0338	0.4459
rs117852932	T	C	0.0281	-0.0198	0.0391	0.6123
rs117852938	A	G	0.0343	0.0466	0.03	0.1198
rs117853004	T	C	0.0425	0.0003	0.0276	0.9905
rs117853011	T	C	0.027	0.0002	0.0348	0.9955
rs117853034	A	G	0.9465	0.0325	0.0242	0.1797
rs117853121	T	G	0.0415	0.0289	0.0392	0.4603
rs117853144	T	C	0.0228	-0.0095	0.0446	0.8306
rs117853162	A	G	0.0269	-0.0174	0.0323	0.5904
rs117853196	A	G	0.9705	-0.0383	0.0336	0.2533
rs117853218	T	C	0.0126	0.1283	0.0568	0.02395
rs117853353	T	G	0.94	0.0565	0.0236	0.01638
rs117853383	A	G	0.0313	0.0069	0.0364	0.8486
rs117853401	T	C	0.0217	-0.0137	0.0445	0.7577
rs117853408	T	C	0.9641	-0.0037	0.0377	0.9217
rs117853452	A	G	0.0167	0.0076	0.0447	0.8658
rs117853637	A	G	0.016	-0.0134	0.0458	0.7698
rs117853706	A	G	0.0174	0.0188	0.0439	0.6682
rs117853762	A	G	0.0311	-0.0122	0.0336	0.7158
rs11785380	T	C	0.9749	-0.0066	0.0364	0.8566
rs11785387	A	G	0.5164	0.0144	0.0094	0.1234
rs117853990	T	C	0.0182	0.012	0.0469	0.798
rs117854035	T	C	0.037	-0.0036	0.028	0.8978
rs11785405	T	G	0.9861	-0.015	0.0486	0.7571
rs117854110	T	C	0.0823	0.0129	0.0188	0.4947
rs117854157	A	G	0.9636	0.0553	0.0265	0.037
rs117854206	A	G	0.0208	-0.003	0.0433	0.9452
rs117854215	T	C	0.0258	-0.0011	0.034	0.9753
rs117854223	T	C	0.0135	-0.079	0.0595	0.1847
rs117854270	T	C	0.0451	-0.0097	0.026	0.71
rs117854287	A	G	0.0197	-0.0025	0.0613	0.9672
rs11785444	A	G	0.1247	0.0075	0.0146	0.6066
rs117854466	T	G	0.0222	-0.0185	0.038	0.6267
rs117854552	A	G	0.9376	-0.0281	0.0198	0.1565
rs117854651	A	G	0.0482	0.0111	0.0346	0.7491
rs117854732	T	G	0.9759	-0.0019	0.0365	0.9594
rs11785474	T	C	0.5238	-0.0136	0.0099	0.1677
rs117854754	A	G	0.0183	-0.0682	0.0585	0.2436
rs117854756	T	C	0.0674	0.0013	0.0258	0.959
rs11785484	A	G	0.0182	0.0065	0.0537	0.9043
rs117854848	A	G	0.9749	0.0621	0.0344	0.071
rs117854930	A	G	0.0415	0.0616	0.0268	0.02155
rs117854943	T	G	0.0336	-0.007	0.028	0.8017
rs117854993	T	C	0.9655	0.074	0.0343	0.0311
rs11785507	T	C	0.5332	-0.0099	0.01	0.323
rs117855129	A	C	0.9827	0.0145	0.0574	0.8005
rs117855192	A	G	0.0196	0.0142	0.0453	0.7544
rs117855273	A	G	0.9775	-0.0374	0.0683	0.5837
rs117855341	T	G	0.0336	-0.0179	0.0369	0.6289
rs11785537	T	C	0.9784	0.0074	0.0505	0.8831
rs117855504	A	C	0.0143	0.0178	0.0615	0.7727
rs117855608	A	G	0.0396	-0.0108	0.0344	0.7533
rs117855741	T	C	0.9488	-0.0212	0.0298	0.4776
rs117855817	A	C	0.9693	-0.0676	0.0334	0.04271
rs117855897	T	C	0.0297	0.029	0.0299	0.3321
rs11785599	T	C	0.4854	-0.0085	0.0093	0.3605
rs117856060	T	C	0.0158	-0.0996	0.0512	0.05189
rs117856069	A	G	0.0368	0.0201	0.0288	0.4865
rs117856096	A	G	0.0148	0.0997	0.0519	0.05465
rs117856193	T	C	0.0209	-0.0167	0.0451	0.711
rs117856233	A	G	0.0372	-0.0099	0.0266	0.7112
rs117856422	T	C	0.0302	-0.0092	0.041	0.8223
rs117856466	T	G	0.0208	0.0695	0.0662	0.2937
rs117856561	T	G	0.0201	-0.0181	0.0367	0.6217
rs11785674	T	C	0.1102	0.0118	0.0195	0.546
rs117856822	A	G	0.0245	-0.0595	0.0403	0.1405
rs117856840	T	C	0.0315	-0.0465	0.0332	0.1612
rs117856868	T	C	0.9453	0.0486	0.0278	0.08015
rs117856983	A	C	0.9806	-0.0606	0.0429	0.158
rs117857084	T	C	0.9489	0.0371	0.025	0.1379
rs117857195	T	G	0.0335	-0.0743	0.042	0.07706
rs117857255	T	C	0.0175	0.0826	0.0427	0.05316
rs117857287	A	G	0.0283	-0.0407	0.0429	0.3428
rs11785733	T	C	0.3803	-0.0005	0.0097	0.9577
rs117857413	T	C	0.0145	0.0356	0.0644	0.5801
rs117857475	A	G	0.9747	-0.027	0.0365	0.4589
rs117857535	A	G	0.03	0.0231	0.0395	0.5581
rs117857686	T	C	0.0186	0.0658	0.0509	0.1962
rs117857725	T	C	0.0139	0.0984	0.0789	0.2123
rs117857954	T	C	0.0151	0.083	0.0505	0.1001
rs11785809	T	C	0.6403	-0.0122	0.0107	0.2565
rs117858122	T	C	0.9747	-0.0065	0.0422	0.877
rs117858172	A	G	0.0231	-0.0154	0.0364	0.6721
rs117858175	A	G	0.016	0.0151	0.0442	0.733
rs117858197	T	C	0.9845	-0.0576	0.0635	0.3637
rs117858277	A	G	0.024	0.0831	0.0363	0.02225
rs117858278	A	C	0.9851	-0.0455	0.066	0.4909
rs117858341	A	G	0.026	-0.0484	0.0335	0.1485
rs117858361	A	G	0.0272	-0.0715	0.0358	0.04571
rs117858418	A	G	0.0147	0.0602	0.0501	0.2294
rs117858429	T	C	0.0169	0.0557	0.0542	0.3037
rs117858444	T	C	0.9802	0.0514	0.0365	0.1591
rs117858445	T	C	0.974	0.0332	0.0557	0.5504
rs117858479	T	C	0.0368	0.0053	0.0345	0.8789
rs117858485	T	C	0.0202	0.0241	0.0461	0.6016
rs117858813	A	G	0.9562	0.0138	0.0356	0.6992
rs117858913	T	C	0.0135	0.0549	0.087	0.5279
rs117859090	A	G	0.9832	0.0505	0.0415	0.2241
rs11785913	A	C	0.953	-0.0022	0.0243	0.9277
rs117859141	A	G	0.0158	0.0418	0.0558	0.4543
rs117859191	A	G	0.0227	-0.0482	0.0447	0.281
rs117859231	T	C	0.0153	-0.0086	0.0565	0.8789
rs117859395	T	C	0.9826	-0.0805	0.0495	0.1041
rs117859428	A	G	0.0211	0.0249	0.0364	0.4934
rs117859444	T	C	0.0386	-0.0567	0.0257	0.02716
rs11785956	T	C	0.449	0.0052	0.0095	0.5799
rs117859571	T	C	0.9723	-0.017	0.0417	0.6831
rs117859608	A	C	0.0234	0.0391	0.0392	0.3194
rs117859612	T	C	0.022	0.0261	0.0439	0.552
rs117859627	T	C	0.9536	-0.0356	0.0236	0.1307
rs117859827	A	G	0.0288	0.0176	0.0422	0.6765
rs117859843	T	C	0.9622	0.0099	0.0321	0.7585
rs11785990	T	C	0.1898	0.0012	0.016	0.9399
rs117859931	A	G	0.9841	-0.0307	0.0447	0.4931
rs11785995	A	G	0.0814	0.0039	0.0172	0.8185
rs117859956	T	C	0.9738	0.0206	0.0354	0.5612
rs117859961	T	C	0.9812	0.0194	0.0442	0.6609
rs117859986	A	G	0.0198	-0.0499	0.0485	0.3039
rs117859987	T	C	0.0344	-0.0151	0.0303	0.6172
rs117860038	T	C	0.9853	0.0335	0.0501	0.5031
rs11786010	T	C	0.5591	0.0101	0.0099	0.3035
rs117860158	A	C	0.0356	-0.0165	0.0285	0.562
rs117860262	A	G	0.0481	-0.1176	0.0426	0.005751
rs117860383	A	C	0.9592	0.0024	0.0383	0.9501
rs117860472	T	C	0.9676	0.0332	0.0297	0.2645
rs117860535	A	G	0.0165	-0.0399	0.0567	0.4815
rs117860667	A	G	0.034	0.0165	0.0405	0.6843
rs117860719	T	C	0.9765	0.0514	0.0495	0.2987
rs117860774	A	G	0.9747	0.0421	0.0363	0.2468
rs11786081	T	C	0.4998	0.0038	0.009	0.6754
rs117861040	T	C	0.9806	0.042	0.0392	0.2849
rs11786114	T	C	0.0325	0.0332	0.03	0.2681
rs117861186	A	C	0.0269	-0.029	0.0346	0.402
rs117861199	A	G	0.0249	0.0452	0.0368	0.2189
rs117861492	A	G	0.9841	-0.0218	0.043	0.6131
rs117861498	T	C	0.0275	0.0533	0.0403	0.1858
rs117861545	A	G	0.9861	-0.0899	0.0777	0.2475
rs117861619	T	C	0.0278	0.03	0.0512	0.5577
rs117861647	T	C	0.9786	-0.0196	0.0352	0.5774
rs117861673	T	C	0.9828	0.0147	0.0426	0.7301
rs117861801	T	G	0.0397	-0.0225	0.0313	0.4714
rs117862074	A	G	0.9778	0.0271	0.0407	0.5047
rs117862146	A	C	0.0242	-0.0459	0.0343	0.1813
rs117862171	A	G	0.0266	-0.0065	0.0409	0.8742
rs117862422	T	C	0.9772	0.0539	0.0407	0.1854
rs117862489	A	G	0.0229	0.0262	0.0426	0.538
rs117862510	T	C	0.0579	-0.0219	0.0211	0.2987
rs117862606	T	C	0.0391	-0.0337	0.028	0.2286
rs117862660	T	C	0.9826	0.0187	0.0422	0.6581
rs117862850	A	G	0.0165	0.0092	0.0492	0.8522
rs117862887	T	G	0.9602	0.0023	0.0267	0.9319
rs117862899	A	G	0.0256	0.0033	0.0375	0.9307
rs117862900	A	G	0.015	-0.003	0.0562	0.9577
rs117862913	A	G	0.0137	-0.0069	0.0596	0.9084
rs11786295	T	C	0.9798	-0.006	0.0515	0.907
rs117863021	T	C	0.0176	-0.0343	0.0506	0.4975
rs117863099	A	C	0.9794	0.0041	0.0479	0.9313
rs117863122	A	G	0.027	0.0741	0.0377	0.04919
rs117863127	T	G	0.9711	0.042	0.0309	0.1742
rs117863157	T	C	0.0213	0.0386	0.0424	0.362
rs117863166	T	C	0.9807	-0.0356	0.051	0.485
rs11786325	T	C	0.4957	0.0018	0.0093	0.8457
rs117863394	A	G	0.0226	-0.0353	0.0456	0.4385
rs117863403	T	C	0.0364	-0.0393	0.0365	0.2809
rs117863419	T	C	0.0308	-0.0273	0.0297	0.3589
rs117863441	A	C	0.0269	-0.0164	0.0325	0.6139
rs117863495	T	C	0.9814	-0.0306	0.0529	0.563
rs117863644	T	C	0.022	-0.012	0.0418	0.7736
rs117863722	A	G	0.0543	-0.0077	0.023	0.7359
rs117864083	A	C	0.0577	-0.0061	0.0225	0.7884
rs117864131	A	C	0.0217	0.0011	0.039	0.9778
rs117864166	A	G	0.026	-0.0431	0.0384	0.2618
rs117864214	A	G	0.9294	-0.0012	0.0206	0.9531
rs11786432	A	G	0.1203	0.0063	0.0181	0.7279
rs11786436	T	C	0.0202	-0.0231	0.0362	0.5239
rs117864380	T	G	0.9872	-0.0847	0.0624	0.1749
rs117864563	T	C	0.0274	0.03	0.0397	0.4494
rs117864785	T	C	0.0299	-0.0196	0.0334	0.5569
rs117864810	A	G	0.9863	-0.0169	0.0609	0.7811
rs117864888	T	C	0.9692	0.0078	0.0348	0.8236
rs117864927	T	C	0.0246	0.0109	0.0322	0.736
rs117864929	T	G	0.1042	0.015	0.0231	0.5176
rs117864951	A	G	0.9556	-0.0441	0.0257	0.08624
rs117865014	A	G	0.0355	0.0174	0.0276	0.5289
rs117865055	A	G	0.0387	0.036	0.0531	0.4976
rs11786510	A	G	0.5478	0.0132	0.0095	0.1649
rs11786511	T	G	0.6699	-0.0147	0.0133	0.2671
rs117865128	A	G	0.9565	-0.0202	0.0319	0.5263
rs11786525	A	C	0.4982	-0.005	0.0091	0.5815
rs117865288	T	C	0.9708	0.0276	0.0318	0.3851
rs117865293	T	C	0.0218	0.0538	0.0367	0.1424
rs117865314	T	C	0.0178	-0.0049	0.0429	0.9082
rs117865353	A	G	0.017	0.0066	0.0419	0.8741
rs117865516	T	C	0.9777	-0.0007	0.0358	0.9852
rs117865577	T	C	0.9414	0.0055	0.0304	0.8577
rs117865591	T	C	0.0351	-0.0068	0.0282	0.81
rs117865614	T	C	0.9779	0.0067	0.0377	0.8578
rs117865671	A	G	0.0179	0.036	0.0466	0.4396
rs117865760	T	C	0.0157	0.0013	0.0576	0.9821
rs117865795	A	G	0.0395	0.0033	0.0335	0.921
rs11786593	A	G	0.0355	0.0493	0.0366	0.1777
rs117865957	A	G	0.015	0.0589	0.0475	0.2147
rs117865998	T	C	0.0325	-0.0129	0.0352	0.714
rs117866038	A	G	0.0456	0.0696	0.0322	0.03089
rs117866189	T	C	0.0317	-0.043	0.0296	0.1459
rs117866221	T	C	0.0287	-0.0734	0.0378	0.0524
rs11786626	T	C	0.028	0.0296	0.0438	0.4996
rs117866472	T	C	0.027	0.0814	0.0334	0.0149
rs117866558	T	G	0.9808	0.0146	0.0403	0.7167
rs117866580	T	G	0.0121	0.0239	0.0777	0.7582
rs117866606	T	C	0.0443	-0.0222	0.0268	0.4081
rs117866623	A	G	0.969	0.0279	0.0388	0.4723
rs11786665	A	G	0.0687	-0.0331	0.0186	0.07558
rs117866659	A	G	0.0297	0.0149	0.038	0.6958
rs117866675	T	C	0.9713	0.0182	0.0312	0.5605
rs117866824	T	C	0.9727	-0.0118	0.0348	0.7342
rs117866842	A	C	0.9777	-0.0419	0.0442	0.3437
rs11786687	T	C	0.5127	0.0037	0.0091	0.6878
rs11786696	T	C	0.1243	-0.0076	0.0165	0.6437
rs117866969	A	G	0.0212	0.0662	0.0427	0.1216
rs117866989	A	G	0.9636	-0.0311	0.0302	0.3031
rs117866996	A	G	0.9691	-0.0305	0.0355	0.3901
rs117867028	T	C	0.0391	0.017	0.0276	0.5396
rs117867107	T	C	0.0176	0.0243	0.0546	0.6569
rs117867182	T	G	0.9811	-0.0092	0.0449	0.8373
rs117867183	T	C	0.0213	0.0096	0.0555	0.8622
rs117867198	A	G	0.0224	-0.0095	0.0574	0.869
rs117867207	A	C	0.9781	-0.0339	0.034	0.318
rs117867321	A	G	0.9804	-0.056	0.0482	0.2455
rs117867396	T	C	0.9836	-0.0106	0.0487	0.8276
rs117867460	A	G	0.985	-0.0276	0.047	0.5569
rs117867551	A	G	0.04	0.0018	0.0327	0.955
rs117867559	A	G	0.0205	-0.0003	0.0468	0.9941
rs117867615	T	C	0.0179	-0.0732	0.0531	0.1677
rs117867764	T	G	0.969	-0.0076	0.0294	0.7972
rs117867960	T	C	0.9763	-0.1053	0.0607	0.08276
rs117868076	T	C	0.9838	0.0261	0.0422	0.536
rs117868080	A	C	0.0445	0.0613	0.03	0.04087
rs117868097	A	G	0.0144	0.0586	0.0483	0.2247
rs117868252	T	C	0.0206	0.0295	0.043	0.4928
rs117868453	T	C	0.9699	0.0062	0.0328	0.8506
rs117868467	A	G	0.979	-0.0311	0.0367	0.3959
rs117868527	A	G	0.9827	0.1371	0.0642	0.03279
rs117868581	T	C	0.0247	-0.0091	0.0424	0.8295
rs117868623	A	G	0.9725	0.0191	0.0385	0.6207
rs11786867	T	G	0.5483	0.0079	0.0091	0.3806
rs117868746	T	C	0.0263	-0.0147	0.0408	0.7188
rs117868756	A	G	0.0403	0.0104	0.027	0.6999
rs117868869	A	G	0.0221	0.0467	0.0398	0.2412
rs11786890	T	C	0.0591	0.0062	0.045	0.8912
rs117868972	A	C	0.9825	-0.0189	0.041	0.6448
rs117868986	A	G	0.0356	-0.0025	0.0495	0.9595
rs117868990	T	G	0.9409	0.0183	0.0261	0.4833
rs117869062	A	G	0.9729	-0.0268	0.0392	0.4951
rs117869101	A	G	0.0207	-0.029	0.0638	0.6496
rs117869120	A	G	0.0179	-0.0141	0.0395	0.7207
rs117869128	A	C	0.0142	0.0784	0.0651	0.2281
rs117869373	T	G	0.0273	-0.0456	0.0309	0.14
rs117869386	A	G	0.015	-0.0134	0.0714	0.8515
rs117869464	T	C	0.0467	-0.0126	0.0256	0.623
rs117869571	A	C	0.036	0.0176	0.0276	0.522
rs117869639	T	C	0.0164	0.0739	0.0516	0.1522
rs117869773	T	C	0.0161	-0.0362	0.0523	0.4885
rs117869893	A	G	0.9866	0.1018	0.0516	0.04833
rs117869944	A	G	0.9734	-0.0475	0.0314	0.1301
rs117869970	A	G	0.0277	0.0516	0.0325	0.113
rs117869973	A	G	0.9775	0.026	0.049	0.5952
rs117870105	T	C	0.9613	0.0284	0.0255	0.2665
rs11787012	T	C	0.9691	0.0127	0.0343	0.7101
rs117870177	T	G	0.0191	0.0458	0.041	0.264
rs11787031	A	G	0.1788	0.0072	0.0121	0.5478
rs117870372	T	C	0.0227	0.0541	0.037	0.1439
rs117870428	T	G	0.0235	-0.0376	0.0415	0.3646
rs117870446	T	G	0.9828	-0.0627	0.0825	0.4475
rs117870492	A	G	0.0229	0.0432	0.0422	0.3061
rs117870561	A	G	0.0297	-0.0354	0.0341	0.2996
rs117870691	A	G	0.9737	0.0492	0.0447	0.2706
rs117870765	A	G	0.0155	0.0487	0.0529	0.357
rs117870796	T	C	0.9811	0.0209	0.0433	0.6299
rs117870815	T	C	0.9809	-0.0183	0.0474	0.6994
rs117870950	A	G	0.9806	0.0811	0.0374	0.03011
rs117870951	A	G	0.9764	-0.0517	0.0468	0.2691
rs117871115	T	C	0.0311	0.0108	0.0401	0.7877
rs117871247	A	G	0.9445	0.0226	0.0236	0.3395
rs117871273	A	G	0.9721	-0.0181	0.0319	0.5702
rs117871282	T	C	0.0207	-0.02	0.0369	0.5886
rs117871407	T	C	0.0129	-0.0425	0.0791	0.5908
rs117871426	A	G	0.0244	-0.0016	0.0422	0.969
rs117871433	T	C	0.0266	0.02	0.033	0.5434
rs117871445	A	G	0.0263	-0.0147	0.0496	0.7672
rs117871492	A	G	0.0667	-0.0107	0.0209	0.6088
rs11787179	T	C	0.9659	0.0322	0.0288	0.2629
rs117871818	A	G	0.9664	-0.0132	0.0356	0.7108
rs117871852	T	G	0.0159	-0.0938	0.0618	0.1293
rs117871886	T	C	0.0247	-0.0256	0.0407	0.529
rs117871894	T	G	0.0285	0.0407	0.0457	0.3727
rs117871940	T	G	0.0275	-0.0509	0.041	0.2141
rs117871946	T	G	0.0441	0.0267	0.0272	0.3258
rs117871954	T	C	0.9856	0.0161	0.056	0.7738
rs117871982	T	C	0.0185	0.0024	0.0388	0.9517
rs117872250	A	G	0.0223	0.0249	0.046	0.5878
rs117872266	T	C	0.0213	-0.0212	0.0399	0.5953
rs117872282	T	C	0.025	-0.0483	0.0373	0.195
rs117872372	A	G	0.9837	0.0332	0.0571	0.5613
rs117872452	T	C	0.0149	-0.0757	0.0448	0.09131
rs117872523	T	C	0.0192	0.0267	0.079	0.7356
rs117872553	A	G	0.969	0.0205	0.0402	0.6105
rs117872622	A	G	0.0185	0.0208	0.0392	0.5957
rs117872640	T	C	0.9611	0.0254	0.0255	0.3195
rs117872728	A	G	0.0174	0.1477	0.0795	0.06326
rs117872820	T	C	0.0233	0.0222	0.051	0.6637
rs117872858	T	C	0.9821	0.024	0.0446	0.59
rs117873014	T	C	0.0167	0.0292	0.0403	0.4683
rs117873064	A	G	0.9715	-0.0271	0.038	0.4756
rs117873066	T	G	0.0243	0.068	0.0453	0.1339
rs117873089	A	G	0.9834	-0.0173	0.0498	0.7278
rs117873188	T	C	0.0129	0.0372	0.0605	0.5386
rs11787328	T	C	0.0197	-0.0751	0.0507	0.1385
rs117873343	T	C	0.0336	-0.0293	0.0285	0.3049
rs117873388	A	G	0.0362	-0.0181	0.0268	0.4988
rs117873431	A	G	0.0218	-0.0457	0.0431	0.2894
rs117873549	A	G	0.0179	-0.0037	0.0379	0.9216
rs117873661	T	C	0.9744	0.0607	0.0454	0.1813
rs117873665	A	G	0.0277	-0.0006	0.0434	0.9886
rs117873682	A	C	0.0259	-0.0211	0.0555	0.7039
rs117873744	A	C	0.0343	0.0193	0.035	0.5806
rs117873767	T	C	0.0201	-0.0171	0.0469	0.7153
rs11787381	T	C	0.0608	-0.0092	0.0256	0.7211
rs117874051	A	C	0.0151	-0.0678	0.0481	0.1586
rs117874081	A	G	0.0424	0.02	0.0277	0.471
rs11787417	A	G	0.778	-0.0195	0.0126	0.1231
rs117874182	A	C	0.0257	0.0074	0.041	0.8576
rs117874193	T	G	0.9807	-0.068	0.0483	0.1596
rs11787427	A	G	0.4774	-0.0099	0.0094	0.2917
rs117874340	A	G	0.9767	-0.0001	0.0352	0.9983
rs117874427	T	C	0.0246	-0.007	0.0339	0.8354
rs117874455	T	C	0.0345	-0.026	0.0353	0.4614
rs11787452	A	G	0.1287	0.0032	0.0146	0.8268
rs117874523	T	C	0.0144	-0.0537	0.0509	0.2916
rs117874714	T	C	0.0205	0.0198	0.0389	0.6108
rs117874755	A	G	0.0202	0.0176	0.039	0.6517
rs117874764	A	G	0.9861	0.0206	0.0588	0.7261
rs117874820	A	G	0.0167	-0.0737	0.0405	0.06851
rs117874830	T	C	0.9835	0.0306	0.0415	0.4612
rs117874866	T	C	0.016	0.0526	0.0473	0.2663
rs117874987	T	C	0.0321	-0.0212	0.0294	0.4714
rs117875104	T	G	0.0162	-0.058	0.0441	0.1888
rs117875270	T	C	0.0485	0.009	0.029	0.7576
rs117875286	A	G	0.016	0.053	0.0483	0.2731
rs117875319	A	G	0.0191	0.0521	0.0513	0.31
rs117875428	A	G	0.0411	0.0005	0.0353	0.9876
rs117875458	T	C	0.981	-0.0761	0.0375	0.04244
rs117875496	T	G	0.0204	0.0447	0.0371	0.2273
rs117875527	A	G	0.0155	-0.005	0.047	0.9151
rs11787565	T	C	0.1321	0.0027	0.0199	0.8936
rs117875672	A	G	0.9755	0.0387	0.0393	0.3247
rs117875792	A	G	0.0365	0.0436	0.0371	0.2401
rs117875908	T	C	0.027	-0.015	0.0383	0.6958
rs117875983	T	C	0.0208	0.1072	0.0434	0.01353
rs117876082	A	G	0.0296	-0.0231	0.0316	0.4651
rs117876107	A	G	0.0325	0.1363	0.0285	1.72e-06
rs117876230	T	C	0.0523	0.0199	0.0227	0.3825
rs117876350	A	G	0.0242	0.0355	0.0334	0.2879
rs117876377	T	C	0.0119	-0.1212	0.0641	0.05859
rs117876389	A	C	0.0232	0.0533	0.0348	0.1255
rs117876667	T	G	0.0207	-0.0783	0.0424	0.06506
rs117876680	T	C	0.9611	-0.0374	0.0475	0.4307
rs117876715	T	C	0.024	-0.0482	0.037	0.1928
rs117876800	A	G	0.0292	0.0731	0.0383	0.05601
rs117876827	T	C	0.0126	-0.0308	0.0756	0.6839
rs117876941	T	G	0.9665	0.0504	0.0348	0.1476
rs117876961	A	G	0.9863	0.0217	0.0541	0.6883
rs117877021	T	C	0.0396	-0.0132	0.0321	0.6799
rs117877095	A	G	0.0503	0.0052	0.027	0.847
rs117877130	T	G	0.982	0.0264	0.0427	0.5367
rs117877243	T	C	0.9847	0.1213	0.0776	0.1181
rs117877319	A	G	0.9746	-0.0094	0.0321	0.7696
rs117877390	T	C	0.0286	-0.0243	0.0444	0.5846
rs11787746	A	G	0.9612	0.0159	0.0281	0.5707
rs117877467	T	G	0.0141	-0.0455	0.0542	0.4012
rs117877697	T	C	0.0195	0.0288	0.0429	0.5016
rs117877703	T	G	0.0194	-0.0541	0.0509	0.2881
rs117877710	A	G	0.0246	-0.0285	0.036	0.4281
rs11787775	A	G	0.9823	-0.0316	0.0524	0.5464
rs117877803	T	C	0.054	-0.0299	0.0229	0.1909
rs11787799	T	C	0.0432	-0.0298	0.0315	0.3441
rs117878210	A	G	0.0343	0.0132	0.0278	0.6356
rs117878224	A	G	0.9872	0.0112	0.0619	0.8558
rs117878294	T	C	0.0206	-0.0262	0.0467	0.5753
rs117878340	T	C	0.0169	-0.022	0.0504	0.6617
rs117878447	A	G	0.973	0.0373	0.0349	0.2856
rs117878474	A	G	0.0127	-0.0668	0.0681	0.3263
rs11787868	T	C	0.9699	-0.0184	0.0375	0.6233
rs117878708	T	C	0.0301	0.0092	0.0316	0.7721
rs117878860	A	C	0.0129	0.0495	0.065	0.4468
rs117879104	A	G	0.0114	-0.0112	0.081	0.8901
rs117879251	A	G	0.0146	0.0022	0.058	0.9692
rs117879297	T	C	0.0159	0.0097	0.0545	0.8587
rs117879362	A	G	0.9832	-0.0903	0.051	0.07703
rs117879433	T	G	0.9821	-0.046	0.039	0.2382
rs117879463	T	C	0.0175	0.0038	0.0452	0.9334
rs117879488	T	C	0.9756	0.043	0.0481	0.3718
rs117879496	A	G	0.039	-0.0125	0.0339	0.7123
rs117879599	A	G	0.0283	-0.0388	0.0375	0.3013
rs117879600	A	C	0.9602	-0.0054	0.0325	0.868
rs117879601	A	C	0.0216	0.0278	0.0397	0.4835
rs11787962	T	C	0.0176	0.0503	0.0584	0.3891
rs117879645	T	C	0.0245	-0.0564	0.0431	0.1908
rs117879661	A	G	0.0142	-0.0472	0.0575	0.4117
rs117879751	A	C	0.0189	0.0486	0.0598	0.4158
rs11787987	A	C	0.0247	0.034	0.0398	0.393
rs117879875	T	C	0.9819	-0.0042	0.0717	0.9538
rs117879887	A	G	0.0138	0.03	0.0515	0.5599
rs117879904	T	C	0.9597	-0.0412	0.0332	0.2148
rs11787991	T	G	0.0414	0.0086	0.0302	0.776
rs117879911	A	G	0.9853	-0.0174	0.049	0.723
rs117879933	T	G	0.9775	-0.0192	0.0435	0.6599
rs11787999	T	C	0.0618	0.0197	0.0191	0.3038
rs11788000	A	G	0.7089	-0.0066	0.0102	0.5177
rs117880217	T	C	0.9857	0.0032	0.0593	0.9563
rs11788029	A	G	0.0169	-0.0383	0.0447	0.392
rs11788031	A	G	0.9732	-0.0049	0.0442	0.9124
rs117880317	A	G	0.9704	-0.0125	0.0332	0.7077
rs117880470	T	G	0.0533	-0.006	0.0314	0.8477
rs117880600	A	G	0.9841	0.003	0.0473	0.9494
rs11788069	A	G	0.6143	0.008	0.0097	0.406
rs117880702	T	C	0.0684	0.0442	0.0249	0.07657
rs117880751	T	G	0.9498	-0.0073	0.0232	0.7542
rs117880797	T	C	0.9847	0.1234	0.0566	0.02923
rs117880955	A	G	0.9872	0.0067	0.0515	0.8969
rs117881102	T	C	0.0187	0.0075	0.0388	0.8468
rs117881112	A	G	0.9775	0.0481	0.0374	0.1984
rs117881161	T	G	0.0249	0.0019	0.046	0.9664
rs117881274	A	G	0.0325	-0.0307	0.0282	0.2763
rs117881325	A	G	0.98	0.0464	0.0405	0.2518
rs117881349	T	C	0.0233	-0.0049	0.0453	0.9147
rs117881477	T	C	0.0486	-0.0264	0.0241	0.272
rs117881481	T	C	0.0173	0.0239	0.0516	0.6436
rs117881524	T	C	0.021	0.0503	0.045	0.2641
rs117881576	A	G	0.0164	-0.0918	0.0545	0.09217
rs117881585	T	C	0.0202	0.0718	0.0395	0.06908
rs117881608	A	G	0.9581	-0.0224	0.0373	0.548
rs117881775	A	G	0.982	0.0746	0.056	0.1828
rs117881791	A	G	0.9733	0.064	0.0406	0.1146
rs117881836	A	G	0.0341	-0.0498	0.0383	0.1933
rs117881870	T	C	0.011	0.0009	0.0716	0.9902
rs117881876	T	C	0.0206	0.1053	0.0486	0.03033
rs117882112	A	G	0.0147	-0.0273	0.0778	0.7259
rs117882140	A	G	0.0429	0.0346	0.0335	0.3022
rs117882160	T	C	0.988	-0.1632	0.07	0.01981
rs117882184	A	G	0.9746	-0.0342	0.0444	0.4414
rs117882428	A	G	0.0447	-0.0626	0.0318	0.04881
rs117882436	A	G	0.0551	0.0124	0.0247	0.6168
rs117882519	A	G	0.0789	0.005	0.019	0.791
rs117882530	T	C	0.9795	0.0717	0.0487	0.1407
rs117882634	A	C	0.9762	-0.0422	0.0369	0.2529
rs117882665	T	C	0.0137	0.0284	0.0505	0.5745
rs117882766	T	G	0.9779	-0.0076	0.0444	0.8646
rs117882854	A	G	0.0145	0.0318	0.0572	0.5782
rs117882906	T	C	0.0293	0.0025	0.0364	0.9453
rs117883021	T	C	0.9822	-0.0276	0.0391	0.4806
rs117883211	A	G	0.0284	0.0541	0.0386	0.1612
rs117883287	A	G	0.0244	0.0074	0.0474	0.8756
rs117883420	T	C	0.9195	-0.0204	0.0199	0.3058
rs117883435	A	G	0.9869	0.0537	0.0678	0.4288
rs117883547	T	C	0.0413	-0.0138	0.0257	0.593
rs11788364	T	G	0.9682	-0.0587	0.0335	0.07961
rs117883823	A	C	0.9839	-0.0071	0.0475	0.8816
rs117883842	T	C	0.0675	0.0419	0.0243	0.08476
rs117883924	A	G	0.0271	0.0114	0.0353	0.7461
rs11788396	T	C	0.0888	0.0086	0.0178	0.6293
rs117883964	A	G	0.9667	0.0242	0.0286	0.3988
rs117884009	T	C	0.9811	-0.0034	0.0399	0.9312
rs117884179	A	C	0.0482	-0.0001	0.0298	0.9978
rs117884212	T	G	0.965	0.0217	0.0292	0.456
rs117884319	T	C	0.0285	-0.0469	0.0441	0.2878
rs117884372	A	G	0.0239	-0.0857	0.0469	0.06769
rs117884379	A	G	0.0592	-0.0357	0.0304	0.2405
rs117884561	T	C	0.048	0.0313	0.0347	0.3668
rs117884701	A	G	0.0152	-0.0275	0.0407	0.499
rs117884720	T	C	0.0414	0.0893	0.038	0.0186
rs117884745	T	C	0.9533	0.0309	0.028	0.2698
rs11788475	A	G	0.0173	-0.0058	0.0562	0.9179
rs117884839	A	C	0.9704	0.0663	0.037	0.073
rs117884851	T	G	0.951	-0.0574	0.0306	0.06056
rs117885099	A	G	0.0178	-0.0604	0.0626	0.3344
rs117885202	A	G	0.0211	-0.0128	0.0444	0.774
rs117885227	T	C	0.9655	0.052	0.0357	0.1446
rs117885330	T	C	0.9861	0.0391	0.0607	0.5194
rs117885343	T	C	0.9766	-0.0113	0.0398	0.7773
rs117885497	A	C	0.9787	0.0075	0.0364	0.8362
rs11788554	A	G	0.1671	0.0126	0.0126	0.3173
rs117885552	T	G	0.9813	0.0956	0.0454	0.03508
rs117885631	A	G	0.9727	-0.0475	0.0434	0.2734
rs117885662	T	C	0.9465	-0.005	0.024	0.8361
rs117885773	T	C	0.0236	0.048	0.0393	0.2219
rs117885822	A	C	0.9628	-0.0324	0.0297	0.2759
rs117885941	T	C	0.0309	-0.0459	0.0347	0.186
rs117886066	T	C	0.0246	-0.056	0.0391	0.1523
rs117886222	T	C	0.0463	0.0171	0.0245	0.4861
rs117886450	T	G	0.024	-0.0284	0.0432	0.5109
rs117886589	T	C	0.0149	0.0021	0.0475	0.9655
rs117886637	A	G	0.9855	0.0401	0.0563	0.4763
rs117886874	A	G	0.9686	-0.0206	0.0347	0.5537
rs117886897	T	C	0.0182	0.0346	0.0514	0.5009
rs117886946	A	G	0.981	0.0761	0.0619	0.2188
rs117887097	T	C	0.0236	-0.063	0.0452	0.1633
rs117887110	A	G	0.0254	-0.0051	0.0334	0.8778
rs117887221	A	G	0.0188	-0.0067	0.0462	0.8838
rs117887298	T	C	0.9654	0.0563	0.0326	0.08424
rs117887404	T	G	0.9843	-0.0757	0.0765	0.3229
rs117887429	T	C	0.0243	-0.0812	0.0344	0.01813
rs117887447	A	G	0.9846	0.05	0.048	0.2976
rs117887607	T	C	0.0285	0.0444	0.0371	0.2308
rs117887911	A	G	0.9587	-0.0451	0.0342	0.1872
rs117887928	A	G	0.0118	-0.0195	0.0633	0.7585
rs117887963	A	G	0.9725	-0.0523	0.0341	0.1252
rs117888068	T	C	0.978	0.0189	0.0359	0.5988
rs117888110	T	C	0.02	0.0039	0.0463	0.9325
rs117888127	A	G	0.0134	-0.0302	0.0576	0.6003
rs117888135	T	C	0.0149	-0.0177	0.0739	0.8108
rs117888143	A	G	0.0266	-0.0074	0.0416	0.8584
rs117888257	A	G	0.9492	0.0045	0.0351	0.8986
rs117888291	T	C	0.9835	-0.0141	0.0426	0.7413
rs117888482	A	G	0.0351	0.0193	0.0295	0.5119
rs117888505	T	C	0.0302	-0.0472	0.0303	0.1195
rs117888537	T	C	0.017	0.0368	0.0579	0.525
rs117888547	T	C	0.0236	0.02	0.0405	0.6216
rs117888552	T	C	0.9694	0.0137	0.0302	0.6504
rs117888620	A	G	0.9699	0.0303	0.0338	0.3715
rs117888762	A	G	0.0416	0.0138	0.0255	0.587
rs117888852	T	C	0.0586	-0.017	0.0222	0.4445
rs11788890	T	C	0.0353	0.0282	0.0318	0.3746
rs117889046	A	G	0.9706	-0.032	0.0413	0.4379
rs117889180	T	C	0.0209	0.0423	0.037	0.2527
rs117889195	T	G	0.97	0.0241	0.0354	0.4968
rs117889262	A	G	0.0429	0.0084	0.025	0.7354
rs117889290	T	C	0.9614	-0.0246	0.0297	0.4083
rs117889433	T	C	0.0613	-0.0223	0.0248	0.3684
rs11788948	A	G	0.5028	0.0091	0.0093	0.3251
rs117889643	T	C	0.0354	-0.0107	0.0353	0.7628
rs117889697	T	C	0.9823	0.0369	0.0429	0.3896
rs11788970	A	G	0.9834	0.0104	0.0682	0.8791
rs117889710	A	G	0.0232	0.0288	0.04	0.4713
rs117889718	A	G	0.0164	-0.0709	0.0513	0.1673
rs117889763	T	C	0.0317	-0.0152	0.0306	0.619
rs117889774	A	G	0.0167	0.0378	0.0442	0.392
rs117889815	T	C	0.0191	-0.022	0.0421	0.6012
rs117889879	A	G	0.0284	-0.1533	0.0421	0.0002735
rs11789004	T	G	0.0385	-0.0264	0.0357	0.4604
rs117890175	A	G	0.0274	0.0358	0.0426	0.401
rs117890187	T	C	0.0198	-0.0961	0.0467	0.03945
rs117890246	T	G	0.0195	0.0031	0.0395	0.9375
rs117890285	A	G	0.9809	0.0566	0.0514	0.2714
rs117890325	A	C	0.0226	0.0881	0.0548	0.1078
rs117890478	T	G	0.9877	0.0009	0.0571	0.9867
rs117890499	T	C	0.03	0.0324	0.0395	0.4115
rs117890505	T	G	0.9797	0.0004	0.039	0.9928
rs117890668	A	G	0.0166	0.0517	0.0408	0.2058
rs117890805	A	G	0.0197	-0.0699	0.0447	0.1178
rs117890938	T	C	0.0192	0.0778	0.0462	0.09233
rs117890972	T	G	0.9742	0.0456	0.0372	0.2204
rs117890987	T	C	0.0352	0.0406	0.0371	0.2746
rs117891000	A	C	0.9597	-0.0075	0.0257	0.771
rs117891133	A	C	0.9692	-0.0713	0.0377	0.05834
rs117891134	T	C	0.023	0.0073	0.0495	0.8826
rs117891135	A	C	0.0133	-0.0683	0.0616	0.2675
rs117891195	T	C	0.0292	0.0433	0.0412	0.2932
rs117891370	T	C	0.9715	-0.0324	0.0462	0.4829
rs117891426	A	C	0.0194	0.0087	0.0504	0.8624
rs117891457	A	C	0.0244	0.0805	0.0369	0.02904
rs117891555	T	G	0.0171	0.1026	0.042	0.0146
rs11789158	A	G	0.4754	-0.0019	0.0092	0.8369
rs117891716	A	G	0.9632	0.031	0.0302	0.3057
rs117891717	T	C	0.0177	0.0031	0.0505	0.9513
rs11789181	T	C	0.0209	-0.0422	0.0365	0.2476
rs117891831	T	C	0.9696	0.0519	0.0489	0.2889
rs117891849	A	G	0.9846	0.0333	0.0575	0.5626
rs117891906	A	G	0.0309	-0.0105	0.0333	0.7523
rs11789195	T	C	0.5078	-0.0109	0.0091	0.2317
rs11789210	A	G	0.0202	-0.0011	0.04	0.9778
rs117892233	T	C	0.0125	0.0047	0.0559	0.9331
rs117892289	A	G	0.9763	-0.0522	0.0367	0.1543
rs117892340	T	C	0.0407	0.0158	0.0313	0.6129
rs117892452	T	C	0.0423	0.0022	0.0271	0.936
rs117892458	A	G	0.952	0.0273	0.0309	0.3763
rs117892522	T	C	0.0186	-0.0282	0.0387	0.4663
rs117892524	A	G	0.9867	0.0631	0.0586	0.2816
rs117892634	A	G	0.0296	-0.0145	0.0315	0.6454
rs117892640	T	C	0.9614	0.0067	0.0287	0.8145
rs117892641	T	C	0.0171	0.0023	0.0517	0.9641
rs117892914	A	G	0.039	-0.0138	0.0325	0.6706
rs11789300	T	C	0.5252	-0.003	0.0091	0.7428
rs117893084	T	G	0.0164	0.0001	0.0535	0.9991
rs117893232	T	G	0.0267	0.0386	0.0332	0.2456
rs11789336	A	G	0.0175	0.0274	0.042	0.5146
rs117893408	A	G	0.9825	0.0372	0.0427	0.3845
rs117893552	A	G	0.0186	-0.0753	0.0428	0.07859
rs117893579	T	G	0.0146	-0.0114	0.06	0.85
rs117893792	T	C	0.0227	0.0145	0.0498	0.7703
rs117893954	T	G	0.0524	-0.0183	0.024	0.4453
rs117894042	T	C	0.9813	0.0191	0.0489	0.6968
rs117894150	A	G	0.0169	0.0687	0.0687	0.3167
rs117894194	T	C	0.0325	0.0048	0.0295	0.8701
rs117894342	A	G	0.0579	-0.0303	0.0286	0.2892
rs117894356	T	C	0.02	-0.0043	0.0418	0.9172
rs117894475	T	C	0.9842	0.0081	0.044	0.8537
rs11789451	A	G	0.4918	-0.0129	0.0092	0.1592
rs11789463	A	G	0.5252	0.0118	0.0098	0.2296
rs117894637	T	C	0.0173	0.0599	0.0504	0.2347
rs117894686	T	C	0.9599	0.0136	0.0375	0.7174
rs11789471	A	G	0.9827	0.0965	0.0499	0.05297
rs117894822	T	C	0.0728	-0.0163	0.0259	0.5275
rs117894888	A	G	0.0273	0.0147	0.044	0.7373
rs117894985	T	C	0.017	-0.0965	0.0498	0.05258
rs117895059	A	G	0.0393	0.0088	0.0317	0.7825
rs117895078	A	G	0.984	0.0898	0.0492	0.06769
rs117895170	A	G	0.9732	-0.0123	0.0332	0.7109
rs117895201	A	G	0.0269	0.0275	0.0386	0.4755
rs117895397	A	G	0.9699	-0.0089	0.0363	0.8057
rs117895418	A	G	0.0303	-0.0046	0.0365	0.8995
rs117895492	T	C	0.9869	0.0039	0.0637	0.9508
rs117895670	T	C	0.0249	0.0083	0.0327	0.8004
rs117895742	T	C	0.0456	0.0108	0.0273	0.693
rs117895839	A	G	0.0198	0.0092	0.0386	0.8118
rs117895961	A	C	0.0815	-0.0212	0.0194	0.2748
rs117895982	A	C	0.0382	-0.0961	0.033	0.003594
rs117896111	T	G	0.9752	-0.0007	0.0455	0.9873
rs117896175	A	G	0.9708	-0.0143	0.0306	0.6402
rs117896229	T	C	0.0178	0.0223	0.0398	0.5757
rs117896431	A	G	0.0538	0.0183	0.0323	0.5709
rs117896641	T	C	0.0184	-0.0024	0.0408	0.9537
rs117896785	T	C	0.0591	-0.007	0.031	0.8205
rs117896921	A	G	0.9775	0.0015	0.0334	0.9633
rs117896985	T	C	0.0219	0.0722	0.0494	0.1441
rs11789699	A	C	0.0424	0.0145	0.0275	0.5979
rs11789722	A	G	0.9824	-0.0126	0.0441	0.776
rs11789726	A	G	0.9334	0.0257	0.0226	0.2561
rs117897343	A	G	0.9654	0.0149	0.0286	0.6033
rs117897393	A	G	0.0604	0.0202	0.0221	0.3601
rs117897666	T	C	0.0248	-0.0104	0.0366	0.7761
rs117897813	A	C	0.0286	-0.0067	0.0318	0.8324
rs117897870	A	G	0.918	0.0167	0.0186	0.3695
rs117897885	A	G	0.033	-0.0461	0.0318	0.1474
rs117897958	T	C	0.9699	-0.0414	0.0359	0.2492
rs117897967	A	G	0.0258	0.0138	0.0488	0.7777
rs117897975	A	G	0.0424	0.0465	0.035	0.1833
rs117898061	T	C	0.9778	0.0021	0.0344	0.9503
rs117898107	T	C	0.0212	-0.0686	0.037	0.06406
rs11789818	T	C	0.2294	0.0001	0.0118	0.9961
rs117898207	A	G	0.0208	0.0623	0.0351	0.07569
rs117898212	A	G	0.0226	-0.0371	0.0473	0.4324
rs117898262	T	C	0.0164	0.0711	0.0457	0.1192
rs117898283	T	C	0.9778	0.009	0.0381	0.8143
rs117898386	T	C	0.9543	-0.0536	0.0286	0.0605
rs117898461	A	G	0.987	-0.0152	0.0615	0.8055
rs117898491	A	G	0.0235	0.0214	0.0461	0.6432
rs117898563	T	C	0.9821	0.0935	0.0565	0.09801
rs117898653	A	G	0.0112	-0.0923	0.0626	0.1404
rs117898777	A	G	0.0162	-0.0087	0.0524	0.8685
rs117898889	A	G	0.0182	-0.0709	0.0458	0.1213
rs117898909	A	G	0.0427	0.0728	0.0313	0.0199
rs117899024	T	G	0.0291	0.0753	0.0444	0.08995
rs117899058	T	C	0.0128	-0.0123	0.0788	0.8761
rs117899145	A	C	0.0167	0.0616	0.0443	0.1647
rs11789921	A	G	0.9871	-0.125	0.0547	0.02235
rs117899344	A	G	0.0127	-0.1229	0.0681	0.07099
rs11789937	T	C	0.0243	-0.0652	0.0465	0.1603
rs117899494	A	C	0.9641	-0.0171	0.0292	0.557
rs117899594	A	G	0.0133	-0.0892	0.061	0.1437
rs117899789	A	G	0.0299	-0.0016	0.0399	0.9673
rs117899875	T	C	0.0315	0.0308	0.0369	0.4035
rs11789992	A	G	0.5031	0.003	0.0094	0.751
rs117900035	A	C	0.0199	-0.0083	0.0366	0.8205
rs117900036	T	C	0.9833	-0.0578	0.0599	0.3349
rs117900097	T	G	0.054	0.0342	0.0278	0.2184
rs11790011	T	C	0.9859	0.0161	0.0546	0.7676
rs117900242	A	G	0.015	0.0069	0.0738	0.9252
rs117900322	T	C	0.9529	-0.0212	0.0301	0.4808
rs117900357	A	G	0.9563	0.0359	0.0241	0.1361
rs117900403	T	G	0.0194	0.1007	0.0475	0.03395
rs117900547	T	C	0.0439	0.0428	0.0289	0.1388
rs117900642	T	C	0.0186	0.0001	0.0429	0.9982
rs117900749	A	G	0.9707	0.0748	0.0343	0.02918
rs117900763	T	G	0.9526	0.0073	0.031	0.8131
rs117900786	A	G	0.0144	-0.0293	0.0552	0.5955
rs11790085	T	C	0.9453	0.0167	0.0229	0.4667
rs11790094	A	C	0.5057	-0.0027	0.0095	0.7758
rs11790097	A	G	0.0151	-0.1029	0.0586	0.07922
rs117900973	T	C	0.0209	-0.0233	0.0467	0.6182
rs117901040	A	G	0.0151	0.0639	0.0527	0.2249
rs117901134	A	G	0.9589	0.0465	0.0257	0.07028
rs117901158	A	G	0.9841	-0.0661	0.0488	0.1759
rs117901176	A	G	0.9825	0.017	0.0455	0.708
rs117901383	T	C	0.0169	0.0433	0.0458	0.3445
rs11790141	A	G	0.0251	0.0061	0.062	0.9213
rs117901453	A	G	0.9082	0.0019	0.017	0.9118
rs117901488	T	C	0.0428	-0.0193	0.0262	0.462
rs117901654	A	C	0.0188	0.0263	0.0434	0.545
rs11790179	A	C	0.1267	-0.0215	0.0205	0.2958
rs117901882	A	G	0.0244	0.0341	0.0316	0.2811
rs117902052	T	C	0.9845	0.0408	0.0416	0.3267
rs117902062	T	C	0.0274	-0.0563	0.0391	0.1505
rs117902110	T	C	0.0148	0.0019	0.0469	0.9676
rs117902159	A	G	0.0287	0.0019	0.0408	0.9624
rs117902281	A	G	0.0534	0.0383	0.0248	0.1225
rs117902284	T	C	0.0297	0.002	0.0397	0.9606
rs117902295	A	G	0.0193	0.0218	0.0433	0.6152
rs117902367	T	C	0.9745	-0.0076	0.0327	0.817
rs117902377	T	C	0.0229	-0.013	0.04	0.7455
rs117902382	A	G	0.0165	-0.0594	0.0406	0.143
rs117902588	T	C	0.0145	0.0421	0.079	0.5943
rs117902767	T	C	0.9483	0.0173	0.0309	0.5752
rs117902884	A	G	0.0423	0.033	0.0288	0.2514
rs117902924	A	G	0.0343	0.0264	0.0316	0.4033
rs117902954	A	G	0.9832	0.0664	0.0457	0.1462
rs117902958	A	G	0.02	-0.0077	0.0428	0.8577
rs117903020	T	G	0.9681	-0.0072	0.0302	0.8109
rs117903119	A	G	0.0394	0.0293	0.0278	0.2919
rs117903182	A	G	0.012	-0.0725	0.0532	0.1728
rs117903230	T	C	0.9695	-0.0332	0.0376	0.3776
rs117903281	T	C	0.033	0.036	0.0281	0.2008
rs117903286	A	G	0.0304	-0.0511	0.0407	0.2092
rs117903317	A	G	0.9829	0.0789	0.0544	0.1468
rs117903332	T	C	0.9629	-0.0404	0.0339	0.2336
rs117903427	A	C	0.9741	-0.0107	0.0376	0.7762
rs117903445	T	C	0.0125	-0.0322	0.0632	0.611
rs117903451	T	C	0.0203	0.0425	0.0398	0.2855
rs117903458	A	G	0.0351	0.0054	0.0291	0.8543
rs117903593	A	G	0.0294	-0.0221	0.0402	0.5824
rs117903690	T	G	0.0322	-0.0371	0.0432	0.3903
rs117903867	A	G	0.0138	0.0233	0.0539	0.6659
rs117903882	T	C	0.9851	-0.0228	0.0719	0.7509
rs117903901	T	C	0.0189	-0.0715	0.0498	0.1505
rs117904090	T	G	0.9699	-0.0439	0.0508	0.3877
rs117904152	A	G	0.0584	0.0056	0.0251	0.8226
rs117904274	T	C	0.9815	-0.0773	0.0405	0.05662
rs117904446	A	G	0.0253	0.0157	0.0365	0.6659
rs117904501	A	C	0.9817	0.0155	0.0415	0.7088
rs117904573	T	C	0.03	0.0233	0.0399	0.5586
rs117904828	T	C	0.0136	-0.0224	0.0619	0.7171
rs117904830	A	G	0.0235	-0.0301	0.0405	0.4564
rs117904835	A	G	0.0163	0.0518	0.0512	0.3119
rs117904897	A	G	0.9819	-0.0078	0.0439	0.8586
rs117905076	T	C	0.9805	-0.0119	0.04	0.7664
rs117905082	A	C	0.0181	0.0076	0.083	0.9269
rs117905390	A	G	0.9762	-0.0314	0.0429	0.4651
rs117905451	T	C	0.0257	0.0986	0.0527	0.06137
rs117905473	A	C	0.98	-0.0272	0.043	0.5273
rs117905487	T	G	0.9557	0.0612	0.0273	0.02517
rs117905660	A	G	0.9615	0.0135	0.0324	0.6763
rs117905674	A	G	0.0157	-0.018	0.0409	0.6597
rs117905867	A	C	0.9726	-0.0034	0.0346	0.9218
rs11790592	T	C	0.0193	-0.0137	0.0386	0.7237
rs117905930	T	C	0.0177	-0.0015	0.0468	0.9748
rs117905957	A	G	0.0278	0.0015	0.0332	0.9631
rs117905975	A	G	0.0119	-0.0125	0.0628	0.8419
rs117905979	A	C	0.0152	0.0048	0.0536	0.9286
rs117905980	A	C	0.0247	-0.1008	0.0333	0.002464
rs11790607	T	C	0.9699	-0.0014	0.0315	0.9637
rs117906123	T	C	0.9733	0.0474	0.0377	0.2085
rs117906134	A	G	0.0286	-0.0352	0.0393	0.3705
rs117906188	A	G	0.0168	-0.028	0.0558	0.616
rs117906239	A	G	0.0125	0.0708	0.0595	0.2341
rs117906458	A	G	0.0201	0.0362	0.0493	0.4633
rs117906476	T	C	0.0219	0.0438	0.0489	0.3703
rs117906601	T	C	0.0244	-0.0031	0.044	0.9444
rs117906784	T	C	0.0292	0.0286	0.0349	0.4123
rs117906848	T	C	0.9883	-0.0267	0.0697	0.7021
rs117906866	T	C	0.9883	-0.0496	0.0648	0.4442
rs117906970	A	G	0.0219	0.0416	0.0477	0.3835
rs117906975	T	C	0.0397	-0.0453	0.0299	0.1298
rs117907025	T	C	0.9833	-0.0198	0.0418	0.6354
rs117907084	A	C	0.9668	-0.0292	0.0349	0.4025
rs117907139	T	C	0.0282	0.0039	0.0423	0.9274
rs117907370	T	C	0.0166	-0.0282	0.0506	0.5769
rs117907557	T	C	0.0274	0.0371	0.0328	0.2583
rs117907635	A	G	0.0193	-0.0357	0.0472	0.4497
rs117907740	T	C	0.0152	-0.0425	0.0513	0.4069
rs117907745	A	C	0.0149	-0.0315	0.043	0.4637
rs117907784	T	G	0.9716	0	0.0397	0.9998
rs11790781	T	C	0.5673	0.0032	0.0122	0.7956
rs117908116	A	G	0.0174	0.0348	0.0441	0.43
rs117908408	A	G	0.9692	-0.0139	0.0302	0.6454
rs117908431	T	C	0.0315	-0.0055	0.0309	0.859
rs117908443	T	C	0.0448	-0.001	0.0267	0.9713
rs117908452	T	C	0.0233	0.0344	0.0426	0.4189
rs117908503	A	G	0.0122	0.0109	0.0878	0.9016
rs11790855	A	G	0.1075	0.018	0.0249	0.4699
rs117908576	T	C	0.0283	-0.0479	0.0366	0.1914
rs117908632	T	C	0.0242	0.015	0.0348	0.6667
rs117908634	T	G	0.0491	-0.011	0.0231	0.634
rs117908910	A	G	0.0346	-0.0121	0.0385	0.7538
rs117908981	T	C	0.9847	-0.0697	0.0487	0.1526
rs117909099	A	G	0.0227	-0.0446	0.0389	0.2514
rs11790911	T	C	0.4744	-0.0161	0.01	0.1054
rs117909138	A	G	0.0234	0.0671	0.0447	0.1338
rs117909190	A	G	0.0278	0.0042	0.0309	0.8922
rs117909206	A	G	0.0247	-0.0033	0.0368	0.9296
rs117909282	A	C	0.0192	0.0558	0.0393	0.1556
rs11790933	A	C	0.092	-0.0051	0.0188	0.7848
rs117909361	A	G	0.0144	-0.0831	0.0452	0.0657
rs117909370	T	C	0.9748	0.0326	0.0365	0.372
rs117909401	T	C	0.9847	0.0685	0.0486	0.1589
rs117909428	A	G	0.987	-0.063	0.0507	0.2139
rs117909562	T	C	0.0344	0.0531	0.0393	0.176
rs117909566	T	C	0.0268	-0.0032	0.0422	0.9395
rs117909585	T	C	0.019	0.0798	0.0401	0.04691
rs117909654	T	C	0.0568	0.0329	0.0279	0.2375
rs117909661	A	C	0.0294	0.0355	0.0318	0.2645
rs117909730	A	G	0.9763	-0.0289	0.0409	0.4801
rs117909825	T	C	0.9747	0.0543	0.0426	0.202
rs117909851	A	G	0.0203	0.0576	0.0406	0.1559
rs117909972	A	G	0.0466	-0.0178	0.024	0.4589
rs117910074	T	C	0.0422	0.0197	0.0245	0.422
rs117910080	A	C	0.0383	-0.0565	0.0319	0.07632
rs117910110	T	C	0.9737	0.0244	0.041	0.5518
rs117910179	T	C	0.9735	0.0066	0.0375	0.8602
rs117910220	A	G	0.9841	-0.0015	0.0531	0.9782
rs11791025	A	C	0.0498	0.0106	0.0256	0.6784
rs117910294	A	G	0.9863	0.0335	0.0738	0.6502
rs11791038	T	C	0.7965	0.0015	0.0146	0.9167
rs117910398	A	G	0.9862	0.0503	0.0573	0.3802
rs117910406	A	G	0.9833	0.0994	0.055	0.07044
rs117910502	A	G	0.9778	-0.0331	0.0397	0.4052
rs117910512	A	G	0.9868	-0.0178	0.0471	0.7054
rs117910553	A	G	0.0217	0.0157	0.0379	0.6792
rs11791059	T	C	0.6032	0.005	0.0114	0.6586
rs117910595	T	G	0.9796	-0.1064	0.0558	0.05645
rs117910609	A	G	0.0177	0.0215	0.0406	0.596
rs117910680	T	C	0.9694	0.0852	0.0414	0.03948
rs117910684	A	G	0.9782	-0.022	0.0399	0.5803
rs117910726	A	C	0.9832	-0.0651	0.0416	0.1176
rs117911016	A	G	0.0164	-0.0676	0.0435	0.1196
rs117911063	T	C	0.0281	0.0444	0.0332	0.1808
rs117911138	A	G	0.9819	-0.0293	0.049	0.5506
rs117911185	T	C	0.9462	-0.0004	0.0262	0.9877
rs11791119	T	C	0.672	0.0044	0.0109	0.6839
rs117911297	A	C	0.0136	0.0579	0.0484	0.2313
rs117911367	T	C	0.9645	-0.0039	0.0326	0.9044
rs117911407	A	G	0.0592	0.0188	0.0234	0.4217
rs117911421	A	C	0.0181	-0.0997	0.0483	0.039
rs117911535	T	C	0.9823	0.0082	0.0436	0.8499
rs11791160	A	C	0.6053	0.0161	0.0107	0.1321
rs117911632	A	G	0.0323	-0.0039	0.0302	0.897
rs117911637	T	C	0.929	-0.0172	0.0245	0.4828
rs117911762	A	G	0.9867	-0.0485	0.0588	0.4097
rs117911806	T	C	0.9851	-0.0032	0.0444	0.9422
rs117911814	A	C	0.9845	-0.0303	0.0478	0.5255
rs117911840	T	C	0.9827	-0.0748	0.0445	0.09272
rs117912074	A	G	0.017	0.0833	0.0523	0.1116
rs117912157	T	G	0.0245	-0.0103	0.0363	0.7767
rs117912278	T	C	0.9531	0.0109	0.0242	0.6523
rs117912280	T	G	0.9843	0.0338	0.0573	0.5553
rs117912326	A	G	0.9764	0.055	0.0441	0.2116
rs117912365	A	C	0.0251	0.0172	0.0408	0.6738
rs117912605	T	C	0.9663	-0.0243	0.032	0.4461
rs117912668	T	C	0.0136	0.0786	0.0588	0.181
rs117912778	T	G	0.9786	-0.0256	0.0527	0.6265
rs117912903	A	G	0.0225	0.0074	0.0435	0.8654
rs117912948	T	G	0.0147	0.0603	0.0443	0.173
rs117913052	A	G	0.9708	-0.0387	0.0332	0.244
rs117913185	T	C	0.044	0.0424	0.0273	0.121
rs117913341	A	G	0.0264	-0.0162	0.0358	0.6508
rs117913360	T	C	0.9611	-0.0204	0.028	0.4668
rs117913422	T	C	0.9817	0.0837	0.0459	0.06817
rs117913424	A	G	0.0157	0.0234	0.0502	0.6417
rs117913438	T	C	0.0641	-0.0099	0.0262	0.7042
rs117913479	A	G	0.9772	-0.0198	0.037	0.5934
rs117913633	T	C	0.9849	-0.0761	0.0404	0.05959
rs117913708	T	G	0.0184	0.0371	0.0529	0.4836
rs117913908	T	C	0.017	-0.0502	0.0552	0.3634
rs117913913	T	C	0.0381	0.0017	0.0381	0.9653
rs117914088	A	G	0.0245	0.0226	0.0492	0.6455
rs117914209	T	C	0.97	0.0641	0.0309	0.03779
rs117914238	T	G	0.0207	0.0381	0.0431	0.377
rs117914240	T	C	0.0199	-0.0101	0.0435	0.816
rs117914243	A	C	0.0201	0.0142	0.0431	0.7422
rs117914308	A	C	0.9804	-0.042	0.0422	0.3203
rs117914330	A	G	0.9496	-0.0265	0.0264	0.3158
rs117914344	A	G	0.0384	-0.0026	0.0329	0.9377
rs11791441	T	C	0.0581	-0.0158	0.02	0.43
rs117914519	T	C	0.0112	0.1245	0.0657	0.05799
rs117914574	A	G	0.0522	-0.0602	0.0305	0.04815
rs11791458	T	C	0.7483	0.0049	0.0142	0.7306
rs117914592	T	C	0.0303	-0.0361	0.0419	0.3888
rs117914625	A	G	0.0148	0.081	0.0594	0.1727
rs117914667	A	G	0.0248	-0.0161	0.0454	0.7233
rs117914717	T	C	0.9864	0.1042	0.076	0.1707
rs117914719	A	C	0.9572	-0.0031	0.0264	0.907
rs117914842	T	C	0.0713	0.0173	0.0229	0.4503
rs117914889	T	G	0.0202	-0.1103	0.0577	0.05593
rs117914909	A	G	0.9579	-0.0442	0.0251	0.07823
rs117914912	T	G	0.9635	0.0395	0.0282	0.1616
rs117914932	A	G	0.0153	0.0661	0.0553	0.2322
rs117915028	T	C	0.9723	-0.0456	0.0374	0.2228
rs117915056	A	G	0.9816	-0.0364	0.0455	0.4239
rs117915299	A	C	0.9814	-0.0967	0.0521	0.06344
rs117915307	T	C	0.0193	-0.0278	0.048	0.5627
rs11791531	A	C	0.0962	0.0241	0.0185	0.1927
rs117915368	A	G	0.9841	0.0153	0.042	0.7162
rs117915383	T	G	0.034	0.0899	0.0327	0.006042
rs117915397	T	C	0.0315	0.0124	0.0317	0.6961
rs11791555	T	C	0.0577	0.0385	0.0295	0.1918
rs117915672	T	C	0.027	-0.0643	0.0372	0.08386
rs11791580	T	C	0.5476	0.0013	0.0098	0.8941
rs117916244	A	G	0.0471	-0.0073	0.0289	0.8012
rs117916256	T	G	0.027	0.0091	0.033	0.7825
rs117916270	T	C	0.0125	-0.0239	0.0512	0.6404
rs117916334	T	C	0.0299	-0.0093	0.0381	0.8065
rs117916461	T	C	0.9744	-0.054	0.0539	0.3162
rs117916590	A	G	0.034	0.0133	0.0299	0.6564
rs117916633	A	G	0.0257	0.0892	0.033	0.00689
rs117916726	A	C	0.0266	-0.0837	0.0471	0.0753
rs117916979	T	G	0.0192	0.0282	0.0466	0.5449
rs117916984	A	G	0.0109	-0.0186	0.0815	0.819
rs117917055	T	G	0.0458	0.0092	0.0286	0.7491
rs11791707	T	C	0.5612	0.0133	0.0092	0.1487
rs117917160	T	C	0.9328	-0.0065	0.0198	0.7411
rs117917310	T	C	0.0149	0.0319	0.043	0.4581
rs117917355	A	C	0.9742	-0.0492	0.0351	0.1617
rs117917385	T	C	0.0474	-0.0201	0.0304	0.5086
rs117917519	A	G	0.956	0.0817	0.0337	0.01538
rs117917538	T	C	0.0293	0.0041	0.0365	0.9109
rs117917650	T	C	0.0495	0.052	0.0235	0.02681
rs117917658	T	C	0.0147	-0.0385	0.0573	0.5024
rs117917704	A	G	0.9501	0.0042	0.0264	0.8726
rs117917705	A	C	0.9678	-0.032	0.0391	0.4128
rs117917868	A	G	0.0435	-0.0954	0.0322	0.003061
rs117917886	T	G	0.0261	0.0086	0.0331	0.7949
rs117918077	T	C	0.0158	-0.0151	0.058	0.7953
rs117918082	A	G	0.0133	-0.0477	0.0468	0.3084
rs11791829	A	G	0.5106	-0.0088	0.0094	0.348
rs117918299	T	C	0.024	-0.0014	0.0359	0.9684
rs117918492	A	G	0.0462	-0.0319	0.0328	0.3294
rs117918521	A	G	0.0224	-0.0061	0.0374	0.8706
rs117918530	A	G	0.9622	-0.0067	0.0294	0.8195
rs11791856	T	C	0.031	0.0033	0.0397	0.9341
rs117918597	A	G	0.0187	0.0602	0.0415	0.1471
rs117918640	A	G	0.9853	-0.001	0.0725	0.9888
rs117918758	T	C	0.0248	0.0172	0.0357	0.6294
rs117918798	T	C	0.0281	0.0906	0.0322	0.004914
rs117918827	T	C	0.9691	-0.0521	0.0389	0.1809
rs117918864	T	C	0.0555	0.0213	0.0293	0.467
rs117919050	T	C	0.0213	-0.0715	0.0401	0.07501
rs117919064	A	G	0.0371	0.0078	0.0311	0.8012
rs117919130	A	C	0.0234	0.074	0.0397	0.06229
rs117919138	T	C	0.0189	0.0745	0.0411	0.06977
rs117919146	A	G	0.0172	-0.0063	0.0434	0.8847
rs117919176	A	G	0.0116	0.022	0.0805	0.7846
rs117919234	A	C	0.0341	0.01	0.0323	0.7572
rs117919298	T	C	0.0215	-0.0364	0.035	0.2985
rs117919384	T	G	0.9817	-0.0218	0.0467	0.6404
rs117919394	A	G	0.0175	-0.016	0.047	0.7342
rs117919399	A	G	0.9811	-0.0349	0.0552	0.5266
rs117919435	A	G	0.0137	-0.0494	0.0587	0.4003
rs117919442	T	C	0.9594	0.0032	0.028	0.9092
rs117919450	T	C	0.9774	0.0165	0.042	0.6938
rs117919526	T	C	0.0226	0.0167	0.039	0.6683
rs117919590	A	G	0.024	-0.0575	0.0424	0.175
rs117919743	A	C	0.9546	-0.0482	0.0296	0.1034
rs117919836	T	C	0.9784	-0.0166	0.0476	0.7281
rs117919897	A	C	0.0489	0.0051	0.0293	0.8629
rs117919938	T	C	0.9843	-0.0958	0.0571	0.09342
rs117920069	T	C	0.9802	0.0021	0.0414	0.9604
rs117920122	A	G	0.0143	-0.0036	0.0512	0.9436
rs117920128	A	G	0.0252	-0.017	0.0372	0.6479
rs117920373	T	G	0.9774	0.0338	0.0519	0.5139
rs117920411	A	C	0.0142	-0.0866	0.0561	0.1224
rs11792053	T	C	0.6597	-0.0044	0.0101	0.6645
rs117920581	T	C	0.98	-0.0809	0.0393	0.03935
rs117920691	T	C	0.0136	-0.0067	0.0517	0.8962
rs117920693	T	C	0.0178	-0.0079	0.0657	0.9047
rs117920717	T	C	0.0407	0.0156	0.0267	0.5583
rs117920738	A	G	0.0273	0.1034	0.0389	0.007838
rs117920739	T	C	0.9639	0.0037	0.0323	0.9078
rs117920782	T	C	0.0152	-0.0299	0.0513	0.5596
rs117920786	A	G	0.0286	0.0167	0.0418	0.6893
rs11792084	T	G	0.537	0.0012	0.0108	0.9083
rs117920983	T	G	0.0124	0.0723	0.0558	0.1954
rs117920998	T	G	0.9889	0.097	0.0856	0.2571
rs117921035	A	G	0.9795	-0.0966	0.0515	0.06106
rs117921098	A	G	0.0357	0.0176	0.0298	0.5558
rs117921392	A	G	0.0167	0.0656	0.0562	0.2427
rs117921545	T	C	0.966	0.0448	0.0275	0.1037
rs117921552	T	C	0.0155	0.1135	0.0593	0.0557
rs117921557	A	G	0.0321	0.0129	0.0381	0.7358
rs117921603	T	C	0.0282	-0.0195	0.0343	0.5712
rs117921610	A	G	0.0194	0.0854	0.0448	0.05674
rs11792165	A	C	0.3977	0.0088	0.0098	0.3691
rs117921666	A	G	0.0142	0.0357	0.0577	0.5365
rs117921792	T	C	0.0176	-0.0586	0.0538	0.2764
rs117921826	A	G	0.0313	-0.0107	0.0354	0.7629
rs117921844	T	C	0.0145	-0.0117	0.0816	0.8862
rs117922062	A	G	0.0145	0.0194	0.0577	0.7362
rs117922108	A	G	0.0179	-0.0768	0.0881	0.3833
rs117922142	T	C	0.9814	-0.0241	0.0584	0.6793
rs117922185	A	G	0.9741	-0.0294	0.0372	0.4289
rs117922225	A	G	0.0161	0.0363	0.0437	0.4064
rs117922236	T	C	0.0262	0.0381	0.0374	0.3084
rs117922257	A	G	0.0275	0.041	0.0329	0.2125
rs117922288	T	C	0.9782	-0.0012	0.059	0.9843
rs117922291	T	C	0.9805	0.0668	0.0439	0.1281
rs117922293	A	G	0.9746	-0.0064	0.0372	0.8623
rs117922411	A	G	0.0485	-0.0623	0.0305	0.04097
rs117922441	A	G	0.0235	-0.0648	0.046	0.1588
rs117922522	A	G	0.0206	-0.0617	0.0458	0.1777
rs117922523	T	C	0.026	0.0238	0.0434	0.5846
rs117922651	A	G	0.1023	-0.0267	0.0183	0.145
rs117922830	T	G	0.979	-0.0242	0.0489	0.6206
rs117922884	T	C	0.0235	0.0348	0.0387	0.3684
rs117922903	A	G	0.033	0.0038	0.0374	0.9189
rs117922992	A	G	0.9836	0.0046	0.0489	0.9252
rs117923338	T	C	0.9723	-0.0239	0.0364	0.5115
rs117923363	A	G	0.0238	-0.0382	0.0404	0.3441
rs117923413	A	G	0.9815	-0.095	0.057	0.09545
rs117923446	T	C	0.04	0.092	0.0265	0.0005033
rs117923473	A	G	0.0253	0.0159	0.0373	0.6709
rs117923562	T	C	0.9804	0.0455	0.0665	0.4938
rs117923761	T	C	0.9257	0.0095	0.0189	0.6154
rs117923772	T	C	0.0245	0.0295	0.0332	0.3735
rs117923909	A	G	0.0243	0.0747	0.0548	0.173
rs117923974	T	C	0.0285	-0.0768	0.0504	0.1275
rs117924003	T	C	0.0278	0.012	0.043	0.7794
rs11792401	T	C	0.0346	0.0776	0.037	0.03584
rs117924058	A	G	0.0509	-0.0411	0.0259	0.1119
rs117924063	T	C	0.0208	-0.0241	0.045	0.5926
rs11792411	A	G	0.5394	-0.0127	0.0114	0.2668
rs117924117	T	G	0.0192	0.024	0.0424	0.5717
rs117924160	T	C	0.9708	-0.019	0.0389	0.6241
rs117924175	A	C	0.9689	-0.0287	0.0365	0.4321
rs117924183	A	G	0.0394	-0.0144	0.0354	0.6844
rs117924229	T	C	0.0688	0.0073	0.0254	0.7749
rs117924245	T	C	0.0172	-0.0916	0.0524	0.08005
rs117924324	T	C	0.031	-0.0001	0.0511	0.9988
rs11792436	T	C	0.5039	-0.0133	0.0096	0.165
rs117924403	T	C	0.0689	-0.0074	0.0213	0.7274
rs11792443	T	C	0.0596	-0.0066	0.0206	0.7479
rs117924554	A	C	0.017	-0.0257	0.0469	0.5834
rs117924617	T	G	0.019	-0.0693	0.0461	0.1322
rs117924717	T	C	0.9754	0.0273	0.0357	0.4443
rs117924805	T	C	0.0168	0.0117	0.0516	0.8208
rs117924814	T	C	0.9433	-0.0304	0.0243	0.2114
rs117924918	A	G	0.0515	0.0072	0.0288	0.8019
rs117924943	T	C	0.0308	-0.0454	0.0427	0.2881
rs117924954	T	C	0.016	0.0132	0.0567	0.816
rs117924990	T	G	0.0198	-0.0324	0.0436	0.4575
rs117925036	A	G	0.9778	0.0225	0.0487	0.6445
rs11792505	T	C	0.0145	0.0709	0.042	0.09179
rs117925062	T	C	0.0197	-0.0014	0.062	0.9815
rs117925145	A	G	0.9811	-0.1244	0.0501	0.01299
rs117925229	T	C	0.9764	0.001	0.0366	0.9778
rs117925282	A	G	0.0592	0.0097	0.0219	0.658
rs117925289	A	G	0.0363	-0.0463	0.0355	0.1927
rs117925347	T	C	0.0162	-0.1325	0.0583	0.02304
rs117925523	A	G	0.0213	0.0229	0.0382	0.5482
rs117925530	T	G	0.0154	0.0614	0.0524	0.2416
rs117925556	T	C	0.9829	-0.058	0.0427	0.1745
rs117925557	T	C	0.0185	0.0401	0.0389	0.3029
rs117925856	A	G	0.0127	-0.0285	0.0656	0.6644
rs117925976	T	G	0.9865	-0.0466	0.0591	0.4301
rs117925981	T	C	0.0213	0.0392	0.0455	0.3885
rs117926108	T	C	0.0199	-0.0206	0.0481	0.6692
rs117926122	A	G	0.9596	-0.034	0.0335	0.3099
rs117926200	A	C	0.9643	-0.0411	0.0325	0.2056
rs117926245	A	G	0.9739	-0.0246	0.0378	0.514
rs11792628	T	C	0.5336	0.0073	0.0092	0.4252
rs117926310	T	C	0.9703	0.0128	0.0313	0.6822
rs117926567	A	G	0.0274	-0.0474	0.0396	0.2323
rs117926620	T	C	0.0419	0.0066	0.0346	0.8485
rs117926667	T	C	0.0378	0.0152	0.0296	0.607
rs117926761	T	G	0.9796	0.037	0.037	0.3181
rs11792681	A	G	0.0627	0.0057	0.0284	0.8404
rs117926876	T	C	0.1293	0.0249	0.0144	0.08391
rs117926927	T	C	0.0261	0.0299	0.0413	0.4687
rs117926977	T	C	0.9886	-0.0288	0.0575	0.616
rs117927057	T	C	0.0221	0.0562	0.0405	0.1655
rs117927072	T	C	0.0198	-0.0104	0.0419	0.804
rs117927254	A	C	0.0292	0.0354	0.0319	0.2678
rs117927319	A	G	0.0709	0.0078	0.0242	0.7468
rs117927383	T	C	0.9687	-0.0076	0.035	0.828
rs117927406	T	C	0.0147	-0.0159	0.0586	0.7862
rs117927723	T	G	0.9773	0.0604	0.0358	0.09171
rs117927812	T	C	0.0258	0.0127	0.0366	0.7278
rs11792784	T	C	0.5091	-0.0011	0.0092	0.9089
rs117927847	A	C	0.0185	-0.1362	0.0566	0.01613
rs117927916	T	C	0.0214	0.0278	0.0393	0.4793
rs117927985	A	G	0.0231	-0.0111	0.0356	0.7554
rs117928028	A	G	0.0265	0.0374	0.0441	0.3967
rs117928048	T	G	0.0408	-0.0282	0.0339	0.4059
rs117928077	T	C	0.0435	0.071	0.0318	0.02545
rs117928081	T	G	0.0171	-0.0155	0.0468	0.7401
rs117928114	T	C	0.0224	0.0013	0.0375	0.9726
rs117928210	A	G	0.0242	0.0472	0.0342	0.1684
rs117928286	T	C	0.0172	-0.0254	0.0395	0.5205
rs117928368	A	G	0.017	0.0558	0.0393	0.1559
rs117928439	T	C	0.0294	-0.0089	0.0322	0.7816
rs117928494	T	C	0.0293	0.0309	0.0413	0.4542
rs117928561	A	C	0.0259	0.0092	0.0358	0.7973
rs117928563	A	G	0.0259	0.0606	0.048	0.2067
rs117928566	A	G	0.0346	-0.0017	0.0315	0.9581
rs117928614	A	G	0.987	-0.0161	0.0621	0.7961
rs117928648	A	G	0.0507	0.0404	0.0221	0.06717
rs117928690	T	C	0.9811	0.0265	0.0376	0.48
rs117928725	A	G	0.0256	0.0386	0.0405	0.3406
rs117928896	T	G	0.0164	-0.0219	0.0429	0.6088
rs117929188	T	C	0.0181	-0.053	0.0703	0.4511
rs117929214	A	G	0.987	0.0367	0.0623	0.5558
rs117929348	T	C	0.9637	-0.0404	0.0279	0.1475
rs11792935	T	C	0.911	-0.006	0.0198	0.762
rs117929362	A	G	0.9668	0.0235	0.0405	0.5619
rs117929467	T	C	0.9524	-0.0078	0.0268	0.7718
rs11792955	A	G	0.0531	-0.0372	0.0254	0.1436
rs117929647	A	G	0.0372	0.011	0.0378	0.7698
rs117929717	T	C	0.9696	-0.0929	0.0356	0.009101
rs117929746	T	C	0.0183	0.0465	0.0543	0.391
rs11792975	T	C	0.9067	0.0196	0.016	0.2217
rs117929752	T	C	0.0199	-0.0465	0.0379	0.2203
rs11792981	T	C	0.0155	0.0834	0.0617	0.1767
rs117929929	A	G	0.0449	0.0214	0.0297	0.4711
rs117929950	T	C	0.986	-0.0864	0.0589	0.1427
rs117929955	T	C	0.014	-0.0476	0.0516	0.3556
rs117929967	T	C	0.0156	0.0208	0.0512	0.6847
rs117930166	A	G	0.0169	0.088	0.0394	0.02554
rs117930340	A	G	0.9642	0.0076	0.0263	0.7731
rs117930357	A	G	0.0339	0.0264	0.0333	0.4276
rs117930454	A	G	0.0222	0.0404	0.0445	0.3639
rs117930610	A	G	0.9834	0.0943	0.0888	0.2883
rs117930662	T	C	0.9609	-0.0079	0.0288	0.785
rs117930697	A	G	0.9718	0.0094	0.0366	0.7978
rs117930708	T	G	0.0315	0.0399	0.0338	0.2371
rs11793079	A	G	0.4398	0.0036	0.01	0.7157
rs117930921	A	G	0.9857	-0.0144	0.0435	0.7397
rs117930985	A	G	0.9818	-0.0512	0.0518	0.3233
rs117931119	T	C	0.033	0.0324	0.0345	0.3484
rs117931243	T	C	0.0243	0.0076	0.0375	0.8391
rs117931252	A	C	0.9842	0.0124	0.0627	0.8429
rs11793126	T	C	0.1344	-0.014	0.0153	0.3609
rs117931297	T	C	0.0279	-0.0273	0.038	0.4717
rs117931319	A	G	0.0145	-0.0219	0.0829	0.7916
rs117931403	A	G	0.0166	0.0579	0.0505	0.2517
rs117931457	A	G	0.0224	-0.0012	0.0679	0.9863
rs117931473	A	G	0.0193	0.0852	0.0418	0.04119
rs117931546	T	C	0.042	-0.0104	0.0295	0.7244
rs117931711	A	G	0.0158	0.1166	0.0473	0.01369
rs117931899	T	C	0.0139	0.0694	0.061	0.2555
rs117931929	A	G	0.9826	-0.0801	0.0534	0.1334
rs117931947	T	C	0.0113	0.0965	0.0618	0.1182
rs117932151	A	G	0.0135	-0.0402	0.0561	0.4729
rs117932182	A	G	0.9816	0.0738	0.0496	0.137
rs117932272	T	C	0.0249	0.0336	0.0427	0.4305
rs117932314	T	C	0.0211	0.0182	0.0441	0.6792
rs117932370	A	G	0.0205	-0.0119	0.0386	0.7575
rs117932383	A	G	0.9806	-0.0568	0.0512	0.2678
rs117932605	T	C	0.0205	-0.0017	0.0373	0.9627
rs117932830	T	C	0.0208	-0.0191	0.0455	0.6747
rs117932867	A	G	0.9854	-0.0322	0.0471	0.4947
rs11793292	T	C	0.507	-0.0024	0.0092	0.7941
rs117933065	T	C	0.0213	-0.031	0.0523	0.5531
rs117933077	T	C	0.0285	0.0398	0.0354	0.2619
rs11793308	T	C	0.5234	0.0109	0.0091	0.2293
rs117933098	T	C	0.0307	0.0181	0.0316	0.5663
rs117933182	T	C	0.027	-0.0124	0.0488	0.7988
rs117933277	A	G	0.9676	-0.0082	0.0328	0.8029
rs117933365	T	C	0.9678	0.0194	0.0307	0.5273
rs117933426	T	G	0.0638	0.0117	0.0201	0.5593
rs11793348	T	G	0.9842	-0.0439	0.057	0.4407
rs117933649	A	G	0.0158	0.0158	0.0654	0.8086
rs117933722	T	C	0.9491	-0.0016	0.0334	0.9608
rs117933745	A	G	0.97	-0.038	0.0328	0.2462
rs117933788	A	C	0.932	0.0048	0.0272	0.859
rs11793385	T	C	0.1674	0.0112	0.0146	0.4421
rs117933979	A	C	0.9687	-0.0153	0.0378	0.6867
rs117934004	T	C	0.0305	0.0035	0.0295	0.9042
rs117934035	A	C	0.0187	0.0011	0.042	0.9792
rs117934051	A	C	0.0186	-0.0001	0.0518	0.9977
rs117934115	A	G	0.98	0.0341	0.0463	0.4613
rs117934119	A	G	0.9663	-0.0339	0.0308	0.2709
rs117934147	T	C	0.9676	-0.0204	0.0363	0.5739
rs117934306	A	G	0.9734	-0.0662	0.0423	0.1179
rs117934343	A	G	0.0208	-0.0384	0.049	0.4327
rs117934363	T	C	0.9863	-0.0031	0.0458	0.9469
rs117934600	T	G	0.9531	-0.0128	0.0234	0.5852
rs117934655	A	G	0.9502	0.0069	0.0291	0.8122
rs117934699	A	G	0.0225	-0.0115	0.033	0.7275
rs117934725	A	G	0.9785	0.0291	0.0369	0.4305
rs117934838	T	C	0.9776	-0.0151	0.0416	0.717
rs117934845	T	C	0.0381	0.0165	0.0273	0.5447
rs117934955	T	C	0.9786	-0.0471	0.0378	0.2136
rs117934973	A	G	0.9734	0.076	0.0386	0.04898
rs117935256	T	C	0.0169	-0.0597	0.0474	0.2077
rs117935278	A	G	0.0229	-0.0233	0.0401	0.5603
rs117935312	T	C	0.9844	0.0096	0.0492	0.8454
rs117935324	A	G	0.0225	-0.0234	0.0369	0.5261
rs117935333	A	G	0.0117	0.0947	0.0728	0.193
rs117935362	A	G	0.0225	0.0108	0.0336	0.7484
rs117935381	A	G	0.0144	0.1507	0.0585	0.01005
rs117935393	A	G	0.0296	0.0092	0.031	0.7673
rs117935524	A	G	0.9543	-0.03	0.0291	0.3019
rs117935540	T	G	0.0176	-0.0181	0.0421	0.6675
rs117935797	A	G	0.9658	0.0195	0.0368	0.5962
rs11793583	T	C	0.09	-0.0088	0.0209	0.6749
rs117935834	A	G	0.981	0.0224	0.0453	0.6203
rs117935846	T	C	0.0236	-0.0225	0.0482	0.6411
rs117935948	T	C	0.9796	-0.0651	0.0392	0.09744
rs117936042	T	C	0.9804	0.0724	0.0453	0.1095
rs117936104	A	G	0.9763	-0.0678	0.044	0.1235
rs117936316	T	G	0.0196	-0.0214	0.0396	0.5888
rs11793637	A	G	0.488	-0.0063	0.0091	0.4903
rs117936403	T	C	0.9864	-0.0644	0.073	0.3778
rs117936468	T	C	0.019	0.0156	0.0384	0.6848
rs117936557	A	G	0.9662	-0.0282	0.0271	0.2974
rs117936648	A	G	0.9814	-0.0802	0.0512	0.1174
rs117936660	A	G	0.9585	0	0.0263	0.999
rs117936664	T	C	0.0289	0.009	0.037	0.8086
rs117936665	A	G	0.0399	0.0231	0.0281	0.411
rs117936866	T	C	0.0126	0.0613	0.06	0.3072
rs117936951	T	C	0.0114	0.0518	0.0665	0.436
rs117936956	T	C	0.9823	0.0288	0.0462	0.5331
rs117936971	A	G	0.9774	-0.0584	0.0361	0.1056
rs117936978	T	C	0.0186	0.0077	0.043	0.857
rs117937098	T	C	0.0234	0.0079	0.0386	0.838
rs117937131	A	G	0.9566	0.0282	0.032	0.3781
rs117937140	A	G	0.0349	-0.0015	0.0294	0.9595
rs117937153	A	G	0.0277	0.0047	0.0418	0.9099
rs117937247	A	G	0.0186	0.0113	0.0527	0.8295
rs117937269	A	G	0.0216	0.0006	0.0428	0.9888
rs117937389	T	C	0.0307	-0.0198	0.0385	0.6069
rs117937426	T	C	0.0244	0.0424	0.0625	0.4977
rs117937459	A	G	0.9589	-0.0315	0.032	0.3257
rs117937483	A	G	0.9564	-0.0215	0.0248	0.3866
rs117937486	A	C	0.0455	0.0601	0.0302	0.04641
rs117937657	T	C	0.0163	0.0469	0.0543	0.388
rs117937688	A	G	0.9782	0.0027	0.0455	0.9528
rs117937897	A	G	0.0188	0.0864	0.0406	0.03318
rs117937977	T	C	0.0226	0.0029	0.0482	0.9522
rs117938055	A	C	0.0153	0.0155	0.0576	0.7879
rs1179381	A	G	0.4272	0.0111	0.0097	0.251
rs11793819	T	C	0.0282	-0.0397	0.0339	0.2419
rs117938271	A	C	0.9699	-0.0028	0.0284	0.9204
rs117938288	T	G	0.0136	0.0117	0.0496	0.8137
rs117938402	T	G	0.0166	-0.0263	0.0445	0.5545
rs117938415	T	C	0.0476	-0.0002	0.022	0.9942
rs117938449	T	C	0.9817	-0.0544	0.0779	0.4856
rs117938502	T	C	0.0491	0.0031	0.0273	0.9109
rs11793883	T	G	0.4952	0.0123	0.009	0.1726
rs117938898	A	G	0.9805	-0.0105	0.0706	0.8819
rs117939028	T	C	0.0259	-0.0303	0.0431	0.4831
rs117939133	T	C	0.015	0.0307	0.0483	0.5251
rs117939500	T	C	0.9672	0.0121	0.0356	0.735
rs117939611	T	C	0.0364	-0.0101	0.0362	0.78
rs117939677	A	G	0.0352	0.0365	0.0357	0.3066
rs117939758	A	G	0.0184	-0.0418	0.0451	0.3536
rs117939775	A	G	0.0143	-0.0507	0.0576	0.3793
rs11793984	T	C	0.0331	0.0125	0.0273	0.647
rs117940026	A	G	0.9737	-0.0793	0.0427	0.06346
rs117940079	A	G	0.9842	-0.0379	0.0493	0.442
rs117940151	A	G	0.0393	0.0357	0.0295	0.2267
rs117940165	T	G	0.9737	0.0927	0.0378	0.0143
rs117940263	A	G	0.0122	0.0047	0.0483	0.9221
rs117940272	A	G	0.9638	-0.0259	0.0326	0.4264
rs117940435	A	G	0.0729	0.0193	0.0219	0.3764
rs117940465	T	G	0.0489	0.0265	0.0285	0.3521
rs117940518	A	G	0.0182	0.01	0.0638	0.8754
rs117940740	T	G	0.0284	-0.0489	0.0314	0.1194
rs117940781	A	G	0.0271	-0.0268	0.036	0.4566
rs117940873	A	G	0.9849	0.0067	0.0595	0.9106
rs117940961	A	G	0.0177	0.0667	0.0743	0.3693
rs117940983	T	C	0.9717	-0.0215	0.0307	0.4834
rs117941040	A	G	0.0135	0.04	0.0541	0.4596
rs117941054	A	G	0.0453	-0.0227	0.0292	0.4381
rs117941063	A	G	0.0163	0.0348	0.0497	0.4836
rs117941106	T	C	0.046	-0.0206	0.027	0.4448
rs117941136	T	C	0.9662	-0.0015	0.0275	0.9562
rs117941140	A	G	0.0178	0.1054	0.0518	0.0418
rs117941301	A	G	0.0143	0.0756	0.0433	0.08122
rs117941339	T	G	0.0306	-0.0346	0.0306	0.2576
rs117941397	T	C	0.0181	-0.0676	0.0527	0.1999
rs117941479	T	G	0.0279	-0.0542	0.0407	0.1837
rs117941520	A	G	0.0227	0.0007	0.0387	0.9852
rs117941525	T	C	0.9722	0.0299	0.0411	0.4671
rs11794162	A	G	0.029	-0.0015	0.033	0.9645
rs11794164	A	C	0.5639	0.0093	0.0098	0.3445
rs117941655	A	C	0.9714	0.0013	0.0429	0.9758
rs117941733	A	G	0.0196	0.0763	0.0393	0.05213
rs117941802	T	C	0.0212	0.0199	0.0371	0.5912
rs117941804	T	C	0.9601	-0.0231	0.0311	0.4578
rs117941811	A	C	0.9733	0.0234	0.0323	0.4685
rs117941816	A	G	0.9852	-0.0363	0.0532	0.4947
rs117941830	T	G	0.0587	-0.0278	0.0269	0.3018
rs117941840	T	G	0.9708	0.0226	0.0376	0.5471
rs117941851	A	G	0.0175	-0.041	0.043	0.3402
rs117941881	A	G	0.0161	0.0153	0.0606	0.8
rs117941885	T	C	0.9799	-0.0219	0.0373	0.5569
rs117941908	A	G	0.9688	0.0376	0.0405	0.3528
rs117941936	T	G	0.9795	-0.0091	0.0394	0.8167
rs11794194	T	C	0.9398	0.0001	0.0231	0.9959
rs117941983	T	C	0.0183	-0.0743	0.0554	0.1797
rs117942141	A	G	0.0229	-0.0005	0.0327	0.9869
rs11794219	T	C	0.0174	-0.0507	0.0503	0.3141
rs117942267	T	G	0.0355	-0.0255	0.0343	0.4572
rs117942327	T	G	0.0211	0.0445	0.0389	0.253
rs117942393	T	C	0.0172	-0.0064	0.0516	0.9008
rs117942489	A	G	0.9715	-0.0266	0.0306	0.3853
rs117942615	T	C	0.0224	0.0159	0.0367	0.665
rs11794273	T	G	0.3608	0.007	0.0125	0.5775
rs117942748	A	G	0.9752	-0.0301	0.0412	0.465
rs117942795	A	G	0.0143	-0.0209	0.0444	0.6382
rs117942962	T	C	0.0436	-0.0026	0.0269	0.9236
rs117943038	A	C	0.0253	-0.038	0.0349	0.2765
rs117943057	T	C	0.0355	-0.0158	0.0354	0.6545
rs117943064	A	G	0.0197	-0.0463	0.0485	0.3404
rs117943103	T	C	0.0426	-0.0051	0.0288	0.8581
rs117943116	A	G	0.027	-0.0093	0.0439	0.8322
rs117943223	A	C	0.9742	-0.0482	0.0324	0.1367
rs117943242	T	C	0.0256	-0.0269	0.0409	0.51
rs117943315	T	C	0.9619	0.0117	0.0332	0.7241
rs117943331	T	C	0.014	-0.0115	0.0579	0.8423
rs117943400	A	G	0.0143	0.0996	0.0526	0.05811
rs117943501	T	C	0.0385	0.0083	0.0341	0.8079
rs117943632	A	G	0.0215	-0.0179	0.0564	0.7516
rs117943751	T	C	0.0357	0.053	0.0304	0.0812
rs117943823	A	G	0.945	-0.0421	0.0288	0.1438
rs117943847	A	G	0.0306	-0.0436	0.0465	0.3485
rs11794386	T	C	0.1649	-0.0018	0.0175	0.9158
rs117943896	T	C	0.9517	-0.0647	0.0242	0.007439
rs117943921	T	C	0.0234	0.0738	0.0423	0.08093
rs117943939	A	G	0.9533	0.0349	0.0323	0.2795
rs117944079	T	C	0.0243	-0.0254	0.0364	0.4856
rs117944155	A	G	0.9531	-0.0181	0.0304	0.5513
rs117944353	T	C	0.9755	-0.0078	0.0403	0.8456
rs117944468	T	C	0.963	-0.0256	0.03	0.3931
rs117944636	A	G	0.022	0.0092	0.0412	0.8232
rs117944745	T	G	0.9668	-0.0697	0.0484	0.1497
rs117944783	T	C	0.0185	0.0788	0.0513	0.1247
rs117944834	A	G	0.9234	0.0513	0.0255	0.04436
rs11794493	A	G	0.0261	-0.0178	0.0338	0.5976
rs117944950	A	G	0.0213	0.0608	0.047	0.1959
rs117944969	A	G	0.9857	0.0142	0.0535	0.7898
rs117945253	T	C	0.9825	0.0421	0.0545	0.4403
rs117945320	T	C	0.0146	0.0643	0.0611	0.2924
rs117945327	T	C	0.0199	0.1757	0.0491	0.000344
rs117945390	A	G	0.0276	-0.0413	0.0481	0.3906
rs117945402	T	C	0.9222	0.0002	0.0188	0.9909
rs117945407	A	G	0.0389	-0.0005	0.0345	0.9891
rs11794565	T	C	0.4506	0.002	0.0097	0.8392
rs117945729	A	G	0.9768	0.0136	0.0452	0.7636
rs117945806	T	C	0.024	-0.0059	0.0565	0.9174
rs117945867	T	C	0.0145	0.0235	0.0487	0.6303
rs11794591	T	C	0.0603	-0.0032	0.0216	0.8833
rs117945973	A	G	0.0282	-0.0213	0.0387	0.5814
rs117946199	T	G	0.9788	0.0905	0.0479	0.05889
rs117946245	A	G	0.0148	0.0011	0.0727	0.9882
rs117946272	T	C	0.0215	-0.0446	0.0397	0.2616
rs117946291	T	C	0.9839	0.0476	0.0573	0.406
rs117946351	T	G	0.9567	-0.0084	0.0286	0.7688
rs117946398	T	C	0.9765	-0.0542	0.0348	0.1201
rs117946461	T	C	0.9841	-0.071	0.0424	0.09397
rs117946494	T	G	0.0113	-0.0097	0.0746	0.8964
rs117946518	A	C	0.0176	0.0562	0.0406	0.1663
rs117946696	A	G	0.0131	-0.0846	0.0681	0.2141
rs117946785	T	C	0.017	0.0143	0.0456	0.7542
rs117946904	A	G	0.0206	-0.0097	0.0549	0.8604
rs117946946	T	G	0.0141	0.141	0.0548	0.01015
rs117946958	A	G	0.0611	0.037	0.0199	0.0623
rs117946962	T	C	0.9773	0.0632	0.0523	0.2265
rs117946982	A	G	0.9848	-0.0681	0.051	0.1815
rs117946993	A	G	0.0145	-0.006	0.0695	0.9314
rs117947043	T	C	0.0438	0.0135	0.0327	0.6795
rs117947167	A	G	0.0343	-0.011	0.0278	0.6921
rs117947201	A	G	0.9804	0.013	0.045	0.7721
rs117947262	T	C	0.0263	-0.0382	0.0355	0.2827
rs117947373	A	G	0.0308	0.0029	0.038	0.9395
rs117947436	T	C	0.0228	-0.0259	0.0365	0.4781
rs117947452	T	C	0.0196	0.0433	0.039	0.2673
rs117947588	T	C	0.9855	-0.0072	0.081	0.9293
rs1179476	T	C	0.0219	-0.0051	0.0371	0.8901
rs11794762	A	G	0.1227	0.0196	0.0145	0.1766
rs117947670	T	C	0.0274	0.061	0.0373	0.1014
rs117947707	A	C	0.0152	0.0989	0.0523	0.05875
rs11794773	A	G	0.0738	-0.0329	0.0184	0.07334
rs117947815	T	C	0.9824	0.0505	0.0413	0.222
rs11794786	T	C	0.0374	0.0254	0.0348	0.4651
rs11794789	T	C	0.0181	0.0218	0.0503	0.6644
rs117948012	T	C	0.023	-0.0505	0.0397	0.2039
rs117948041	A	G	0.0317	-0.1011	0.0397	0.01081
rs117948069	A	G	0.9741	-0.0393	0.0363	0.2793
rs11794819	T	C	0.103	-0.0168	0.0174	0.3342
rs11794827	T	C	0.9855	0.0476	0.0457	0.2971
rs117948287	T	C	0.0216	0.0297	0.0476	0.5333
rs117948338	A	C	0.9767	-0.0054	0.0431	0.901
rs117948411	T	C	0.0225	-0.0075	0.0366	0.8371
rs117948424	T	C	0.9862	-0.0321	0.058	0.5796
rs117948441	A	C	0.0154	0.0278	0.053	0.5996
rs117948497	T	C	0.0168	0.0245	0.0398	0.5379
rs11794853	T	C	0.9811	-0.0505	0.0474	0.2861
rs117948648	T	C	0.0445	-0.0016	0.0357	0.9642
rs117948781	T	C	0.9485	0.0004	0.0355	0.991
rs117948865	T	C	0.9879	0.129	0.0803	0.1081
rs117948957	A	G	0.0329	0.0014	0.0375	0.9697
rs117949098	T	C	0.0561	0.0073	0.0235	0.7556
rs117949243	T	C	0.0462	0.0165	0.0229	0.4717
rs117949386	A	G	0.0421	-0.0274	0.0338	0.4171
rs11794946	A	C	0.0467	0.0032	0.0252	0.898
rs117949478	T	C	0.0213	0.0797	0.0447	0.07451
rs117949554	A	C	0.9834	-0.0317	0.051	0.5344
rs117949560	T	C	0.0347	-0.0125	0.0454	0.7824
rs11794970	A	G	0.0304	0.0698	0.0341	0.04051
rs117949761	A	C	0.9784	-0.0265	0.0345	0.4434
rs117949812	A	G	0.0358	0.0001	0.0266	0.9955
rs117949846	A	G	0.0214	0.0658	0.0413	0.1108
rs117949964	A	C	0.9658	0.0319	0.0278	0.2513
rs117950012	T	C	0.0256	0.0169	0.0378	0.6558
rs11795008	T	C	0.0127	0.0463	0.0561	0.4093
rs117950121	A	G	0.0237	0.019	0.0373	0.6097
rs117950137	A	C	0.1172	0.007	0.0212	0.741
rs11795019	A	G	0.0858	-0.0154	0.0213	0.4689
rs117950191	A	G	0.9818	-0.093	0.0496	0.06093
rs117950200	T	C	0.0136	0.0543	0.067	0.4176
rs117950205	T	C	0.9784	0.1086	0.0463	0.01912
rs117950361	T	C	0.9799	0.0225	0.0469	0.632
rs117950428	T	C	0.0154	-0.147	0.0541	0.006629
rs117950444	A	G	0.9707	-0.0096	0.0315	0.7603
rs117950585	A	G	0.0218	-0.0746	0.052	0.1513
rs117950694	T	C	0.0549	0.0032	0.0222	0.8851
rs117950757	A	G	0.0427	0.0267	0.0246	0.2784
rs117950829	T	G	0.94	0.0374	0.0295	0.2046
rs11795084	T	C	0.1792	-0.0238	0.0119	0.04515
rs117950842	T	C	0.9732	-0.0117	0.0314	0.7091
rs117950915	A	G	0.9784	0.1244	0.0411	0.002458
rs117950978	T	C	0.0197	0.0119	0.0443	0.7878
rs117951008	T	G	0.9718	-0.0275	0.0343	0.4223
rs117951085	A	G	0.0202	0.0078	0.0414	0.8514
rs117951129	A	G	0.9656	0.0255	0.0352	0.4685
rs117951227	A	G	0.9808	0.0196	0.0379	0.6046
rs117951453	T	G	0.0218	0.1518	0.0518	0.003398
rs11795150	T	G	0.5757	0.0002	0.0097	0.9871
rs11795153	T	C	0.0241	0.0139	0.0424	0.7428
rs117951555	T	C	0.9836	-0.0462	0.0498	0.3535
rs11795165	A	G	0.9262	0.0057	0.0185	0.7569
rs117951684	A	G	0.9839	-0.0214	0.0446	0.6309
rs117951878	T	C	0.9522	-0.0268	0.0254	0.2921
rs117952060	T	C	0.0216	-0.0493	0.0391	0.2073
rs117952310	T	G	0.0169	0.0035	0.0567	0.9512
rs117952395	T	G	0.0122	-0.0097	0.0701	0.8899
rs117952484	T	C	0.979	0.0049	0.0432	0.9095
rs117952515	A	G	0.9806	-0.0698	0.046	0.1291
rs117952552	T	C	0.0327	-0.0354	0.0368	0.3356
rs117952598	T	C	0.0217	-0.0415	0.0404	0.3041
rs117952675	A	G	0.9843	-0.0337	0.0517	0.5139
rs117952768	T	C	0.972	0.0152	0.0358	0.6708
rs117952802	T	C	0.977	0.0141	0.0327	0.6661
rs117952824	A	G	0.9858	0.0186	0.0503	0.7109
rs117952884	T	G	0.0171	0.1012	0.0583	0.08281
rs117953283	T	G	0.0424	-0.0198	0.0365	0.5875
rs117953326	T	G	0.0133	0.1047	0.0608	0.08526
rs117953330	T	G	0.9816	-0.056	0.0455	0.2189
rs117953600	A	G	0.9817	-0.0044	0.0484	0.9278
rs117953691	A	G	0.9712	0.0512	0.0327	0.1166
rs117953697	T	C	0.9822	-0.0411	0.0407	0.3122
rs117953707	A	G	0.926	0.036	0.0249	0.1479
rs117953743	T	C	0.0339	0.0238	0.0336	0.4794
rs117953978	A	G	0.0487	-0.0038	0.0329	0.9069
rs117954000	A	G	0.0209	0.029	0.0372	0.4347
rs117954007	A	G	0.0269	-0.0319	0.0348	0.3592
rs117954433	T	C	0.0313	-0.0213	0.0299	0.4756
rs117954464	A	C	0.9656	-0.013	0.0262	0.6187
rs117954506	T	C	0.9698	-0.0355	0.0277	0.1997
rs117954526	T	C	0.9765	0.0451	0.0359	0.2087
rs117954544	T	C	0.0182	0.0297	0.0396	0.4533
rs117954553	A	G	0.9713	0.0165	0.0436	0.7043
rs117954614	T	G	0.9628	0.0612	0.0354	0.08402
rs117954664	T	C	0.0267	-0.009	0.0365	0.8058
rs117954714	T	C	0.9814	0.0232	0.0513	0.6513
rs117954831	A	G	0.024	0.0024	0.0469	0.9591
rs117954835	T	C	0.9833	0.0564	0.0452	0.2122
rs117954848	T	C	0.9867	-0.0357	0.0591	0.5461
rs117954898	A	C	0.9872	0.0581	0.0755	0.4416
rs117955072	T	C	0.0179	0.0269	0.053	0.6126
rs117955091	T	C	0.0213	0.0081	0.0421	0.8475
rs117955113	T	C	0.9866	-0.0505	0.059	0.3923
rs117955150	T	C	0.0173	-0.0387	0.0494	0.4325
rs117955196	A	C	0.9813	0.251	0.075	0.0008156
rs117955235	A	G	0.0138	-0.0918	0.049	0.06096
rs117955380	T	C	0.9858	0.0004	0.0522	0.9939
rs117955420	A	G	0.0463	-0.015	0.0296	0.6109
rs117955473	T	G	0.011	0.1265	0.1001	0.2063
rs117955520	T	C	0.0126	-0.002	0.0585	0.9733
rs117955603	T	C	0.0313	-0.0246	0.0307	0.4238
rs117955702	T	C	0.9837	0.0204	0.0472	0.6658
rs117955736	A	G	0.0235	-0.0748	0.051	0.1428
rs117955912	T	G	0.9617	0.0354	0.0297	0.2332
rs117956130	A	G	0.0153	-0.0658	0.0617	0.2859
rs117956164	T	G	0.9717	0.0545	0.0393	0.1662
rs117956261	T	G	0.9365	-0.0136	0.0201	0.499
rs117956296	T	G	0.9794	-0.0471	0.0485	0.3323
rs117956578	A	G	0.0136	-0.0214	0.049	0.6619
rs117956650	T	C	0.0223	0.0071	0.0343	0.8362
rs117956669	T	G	0.9866	-0.0583	0.0766	0.4471
rs117956735	A	G	0.0488	0.0212	0.0304	0.4859
rs117956736	T	C	0.9818	0.0066	0.0534	0.9022
rs117956754	A	G	0.9267	-0.0296	0.0358	0.4086
rs117956829	A	G	0.0411	-0.0467	0.0294	0.1118
rs117956846	A	G	0.0836	0.0414	0.0204	0.04284
rs117956870	T	C	0.0252	-0.045	0.0432	0.2975
rs117956982	T	C	0.0242	0.109	0.0492	0.02665
rs117957029	T	C	0.9729	-0.0014	0.0395	0.9715
rs117957127	T	C	0.0143	0.0399	0.0434	0.3569
rs117957412	A	G	0.0204	0.0277	0.0403	0.4919
rs117957417	A	G	0.0168	-0.1664	0.0659	0.01154
rs117957480	A	G	0.9839	-0.0499	0.0502	0.32
rs117957496	A	G	0.0236	-0.0196	0.0421	0.6414
rs117957548	A	G	0.0264	-0.0149	0.0448	0.7397
rs117957554	A	C	0.0358	0.013	0.0358	0.7169
rs117957887	A	G	0.0164	-0.0173	0.0444	0.696
rs117957969	T	C	0.0197	-0.0071	0.0412	0.863
rs117958002	A	G	0.0179	0.0614	0.0398	0.1235
rs117958051	A	G	0.0227	0.0314	0.0467	0.5015
rs117958105	A	G	0.0358	0.0155	0.0288	0.5903
rs117958138	A	G	0.0316	0.025	0.0309	0.4193
rs117958217	T	C	0.014	-0.0104	0.0475	0.8263
rs117958339	A	G	0.9004	-0.0106	0.0249	0.6696
rs117958407	T	G	0.0167	0.0605	0.0724	0.4034
rs117958408	A	G	0.9814	0.0059	0.0379	0.8773
rs117958420	A	G	0.0148	-0.0002	0.0539	0.9968
rs117958445	A	G	0.0142	-0.0186	0.068	0.7845
rs117958458	A	G	0.9756	0.0134	0.0356	0.7068
rs117958632	T	C	0.0225	-0.0271	0.0468	0.5615
rs117958693	T	C	0.981	-0.085	0.0416	0.04107
rs117958788	A	G	0.9766	-0.0049	0.0465	0.9166
rs117958802	T	C	0.0234	0.0159	0.0447	0.7229
rs117958914	T	C	0.014	-0.0177	0.052	0.7339
rs117958945	A	G	0.9865	-0.0293	0.0652	0.6527
rs117958978	T	C	0.025	0.0198	0.032	0.5356
rs117959042	T	C	0.9752	0.047	0.0362	0.1947
rs117959151	A	G	0.9793	0.0193	0.0451	0.6688
rs117959157	A	G	0.0356	0.0045	0.0308	0.8843
rs117959236	A	G	0.0281	0.0487	0.0295	0.09863
rs117959304	T	C	0.0299	-0.0402	0.0359	0.263
rs117959454	A	C	0.0191	0.0086	0.0395	0.8276
rs117959471	T	C	0.0357	0.0517	0.0352	0.1427
rs117959600	T	C	0.9821	-0.073	0.0456	0.1092
rs117959679	T	G	0.9836	0.0419	0.0548	0.4441
rs117959681	A	G	0.9719	-0.0343	0.0546	0.5299
rs117959901	A	G	0.0224	0.0294	0.0447	0.51
rs117960069	T	C	0.0161	-0.0356	0.0523	0.4966
rs117960221	T	C	0.0182	0.0196	0.0417	0.6388
rs117960289	T	C	0.9829	-0.0549	0.0523	0.2933
rs117960466	A	C	0.9894	-0.0379	0.0978	0.6984
rs117960554	A	G	0.9789	-0.0893	0.0377	0.01783
rs117960560	A	G	0.0309	0.0227	0.0319	0.476
rs117960644	A	G	0.0254	-0.0081	0.0361	0.822
rs117960687	T	C	0.0309	-0.0543	0.0424	0.2003
rs117960744	A	G	0.0251	0.0793	0.0363	0.02878
rs117960777	A	G	0.9774	0.0295	0.0353	0.4046
rs117960778	A	G	0.0148	0.0032	0.0784	0.9678
rs117960863	T	C	0.9868	-0.0125	0.0452	0.7816
rs117960991	T	C	0.026	-0.0281	0.0345	0.4141
rs117961020	T	C	0.0165	-0.0796	0.0498	0.1101
rs117961053	A	G	0.9658	0.0148	0.036	0.6817
rs117961137	T	C	0.0133	0.0264	0.0508	0.6041
rs117961161	A	G	0.0557	0.0263	0.0277	0.3415
rs117961237	A	C	0.9544	-0.0149	0.0267	0.5767
rs117961618	T	G	0.0144	-0.0636	0.0482	0.1871
rs117961941	T	C	0.0256	0.0032	0.0406	0.9369
rs117961953	A	G	0.0308	0.0347	0.0293	0.2362
rs117961982	A	G	0.026	-0.0041	0.0384	0.9147
rs117962169	T	C	0.0206	0.0211	0.0383	0.5823
rs117962275	T	C	0.9741	-0.0151	0.032	0.6378
rs117962281	A	G	0.0126	-0.0305	0.0627	0.6271
rs117962403	T	C	0.0197	-0.0245	0.0365	0.5025
rs117962465	T	C	0.0139	0.1049	0.0506	0.03803
rs117962555	A	G	0.0149	0.0904	0.0441	0.04038
rs117962564	T	C	0.0332	0.0339	0.0359	0.3451
rs117962661	A	G	0.9671	0.0041	0.0348	0.9069
rs117962722	A	G	0.0149	-0.0134	0.0572	0.8145
rs117962799	T	C	0.0376	0	0.0365	0.9998
rs117962821	T	C	0.0173	0.0638	0.0463	0.168
rs117963026	T	C	0.0358	0.0013	0.03	0.9667
rs117963039	T	C	0.0294	-0.0077	0.0389	0.8429
rs117963147	T	C	0.9635	0.0585	0.0357	0.101
rs117963292	A	G	0.038	0.0049	0.0344	0.8869
rs117963391	A	G	0.9822	0.0886	0.0386	0.02161
rs117963419	A	G	0.0487	-0.037	0.0263	0.1588
rs117963478	A	G	0.0324	-0.0072	0.0307	0.8147
rs117963622	A	C	0.9867	-0.018	0.0545	0.741
rs117963790	A	G	0.0259	-0.0065	0.0446	0.8838
rs117963869	T	C	0.0515	-0.026	0.0234	0.2668
rs117963889	A	G	0.9591	-0.0221	0.03	0.46
rs117963922	T	C	0.9771	0.0722	0.0431	0.09372
rs1179640	T	C	0.8836	-0.0175	0.0181	0.3352
rs117964100	A	G	0.9646	-0.0041	0.029	0.8885
rs117964207	T	C	0.0185	-0.0255	0.0401	0.5251
rs117964311	T	G	0.0283	-0.0047	0.0378	0.9018
rs117964514	A	G	0.9758	0.0003	0.0419	0.995
rs117964659	A	G	0.9817	0.0157	0.0419	0.7084
rs117964684	T	C	0.0192	0.0437	0.0403	0.2774
rs117964696	A	G	0.9762	-0.0095	0.0512	0.8522
rs117964770	T	C	0.0122	-0.0241	0.0584	0.6804
rs117964798	T	C	0.0147	-0.0022	0.0554	0.969
rs117964884	T	C	0.9784	0.0834	0.0438	0.05697
rs117965018	A	G	0.9657	-0.0118	0.0348	0.7356
rs117965114	T	C	0.0263	-0.0161	0.0426	0.7048
rs117965161	T	C	0.938	-0.034	0.0319	0.2868
rs117965175	T	C	0.0159	-0.0314	0.0398	0.4307
rs117965198	T	C	0.9163	-0.0005	0.0237	0.9835
rs117965336	T	C	0.0221	-0.0087	0.0456	0.8482
rs117965343	A	G	0.027	0.01	0.0375	0.7899
rs117965369	A	G	0.9829	0.0091	0.0527	0.8634
rs117965541	T	C	0.949	0.0258	0.0274	0.3477
rs117965564	T	C	0.0385	0.0241	0.0327	0.4608
rs117965606	A	G	0.9857	-0.0162	0.0672	0.8089
rs117965611	T	C	0.0201	0.0341	0.0397	0.3904
rs117965645	T	C	0.0265	-0.0396	0.0439	0.3671
rs117966102	T	G	0.9511	-0.0101	0.0248	0.6845
rs117966103	T	C	0.0539	0.0072	0.0231	0.7558
rs117966147	T	C	0.9675	0.0506	0.0368	0.1696
rs117966171	A	G	0.0269	0.0138	0.0339	0.6838
rs117966330	T	C	0.0848	-0.0062	0.0186	0.7367
rs117966728	T	C	0.0349	-0.0303	0.0293	0.3019
rs117966818	T	G	0.1313	0.0014	0.0209	0.9448
rs117966847	A	G	0.033	0.024	0.051	0.6374
rs117966994	T	C	0.9398	0.0205	0.0245	0.4041
rs117967015	A	G	0.9797	-0.0937	0.0469	0.04595
rs117967023	T	C	0.0508	0.013	0.0292	0.6561
rs117967085	T	G	0.9791	0.0148	0.0344	0.667
rs117967174	T	C	0.0234	-0.0087	0.036	0.8094
rs117967309	A	G	0.0115	0.004	0.0641	0.9496
rs117967332	T	C	0.021	-0.0096	0.0545	0.8594
rs117967384	A	G	0.0144	-0.0586	0.0649	0.3666
rs117967444	T	G	0.9797	-0.0321	0.0515	0.5329
rs117967489	T	C	0.9759	-0.0445	0.0343	0.1954
rs117967566	A	G	0.0467	-0.0401	0.0257	0.1192
rs117967596	A	G	0.9867	-0.0148	0.0467	0.751
rs117967604	A	C	0.9846	0.0826	0.0762	0.278
rs117967715	A	G	0.0268	0.0361	0.039	0.3551
rs117967784	A	C	0.0193	0.0194	0.0492	0.6943
rs117967989	T	C	0.9852	-0.1055	0.0581	0.06931
rs117967993	T	C	0.966	0.0026	0.0344	0.9398
rs117968033	T	C	0.0171	0.0233	0.0455	0.6086
rs117968037	A	G	0.0429	0.0137	0.0253	0.5896
rs117968120	T	C	0.0263	-0.0426	0.0314	0.1752
rs117968180	T	C	0.0218	-0.0028	0.0337	0.9347
rs117968216	T	C	0.0241	-0.0673	0.0398	0.09101
rs117968324	A	C	0.0171	-0.0132	0.049	0.7881
rs117968441	A	G	0.0205	-0.0179	0.0385	0.6413
rs117968767	T	C	0.9598	-0.0146	0.0304	0.6305
rs117968850	A	G	0.9873	0.0061	0.0506	0.9038
rs117968974	A	G	0.9827	0.048	0.0651	0.4612
rs117969022	T	C	0.0272	0.0059	0.0353	0.8676
rs117969178	A	G	0.0469	0.0029	0.031	0.9265
rs117969196	A	C	0.9813	-0.0128	0.0441	0.7723
rs117969400	A	G	0.024	-0.0231	0.034	0.4973
rs117969441	A	G	0.0172	0.0067	0.0457	0.883
rs117969600	T	C	0.9776	0.0832	0.0425	0.05034
rs117969680	A	G	0.9359	-0.0065	0.0265	0.8053
rs117969689	T	C	0.0172	-0.0002	0.049	0.9975
rs117969706	A	G	0.9887	-0.0869	0.0656	0.185
rs117969972	T	C	0.9839	-0.0713	0.0461	0.1225
rs117969984	T	C	0.0319	0.0388	0.0362	0.2831
rs117970048	T	C	0.9586	0.036	0.0262	0.1691
rs117970081	A	C	0.0218	-0.0024	0.0493	0.9619
rs117970139	A	G	0.0163	0.0255	0.0461	0.5797
rs117970192	A	C	0.0276	-0.0116	0.0389	0.7663
rs117970193	T	C	0.0609	-0.0049	0.0233	0.8334
rs117970314	T	C	0.9887	-0.1555	0.0822	0.05864
rs117970349	T	C	0.0227	0.0139	0.0484	0.7733
rs117970351	T	C	0.9565	-0.0091	0.031	0.7681
rs117970450	T	C	0.9838	0.0144	0.0642	0.8219
rs117970631	A	C	0.0127	0.0772	0.0669	0.2484
rs117970643	T	C	0.9173	0.0107	0.023	0.6439
rs117970650	T	C	0.0378	-0.0215	0.031	0.4887
rs117970750	A	C	0.0149	0.0192	0.0535	0.7199
rs117970885	T	G	0.9857	-0.0705	0.0746	0.3449
rs117971068	A	G	0.0174	0.0528	0.0401	0.188
rs117971149	A	C	0.0208	0.0092	0.0392	0.815
rs117971216	T	C	0.019	0.0661	0.0393	0.09281
rs117971314	A	G	0.9824	-0.0669	0.0425	0.1155
rs117971410	T	C	0.0241	0.0309	0.0338	0.3611
rs117971440	T	C	0.9844	-0.0122	0.0506	0.81
rs117971515	T	G	0.0247	0.0387	0.0354	0.2749
rs117971753	A	G	0.9705	0.0114	0.033	0.7306
rs117971834	A	G	0.9834	0.0313	0.0501	0.5321
rs117971871	A	G	0.0258	-0.0574	0.0333	0.085
rs117971921	T	C	0.0266	0.029	0.0496	0.5585
rs117971974	T	C	0.0283	-0.0145	0.0373	0.6975
rs117972048	A	G	0.015	0.1423	0.0459	0.001954
rs117972049	A	G	0.0176	0.0296	0.0415	0.4752
rs117972125	A	G	0.012	-0.008	0.0806	0.9206
rs117972215	T	C	0.9717	0.012	0.0374	0.7473
rs117972299	A	G	0.0149	-0.0618	0.057	0.2779
rs117972345	T	C	0.0284	0.0143	0.0324	0.6583
rs117972478	A	G	0.9488	-0.0093	0.0292	0.7496
rs117972480	A	C	0.022	-0.0167	0.0365	0.6478
rs117972517	T	G	0.0188	0.0137	0.0401	0.733
rs1179726	A	G	0.5354	-0.0033	0.0093	0.7214
rs117972605	A	G	0.0166	-0.0739	0.0586	0.2073
rs117972683	A	G	0.984	0.0525	0.0516	0.309
rs117972975	A	G	0.0264	-0.0398	0.0425	0.3493
rs117973005	T	C	0.9762	0.0085	0.0397	0.8305
rs117973021	A	G	0.0531	0.0258	0.0326	0.4292
rs117973197	T	C	0.9763	-0.014	0.0369	0.705
rs117973211	A	G	0.9767	-0.0486	0.035	0.1647
rs117973284	T	C	0.9807	0.0351	0.0486	0.4703
rs117973345	T	C	0.9836	-0.0644	0.058	0.2673
rs117973569	A	G	0.9702	-0.0319	0.0333	0.3383
rs117973578	T	C	0.0225	-0.0595	0.0422	0.1586
rs117973605	A	G	0.0161	0.0361	0.0611	0.5547
rs117973661	T	G	0.9481	0.0175	0.0221	0.4291
rs117973866	A	G	0.0196	-0.0181	0.0477	0.704
rs117973873	A	G	0.9828	0.0258	0.0468	0.5813
rs1179740	T	G	0.5271	0.0032	0.0095	0.7333
rs117974082	T	G	0.0179	0.0583	0.0571	0.3072
rs117974096	T	C	0.0205	-0.0358	0.0378	0.3437
rs117974183	A	G	0.0574	0.0064	0.0219	0.7716
rs117974306	A	C	0.9741	-0.0136	0.0346	0.6932
rs117974334	T	C	0.0793	-0.016	0.02	0.422
rs117974426	T	C	0.9773	-0.0745	0.0422	0.0774
rs117974427	A	G	0.9853	-0.0659	0.0429	0.1241
rs117974447	A	G	0.9706	0.0605	0.0294	0.03952
rs117974467	A	G	0.0188	-0.0913	0.0599	0.1274
rs117974600	A	G	0.0396	0.0358	0.0338	0.2897
rs117974621	T	C	0.9846	-0.0559	0.0503	0.2668
rs117974665	A	G	0.034	0.0473	0.0276	0.08614
rs117974719	T	G	0.0355	0.0259	0.0364	0.4772
rs117974750	A	G	0.0642	0.0096	0.0255	0.7053
rs117974893	A	G	0.0475	0.0215	0.0309	0.4869
rs117974936	T	C	0.9769	-0.0324	0.0404	0.4225
rs117975010	T	C	0.0244	0.0948	0.0422	0.02483
rs117975186	T	G	0.9825	0.0256	0.0501	0.61
rs117975199	T	C	0.0207	0.0161	0.0522	0.757
rs117975365	A	G	0.0187	-0.0451	0.0385	0.2418
rs117975485	T	C	0.9357	-0.0173	0.0207	0.4035
rs117975624	A	G	0.0177	0.0854	0.0475	0.07229
rs117975777	T	C	0.0585	0.0077	0.0257	0.7637
rs117975938	T	C	0.0301	-0.0092	0.0433	0.8317
rs117975943	T	C	0.0368	-0.063	0.0388	0.1049
rs117976069	T	C	0.0411	-0.0501	0.0253	0.04804
rs117976255	T	C	0.9795	-0.0178	0.0375	0.6348
rs117976310	T	C	0.0184	0.0139	0.0459	0.7611
rs117976398	T	C	0.9803	0.0533	0.0443	0.2293
rs117976590	T	C	0.0184	0.0087	0.0427	0.8383
rs117976592	T	C	0.0184	-0.0436	0.0501	0.3837
rs117976642	A	G	0.9712	0.0553	0.0312	0.07618
rs117976662	A	G	0.027	0.0274	0.0431	0.5249
rs117976741	A	G	0.0268	0.0653	0.0343	0.05703
rs117976793	T	C	0.0135	0.0131	0.0592	0.8257
rs117976828	A	G	0.9776	-0.0187	0.0603	0.7566
rs117976924	T	C	0.0251	0.0185	0.0352	0.5986
rs117976926	T	C	0.0165	0.0296	0.0553	0.5921
rs117976957	T	C	0.9818	0.0265	0.0575	0.6448
rs117977019	T	C	0.9859	0.0718	0.0909	0.4299
rs117977117	T	C	0.026	-0.0129	0.0475	0.786
rs117977239	A	G	0.9754	-0.0061	0.0327	0.8511
rs117977267	T	C	0.9836	-0.001	0.0405	0.9797
rs117977288	T	G	0.9585	0.0103	0.028	0.7122
rs117977294	A	G	0.0198	0.0022	0.042	0.9579
rs117977482	A	G	0.0148	0.1068	0.0572	0.06181
rs117977536	T	C	0.0173	0.007	0.0476	0.8828
rs117977541	A	G	0.9768	-0.0005	0.037	0.9899
rs117977568	A	G	0.0204	-0.037	0.0518	0.4748
rs117977587	A	G	0.024	0.0235	0.0373	0.5281
rs117977672	A	G	0.0156	-0.1014	0.061	0.09641
rs117977684	T	G	0.0234	-0.0339	0.0425	0.4247
rs117977709	A	G	0.9847	-0.0528	0.0437	0.2274
rs117977752	T	C	0.0385	0.009	0.0254	0.7222
rs117977959	T	C	0.9707	0.0073	0.0343	0.8315
rs117978018	A	G	0.0279	0.0132	0.0305	0.6654
rs117978146	A	G	0.9699	-0.0877	0.0394	0.02611
rs117978248	A	G	0.9405	0.0236	0.0279	0.3978
rs117978353	T	G	0.9864	-0.0373	0.0707	0.5977
rs117978438	A	G	0.056	0.0009	0.0259	0.9734
rs117978799	T	C	0.0119	0.0271	0.0662	0.6822
rs117978859	T	C	0.024	0.0473	0.0403	0.2403
rs117978876	T	C	0.029	0.0178	0.0389	0.6463
rs117978954	A	G	0.0106	-0.0505	0.0864	0.559
rs117978970	T	C	0.9713	0.0255	0.0414	0.5382
rs117979024	T	C	0.0189	-0.028	0.0476	0.5567
rs117979060	A	G	0.0165	0.0298	0.0615	0.6282
rs117979101	T	C	0.0236	-0.0701	0.0416	0.09228
rs117979103	T	C	0.9845	0.073	0.0496	0.1413
rs117979202	A	G	0.9672	-0.0028	0.0284	0.921
rs117979203	T	G	0.013	0.0805	0.0523	0.1236
rs117979227	A	G	0.0197	-0.0328	0.0457	0.4732
rs117979240	A	G	0.0525	0.0487	0.0303	0.1087
rs117979279	T	C	0.0179	0.0005	0.0439	0.9903
rs117979315	A	G	0.0134	0.0938	0.0622	0.1314
rs117979345	A	G	0.9724	-0.0147	0.0417	0.725
rs117979368	T	C	0.0118	0.0644	0.0684	0.3467
rs117979533	T	G	0.9858	-0.0285	0.0491	0.561
rs117979555	A	G	0.9839	0.0382	0.0408	0.3492
rs117979658	T	G	0.0196	0.0383	0.0363	0.2922
rs117979678	T	C	0.9866	0.0204	0.0513	0.6904
rs117979771	T	C	0.0181	-0.0093	0.039	0.8106
rs117979801	A	G	0.1017	0.0143	0.0176	0.4177
rs117979895	T	C	0.0138	0.0095	0.0643	0.882
rs117979943	A	C	0.0185	0.0158	0.0394	0.6878
rs117979963	T	C	0.0188	-0.0295	0.0508	0.5614
rs117979996	T	C	0.0306	-0.0034	0.0428	0.9359
rs117980006	T	C	0.9661	-0.0074	0.0325	0.8201
rs117980071	T	C	0.9858	0.0314	0.062	0.6125
rs117980099	A	G	0.019	0.0589	0.0498	0.2371
rs117980207	A	G	0.016	-0.0126	0.041	0.7585
rs117980469	T	C	0.9783	0.0124	0.0399	0.7557
rs117980475	A	G	0.0182	-0.0055	0.0418	0.8955
rs117980569	A	C	0.0385	-0.0324	0.0305	0.2894
rs117980675	A	G	0.9773	-0.0735	0.0442	0.09656
rs117980988	T	C	0.0348	0.0299	0.0284	0.2928
rs117981027	T	G	0.0175	-0.0599	0.0533	0.2615
rs117981115	A	G	0.0429	-0.0329	0.0247	0.1832
rs117981120	A	C	0.9673	-0.0231	0.0388	0.5516
rs117981160	A	G	0.0129	0.024	0.06	0.6895
rs117981279	A	G	0.035	0.0416	0.0362	0.2504
rs117981331	T	C	0.0186	0.0393	0.0486	0.4181
rs117981352	T	C	0.0182	0.0428	0.0606	0.4798
rs117981539	A	G	0.022	0.052	0.0488	0.2869
rs117981567	A	G	0.9861	-0.0603	0.0628	0.3366
rs117981854	T	C	0.0171	-0.0512	0.0476	0.283
rs117981919	A	G	0.017	0.0021	0.0637	0.974
rs117981949	A	C	0.0121	0.0278	0.056	0.6193
rs117981974	A	G	0.9825	-0.0139	0.0398	0.7265
rs117982032	T	G	0.9694	0.036	0.038	0.3435
rs117982098	A	G	0.0179	-0.0211	0.0439	0.6316
rs117982133	T	G	0.0132	0.0587	0.0512	0.2514
rs117982184	T	C	0.9567	0.0113	0.0319	0.722
rs117982258	T	C	0.0198	0.0393	0.0516	0.4463
rs117982355	T	C	0.9719	-0.0258	0.0414	0.5335
rs117982407	T	C	0.0402	0.0381	0.0303	0.2092
rs117982408	T	C	0.9419	-0.0329	0.0259	0.2032
rs117982413	T	C	0.9518	-0.0122	0.0248	0.623
rs117982456	A	G	0.948	0.0168	0.0284	0.5533
rs117982488	A	G	0.0311	-0.0235	0.037	0.5254
rs117982556	T	C	0.0241	0.0259	0.0458	0.5721
rs117982598	T	C	0.9745	0.011	0.0422	0.7932
rs117982670	T	C	0.9812	0.0272	0.0484	0.5742
rs117982722	T	C	0.037	0.0223	0.0394	0.5713
rs117983086	A	G	0.0244	-0.049	0.0321	0.1275
rs117983097	A	G	0.4605	-0.0144	0.0115	0.2113
rs117983189	T	C	0.014	-0.0218	0.0496	0.6607
rs117983348	A	G	0.0349	0.0062	0.0376	0.8685
rs117983417	T	C	0.9706	-0.0286	0.0386	0.4589
rs117983431	A	G	0.0394	-0.0202	0.0354	0.5679
rs117983436	T	C	0.9739	-0.0237	0.0368	0.5188
rs117983451	T	G	0.0194	-0.0042	0.0408	0.9182
rs117983477	A	G	0.0206	-0.0407	0.048	0.3965
rs117983491	T	C	0.019	0.0685	0.0456	0.1328
rs117983544	A	G	0.0231	-0.0017	0.0351	0.9614
rs117983577	A	G	0.0145	0.0359	0.0641	0.575
rs117983578	A	G	0.0473	0.0238	0.0305	0.4341
rs117983592	A	G	0.0187	0.0178	0.0459	0.6988
rs117983595	T	C	0.0321	0.0549	0.0274	0.04484
rs117983660	T	C	0.9681	0.0004	0.0307	0.9897
rs117983686	A	G	0.0433	0.0104	0.0294	0.7228
rs117983753	A	G	0.9864	-0.0154	0.0558	0.7832
rs117983760	T	C	0.9744	-0.0497	0.0452	0.2715
rs117983812	T	C	0.9851	0.0508	0.0717	0.4781
rs117984010	A	C	0.029	-0.0405	0.032	0.205
rs117984012	T	C	0.9705	0.0339	0.0377	0.3691
rs117984108	T	C	0.0304	0.0243	0.0435	0.5756
rs117984132	T	C	0.0339	0.0436	0.028	0.1198
rs117984195	A	G	0.0239	-0.0041	0.0429	0.9239
rs117984416	A	G	0.9618	-0.0253	0.031	0.4151
rs117984438	A	G	0.9679	-0.0107	0.0294	0.7148
rs117984514	A	C	0.9611	0.0541	0.0293	0.06481
rs117984531	A	G	0.023	-0.0322	0.0368	0.3817
rs117984698	A	G	0.0142	0.1045	0.0466	0.02481
rs117985031	T	C	0.025	0.0317	0.0622	0.6106
rs117985148	A	G	0.9761	0.063	0.0347	0.06978
rs117985226	T	C	0.0193	0.0153	0.0487	0.7533
rs117985234	A	G	0.0209	0.0865	0.0372	0.0201
rs117985247	T	C	0.0293	-0.0038	0.0293	0.8956
rs117985268	T	C	0.0517	0.0201	0.0231	0.3831
rs117985513	T	C	0.9562	0.0176	0.0289	0.5431
rs117985645	T	C	0.0253	-0.0062	0.0414	0.8813
rs117985770	T	C	0.0139	-0.0227	0.0582	0.6961
rs117985854	T	C	0.9763	0.0234	0.0437	0.5919
rs117986001	A	G	0.9818	-0.0772	0.0421	0.06664
rs117986025	A	C	0.9862	-0.0482	0.0514	0.3479
rs117986049	A	G	0.03	-0.0528	0.0417	0.2051
rs117986309	A	G	0.9808	0.0342	0.0428	0.4236
rs117986420	T	G	0.9616	0.0257	0.0306	0.4015
rs117987212	T	C	0.971	-0.0421	0.0404	0.2967
rs117987392	A	G	0.9815	0.0375	0.0515	0.4666
rs117987400	T	G	0.0212	0.0583	0.0419	0.1643
rs117987463	T	C	0.0171	0.0315	0.0479	0.51
rs117987824	T	C	0.0444	0.006	0.0277	0.8274
rs117987918	A	G	0.0147	0.0128	0.0549	0.8157
rs117987922	T	C	0.0207	0.0774	0.0479	0.1061
rs117987924	A	G	0.019	0.01	0.0426	0.8144
rs117987977	A	G	0.9792	-0.0465	0.0392	0.2363
rs117987999	T	C	0.0161	0.0367	0.0571	0.521
rs117988023	A	C	0.9871	-0.0399	0.0533	0.4543
rs117988035	T	G	0.9877	-0.0404	0.0895	0.6515
rs117988075	T	C	0.0148	-0.0783	0.0529	0.1393
rs117988164	T	C	0.0171	0.0076	0.0684	0.9116
rs117988172	T	C	0.933	-0.0009	0.0195	0.9628
rs117988245	A	G	0.0141	0.0558	0.0539	0.3008
rs117988378	A	G	0.0262	0.0081	0.0322	0.8019
rs117988417	A	G	0.0306	-0.0067	0.031	0.8293
rs117988434	A	G	0.97	-0.023	0.0296	0.4358
rs117988542	T	C	0.0447	-0.0243	0.0333	0.4644
rs117988625	T	C	0.0284	0.0037	0.0419	0.9303
rs117988670	T	G	0.9705	0.0196	0.0323	0.5435
rs117988724	A	C	0.0197	0.0348	0.0373	0.352
rs117988848	T	C	0.0564	-0.0157	0.0281	0.5765
rs117988875	T	C	0.9685	-0.0138	0.031	0.6558
rs117988896	T	C	0.0246	-0.023	0.0376	0.5416
rs117988937	T	C	0.0222	-0.004	0.0462	0.9309
rs117988968	T	C	0.98	0.0164	0.0374	0.661
rs117989004	A	G	0.0274	-0.0005	0.0388	0.9906
rs117989074	T	C	0.0319	0.0254	0.0284	0.372
rs117989134	T	G	0.019	0.0555	0.0459	0.2268
rs117989179	A	G	0.0274	0.0151	0.0331	0.6476
rs117989312	A	G	0.9845	0.003	0.0477	0.9497
rs117989406	T	G	0.9764	-0.0499	0.0408	0.2215
rs117989415	A	G	0.0172	0.0826	0.0495	0.09483
rs117989419	A	G	0.9783	0.0015	0.0492	0.9753
rs117989436	A	G	0.9739	0.0655	0.0376	0.08162
rs117989437	A	G	0.0301	-0.0682	0.0355	0.05478
rs117989538	A	G	0.0229	0.0287	0.0437	0.5113
rs117989541	A	G	0.9835	-0.0413	0.0439	0.3468
rs117989700	A	G	0.9553	-0.0272	0.0248	0.274
rs117989707	A	G	0.0148	-0.1508	0.0686	0.02793
rs117989816	A	G	0.0311	0.0297	0.0417	0.4763
rs117989822	T	C	0.0237	0.0155	0.0383	0.6854
rs117989857	T	C	0.0185	0.0042	0.0449	0.9262
rs117989921	T	G	0.0383	-0.0113	0.0293	0.7004
rs117989973	A	G	0.9729	-0.0051	0.0508	0.9206
rs117989984	A	G	0.0167	-0.0069	0.054	0.8983
rs117990009	T	C	0.0312	-0.0253	0.0394	0.5217
rs117990105	A	G	0.0164	-0.0194	0.0563	0.7297
rs117990264	T	C	0.9789	0.0273	0.0361	0.4493
rs117990326	T	C	0.0278	-0.0415	0.0442	0.3479
rs117990360	A	G	0.0376	-0.0186	0.0289	0.5201
rs117990369	A	G	0.0344	0.0192	0.0381	0.6142
rs117990491	A	G	0.0193	-0.0351	0.0388	0.3653
rs117990530	T	C	0.0226	0.0881	0.0345	0.01067
rs117990599	T	C	0.0331	-0.0291	0.0336	0.3869
rs117990747	T	C	0.9382	-0.0233	0.0247	0.3459
rs117991026	A	G	0.0318	0.0905	0.0392	0.02106
rs117991071	T	C	0.0233	-0.0324	0.0513	0.5279
rs117991083	T	C	0.0291	0.0446	0.0336	0.1841
rs117991091	A	G	0.0171	0.0634	0.0454	0.1618
rs117991251	A	G	0.0347	-0.0138	0.0354	0.696
rs117991307	T	C	0.9467	0.0021	0.0212	0.9218
rs117991344	T	C	0.9702	-0.0173	0.0329	0.5983
rs117991390	A	G	0.0246	0.039	0.0352	0.268
rs117991562	T	C	0.0227	0.0291	0.0357	0.4148
rs117991610	A	G	0.9883	0.1656	0.0615	0.007112
rs117991637	T	C	0.0354	0.0009	0.0462	0.9838
rs117991638	T	C	0.0196	0.0052	0.041	0.8991
rs117991688	A	G	0.0165	-0.0264	0.0534	0.6209
rs117991730	T	C	0.0137	0.0105	0.0493	0.8318
rs117991748	T	G	0.0229	0.0126	0.0411	0.7598
rs117992009	T	G	0.0202	0.0202	0.0471	0.6682
rs117992107	A	G	0.9686	0.0093	0.029	0.7479
rs117992279	T	C	0.0227	0.0339	0.0419	0.4175
rs117992281	T	C	0.9794	-0.0068	0.0409	0.8682
rs117992328	A	C	0.0216	-0.0171	0.0363	0.6375
rs117992733	A	G	0.0366	0.0274	0.0357	0.4424
rs117992826	T	C	0.0181	-0.0477	0.0529	0.3666
rs117992890	T	C	0.0229	0.0181	0.0389	0.6416
rs117992896	T	C	0.9876	-0.0601	0.0642	0.3498
rs117992995	A	G	0.983	-0.1192	0.0413	0.003931
rs117993090	A	G	0.0198	0.0473	0.0379	0.2122
rs117993107	T	C	0.9337	0.01	0.0248	0.6866
rs117993125	A	G	0.0558	-0.0016	0.0237	0.9469
rs117993126	A	G	0.0191	0.0203	0.0414	0.6247
rs117993194	T	C	0.977	-0.0544	0.0378	0.15
rs117993381	T	G	0.0363	-0.0032	0.0313	0.9188
rs117993600	A	G	0.0182	-0.0473	0.0513	0.3562
rs11799367	T	G	0.0818	-0.0364	0.0175	0.03705
rs117993739	A	G	0.0141	-0.0081	0.044	0.8537
rs117993817	T	G	0.961	0.008	0.0298	0.7882
rs117993975	A	G	0.9683	-0.0278	0.0278	0.3168
rs117994018	T	C	0.0155	-0.0409	0.0552	0.4589
rs117994060	T	C	0.9815	0.0107	0.0417	0.7982
rs117994217	T	C	0.9832	0.0167	0.0517	0.7473
rs117994229	T	C	0.0172	0.0165	0.0492	0.7379
rs117994239	T	C	0.0158	0.0622	0.0493	0.2072
rs117994290	T	C	0.9572	-0.0515	0.0291	0.07732
rs117994382	A	G	0.9631	0.0387	0.0277	0.1633
rs117994399	T	C	0.9752	0.1091	0.0366	0.002879
rs117994460	T	C	0.0248	0.0127	0.0458	0.7819
rs117994485	A	G	0.9567	-0.0231	0.0272	0.3948
rs117994537	T	G	0.9809	-0.0541	0.0398	0.1743
rs117994622	T	C	0.9653	-0.004	0.0357	0.9104
rs117994644	A	C	0.0523	-0.0058	0.0217	0.7881
rs117994655	A	G	0.0356	0.0246	0.0313	0.4319
rs117994732	T	C	0.0361	-0.0209	0.0297	0.4827
rs117994880	A	G	0.0143	0.003	0.0656	0.9633
rs117994935	A	G	0.0155	-0.0055	0.0548	0.9202
rs117995328	A	G	0.0405	0.002	0.0344	0.9534
rs117995353	T	G	0.9787	-0.0086	0.0463	0.8518
rs117995507	T	G	0.9703	0.0135	0.0297	0.649
rs117995577	A	G	0.9758	0.0109	0.0391	0.7796
rs117995591	T	C	0.98	0.0423	0.0469	0.3665
rs117995808	T	C	0.9777	0.0226	0.0333	0.4966
rs117995865	T	C	0.0137	-0.0404	0.0589	0.4927
rs117996086	T	C	0.0221	0.0296	0.0466	0.5246
rs117996130	A	G	0.9633	0.0159	0.03	0.5955
rs117996349	T	C	0.0423	-0.0171	0.0275	0.5341
rs117996444	T	C	0.0261	-0.0289	0.0382	0.4495
rs117996496	T	C	0.0163	0.079	0.0516	0.1255
rs117996567	A	C	0.0323	-0.0214	0.033	0.5167
rs117996576	A	G	0.9791	-0.01	0.0411	0.8078
rs117996606	A	G	0.0265	0.0195	0.0437	0.6548
rs117996717	T	C	0.0443	-0.0292	0.0307	0.3407
rs117996720	A	C	0.0698	-0.0222	0.0236	0.3453
rs117996727	T	C	0.0239	0.0105	0.0461	0.8204
rs117996750	T	C	0.9688	0.0219	0.0378	0.5613
rs117996780	T	C	0.9863	0.0379	0.0627	0.5457
rs117996887	A	G	0.0354	-0.0534	0.0369	0.1481
rs117996951	T	C	0.9804	0.0126	0.0374	0.736
rs117996956	A	G	0.0265	-0.0372	0.0314	0.2353
rs117996977	A	G	0.9873	0.0498	0.0699	0.4758
rs117997182	T	C	0.0486	-0.0056	0.0264	0.8305
rs117997185	T	C	0.9775	0.0324	0.0379	0.392
rs117997208	T	C	0.0145	0.0545	0.0523	0.2974
rs117997253	T	G	0.977	0.0718	0.035	0.04015
rs117997264	T	C	0.0252	0.0116	0.0449	0.7962
rs117997322	T	C	0.9852	-0.0232	0.0737	0.7529
rs117997457	T	C	0.0436	0.0614	0.028	0.02851
rs11799746	A	G	0.0914	0.0058	0.0173	0.7394
rs117997550	A	C	0.018	-0.0122	0.0562	0.8286
rs117997675	T	C	0.0593	-0.009	0.0235	0.7033
rs117997754	T	C	0.0152	0.003	0.0452	0.9466
rs117997776	A	G	0.9553	0.0343	0.0324	0.2908
rs117997835	A	G	0.9682	0.0321	0.0309	0.298
rs117997932	A	G	0.0169	-0.037	0.0523	0.4798
rs11799797	A	G	0.042	-0.0095	0.0272	0.7264
rs117998118	A	G	0.0142	-0.0086	0.0477	0.8573
rs117998163	A	G	0.9806	-0.0337	0.0392	0.3903
rs117998299	A	G	0.018	-0.0297	0.0472	0.5291
rs117998359	T	G	0.0464	0.0194	0.046	0.6724
rs117998390	T	C	0.0132	0.0504	0.0593	0.3954
rs117998432	T	C	0.018	-0.0564	0.0453	0.2128
rs117998444	A	G	0.9597	-0.0266	0.0254	0.2945
rs117998525	T	C	0.0153	0.1121	0.0784	0.1525
rs117998653	T	C	0.0174	-0.0402	0.0548	0.464
rs117998671	T	G	0.9867	-0.0712	0.0833	0.3929
rs117998806	A	C	0.0314	0.0023	0.0314	0.9414
rs117998818	A	G	0.8827	0.0292	0.0171	0.08756
rs117998917	T	C	0.0269	0.02	0.0324	0.5369
rs117998967	T	C	0.0235	0.0089	0.0397	0.8234
rs117999068	A	G	0.0347	0.0061	0.0398	0.8782
rs117999094	T	G	0.0415	0.0049	0.0264	0.852
rs117999110	A	G	0.018	-0.0538	0.0501	0.2831
rs11799920	T	G	0.0836	-0.0064	0.0173	0.7096
rs117999267	T	G	0.9369	-0.0225	0.0263	0.3931
rs117999269	A	G	0.8896	-0.0036	0.0177	0.8377
rs117999339	T	C	0.0189	0.0003	0.0486	0.9943
rs117999365	A	G	0.9667	0.0509	0.037	0.1689
rs117999371	A	G	0.0426	0.0162	0.0317	0.6099
rs117999420	A	G	0.0185	0.0076	0.0414	0.8542
rs117999503	T	C	0.0207	0.0824	0.0417	0.04811
rs117999508	T	C	0.0408	-0.0167	0.0284	0.5574
rs117999631	A	G	0.972	0.0668	0.0298	0.02489
rs117999686	T	C	0.9732	-0.0324	0.032	0.3121
rs117999770	A	G	0.0177	-0.0194	0.0651	0.766
rs117999816	T	C	0.0179	-0.0309	0.04	0.4396
rs117999872	A	C	0.025	-0.0098	0.0448	0.8271
rs11799990	A	C	0.9392	-0.029	0.0204	0.1546
rs118000013	T	G	0.9839	-0.0837	0.0674	0.2144
rs118000057	T	G	0.9717	-0.038	0.0319	0.2343
rs118000137	T	C	0.0234	-0.0394	0.0532	0.4589
rs118000180	T	C	0.0208	-0.0588	0.0421	0.1624
rs11800020	A	G	0.9154	-0.0255	0.0165	0.1222
rs118000275	T	G	0.0118	-0.0508	0.0599	0.3968
rs118000367	T	C	0.9733	0.0154	0.0367	0.6752
rs118000386	A	G	0.0158	0.0269	0.0721	0.7089
rs118000395	T	C	0.0178	-0.0513	0.0386	0.1843
rs118000440	A	G	0.9533	0.0005	0.0248	0.9854
rs118000447	T	G	0.0654	-0.0041	0.0229	0.8569
rs118000457	T	G	0.0288	-0.0073	0.0364	0.841
rs118000561	A	G	0.9792	0.0728	0.0392	0.06349
rs118000600	A	G	0.023	0.0175	0.0394	0.6573
rs118000645	T	C	0.9846	0.0043	0.0559	0.9384
rs118000862	A	C	0.9838	0.0007	0.061	0.9903
rs11800089	T	C	0.9721	0.0219	0.0318	0.4896
rs118000999	T	C	0.0327	-0.014	0.0305	0.6453
rs118001060	A	G	0.0261	0.0686	0.0468	0.143
rs118001106	T	C	0.0133	0.0141	0.0471	0.7648
rs118001124	T	C	0.0248	0.009	0.0416	0.8287
rs118001141	A	G	0.0193	-0.0034	0.0371	0.928
rs118001270	T	C	0.9702	-0.0736	0.0308	0.01685
rs118001321	T	G	0.031	-0.0098	0.0372	0.793
rs118001423	T	G	0.0228	0.0855	0.0554	0.1232
rs118001432	T	G	0.0298	0.0446	0.043	0.2989
rs118001464	A	G	0.0391	-0.0071	0.0322	0.8251
rs11800148	T	C	0.0183	-0.0305	0.0461	0.508
rs118001506	T	C	0.0245	0.0255	0.0494	0.6052
rs118001541	A	G	0.9677	0.0248	0.0298	0.4042
rs118001548	A	G	0.0446	0.026	0.0277	0.3484
rs118001567	T	C	0.9811	-0.0733	0.0386	0.05748
rs118001659	T	C	0.9662	-0.0035	0.0296	0.9047
rs1180017	T	C	0.0254	0.0246	0.0349	0.4798
rs118001726	A	C	0.9628	0.0266	0.0364	0.4656
rs118001786	A	G	0.983	-0.0467	0.0441	0.2895
rs118001799	T	C	0.0193	0.0545	0.0441	0.2172
rs118001820	A	G	0.022	-0.0301	0.0454	0.5074
rs118001930	T	C	0.0311	-0.0086	0.0382	0.8222
rs118002015	T	C	0.0174	0.0727	0.0407	0.07373
rs118002056	A	G	0.0152	0.0374	0.0554	0.4994
rs118002197	T	C	0.0285	-0.0052	0.0375	0.89
rs118002511	T	C	0.022	0.0241	0.034	0.4779
rs118002538	A	G	0.0278	-0.0001	0.0322	0.997
rs118002591	A	G	0.0157	-0.011	0.0508	0.8289
rs118002613	T	C	0.9836	0.0104	0.0578	0.8566
rs118002667	A	G	0.0494	0.0154	0.0263	0.5588
rs118002674	A	G	0.0345	-0.0187	0.0363	0.6067
rs118002694	A	G	0.0177	-0.0068	0.0452	0.8807
rs118002924	T	G	0.0373	0.0016	0.0269	0.9528
rs118002995	A	G	0.9841	-0.0369	0.0725	0.6108
rs118003041	T	C	0.0302	-0.0002	0.032	0.9962
rs118003109	A	G	0.0212	0.0313	0.0425	0.4626
rs118003115	A	G	0.0225	0.0168	0.0385	0.6634
rs118003140	T	C	0.0297	0.0531	0.0412	0.1975
rs11800331	A	G	0.6445	-0.004	0.0096	0.6775
rs118003394	A	C	0.0215	0.0712	0.0476	0.1351
rs118003483	T	C	0.9663	-0.0144	0.0345	0.6771
rs118003591	A	G	0.9834	-0.0185	0.041	0.652
rs118003707	T	G	0.9788	-0.0123	0.0457	0.7882
rs118003777	T	C	0.0215	0.0026	0.0488	0.9582
rs118003810	A	G	0.0134	-0.1114	0.0782	0.1542
rs118003917	A	G	0.9621	0.0353	0.031	0.2553
rs118003938	T	C	0.9818	-0.0098	0.0436	0.8228
rs118004027	A	G	0.9751	0.0472	0.036	0.1899
rs118004036	A	G	0.0201	0.0164	0.0516	0.7507
rs118004073	A	C	0.9834	0.0376	0.0525	0.4734
rs118004112	T	C	0.0186	0.0076	0.051	0.8812
rs118004258	T	C	0.0443	0.0062	0.0239	0.7951
rs118004283	T	G	0.0487	0.0706	0.0258	0.006336
rs118004410	T	C	0.0299	-0.0033	0.0367	0.9286
rs118004427	T	C	0.023	-0.0029	0.0364	0.9373
rs118004435	T	C	0.022	0.0194	0.0428	0.6501
rs118004674	A	G	0.0417	-0.0211	0.0337	0.5303
rs118004699	A	G	0.9849	0.0697	0.0591	0.2384
rs118004750	T	C	0.9657	-0.0202	0.0314	0.5198
rs118004814	A	G	0.012	0.1266	0.0791	0.1097
rs118004831	A	G	0.0147	-0.0186	0.0641	0.7712
rs118004957	A	G	0.0145	-0.0904	0.0598	0.1304
rs118005004	T	C	0.0168	0.0282	0.0592	0.6338
rs118005064	T	C	0.0274	-0.0174	0.0338	0.6067
rs118005146	A	G	0.9848	-0.0022	0.0528	0.9672
rs118005221	T	G	0.027	0.0775	0.0316	0.01415
rs118005303	A	G	0.0479	-0.0254	0.0242	0.2927
rs118005346	A	G	0.9679	0.0551	0.0304	0.07011
rs118005376	T	C	0.073	-0.0205	0.0201	0.3081
rs118005385	T	C	0.0219	0.0362	0.0389	0.3517
rs118005442	T	G	0.07	-0.0148	0.0244	0.545
rs11800555	A	G	0.03	0.0086	0.0338	0.7986
rs118005634	A	G	0.9629	-0.001	0.0282	0.973
rs118005652	A	G	0.9798	-0.0359	0.0415	0.3869
rs118005722	T	C	0.9702	-0.0117	0.0327	0.7196
rs118005735	A	G	0.0218	-0.0563	0.0376	0.134
rs118005775	T	C	0.0198	0.0115	0.041	0.7801
rs118005886	T	C	0.0175	0.0036	0.0462	0.9372
rs118005911	T	C	0.0347	0.0062	0.027	0.8182
rs118005916	T	C	0.0277	0.0009	0.0342	0.98
rs118005989	A	C	0.0146	0.0288	0.0553	0.6022
rs118006026	T	C	0.0155	0.0758	0.0541	0.1614
rs118006140	A	G	0.0278	0.0412	0.0402	0.3059
rs118006251	T	C	0.9812	0.0424	0.0452	0.3488
rs118006360	A	C	0.0147	0.1067	0.048	0.02636
rs11800637	A	C	0.0537	-0.0639	0.0223	0.00411
rs118006528	T	C	0.0208	0.0031	0.0384	0.9351
rs118006623	A	G	0.0158	-0.1236	0.047	0.008512
rs118006779	T	C	0.9838	-0.0201	0.049	0.6817
rs118007246	T	C	0.0286	0.0353	0.0371	0.3417
rs118007393	A	G	0.018	-0.0173	0.0392	0.6585
rs118007401	A	G	0.0175	-0.1076	0.0779	0.167
rs118007541	A	G	0.9754	-0.0495	0.0339	0.1438
rs118007645	T	C	0.0166	-0.0332	0.0454	0.4641
rs118007663	T	C	0.978	-0.0116	0.0483	0.8107
rs118007694	T	C	0.0142	-0.0789	0.0442	0.07384
rs118007935	T	G	0.0197	0.0177	0.0483	0.7145
rs118008053	A	G	0.9826	-0.0597	0.0672	0.3737
rs118008096	A	G	0.9646	0.0223	0.0293	0.4469
rs118008170	A	G	0.9648	0.0263	0.0268	0.3269
rs118008227	A	G	0.0249	-0.0154	0.0418	0.7122
rs118008386	T	C	0.9788	0.0124	0.0427	0.7717
rs11800858	T	C	0.9773	-0.0646	0.036	0.07301
rs118008737	T	C	0.9662	-0.0629	0.0369	0.08834
rs118008746	T	C	0.025	-0.0843	0.0341	0.01335
rs118008796	A	C	0.0321	0.0165	0.0364	0.6511
rs118009080	T	C	0.0204	-0.0076	0.0486	0.8764
rs118009082	T	C	0.0142	-0.049	0.0474	0.3011
rs118009109	T	C	0.0801	0.0182	0.0201	0.3648
rs118009215	A	G	0.9657	0.0085	0.0302	0.7774
rs118009258	T	C	0.0196	-0.0007	0.0491	0.9887
rs118009361	A	G	0.0241	-0.0176	0.0398	0.6576
rs118009401	A	G	0.9816	-0.0305	0.0494	0.5372
rs118009438	T	C	0.0191	0.0266	0.04	0.507
rs118009444	T	C	0.014	0.0256	0.0516	0.6197
rs118009539	T	C	0.015	-0.0412	0.0574	0.473
rs118009556	A	G	0.036	-0.0194	0.0275	0.4805
rs118009617	T	C	0.0401	-0.0224	0.0376	0.5511
rs118009632	T	C	0.0167	-0.0131	0.0475	0.7835
rs118009798	A	G	0.9703	0.023	0.04	0.5652
rs118009811	T	C	0.0307	0.046	0.0393	0.2414
rs118009970	A	G	0.9777	0.0471	0.0342	0.1686
rs118010043	T	C	0.9704	0.0157	0.04	0.6952
rs118010155	T	C	0.9874	-0.0199	0.0577	0.73
rs118010193	A	G	0.0381	-0.0043	0.03	0.885
rs118010214	A	G	0.0194	0.0278	0.0548	0.6122
rs118010282	T	C	0.0734	0	0.0219	0.999
rs118010398	T	C	0.0414	-0.0052	0.0279	0.8517
rs118010450	T	C	0.0431	0.0298	0.0309	0.3349
rs118010468	A	C	0.0289	0.0417	0.0377	0.2696
rs118010560	T	C	0.9747	-0.0511	0.0428	0.2321
rs118010651	T	G	0.9659	0.0338	0.0298	0.2574
rs118010665	T	C	0.0138	-0.1024	0.0621	0.09896
rs118010666	A	G	0.9636	-0.028	0.0267	0.2947
rs118010724	T	C	0.0177	0.0568	0.0763	0.4569
rs118010744	T	C	0.0117	0.049	0.0577	0.3957
rs118010747	T	C	0.0474	0.0014	0.0251	0.9545
rs118010763	T	C	0.9826	-0.0421	0.048	0.3802
rs118010790	T	C	0.9845	-0.0047	0.0516	0.9269
rs118010949	T	C	0.0156	0.0152	0.0426	0.7207
rs118011033	T	C	0.9828	-0.0238	0.0496	0.6314
rs118011038	T	C	0.024	-0.0017	0.036	0.9627
rs118011081	T	C	0.0231	-0.0548	0.0355	0.1233
rs11801111	A	G	0.977	0.0384	0.0613	0.5309
rs118011187	T	C	0.9555	-0.0421	0.0395	0.2862
rs118011253	T	C	0.0151	-0.0261	0.0451	0.5621
rs118011309	T	G	0.1038	0.0266	0.0227	0.2409
rs118011387	A	C	0.027	0.0461	0.0507	0.3627
rs118011394	T	C	0.0217	0.0102	0.0428	0.811
rs118011512	T	C	0.0219	-0.0309	0.0576	0.5913
rs118011568	T	C	0.9655	-0.0584	0.0346	0.09173
rs118011589	T	C	0.0144	0.0001	0.0531	0.9981
rs118011591	T	C	0.0278	0	0.0317	0.9994
rs118011750	A	G	0.0145	0.0708	0.0487	0.1458
rs118011772	A	G	0.9794	-0.0159	0.0449	0.7225
rs118011793	A	G	0.0313	0.0234	0.0484	0.6282
rs118012126	A	G	0.0532	-0.0029	0.0225	0.8972
rs118012132	T	C	0.0146	-0.0798	0.0519	0.1241
rs118012144	A	G	0.0238	-0.0289	0.053	0.5862
rs118012205	A	G	0.0158	-0.0343	0.0633	0.5879
rs118012292	T	C	0.0196	-0.0565	0.0481	0.2393
rs118012298	A	G	0.0863	-0.0025	0.0237	0.9164
rs118012415	A	G	0.019	0.0847	0.0579	0.1435
rs118012511	T	G	0.016	0.0108	0.0433	0.8026
rs118012573	A	G	0.0169	-0.0108	0.0452	0.8114
rs118012916	T	C	0.0219	0.0329	0.0476	0.4894
rs118012917	T	C	0.0288	0.0397	0.0378	0.2929
rs118012993	T	C	0.021	-0.0093	0.0465	0.8407
rs118013012	T	C	0.0238	-0.0192	0.043	0.6551
rs118013019	T	G	0.9817	-0.0044	0.0471	0.9263
rs118013105	T	C	0.0278	0.0356	0.0412	0.3881
rs118013132	T	C	0.9788	-0.0562	0.0464	0.2263
rs118013376	T	C	0.0189	0.0181	0.0468	0.6989
rs118013434	A	C	0.0334	0.0562	0.0288	0.05056
rs118013444	A	G	0.023	-0.0588	0.0394	0.1355
rs118013495	A	G	0.027	-0.0085	0.0447	0.8495
rs118013511	A	C	0.0201	-0.091	0.051	0.07429
rs118013533	T	C	0.0163	-0.0483	0.0598	0.4193
rs118013547	T	C	0.9773	0.0025	0.0383	0.9478
rs118013576	A	G	0.0144	-0.0476	0.0493	0.3344
rs118013624	T	C	0.0155	0.0635	0.0695	0.3615
rs118013732	A	G	0.0134	0.0643	0.061	0.2918
rs118013744	T	C	0.0262	0.0086	0.0433	0.8429
rs118013786	A	C	0.9698	-0.0063	0.0328	0.848
rs118013857	T	C	0.017	0.0342	0.0442	0.4396
rs118013967	T	G	0.0195	0.0141	0.0388	0.7165
rs118014055	T	C	0.0247	0.0187	0.041	0.6491
rs118014102	A	G	0.0211	0.0169	0.0497	0.7338
rs118014186	T	C	0.0123	0.0962	0.0781	0.2178
rs118014202	A	G	0.0174	0.0455	0.0412	0.2696
rs118014315	A	G	0.0231	-0.0535	0.0576	0.3531
rs118014343	T	C	0.0256	-0.0107	0.0376	0.7754
rs118014370	T	C	0.9723	0.0501	0.0389	0.1977
rs118014526	A	G	0.9789	-0.0398	0.0381	0.2961
rs118014544	A	G	0.0252	-0.0655	0.0419	0.118
rs118014545	A	G	0.9558	0.0117	0.0361	0.7449
rs118014639	A	G	0.0285	0.0344	0.0404	0.3953
rs118014798	T	C	0.028	0.0418	0.0429	0.3305
rs118014825	T	C	0.0178	-0.0028	0.0604	0.9632
rs118014835	T	C	0.0322	0.0069	0.0321	0.8305
rs118014886	T	C	0.0168	0.0025	0.0491	0.9586
rs118014912	A	G	0.0256	0.059	0.0465	0.2046
rs11801493	T	C	0.0222	0.0072	0.04	0.8578
rs118014986	T	C	0.9743	0.0143	0.041	0.727
rs118015056	A	G	0.0158	0.0067	0.055	0.9028
rs118015060	A	G	0.9803	-0.0718	0.0697	0.3028
rs118015061	T	C	0.9771	0.0091	0.0451	0.8395
rs118015191	T	C	0.9445	-0.0016	0.0281	0.9559
rs118015272	T	C	0.0247	0.0519	0.0432	0.2294
rs118015283	T	C	0.0187	-0.0412	0.0514	0.4224
rs118015299	T	C	0.0136	-0.0891	0.059	0.1309
rs118015462	T	C	0.0159	0.0451	0.0695	0.5166
rs118015474	A	C	0.9825	0.0184	0.0481	0.7018
rs118015510	A	G	0.0263	-0.0123	0.0378	0.7449
rs118015517	T	C	0.0119	-0.0687	0.0656	0.2947
rs11801552	A	G	0.9796	-0.0003	0.0432	0.9938
rs118015582	T	C	0.0317	0.0378	0.0321	0.239
rs118015653	T	C	0.0237	-0.0166	0.0514	0.7465
rs118015691	A	C	0.9778	-0.0016	0.0427	0.9708
rs11801570	T	C	0.0596	0.009	0.0327	0.7827
rs118015755	T	G	0.9666	-0.0171	0.0328	0.6037
rs118015757	T	C	0.0134	-0.0292	0.0791	0.7123
rs118015768	A	G	0.0174	-0.0364	0.0422	0.3878
rs118015793	A	G	0.9797	-0.0377	0.042	0.3696
rs118015847	A	G	0.9787	0.0002	0.04	0.9959
rs118015902	A	C	0.9821	-0.0413	0.0455	0.364
rs118015976	T	G	0.0176	-0.02	0.0477	0.6749
rs118016055	T	C	0.0164	0.0278	0.0497	0.5754
rs118016094	A	C	0.9635	-0.0749	0.0266	0.004783
rs118016097	A	G	0.0246	0.0508	0.0421	0.2272
rs118016205	A	G	0.0153	0.0144	0.0444	0.7467
rs118016317	T	C	0.9561	0.0187	0.0291	0.5216
rs118016350	A	G	0.018	-0.0165	0.0459	0.7188
rs118016429	T	C	0.0542	-0.0161	0.0238	0.4979
rs118016485	T	C	0.9836	0.02	0.0558	0.7198
rs118016538	A	G	0.9332	-0.0274	0.0245	0.2642
rs118016624	A	C	0.9845	-0.0518	0.0504	0.304
rs118016783	A	G	0.0167	0.0197	0.0537	0.714
rs118016786	A	G	0.0647	0.0132	0.025	0.5965
rs118016844	T	C	0.0222	-0.0666	0.0401	0.09722
rs118016891	T	C	0.0236	0.012	0.0378	0.7516
rs11801690	T	C	0.6788	-0.0149	0.0121	0.2185
rs118016934	A	G	0.0225	0.0177	0.0338	0.5998
rs11801703	T	C	0.2788	-0.0087	0.0118	0.4594
rs118017183	A	G	0.0323	-0.007	0.0351	0.8412
rs118017294	A	G	0.9809	-0.0041	0.052	0.9376
rs118017399	T	C	0.0305	-0.0295	0.0428	0.4901
rs118017457	T	C	0.9755	-0.028	0.0371	0.4506
rs118017570	A	G	0.0178	0.0501	0.0517	0.333
rs118017583	T	C	0.9707	0.0513	0.0319	0.1075
rs118017634	T	C	0.0207	0.0506	0.0379	0.1816
rs118017651	T	C	0.9473	-0.0436	0.0237	0.0653
rs118017717	T	C	0.0379	0.0207	0.031	0.504
rs118017745	A	G	0.0314	-0.0173	0.0358	0.6292
rs118017791	T	C	0.0291	0.0361	0.0321	0.2615
rs118017822	A	C	0.9692	-0.1277	0.0377	0.0007048
rs118017896	A	G	0.0473	-0.011	0.0308	0.7213
rs118017904	T	C	0.95	-0.0224	0.0299	0.4539
rs118017971	A	G	0.0738	-0.0085	0.0214	0.6913
rs118018018	A	G	0.9782	0.0253	0.0453	0.5776
rs11801809	T	G	0.0161	0.0526	0.0393	0.1805
rs118018098	T	C	0.0234	0.0026	0.0392	0.9476
rs118018126	A	G	0.0464	-0.0472	0.0268	0.0784
rs118018167	A	C	0.9745	-0.0033	0.0399	0.9345
rs118018223	T	C	0.0512	-0.046	0.0282	0.1033
rs11801836	T	C	0.0702	0.0158	0.0184	0.3927
rs118018371	A	G	0.0152	-0.0035	0.0598	0.9536
rs118018442	T	G	0.0167	0.0279	0.0584	0.6335
rs118018544	A	G	0.9847	0.0624	0.0442	0.1578
rs118018574	A	G	0.0181	-0.0137	0.0501	0.7846
rs118018584	T	C	0.8963	-0.0091	0.0209	0.6612
rs118018818	T	G	0.0429	-0.0154	0.0305	0.6143
rs118018867	A	G	0.0165	0.0397	0.05	0.4269
rs118018874	T	C	0.0116	0.0477	0.0773	0.5368
rs118019005	A	G	0.0165	0.0412	0.0651	0.5272
rs118019189	T	C	0.014	0.0329	0.0654	0.6155
rs118019203	T	C	0.0243	-0.0041	0.0385	0.9161
rs118019225	T	C	0.0251	0.0459	0.0417	0.2714
rs118019303	T	G	0.0224	-0.0185	0.0516	0.7195
rs118019316	T	C	0.0178	-0.0261	0.0432	0.5459
rs118019382	T	C	0.0177	0.0365	0.0507	0.4716
rs118019442	A	C	0.9809	0.0318	0.0476	0.5032
rs118019476	A	G	0.0206	0.0002	0.04	0.9956
rs118019515	T	C	0.0162	0.0203	0.0474	0.6678
rs118019524	A	G	0.9504	-0.0426	0.0327	0.1926
rs118019714	T	G	0.9665	-0.0334	0.0344	0.3313
rs118019716	T	C	0.0143	0.0434	0.0478	0.3631
rs118019723	T	C	0.0213	-0.0254	0.051	0.6186
rs118019785	A	C	0.0296	0.033	0.0389	0.3971
rs118019920	A	G	0.978	-0.025	0.0375	0.5048
rs118020038	A	G	0.9097	-0.014	0.0201	0.4854
rs118020116	A	G	0.949	0.017	0.0224	0.4473
rs118020367	A	G	0.0239	0	0.0363	0.9999
rs118020616	A	C	0.9309	0.0077	0.0212	0.7161
rs118020802	T	C	0.0205	0.0217	0.0435	0.6178
rs118020872	T	C	0.0198	-0.0465	0.0515	0.3662
rs118020883	T	C	0.0319	-0.0353	0.0323	0.2747
rs118021287	A	G	0.0176	0.0676	0.0419	0.107
rs118021365	T	C	0.0751	0.009	0.0267	0.7351
rs118021387	T	G	0.966	-0.0101	0.0366	0.7818
rs118021681	A	G	0.9799	-0.0521	0.0397	0.1899
rs118021692	A	G	0.0208	-0.0226	0.0357	0.5261
rs118021745	A	C	0.9724	0.0292	0.0302	0.3342
rs118021773	T	C	0.0394	-0.0068	0.029	0.815
rs118022117	T	G	0.023	0.0766	0.0585	0.1906
rs118022151	T	G	0.9721	0.0151	0.0398	0.7047
rs118022152	T	C	0.0309	0.0201	0.0281	0.4745
rs118022163	T	C	0.0341	-0.0229	0.0312	0.4635
rs118022206	A	G	0.0391	0.0744	0.0473	0.1161
rs118022279	A	C	0.0289	0.0155	0.0366	0.6711
rs118022296	T	C	0.9844	0.0506	0.0643	0.4312
rs118022297	A	G	0.9683	-0.0327	0.034	0.3367
rs118022359	T	C	0.0169	0.1385	0.0465	0.002903
rs118022690	T	C	0.016	-0.0086	0.0702	0.9027
rs118022691	T	C	0.9472	-0.0019	0.023	0.9337
rs118022719	A	C	0.9726	0.0242	0.0393	0.5383
rs118022756	T	C	0.9738	-0.0183	0.035	0.6005
rs118022896	A	G	0.021	-0.0094	0.0377	0.8027
rs118022903	A	G	0.9479	-0.0048	0.0223	0.8307
rs118022953	T	C	0.0122	-0.0315	0.0554	0.5694
rs118022999	T	C	0.0161	0.0428	0.047	0.363
rs118023027	A	G	0.0143	-0.0447	0.0594	0.4515
rs118023219	T	C	0.9417	-0.0357	0.0258	0.1667
rs118023370	A	G	0.0144	-0.0685	0.0597	0.2513
rs118023489	T	G	0.0173	-0.0069	0.0414	0.867
rs118023525	A	C	0.9829	0.0653	0.0539	0.2255
rs118023605	A	G	0.985	-0.0347	0.0481	0.4702
rs118023699	T	C	0.0185	0.0183	0.0511	0.7203
rs118023823	T	C	0.962	0.0042	0.0328	0.8975
rs118023840	A	G	0.0176	0.0967	0.05	0.05319
rs118023848	T	G	0.9142	-0.0158	0.0198	0.4251
rs118023918	T	G	0.0541	0.0059	0.0286	0.8366
rs118023966	T	C	0.0362	-0.0021	0.0365	0.9546
rs118024081	T	C	0.9865	-0.0783	0.0601	0.1924
rs118024086	A	G	0.0183	0.0314	0.0441	0.4767
rs118024121	A	G	0.0224	-0.0356	0.0341	0.2967
rs1180242	T	C	0.4939	-0.0029	0.0094	0.756
rs118024279	T	C	0.0237	-0.0121	0.0417	0.7718
rs11802428	A	G	0.4996	0.0008	0.0093	0.9302
rs118024531	T	C	0.0189	0.1023	0.0721	0.1558
rs11802484	T	C	0.0527	-0.0025	0.021	0.9039
rs118024931	A	G	0.0165	0.0132	0.0697	0.8497
rs118024988	A	G	0.0187	-0.0271	0.0464	0.5592
rs118025092	A	C	0.0227	0.0391	0.0362	0.2793
rs118025148	A	C	0.0175	-0.076	0.0504	0.1315
rs118025264	T	C	0.0256	0.029	0.033	0.3807
rs118025340	T	C	0.9862	0.0928	0.05	0.06355
rs118025421	A	G	0.9706	-0.0631	0.029	0.02952
rs118025490	A	G	0.9856	-0.0348	0.0696	0.6175
rs118025566	A	G	0.98	0.0084	0.0471	0.859
rs118025649	T	G	0.9817	0.0278	0.0446	0.5337
rs118025671	A	G	0.0753	-0.0293	0.02	0.1434
rs118025690	A	G	0.023	0.0271	0.0434	0.5317
rs118025711	A	G	0.9863	-0.0421	0.048	0.3803
rs118025864	T	G	0.9839	0.068	0.0543	0.2108
rs118025960	T	C	0.9863	-0.0383	0.0724	0.5963
rs118026032	A	G	0.1049	-0.009	0.0193	0.6412
rs118026044	T	C	0.0417	0.0093	0.0248	0.7062
rs118026180	T	C	0.0525	0.0241	0.0234	0.303
rs118026198	T	C	0.0351	-0.0248	0.0285	0.3838
rs118026244	A	G	0.0521	0.0115	0.0302	0.7025
rs118026329	T	C	0.0787	-0.0196	0.024	0.4146
rs118026347	A	C	0.0291	-0.0211	0.0303	0.4867
rs11802639	A	G	0.0741	-0.0266	0.0176	0.1311
rs118026417	A	G	0.0207	0.0395	0.0346	0.254
rs118026659	T	C	0.0193	0.0748	0.063	0.2349
rs118026672	T	G	0.984	0.0194	0.041	0.636
rs118026698	A	C	0.0437	0.037	0.0302	0.2214
rs118026701	T	C	0.0525	0.058	0.029	0.04521
rs118026867	A	G	0.0306	-0.0022	0.0344	0.9486
rs118026987	A	G	0.0219	0.0395	0.0495	0.425
rs118027010	T	C	0.0183	0.0128	0.0516	0.8034
rs118027103	T	C	0.9821	0.0389	0.0391	0.3198
rs11802730	A	G	0.9463	0.0014	0.0218	0.9473
rs118027433	T	C	0.0251	-0.0468	0.0324	0.1493
rs118027496	T	C	0.9693	0.0456	0.0352	0.1953
rs118027532	A	G	0.9622	0.027	0.0284	0.3428
rs118027682	T	C	0.9672	0.0318	0.0323	0.3251
rs118027750	T	C	0.013	0.0299	0.046	0.5161
rs118027775	A	C	0.9793	-0.067	0.0463	0.1477
rs118028086	T	C	0.0279	0.0186	0.0462	0.6874
rs118028128	T	C	0.0382	0.0158	0.0282	0.5758
rs118028142	T	C	0.0167	0.0509	0.0551	0.3562
rs118028229	A	G	0.0254	-0.0079	0.0405	0.8446
rs118028330	T	G	0.934	0.0037	0.0215	0.8631
rs118028519	A	G	0.0123	0.0371	0.0527	0.4816
rs118028624	A	G	0.9845	-0.0631	0.0476	0.1849
rs118028679	A	G	0.9363	-0.0613	0.0216	0.004591
rs118028722	A	C	0.0155	-0.0152	0.0543	0.7803
rs118028786	A	G	0.9608	0.0051	0.0377	0.8923
rs118028876	T	C	0.0172	-0.0205	0.0482	0.6704
rs118029037	A	G	0.0426	0.0173	0.0313	0.5817
rs118029169	A	G	0.0159	-0.0099	0.0484	0.8372
rs118029191	T	C	0.9841	-0.0273	0.0555	0.6237
rs118029212	T	C	0.0204	-0.0529	0.0462	0.2521
rs118029394	A	G	0.9795	0.0308	0.0477	0.5187
rs118029456	T	C	0.96	-0.039	0.0326	0.2304
rs118029525	T	C	0.0171	0.0215	0.0464	0.6427
rs118029662	A	G	0.9707	-0.0489	0.0293	0.09535
rs118029759	T	C	0.031	0.0463	0.0316	0.1436
rs118029855	A	G	0.0176	0.0532	0.0421	0.2067
rs118029886	T	C	0.0255	-0.0372	0.0353	0.2917
rs118029912	A	G	0.0162	0.002	0.0467	0.9663
rs118029942	A	C	0.9679	-0.0369	0.0286	0.1966
rs118030089	A	G	0.9679	0.0415	0.0391	0.2884
rs118030422	A	G	0.0149	0.0552	0.0481	0.2514
rs118030581	T	C	0.0354	0.0138	0.03	0.6459
rs118030605	A	G	0.034	0.0006	0.0358	0.9868
rs118030677	T	C	0.9854	-0.0527	0.0565	0.3511
rs118030767	T	G	0.0299	-0.0162	0.0315	0.607
rs118030803	A	G	0.9806	0.023	0.0391	0.5558
rs118030815	A	G	0.0178	0.0011	0.0407	0.9779
rs118030823	A	G	0.0283	0.0039	0.0334	0.9064
rs118030870	T	C	0.0236	0.0097	0.0325	0.7648
rs118031023	T	C	0.9769	-0.0482	0.0333	0.1474
rs118031080	A	G	0.0213	0.1119	0.0488	0.02183
rs118031285	A	G	0.9809	-0.0528	0.0407	0.1943
rs118031312	A	G	0.0327	-0.0102	0.0291	0.7248
rs118031337	T	C	0.013	-0.0663	0.0585	0.2569
rs118031398	T	C	0.9848	-0.0479	0.0555	0.3884
rs118031504	A	G	0.0171	-0.0112	0.0493	0.8201
rs118031532	T	C	0.9781	0.0093	0.0388	0.8108
rs118031584	A	C	0.0273	-0.0014	0.0365	0.9688
rs118031671	T	G	0.9843	-0.0535	0.0512	0.2963
rs118031702	T	G	0.9792	-0.0358	0.0383	0.3511
rs118031966	T	C	0.0272	0.0373	0.0315	0.2359
rs118032108	A	G	0.9701	-0.0388	0.0415	0.3503
rs11803212	A	G	0.0704	-0.005	0.0208	0.8114
rs118032196	A	G	0.0599	-0.0087	0.0248	0.7264
rs118032267	A	G	0.0129	-0.062	0.0667	0.3527
rs118032419	A	G	0.0233	-0.0531	0.0378	0.1601
rs118032423	A	G	0.986	0.065	0.0608	0.2854
rs118032489	A	G	0.8845	0.0311	0.0211	0.1414
rs118032594	A	G	0.0228	-0.047	0.0358	0.1891
rs118032608	T	C	0.9776	-0.0525	0.0487	0.2805
rs118032642	T	C	0.0302	0.013	0.0368	0.7229
rs118032939	A	G	0.0735	-0.0299	0.0248	0.2291
rs11803296	T	C	0.0691	0.0193	0.0226	0.3935
rs118033033	T	C	0.0155	0.0248	0.0499	0.6196
rs118033087	A	G	0.9743	0.0169	0.0374	0.651
rs118033231	A	C	0.9617	-0.0108	0.0301	0.72
rs118033237	A	G	0.0364	0.0031	0.0276	0.9093
rs118033246	T	C	0.0194	-0.0008	0.0433	0.9845
rs118033324	T	C	0.9859	-0.081	0.0632	0.1997
rs118033466	A	G	0.9813	0.0017	0.0468	0.9716
rs118033500	A	G	0.0136	-0.097	0.0613	0.1138
rs118033551	A	G	0.0198	0.0029	0.0433	0.9467
rs118033634	A	G	0.0236	0.0217	0.044	0.6217
rs118033710	T	C	0.9762	-0.0065	0.0336	0.8463
rs118033735	T	G	0.0142	0.1061	0.0651	0.1032
rs118033774	T	C	0.0149	-0.0471	0.0529	0.3729
rs118033842	T	C	0.9808	-0.0406	0.061	0.5051
rs118033954	A	G	0.0171	0.005	0.0598	0.9332
rs118034086	A	G	0.9722	0.0296	0.0319	0.3538
rs118034145	A	G	0.0124	0.0571	0.0655	0.3834
rs118034168	A	C	0.9827	0.0435	0.0432	0.314
rs118034173	T	C	0.9704	0.0226	0.0383	0.556
rs118034182	A	C	0.9818	0.0604	0.0533	0.2568
rs118034187	A	G	0.9837	0.0373	0.0519	0.4716
rs118034196	A	C	0.0225	-0.0297	0.0451	0.5093
rs118034402	T	C	0.9799	-0.08	0.0381	0.03595
rs118034476	T	G	0.0149	-0.0393	0.0438	0.3694
rs118034552	T	C	0.0117	0.0673	0.0713	0.345
rs11803470	A	G	0.0941	0.0203	0.0162	0.2099
rs118034710	T	C	0.0144	0.0093	0.0473	0.8443
rs118034768	T	C	0.0142	0.0447	0.0605	0.4595
rs118034789	T	C	0.9554	-0.0175	0.0256	0.4961
rs118034794	T	C	0.0141	0.0751	0.0426	0.07794
rs118034883	T	C	0.973	0.0276	0.0461	0.5493
rs118034907	T	C	0.036	-0.0005	0.034	0.9884
rs118034917	T	C	0.0289	-0.0101	0.0359	0.7786
rs118034928	A	G	0.0832	0.0223	0.0199	0.261
rs118034998	A	G	0.0243	0.0134	0.0329	0.6839
rs118035078	T	C	0.0135	0.0352	0.0592	0.5522
rs118035086	T	C	0.9687	0.0302	0.0349	0.3861
rs118035114	T	C	0.0195	-0.0389	0.0532	0.4642
rs118035149	A	G	0.0172	0.0464	0.0431	0.2809
rs118035266	T	G	0.0131	0.1341	0.0597	0.02468
rs118035456	T	C	0.9702	0.0297	0.0412	0.4715
rs118035512	A	G	0.0298	-0.0233	0.0394	0.5551
rs118035561	T	C	0.0196	0.0259	0.0469	0.5816
rs118035796	A	G	0.0207	0.0221	0.0393	0.5738
rs118035873	A	C	0.0156	0.0211	0.0741	0.7755
rs118035886	T	C	0.0456	0.0477	0.0333	0.1519
rs118036041	T	C	0.022	-0.0389	0.0482	0.4198
rs11803619	A	G	0.2081	0.0291	0.0161	0.07075
rs118036297	T	G	0.0258	-0.0205	0.0451	0.6494
rs118036322	A	C	0.9747	-0.0504	0.0371	0.1734
rs118036354	T	C	0.0209	-0.0074	0.0479	0.878
rs118036389	T	C	0.0472	0.0144	0.0264	0.5861
rs118036473	T	C	0.0238	-0.0361	0.0509	0.4781
rs118036504	T	C	0.9856	0.0149	0.0532	0.7793
rs118036720	T	C	0.982	0.031	0.0408	0.4475
rs118036721	A	G	0.0222	-0.0365	0.0441	0.407
rs118036722	A	C	0.0317	0.0435	0.0353	0.2168
rs118037052	T	C	0.0357	-0.0688	0.0299	0.02144
rs118037219	T	C	0.9737	-0.0054	0.0351	0.8772
rs118037239	T	G	0.9661	-0.0187	0.0345	0.5891
rs118037307	A	G	0.0157	0.0017	0.052	0.9733
rs118037336	T	C	0.9755	0.0147	0.0377	0.6958
rs11803744	T	C	0.9708	-0.0527	0.0303	0.08191
rs118037465	A	C	0.947	-0.0512	0.0296	0.08314
rs118037609	T	C	0.9865	0.004	0.057	0.9446
rs118037615	T	C	0.0178	0.0054	0.0391	0.8895
rs118037659	A	G	0.0139	-0.0312	0.045	0.4887
rs118037709	A	C	0.0267	-0.0045	0.0381	0.906
rs118037742	A	G	0.9659	-0.0062	0.0333	0.8519
rs118037872	A	G	0.9768	-0.0152	0.0412	0.7129
rs118037912	T	C	0.0415	0.0046	0.0281	0.8699
rs118037931	A	C	0.9787	-0.0903	0.0536	0.09217
rs118037960	T	C	0.026	-0.0031	0.0331	0.9264
rs118038020	A	G	0.0226	-0.0038	0.0362	0.9154
rs11803805	T	C	0.8621	0.0145	0.0191	0.448
rs118038055	A	G	0.0246	-0.0662	0.0366	0.07017
rs118038152	A	C	0.9377	-0.0302	0.0219	0.1669
rs118038271	A	G	0.9753	0.034	0.0447	0.4475
rs118038302	T	C	0.9631	-0.0001	0.0305	0.9979
rs118038351	A	G	0.0253	0.0128	0.039	0.7435
rs11803847	T	C	0.0143	-0.0349	0.0581	0.548
rs118038523	A	G	0.0574	0.0233	0.0242	0.3364
rs118038645	A	G	0.0191	0.0636	0.0406	0.1173
rs118038691	T	C	0.9714	0.001	0.0351	0.977
rs118038791	A	G	0.9826	0.0846	0.0507	0.09539
rs118038792	T	C	0.9561	-0.0333	0.0337	0.3231
rs118038891	T	G	0.9726	-0.0873	0.0358	0.01488
rs118038954	T	C	0.9845	-0.065	0.0475	0.1718
rs11803913	A	G	0.0658	0.0317	0.02	0.1142
rs118039180	T	G	0.9835	0.0734	0.0545	0.1775
rs118039196	T	G	0.9712	0.03	0.0326	0.3571
rs118039221	T	G	0.9666	0.042	0.0338	0.2141
rs118039247	T	C	0.0245	-0.0336	0.0374	0.3689
rs118039248	A	C	0.9543	-0.0147	0.0271	0.5883
rs118039281	A	G	0.9881	0.134	0.0727	0.06518
rs118039483	A	G	0.0217	0.0487	0.0412	0.2374
rs118039509	A	G	0.0244	-0.001	0.0427	0.9806
rs118039541	T	C	0.0177	-0.0201	0.0446	0.6518
rs11803971	A	G	0.0334	0.0076	0.0278	0.7855
rs11803978	T	C	0.0185	-0.0128	0.0733	0.8611
rs118039788	T	C	0.0172	0.057	0.0458	0.2132
rs118039909	A	G	0.0802	-0.0237	0.0182	0.1919
rs118040024	A	G	0.0156	-0.0173	0.0564	0.7584
rs118040040	A	G	0.9752	-0.0233	0.0348	0.5027
rs118040051	A	G	0.0113	-0.1987	0.0974	0.04138
rs118040074	A	G	0.942	0.0499	0.0286	0.08086
rs11804023	T	C	0.6011	-0.0087	0.0095	0.3583
rs118040317	T	C	0.0154	-0.0212	0.0412	0.6078
rs118040322	T	C	0.018	0.0309	0.0749	0.6802
rs118040424	T	C	0.0289	-0.0165	0.0407	0.6852
rs118040517	T	C	0.9701	-0.0055	0.0387	0.887
rs118040538	T	C	0.9832	-0.116	0.039	0.002911
rs118040585	A	G	0.9725	-0.0352	0.0381	0.3558
rs118040620	T	G	0.0298	0.0451	0.0313	0.1499
rs118040637	A	G	0.0173	-0.0978	0.0531	0.06563
rs118040695	T	C	0.0505	-0.0071	0.022	0.7481
rs118040706	T	C	0.9757	-0.1007	0.0538	0.06142
rs118040772	T	C	0.0316	0.0218	0.0375	0.5598
rs118040794	A	G	0.024	-0.03	0.0584	0.6076
rs11804085	A	C	0.5355	0.0024	0.0097	0.8059
rs118040919	T	C	0.0327	-0.0339	0.0382	0.3754
rs118040942	T	C	0.0224	0.0313	0.0348	0.3686
rs118041164	T	C	0.0197	0.0024	0.0474	0.9591
rs118041191	T	G	0.9635	-0.0062	0.0323	0.8469
rs118041232	A	G	0.9817	0.0369	0.0615	0.5483
rs11804128	T	C	0.0226	0.0289	0.0538	0.5911
rs118041286	T	C	0.0135	0.0343	0.0498	0.4908
rs118041361	A	G	0.021	0.0203	0.0463	0.6617
rs118041436	T	C	0.0219	-0.009	0.0415	0.8293
rs118041499	A	G	0.9473	-0.0368	0.026	0.1571
rs118041527	T	C	0.0205	0.0448	0.0449	0.3182
rs118041628	A	G	0.0188	0.0101	0.037	0.7846
rs118041759	T	C	0.0233	0.0345	0.0448	0.4407
rs118041822	T	G	0.985	0.0682	0.0514	0.1844
rs118041868	A	G	0.9856	-0.0075	0.0498	0.8805
rs11804210	T	C	0.9355	0.0089	0.0213	0.6764
rs118042215	A	G	0.9625	-0.1031	0.0342	0.002582
rs118042238	T	G	0.0188	-0.0193	0.037	0.6015
rs118042407	A	C	0.0228	0.0217	0.0391	0.5782
rs118042460	A	G	0.0296	0.0228	0.0344	0.5075
rs118042469	T	C	0.9821	0.0678	0.0453	0.1343
rs118042571	A	G	0.9859	0.0282	0.0863	0.7439
rs118042626	A	C	0.9778	0.0109	0.0384	0.7756
rs118042680	A	G	0.0207	0.0122	0.0489	0.8034
rs118042733	A	G	0.0133	0.1631	0.079	0.03893
rs118042752	A	G	0.0141	0.1245	0.0569	0.02859
rs118042924	A	C	0.9757	-0.1117	0.0377	0.003069
rs118042993	A	G	0.9778	0.0046	0.0349	0.8939
rs118043016	A	G	0.0272	-0.0076	0.0569	0.8933
rs118043025	A	G	0.0188	0.0404	0.0397	0.3088
rs118043059	A	C	0.021	-0.0799	0.0448	0.07429
rs118043067	T	C	0.9454	-0.0044	0.032	0.8903
rs118043184	T	C	0.0251	0.0199	0.0395	0.6143
rs118043221	T	C	0.9506	0.0255	0.029	0.3785
rs118043448	A	C	0.9705	0.0024	0.0372	0.9488
rs118043460	T	C	0.0418	0.0118	0.0296	0.6887
rs118043486	T	C	0.0231	-0.0331	0.034	0.3314
rs118043570	T	G	0.0235	-0.0199	0.0382	0.6024
rs118043662	A	G	0.9754	-0.0271	0.0373	0.4679
rs118043674	T	C	0.0163	-0.0887	0.0505	0.07867
rs118043806	A	C	0.0156	0.0262	0.0566	0.6441
rs118043883	T	C	0.9785	0.013	0.0476	0.7854
rs118043916	T	C	0.9723	-0.0616	0.0316	0.05109
rs118043934	T	C	0.0152	0.004	0.0518	0.9378
rs118044091	A	G	0.9684	0.0213	0.029	0.4615
rs118044190	A	C	0.9836	-0.0115	0.0473	0.8077
rs118044214	A	G	0.0192	0.01	0.0382	0.7943
rs118044287	A	G	0.0552	-0.0123	0.027	0.6472
rs118044355	A	G	0.018	-0.0566	0.0408	0.1655
rs118044362	A	C	0.0186	-0.0301	0.0403	0.455
rs118044410	T	C	0.9704	0.0439	0.033	0.1844
rs118044442	A	G	0.0201	0.0308	0.0639	0.6292
rs118044671	A	G	0.0314	-0.0046	0.0318	0.8849
rs118044717	A	G	0.0178	-0.023	0.0416	0.5803
rs118044746	A	G	0.0123	0.0077	0.0723	0.9149
rs118044781	T	C	0.9799	-0.102	0.0372	0.006116
rs118044892	T	C	0.9833	0.0317	0.0506	0.5317
rs118045079	A	G	0.9762	0.0001	0.0353	0.9981
rs118045087	T	G	0.02	0.0357	0.0366	0.33
rs118045097	A	G	0.0303	-0.0438	0.0366	0.2317
rs118045108	T	C	0.0284	0.0439	0.0372	0.2384
rs118045126	A	G	0.0242	-0.0608	0.0437	0.1638
rs118045157	T	C	0.9811	0.0145	0.0384	0.7058
rs118045293	T	C	0.9807	-0.0141	0.039	0.7175
rs118045309	T	C	0.0501	0.0297	0.0243	0.222
rs11804552	A	G	0.0145	0.0812	0.0694	0.2422
rs118045526	T	C	0.0214	0.0097	0.0448	0.8286
rs118045639	T	C	0.9789	0.0216	0.0356	0.5436
rs118045687	A	G	0.0352	0.0093	0.0447	0.8353
rs118045732	T	G	0.0335	0.0397	0.0281	0.1582
rs118045764	T	C	0.0164	0.1196	0.0619	0.05356
rs118045886	A	G	0.0436	-0.0103	0.0259	0.6899
rs118045973	T	C	0.9835	0.0806	0.0454	0.07594
rs118046056	A	G	0.0508	0.0695	0.0291	0.01674
rs118046064	T	C	0.0201	0.0072	0.049	0.8831
rs118046095	T	C	0.0464	-0.0473	0.0343	0.1672
rs118046135	T	C	0.9761	-0.0344	0.0391	0.3787
rs118046257	T	C	0.0115	0.0172	0.0608	0.7771
rs118046297	A	G	0.9738	-0.0133	0.0332	0.6874
rs118046490	A	C	0.9787	-0.0483	0.0363	0.1839
rs118046617	A	G	0.0231	0.0199	0.042	0.6358
rs118046627	T	G	0.9737	0.0662	0.0404	0.1009
rs118046713	A	G	0.0193	0.0732	0.0377	0.05227
rs118046833	T	C	0.0373	-0.0252	0.0346	0.4665
rs118047013	A	G	0.0503	0.0001	0.0304	0.9965
rs118047050	A	C	0.9632	0.0174	0.0284	0.5407
rs118047127	T	C	0.9642	-0.035	0.0363	0.3351
rs118047150	A	G	0.0286	0.046	0.0318	0.1489
rs118047296	A	G	0.0443	-0.0222	0.0302	0.4623
rs118047358	T	G	0.0205	-0.0629	0.052	0.2256
rs118047368	A	G	0.9859	-0.0853	0.0591	0.1489
rs118047402	T	C	0.9786	0.0186	0.0398	0.64
rs118047478	T	C	0.979	0.1089	0.0457	0.01732
rs118047480	T	C	0.983	-0.0164	0.0524	0.7537
rs118047563	A	G	0.0321	-0.032	0.0459	0.4859
rs118047570	A	C	0.9573	-0.0173	0.0255	0.4984
rs118047700	A	G	0.0224	0.0401	0.0333	0.2284
rs118047715	T	C	0.0185	0.0726	0.0425	0.08749
rs118047818	T	C	0.9845	0.0006	0.046	0.9898
rs118047868	T	C	0.9857	0.0156	0.0601	0.795
rs118048177	A	G	0.0194	0.0276	0.0379	0.4653
rs118048269	A	G	0.9688	-0.0186	0.0316	0.5568
rs118048582	T	C	0.9824	-0.0187	0.0428	0.6625
rs118048588	A	G	0.0178	0.0048	0.0522	0.9262
rs118048599	T	C	0.0144	-0.0756	0.0648	0.2435
rs118048618	T	C	0.0202	0.0147	0.0411	0.7199
rs118048878	A	G	0.0282	0.0348	0.04	0.3843
rs118048882	T	C	0.0158	-0.0362	0.045	0.4207
rs118049007	A	G	0.9765	-0.0243	0.03	0.4171
rs118049105	A	G	0.0263	0.0525	0.0447	0.2401
rs118049123	A	C	0.0139	0.0308	0.0741	0.6779
rs118049161	A	G	0.0302	0.0384	0.0318	0.2279
rs118049203	T	C	0.9791	-0.1158	0.0384	0.002552
rs118049296	A	G	0.0144	0.0955	0.0535	0.07412
rs118049299	A	G	0.0176	0.0002	0.0601	0.9975
rs118049317	A	G	0.0203	0.0068	0.0462	0.8838
rs118049375	A	G	0.0251	0.0002	0.058	0.9966
rs118049475	A	G	0.0169	0.0029	0.0557	0.9579
rs118049550	T	C	0.0185	0.0325	0.044	0.4603
rs118049652	T	C	0.0268	0.0037	0.0348	0.915
rs118049779	A	G	0.0156	0.0235	0.0697	0.7359
rs118049928	T	C	0.0214	0.0317	0.0435	0.4657
rs118050095	A	G	0.023	0.0398	0.0489	0.4156
rs11805023	A	G	0.0682	-0.0007	0.0191	0.9718
rs118050258	A	G	0.9762	-0.0519	0.0515	0.3143
rs118050357	A	G	0.0155	0.0389	0.0449	0.3873
rs118050532	T	C	0.036	-0.0032	0.0283	0.9104
rs118050574	T	C	0.9556	-0.0358	0.0271	0.1864
rs118050576	T	C	0.048	-0.0176	0.0263	0.5026
rs118050662	T	C	0.0173	0.0097	0.0722	0.8933
rs118050741	A	C	0.0183	0.0348	0.0608	0.567
rs118050768	T	C	0.0448	-0.0098	0.026	0.7072
rs118050857	A	G	0.0211	0.087	0.0425	0.0408
rs118050915	T	C	0.0453	0.0069	0.0261	0.7918
rs118051140	T	C	0.9851	0.055	0.0499	0.2699
rs118051294	A	G	0.9778	0.0214	0.0453	0.6363
rs118051298	A	G	0.025	0.0827	0.0409	0.04287
rs118051404	T	C	0.9334	0.0097	0.0208	0.6419
rs118051413	A	G	0.9795	0.0383	0.0493	0.4368
rs118051414	T	C	0.968	-0.0276	0.0298	0.3538
rs118051578	T	G	0.017	0.0468	0.0509	0.3575
rs118051602	A	C	0.9574	-0.0309	0.0285	0.278
rs118051749	T	C	0.9551	0.0129	0.0228	0.5702
rs118051759	A	G	0.9652	-0.0093	0.0287	0.7457
rs118051890	T	C	0.0328	-0.0149	0.0391	0.7033
rs118052084	T	C	0.0398	-0.0424	0.0325	0.1918
rs11805233	T	C	0.4844	0.0012	0.0094	0.8951
rs118052406	T	C	0.017	0.0076	0.0416	0.8549
rs118052549	T	C	0.0146	0.0535	0.0648	0.4086
rs118052695	A	G	0.0509	0.0095	0.0218	0.662
rs118052933	A	C	0.9871	-0.0713	0.0577	0.217
rs118053060	A	G	0.9776	0.0182	0.0402	0.6501
rs118053145	A	G	0.0194	0.1314	0.0446	0.003212
rs118053238	A	G	0.9778	0.0077	0.0375	0.8375
rs118053239	T	C	0.0418	0.0829	0.0479	0.08367
rs118053259	T	C	0.0172	0.0422	0.0452	0.3506
rs118053361	A	G	0.0334	0.029	0.0336	0.3877
rs118053415	T	C	0.0358	0.0241	0.0521	0.644
rs118053485	T	C	0.9861	0.0199	0.0592	0.7364
rs118053639	T	C	0.9836	-0.015	0.0406	0.711
rs118053740	T	G	0.0395	-0.0087	0.0322	0.7865
rs118053755	T	G	0.9879	0.0749	0.0594	0.2073
rs118053816	A	C	0.0198	0.0147	0.0447	0.7427
rs118053827	T	C	0.0246	-0.0345	0.0378	0.3613
rs118053839	T	C	0.0432	0.0293	0.033	0.3754
rs118053847	T	C	0.9789	0.028	0.049	0.5679
rs11805388	A	G	0.9725	0.0052	0.0349	0.8817
rs118054030	A	C	0.0479	-0.0262	0.0271	0.3348
rs118054038	A	G	0.983	-0.0416	0.0443	0.3474
rs118054084	T	C	0.04	-0.0043	0.0275	0.8772
rs118054321	A	G	0.0232	-0.0459	0.0387	0.2355
rs118054359	A	G	0.0232	-0.035	0.0379	0.3566
rs118054378	A	C	0.9862	-0.04	0.065	0.538
rs118054391	A	G	0.0147	0.0245	0.0469	0.6004
rs118054420	A	G	0.9693	0.0177	0.029	0.541
rs118054468	T	C	0.979	-0.0223	0.0491	0.65
rs118054598	A	G	0.0125	-0.0157	0.0988	0.874
rs118054745	T	C	0.0239	0.023	0.0455	0.6132
rs118054790	A	G	0.0261	0.0876	0.0455	0.05419
rs118054798	T	C	0.0128	0.0187	0.0658	0.7768
rs118054882	T	G	0.0128	0.0041	0.052	0.9374
rs118054932	A	G	0.0201	-0.0465	0.0518	0.3691
rs118054946	T	G	0.9752	0.037	0.0407	0.3631
rs11805526	T	C	0.0383	0.0678	0.0273	0.01293
rs118055373	A	G	0.9598	0.0561	0.029	0.05298
rs118055374	A	G	0.9755	0.0315	0.0386	0.4143
rs118055398	T	C	0.0695	-0.0215	0.0214	0.3153
rs118055404	A	G	0.0303	-0.018	0.033	0.5866
rs118055489	A	G	0.9839	-0.0526	0.0432	0.2231
rs118055552	T	G	0.0227	-0.0027	0.0354	0.9396
rs118055553	T	C	0.9729	0.0307	0.0343	0.3705
rs118055554	T	C	0.024	-0.0203	0.0432	0.6389
rs118055589	A	G	0.9819	-0.0246	0.044	0.5752
rs118055686	A	G	0.9824	0.0185	0.0419	0.6592
rs118055694	T	C	0.0793	-0.0059	0.0208	0.7774
rs118055904	T	C	0.0219	0.0573	0.0496	0.2484
rs118055940	T	C	0.0224	0.052	0.0349	0.1359
rs118056152	A	G	0.0221	0.0302	0.0332	0.3629
rs118056200	T	C	0.9845	0.0438	0.0581	0.451
rs11805628	A	G	0.8636	-0.0042	0.0143	0.7712
rs118056588	A	G	0.9381	-0.0214	0.0215	0.3205
rs118056672	A	G	0.9721	-0.0236	0.0395	0.549
rs118056675	T	G	0.9814	-0.0225	0.0547	0.6814
rs118056734	A	G	0.9822	-0.0172	0.0538	0.7499
rs118056746	T	C	0.0282	-0.0537	0.0391	0.1697
rs118056863	A	G	0.0549	-0.0192	0.0282	0.4951
rs118057001	T	G	0.063	-0.002	0.0258	0.9376
rs118057023	A	G	0.9872	-0.0433	0.0587	0.4606
rs118057151	A	G	0.9834	0.0484	0.0424	0.2533
rs118057270	T	G	0.9804	-0.0449	0.0437	0.3043
rs118057283	T	C	0.0249	0.0095	0.0636	0.8817
rs118057346	A	G	0.0265	0.1438	0.0421	0.0006349
rs118057447	A	G	0.9223	-0.0005	0.0259	0.9836
rs118057527	A	G	0.0295	0.0327	0.0393	0.4051
rs118057590	A	G	0.0163	0.0209	0.0516	0.6851
rs118057689	T	C	0.9838	0.0071	0.0399	0.8585
rs118057806	A	G	0.0331	0.0145	0.0384	0.7066
rs118057989	A	G	0.9533	0.0324	0.0303	0.284
rs118058002	A	G	0.0134	0.0746	0.0564	0.1856
rs118058131	T	C	0.0308	0.0119	0.0398	0.7655
rs118058143	A	G	0.0364	0.0522	0.0273	0.05536
rs118058149	T	C	0.9703	-0.0962	0.0423	0.02295
rs118058244	T	C	0.9828	-0.0805	0.0451	0.07408
rs118058339	T	C	0.0328	-0.0603	0.0364	0.09803
rs118058460	A	G	0.985	0.0502	0.05	0.3153
rs118058464	T	C	0.0334	-0.0158	0.0329	0.6314
rs118058504	T	C	0.0343	-0.0227	0.0405	0.5752
rs118058550	A	G	0.0201	-0.0056	0.0413	0.8915
rs118058603	T	C	0.9749	-0.0622	0.0647	0.3364
rs118058680	T	G	0.9685	-0.0108	0.0349	0.7583
rs118058682	A	G	0.9763	-0.0005	0.0442	0.9911
rs118058811	A	G	0.0306	0.0222	0.033	0.5001
rs11805889	A	G	0.0625	0.0102	0.0247	0.6782
rs118058981	A	G	0.9703	-0.0056	0.0387	0.8841
rs118058990	T	C	0.9629	-0.0144	0.0297	0.6268
rs118058997	T	C	0.9814	0.0437	0.0448	0.3295
rs118059066	A	G	0.0261	-0.0234	0.033	0.479
rs118059080	A	C	0.9833	0.0013	0.0466	0.9775
rs118059285	A	G	0.9792	0.0243	0.0468	0.6037
rs118059352	T	G	0.0442	0.0083	0.0262	0.7499
rs118059377	A	G	0.0158	-0.0649	0.0615	0.2912
rs118059510	A	G	0.9701	-0.0768	0.0343	0.02522
rs118059661	A	G	0.0162	0.0577	0.0469	0.219
rs118059712	A	G	0.9638	0.0095	0.0301	0.753
rs118059835	T	C	0.9802	-0.0117	0.0423	0.7821
rs118059931	A	G	0.9887	-0.0233	0.0689	0.7353
rs118059944	T	C	0.0179	0.0194	0.0432	0.6531
rs118059985	T	C	0.9846	-0.0173	0.0501	0.7303
rs118060071	A	G	0.985	0.0565	0.0729	0.4388
rs118060137	A	G	0.0423	0	0.0258	0.9995
rs118060155	T	C	0.9619	-0.0064	0.0331	0.8466
rs118060171	A	G	0.9846	-0.0131	0.0579	0.8211
rs118060173	T	C	0.9822	0.0025	0.0404	0.9516
rs118060237	T	C	0.9813	0.0022	0.0443	0.9609
rs118060310	T	C	0.9774	-0.0018	0.0462	0.9683
rs118060354	A	G	0.0867	0.031	0.0293	0.2903
rs118060428	A	C	0.0376	0.0179	0.0333	0.5901
rs118060517	A	G	0.9762	-0.0594	0.0437	0.1743
rs118060554	A	C	0.9714	-0.0466	0.0312	0.1353
rs118060622	A	G	0.0236	0.0198	0.034	0.5607
rs118060629	T	C	0.0205	-0.0165	0.0467	0.7242
rs118060646	T	C	0.9654	0.0193	0.0285	0.4979
rs118060661	T	C	0.0351	0.0666	0.0306	0.02976
rs118060698	T	C	0.0118	0.019	0.0802	0.8128
rs118060824	A	G	0.9563	0.0278	0.0257	0.2809
rs118060829	A	G	0.9656	0.0173	0.0278	0.5336
rs118060903	A	G	0.0206	0.0205	0.0403	0.6116
rs118060946	A	G	0.9731	-0.0172	0.0356	0.6292
rs118060997	T	C	0.928	-0.0198	0.0215	0.3575
rs118061077	A	G	0.9803	-0.0073	0.0386	0.8494
rs118061096	T	C	0.9745	-0.059	0.0447	0.1868
rs118061128	A	G	0.053	0.0171	0.0248	0.4903
rs118061178	A	G	0.9796	0	0.0471	0.9999
rs118061276	A	C	0.0292	0.0345	0.0415	0.4053
rs118061491	T	G	0.9796	-0.0243	0.0346	0.4826
rs118061671	A	G	0.0328	-0.0415	0.0315	0.1885
rs118061740	A	G	0.0282	-0.0017	0.0429	0.969
rs118061789	T	C	0.0198	0.0296	0.0442	0.5034
rs118061934	A	G	0.9198	-0.0032	0.0219	0.8835
rs118061975	A	G	0.0142	0.0276	0.0471	0.558
rs118062107	A	C	0.9452	-0.0099	0.0227	0.6637
rs118062233	T	C	0.9735	-0.0881	0.0405	0.02946
rs118062350	A	G	0.982	-0.111	0.0525	0.0346
rs118062369	T	C	0.0659	0.0201	0.0269	0.4554
rs118062397	A	G	0.979	0.0306	0.0411	0.4572
rs118062433	T	G	0.9729	-0.0643	0.0419	0.1251
rs11806247	T	C	0.5352	0.0156	0.0126	0.2152
rs118062537	T	C	0.98	-0.0366	0.0466	0.4316
rs118062541	T	C	0.9707	-0.0594	0.0414	0.1507
rs118062596	T	C	0.0182	-0.0129	0.0501	0.7967
rs118062977	A	G	0.0448	-0.0306	0.0303	0.3116
rs118063061	T	C	0.0393	-0.0272	0.0355	0.4436
rs118063153	T	C	0.0254	0.0092	0.0468	0.8438
rs118063165	T	C	0.9851	-0.0845	0.0463	0.06785
rs118063320	A	G	0.017	0.0293	0.0648	0.651
rs118063353	T	C	0.9864	-0.0554	0.0639	0.3865
rs118063445	A	G	0.0215	-0.0344	0.046	0.4541
rs118063484	A	C	0.016	0.0341	0.0412	0.4077
rs118063542	T	C	0.0168	-0.0103	0.0573	0.8569
rs118063554	T	C	0.9786	-0.0259	0.0386	0.5019
rs118063673	A	G	0.0222	0.0134	0.0439	0.7601
rs118063851	A	G	0.0268	0.0334	0.034	0.3266
rs118063885	T	C	0.0686	0.0348	0.0264	0.1875
rs118063926	A	C	0.0156	0.0123	0.0437	0.7791
rs118064047	T	C	0.0195	0.0337	0.0476	0.4791
rs118064055	T	C	0.0193	-0.0901	0.0542	0.09661
rs118064073	T	C	0.9714	0.0703	0.0332	0.03408
rs118064199	T	C	0.0264	0.0283	0.0372	0.446
rs118064231	A	G	0.019	0.023	0.0406	0.5709
rs118064258	A	G	0.0198	0.0205	0.0523	0.6956
rs118064459	A	G	0.0146	0.0455	0.0878	0.6038
rs118064497	A	G	0.0136	-0.0074	0.0536	0.8902
rs118064568	T	C	0.0328	0.0017	0.0319	0.9572
rs118064732	T	C	0.026	-0.0248	0.0471	0.5984
rs118064862	T	C	0.0445	-0.0644	0.0306	0.03565
rs118064907	T	C	0.0172	0.0118	0.0579	0.8379
rs118064968	A	C	0.0162	-0.089	0.0552	0.1067
rs118064988	A	G	0.9739	-0.0485	0.0321	0.1305
rs118064995	A	G	0.0445	-0.0021	0.0239	0.9316
rs118065135	A	G	0.9761	-0.0416	0.0428	0.3305
rs118065137	A	G	0.0355	0.0625	0.0288	0.02975
rs118065168	A	G	0.0166	0.0334	0.0455	0.4625
rs118065242	T	G	0.0212	0.0271	0.047	0.564
rs118065261	T	C	0.9789	0.0643	0.0457	0.1594
rs118065290	T	C	0.0211	-0.0249	0.0376	0.5078
rs118065301	A	G	0.0254	0.0559	0.0378	0.14
rs118065317	T	C	0.0494	-0.0482	0.0308	0.1181
rs118065361	T	C	0.0142	-0.0438	0.0447	0.3265
rs118065372	A	G	0.0189	-0.0708	0.0381	0.06305
rs118065487	T	G	0.9633	-0.0468	0.0265	0.07801
rs118065493	T	C	0.0471	0.0071	0.0249	0.7754
rs118065538	T	C	0.972	-0.0232	0.036	0.5191
rs118065578	T	C	0.9812	0.0393	0.0396	0.3206
rs118065585	A	G	0.9612	0.0102	0.035	0.7705
rs118065597	A	G	0.0169	0.0232	0.0513	0.6507
rs118065642	T	G	0.9604	0.033	0.0306	0.2809
rs118065652	A	G	0.0181	0.0595	0.053	0.2616
rs118065728	T	C	0.0141	0.0814	0.0572	0.155
rs118065762	A	G	0.0266	0.0771	0.0326	0.01818
rs118065779	A	G	0.0196	0.0405	0.0558	0.4681
rs118065979	A	G	0.0163	-0.0309	0.0577	0.5923
rs118065989	T	C	0.9792	-0.0111	0.0472	0.814
rs118066018	T	C	0.9784	-0.0632	0.0475	0.184
rs118066152	T	C	0.0162	-0.0004	0.0536	0.9939
rs118066199	T	C	0.0146	0.044	0.0486	0.3655
rs118066272	T	C	0.9534	-0.0128	0.0246	0.6031
rs118066432	T	C	0.0155	0.0004	0.0514	0.9945
rs118066440	T	C	0.0304	0.0608	0.0324	0.06045
rs118066525	A	C	0.0327	0.0288	0.0393	0.4641
rs118066694	T	C	0.0316	-0.0833	0.0414	0.04446
rs118066699	A	G	0.0332	0.0309	0.0396	0.4358
rs118066739	T	C	0.987	-0.0959	0.0614	0.1182
rs118066761	T	C	0.015	-0.0819	0.0481	0.08849
rs118066876	A	G	0.9763	-0.0335	0.0438	0.4449
rs118066916	T	C	0.0164	-0.0319	0.0401	0.426
rs118066919	A	C	0.0236	0.0228	0.0375	0.5424
rs118067355	T	C	0.0286	0.0487	0.0335	0.1469
rs11806737	A	G	0.9204	-0.051	0.0237	0.03142
rs11806738	A	G	0.0582	0.005	0.0226	0.8248
rs118067544	A	G	0.0364	0.0224	0.0391	0.5664
rs118067668	T	C	0.0324	0.0207	0.0586	0.7237
rs118067727	T	C	0.9771	-0.0199	0.039	0.6104
rs118067840	T	C	0.9717	-0.0778	0.0448	0.08239
rs118067919	A	G	0.0216	-0.0262	0.0388	0.4994
rs118067932	T	C	0.02	0.057	0.0528	0.2804
rs118067934	A	G	0.0234	0.0615	0.0352	0.08037
rs118068094	T	C	0.0201	-0.0348	0.039	0.3719
rs118068109	A	G	0.0204	0.0099	0.0406	0.8075
rs118068142	T	G	0.014	0.0185	0.0596	0.7562
rs118068158	T	G	0.0754	-0.0056	0.0217	0.7951
rs118068181	T	C	0.0537	-0.0162	0.0256	0.5265
rs118068306	A	G	0.9821	0.0927	0.0567	0.1022
rs118068429	T	C	0.0245	0.0273	0.0407	0.5025
rs118068513	A	G	0.0287	-0.0117	0.0321	0.7149
rs118068839	T	C	0.0301	0.0173	0.0298	0.5619
rs118068892	T	C	0.0333	0.0089	0.0279	0.7506
rs118068911	T	C	0.0222	-0.0583	0.0476	0.2204
rs118068928	A	G	0.0145	0.0611	0.0521	0.2411
rs118068970	T	C	0.9695	-0.0011	0.0383	0.9771
rs118068978	A	C	0.0182	-0.0109	0.0472	0.8177
rs118068994	A	G	0.9832	0.0332	0.0527	0.5284
rs118069099	A	G	0.0654	-0.0265	0.0279	0.3435
rs118069171	T	C	0.9822	-0.0164	0.0468	0.7265
rs118069194	A	G	0.9818	0.0007	0.0648	0.9912
rs118069252	T	C	0.0327	-0.0117	0.0369	0.7513
rs118069287	A	G	0.0239	-0.0177	0.0394	0.6537
rs118069380	T	G	0.9767	0.0085	0.0376	0.8204
rs118069395	T	C	0.026	0.0266	0.0419	0.5259
rs118069413	A	G	0.0417	-0.0182	0.0291	0.5329
rs118069420	T	C	0.0413	-0.0261	0.0253	0.3034
rs118069430	T	C	0.9698	-0.0499	0.0377	0.1853
rs118069431	T	C	0.0132	-0.0415	0.0684	0.5444
rs118069563	A	C	0.9838	0.01	0.0481	0.8346
rs118069702	T	C	0.0539	0.0117	0.0298	0.6941
rs118069744	A	G	0.0329	0.0223	0.029	0.4423
rs118069860	T	C	0.0539	-0.027	0.0226	0.2315
rs118069884	T	C	0.0141	0.0485	0.0438	0.2685
rs118069965	A	G	0.9673	-0.0264	0.0309	0.3932
rs118069969	A	G	0.021	0.0244	0.0431	0.5719
rs118069981	A	G	0.0346	-0.0127	0.029	0.6603
rs118070044	A	G	0.0234	0.0794	0.0345	0.0214
rs118070112	A	G	0.9815	-0.0385	0.0403	0.3399
rs118070257	T	C	0.0322	0.0163	0.0295	0.5808
rs118070271	A	G	0.9738	-0.0241	0.0353	0.4949
rs118070355	T	C	0.9615	0.0321	0.0326	0.3249
rs118070443	T	C	0.0288	0.0159	0.0418	0.7031
rs118070468	A	G	0.9622	0.0233	0.0402	0.5629
rs118070641	A	C	0.0209	-0.0041	0.0346	0.9067
rs118070663	A	C	0.9853	0.0085	0.0588	0.8854
rs118070677	T	C	0.9717	-0.0234	0.0382	0.5394
rs118070730	T	C	0.0346	0	0.0341	0.9989
rs118070860	A	G	0.0176	-0.0119	0.0448	0.7908
rs118071071	A	G	0.0171	-0.0441	0.0518	0.3942
rs118071075	T	C	0.9739	0.0534	0.0395	0.1766
rs118071079	A	G	0.982	0.0115	0.0559	0.8365
rs118071308	A	G	0.9799	0.0112	0.0468	0.8107
rs118071322	T	G	0.9658	-0.0062	0.03	0.8351
rs118071359	A	G	0.0626	0.0032	0.0262	0.903
rs118071418	T	C	0.0189	0.0071	0.0475	0.8814
rs118071675	A	C	0.9721	-0.0478	0.0312	0.1257
rs118071726	A	G	0.9579	0.0142	0.0257	0.5815
rs118071736	A	G	0.0178	-0.0062	0.0408	0.8799
rs118071757	A	G	0.9762	0.0463	0.0468	0.3224
rs118071795	T	C	0.9781	0.0102	0.0441	0.8167
rs118071898	A	G	0.0463	0.0459	0.0284	0.1069
rs118071950	T	C	0.03	0.0195	0.0512	0.7034
rs118072179	T	C	0.0135	-0.0135	0.0554	0.8072
rs11807226	T	C	0.0295	-0.0219	0.036	0.5435
rs118072340	T	C	0.0163	-0.0275	0.0617	0.6558
rs118072363	T	C	0.9828	0.0304	0.0518	0.558
rs118072422	T	C	0.9774	0.0041	0.0443	0.9268
rs118072448	T	C	0.9265	0.002	0.0227	0.9291
rs118072450	A	G	0.0208	0.0198	0.0465	0.6703
rs118072481	A	G	0.0314	0.0083	0.033	0.8009
rs118072482	T	C	0.0207	0.0757	0.0626	0.2265
rs118072570	A	G	0.971	0.0098	0.0288	0.733
rs118072691	T	C	0.0238	-0.0154	0.0383	0.6874
rs118072821	A	G	0.9782	-0.1268	0.0618	0.04029
rs118072876	T	C	0.1281	0.0201	0.0187	0.2827
rs11807288	T	G	0.9179	0.0101	0.0183	0.5831
rs118073035	T	C	0.0418	-0.0029	0.026	0.9116
rs118073285	T	G	0.9769	0.016	0.0459	0.7272
rs118073306	A	G	0.0395	0.0229	0.0291	0.4309
rs118073348	T	C	0.0629	-0.0558	0.0323	0.08409
rs118073375	T	G	0.0299	-0.0235	0.0364	0.5188
rs118073378	T	C	0.9744	0.0579	0.0462	0.2102
rs118073403	A	G	0.9863	-0.0479	0.0508	0.3461
rs118073550	T	G	0.0157	-0.0157	0.055	0.776
rs118073576	A	G	0.0281	0.0046	0.0391	0.9057
rs118073586	A	C	0.0332	-0.026	0.0314	0.4079
rs118073597	A	G	0.013	0.1799	0.0737	0.0146
rs118073676	A	G	0.0269	-0.0135	0.0338	0.6903
rs118073687	A	G	0.033	0.0282	0.0276	0.3068
rs11807372	T	C	0.6069	0.0162	0.0119	0.1716
rs118073760	A	G	0.0177	0.0171	0.0412	0.6781
rs118073765	A	G	0.966	-0.0433	0.0355	0.2224
rs118073826	A	G	0.0362	0.0243	0.0277	0.3812
rs118073899	T	C	0.9811	-0.1187	0.0481	0.01368
rs118074136	A	G	0.9671	0.0366	0.0351	0.2969
rs118074138	T	C	0.0186	0.0267	0.044	0.5435
rs118074381	A	G	0.0199	-0.0364	0.0439	0.4071
rs118074521	T	C	0.0134	0.0163	0.0506	0.7466
rs118074531	T	C	0.9873	-0.0876	0.0764	0.2517
rs118074639	A	G	0.0627	0.0213	0.0256	0.4069
rs118074678	T	C	0.0139	-0.0196	0.073	0.7887
rs118074818	T	G	0.9749	-0.0821	0.0404	0.04185
rs118074880	A	G	0.0167	-0.0438	0.0483	0.3649
rs118074889	T	G	0.0138	0.0624	0.0601	0.2988
rs118074908	T	G	0.0348	0.005	0.0336	0.8814
rs118074909	T	G	0.0303	0.0111	0.032	0.7285
rs118075006	T	C	0.956	0.0034	0.0304	0.9109
rs118075007	T	C	0.9815	-0.0395	0.0506	0.435
rs118075106	T	C	0.0254	-0.0146	0.0393	0.7109
rs118075148	T	G	0.9685	-0.0093	0.0402	0.8173
rs118075228	T	C	0.9854	-0.086	0.0646	0.183
rs118075237	T	C	0.9614	0.0066	0.026	0.7995
rs118075254	T	C	0.0137	-0.0225	0.0523	0.6677
rs118075283	T	C	0.9747	0.022	0.0422	0.6026
rs118075465	A	G	0.0381	0.0402	0.0319	0.2073
rs118075773	A	G	0.0391	-0.0297	0.0298	0.3192
rs118075982	A	G	0.9789	0.0059	0.0393	0.8806
rs118076270	A	C	0.0235	0.0001	0.0355	0.9988
rs118076352	T	C	0.9687	0.0089	0.0353	0.8013
rs118076362	T	C	0.982	0.0022	0.0522	0.9671
rs11807645	A	G	0.5161	0.0008	0.0097	0.9307
rs118076451	T	G	0.0166	-0.0058	0.0474	0.9033
rs118076522	T	C	0.9709	0.0403	0.0316	0.2026
rs118076659	A	G	0.9782	-0.07	0.0502	0.1631
rs118076723	T	C	0.0428	-0.0113	0.0305	0.7113
rs118076812	A	G	0.0227	-0.0799	0.0464	0.08541
rs118076818	A	G	0.0379	0.0404	0.0279	0.147
rs118076819	A	G	0.0329	0.0066	0.0297	0.8243
rs118076891	A	G	0.0189	-0.0234	0.0508	0.6449
rs118077072	T	C	0.9649	0.0009	0.0364	0.9795
rs118077144	T	C	0.9738	-0.0226	0.0403	0.5751
rs118077365	T	C	0.9741	0.0194	0.0451	0.6669
rs118077480	A	G	0.0157	-0.0166	0.0656	0.8004
rs118077493	T	C	0.9512	-0.0121	0.0262	0.645
rs118077685	T	C	0.0149	0.0573	0.0606	0.3439
rs118077735	A	C	0.9833	0.0484	0.0514	0.3465
rs118077742	T	C	0.9719	-0.0643	0.0332	0.05266
rs118077852	T	C	0.0106	-0.1236	0.0789	0.1172
rs118077853	A	C	0.019	-0.0167	0.0499	0.7373
rs118077856	A	C	0.0155	0.0438	0.0497	0.3784
rs118077897	T	C	0.9863	-0.1288	0.0653	0.04862
rs118077979	T	C	0.9683	0.0086	0.036	0.8107
rs118078083	A	C	0.9842	-0.1063	0.0524	0.04237
rs118078240	T	G	0.0242	-0.0301	0.0424	0.4782
rs118078254	T	C	0.018	0.0319	0.0426	0.4548
rs118078291	T	C	0.0183	0.0819	0.0483	0.09012
rs118078340	A	G	0.0273	-0.0557	0.0381	0.1431
rs118078361	A	G	0.0229	0.0523	0.0355	0.1415
rs118078362	T	C	0.0289	-0.0397	0.0395	0.315
rs118078533	T	C	0.982	0.1026	0.0427	0.01636
rs118078553	A	G	0.9802	0.0162	0.0428	0.706
rs118078580	T	G	0.0148	0.0104	0.0636	0.8702
rs118078628	A	C	0.0132	0.0904	0.0629	0.1505
rs118078666	A	G	0.9799	-0.0634	0.0449	0.1579
rs118078695	A	G	0.0164	0.0826	0.0531	0.1199
rs118078763	T	C	0.0196	0.0233	0.0373	0.5326
rs118078855	A	G	0.0166	-0.0117	0.0476	0.8053
rs118078858	T	C	0.96	0.0329	0.0297	0.2673
rs118078942	T	C	0.0224	0.0325	0.0422	0.441
rs118078947	T	C	0.0165	0.0132	0.0685	0.8468
rs118078991	A	G	0.0278	0.09	0.0351	0.01027
rs118079076	A	G	0.0188	-0.0024	0.0519	0.9634
rs118079289	A	G	0.9781	-0.1563	0.067	0.01959
rs118079376	A	C	0.9872	0.1261	0.051	0.01338
rs118079439	T	C	0.0253	0.0555	0.0338	0.1
rs118079459	T	C	0.0285	0.0438	0.0393	0.265
rs118079768	T	C	0.9858	0.0273	0.054	0.6138
rs118079866	A	G	0.9762	-0.061	0.0358	0.08832
rs118079970	A	G	0.9757	-0.0099	0.0376	0.7921
rs118080096	T	G	0.0441	-0.0112	0.0299	0.708
rs118080110	A	G	0.0249	0.0905	0.0395	0.02193
rs118080160	A	G	0.0336	0.0451	0.0367	0.2195
rs118080370	A	G	0.017	0.0576	0.0529	0.2757
rs118080492	A	G	0.0328	-0.0182	0.0287	0.5267
rs118080507	A	G	0.9681	0.0413	0.0326	0.2054
rs118080543	T	G	0.979	-0.0004	0.0436	0.9922
rs118080654	A	G	0.0353	0.0127	0.0275	0.6447
rs118080906	T	G	0.984	0.0411	0.0542	0.4478
rs118080986	T	C	0.9711	-0.035	0.0331	0.29
rs11808101	T	C	0.5296	0.0013	0.0094	0.8933
rs118081084	A	G	0.0217	-0.0198	0.0439	0.6517
rs118081136	T	C	0.0176	-0.0386	0.0517	0.4551
rs118081307	A	G	0.9757	0.041	0.0459	0.3714
rs118081490	T	C	0.0175	-0.0166	0.0456	0.7153
rs118081535	A	G	0.023	-0.0289	0.0451	0.5212
rs118081779	A	G	0.9538	0.0117	0.0283	0.679
rs118081843	A	C	0.9827	-0.0294	0.042	0.4833
rs11808201	A	G	0.2232	-0.0008	0.0123	0.9453
rs118082035	T	G	0.977	0.0668	0.0515	0.1949
rs118082061	T	C	0.9826	-0.1028	0.0521	0.04855
rs118082064	T	C	0.0282	0.0167	0.0342	0.6262
rs1180821	A	G	0.5199	-0.0002	0.0096	0.9855
rs118082134	A	G	0.0277	-0.0193	0.0364	0.5957
rs118082223	A	G	0.9727	0.0364	0.0329	0.268
rs118082227	T	C	0.0141	-0.0762	0.0454	0.09307
rs118082386	T	C	0.019	-0.0108	0.0461	0.8155
rs118082394	A	G	0.0163	0.0042	0.0531	0.9367
rs118082445	A	C	0.0212	-0.0594	0.066	0.368
rs118082517	T	G	0.0227	-0.0452	0.0456	0.3217
rs118082612	T	G	0.0183	0.0255	0.0423	0.5465
rs118082690	T	C	0.977	0.0101	0.0387	0.7935
rs118082694	A	G	0.032	-0.0098	0.0302	0.746
rs118082814	T	C	0.9834	-0.0653	0.0451	0.1479
rs118082831	A	G	0.9732	-0.0243	0.0375	0.516
rs118082874	T	C	0.9744	-0.0329	0.0429	0.4423
rs118082918	A	G	0.0195	-0.0086	0.0398	0.8287
rs118082936	A	G	0.0248	-0.0422	0.0369	0.2527
rs118083070	T	C	0.9717	0.0572	0.034	0.09209
rs118083234	T	C	0.9669	0.0201	0.0321	0.531
rs118083292	T	C	0.0278	-0.0574	0.0389	0.1403
rs118083407	T	C	0.9651	-0.0073	0.0305	0.8112
rs118083533	A	G	0.0164	-0.0031	0.0479	0.9485
rs118083570	T	C	0.0143	0.0148	0.0432	0.7314
rs118083629	T	C	0.0136	-0.0858	0.0711	0.2276
rs118083649	T	G	0.0761	-0.0145	0.0208	0.4871
rs118083768	T	C	0.9294	0.0295	0.025	0.2385
rs118083798	T	C	0.9761	-0.0187	0.0359	0.6034
rs118083824	A	G	0.0318	-0.0415	0.0325	0.2022
rs11808388	T	C	0.0723	0.0041	0.0187	0.8267
rs118083884	A	G	0.0168	-0.0015	0.0637	0.9813
rs118084036	A	G	0.9849	0.0542	0.0564	0.3367
rs118084040	T	G	0.039	0.0394	0.0265	0.137
rs118084122	T	C	0.9831	0.0579	0.0529	0.2733
rs118084157	T	C	0.0277	-0.0453	0.032	0.1574
rs118084215	A	G	0.0388	0.025	0.0338	0.4589
rs118084245	A	G	0.0233	0.0345	0.0411	0.4023
rs118084268	A	G	0.015	0.0405	0.0531	0.4457
rs118084286	A	G	0.9792	-0.0105	0.0504	0.8351
rs118084401	T	C	0.0226	0.0182	0.0355	0.6082
rs118084410	T	C	0.0314	0.0667	0.0321	0.03782
rs118084547	T	C	0.0348	0.0525	0.0367	0.1524
rs118084551	T	C	0.0226	0.0096	0.0336	0.7762
rs118084627	A	C	0.0113	-0.0738	0.072	0.3057
rs118084643	A	G	0.0143	0.0275	0.0649	0.6716
rs11808470	T	C	0.5581	-0.0256	0.0178	0.1502
rs118084745	A	G	0.0143	-0.0089	0.0478	0.8524
rs118084759	A	G	0.0153	-0.0673	0.0444	0.1294
rs118084797	T	C	0.9822	-0.0227	0.0472	0.6301
rs118084856	T	C	0.0205	0.0266	0.0355	0.4535
rs118084946	A	C	0.9843	0.0468	0.0509	0.3582
rs11808496	T	C	0.0496	-0.0092	0.0222	0.6771
rs118084966	A	G	0.96	-0.046	0.037	0.2131
rs118084981	T	C	0.9669	-0.0143	0.0462	0.7562
rs118084986	T	G	0.0238	-0.0446	0.0347	0.1979
rs118085017	A	G	0.9835	-0.0013	0.0406	0.9741
rs118085077	T	C	0.9835	0.0315	0.055	0.5672
rs118085103	T	C	0.9664	-0.0093	0.0356	0.795
rs118085198	A	G	0.0155	0.0053	0.0468	0.9093
rs118085206	A	G	0.9769	0.0049	0.0446	0.9119
rs118085251	A	C	0.9828	0.0028	0.0448	0.9496
rs118085352	T	C	0.9876	-0.0335	0.0491	0.4957
rs118085506	T	C	0.0149	0.0028	0.0557	0.9602
rs118085541	A	G	0.0171	-0.0348	0.041	0.3957
rs118085556	T	C	0.0174	0.0175	0.0437	0.6889
rs118085674	A	G	0.0224	0.0433	0.0504	0.391
rs118085779	A	C	0.9757	0.0234	0.0434	0.5895
rs118085898	A	G	0.9735	-0.0215	0.0416	0.606
rs118085938	A	C	0.0131	-0.0974	0.058	0.09312
rs118085939	T	C	0.0164	0.0177	0.0582	0.7612
rs118085946	T	C	0.0152	0.0311	0.0541	0.5655
rs118085960	A	G	0.9862	-0.014	0.0586	0.8108
rs118085962	A	C	0.0317	0.0703	0.0309	0.02288
rs118086011	A	G	0.018	0.0101	0.0391	0.7955
rs118086050	T	C	0.0153	0.018	0.0554	0.7452
rs118086098	A	C	0.0223	0.0313	0.0451	0.4872
rs118086264	T	C	0.9823	-0.0358	0.0515	0.4871
rs118086285	A	G	0.0275	0.016	0.04	0.6894
rs118086314	A	G	0.0359	0.0064	0.0298	0.8302
rs118086326	T	C	0.0304	0.0246	0.0299	0.4099
rs118086344	A	G	0.0272	0.0074	0.0327	0.8211
rs118086363	A	G	0.0237	0.051	0.0439	0.2456
rs118086364	T	C	0.017	-0.0091	0.0463	0.845
rs118086539	T	C	0.0158	0.009	0.0447	0.8408
rs118086568	A	G	0.9675	-0.0394	0.035	0.2607
rs118086656	T	C	0.0282	0.0213	0.0388	0.5841
rs118086899	T	C	0.0234	-0.0201	0.0569	0.7244
rs118086904	A	G	0.9838	0.0299	0.0784	0.7033
rs118086947	T	C	0.941	0.0247	0.0253	0.3289
rs118087123	A	G	0.0163	0.0842	0.0493	0.0873
rs118087182	T	C	0.0294	0.0484	0.0311	0.1199
rs118087411	T	G	0.012	0.0364	0.0633	0.565
rs118087451	A	G	0.9858	-0.1391	0.071	0.0502
rs118087517	A	G	0.976	-0.0753	0.0594	0.2048
rs118087540	T	C	0.9884	-0.078	0.0782	0.3188
rs118087570	T	C	0.0547	-0.0414	0.0276	0.1328
rs118087676	T	C	0.963	0.0515	0.0346	0.1369
rs118087677	T	C	0.0182	-0.0011	0.0435	0.9794
rs118087678	A	G	0.9484	0.0049	0.0289	0.8654
rs118087779	T	G	0.9822	0.0402	0.0391	0.3048
rs118087788	T	C	0.9842	-0.0397	0.0413	0.3356
rs118087848	T	C	0.0136	-0.0374	0.0483	0.4394
rs118088040	T	C	0.0142	-0.1154	0.0554	0.03722
rs118088057	T	C	0.0206	0.0013	0.0463	0.9782
rs118088070	A	G	0.0354	0.0045	0.0339	0.8949
rs118088080	T	C	0.0317	-0.0549	0.0389	0.158
rs118088203	T	C	0.0178	0.0496	0.063	0.4308
rs118088212	A	G	0.9862	0.1014	0.0483	0.03572
rs118088268	A	G	0.0223	-0.0273	0.036	0.4475
rs118088295	A	G	0.0177	-0.0067	0.0538	0.9013
rs118088320	A	G	0.0306	-0.0799	0.036	0.02649
rs118088411	A	G	0.0185	-0.0096	0.052	0.8542
rs118088556	A	G	0.9881	0.0006	0.0614	0.9924
rs118088575	A	C	0.0718	0.0046	0.0243	0.8511
rs118088583	A	G	0.0765	0.0029	0.0191	0.878
rs118088712	A	G	0.9788	0.1105	0.0678	0.103
rs118088739	A	G	0.0468	0.0187	0.0266	0.4818
rs118088742	A	G	0.9607	0.0372	0.0298	0.2118
rs11808886	T	C	0.9289	-0.0054	0.0267	0.8389
rs118088861	A	G	0.9864	-0.1643	0.0649	0.0114
rs118088866	A	G	0.0355	-0.0327	0.0368	0.3745
rs118088869	T	C	0.0308	-0.0189	0.0384	0.6217
rs118089014	T	G	0.0221	0.0593	0.0351	0.09089
rs118089037	A	G	0.0128	0.0223	0.0547	0.6833
rs118089041	T	C	0.9765	-0.0636	0.0446	0.1544
rs118089061	A	G	0.0181	-0.0027	0.065	0.9665
rs118089471	A	G	0.0169	0.0162	0.0657	0.8053
rs118089709	T	C	0.0251	-0.0247	0.0469	0.5991
rs118089750	A	G	0.0261	0.0297	0.0381	0.4359
rs118089763	T	C	0.9791	0.0188	0.0409	0.6449
rs118089939	T	G	0.0214	0.073	0.0381	0.05514
rs118089956	A	G	0.0372	-0.0068	0.0334	0.8388
rs118090090	A	G	0.0407	-0.0478	0.037	0.1961
rs118090232	A	G	0.9778	0.074	0.0437	0.09081
rs118090319	T	C	0.0126	0.0472	0.0519	0.3634
rs118090393	T	C	0.0186	0.026	0.0376	0.489
rs118090403	A	G	0.9508	0.0714	0.0297	0.01617
rs118090426	T	C	0.9749	0.009	0.0438	0.8365
rs118090595	A	G	0.0205	0.068	0.0358	0.05768
rs11809061	A	G	0.0179	0.0384	0.0805	0.6332
rs118090700	A	G	0.0154	-0.1059	0.0697	0.1286
rs118090775	A	G	0.9703	0.0337	0.0367	0.3572
rs11809079	A	G	0.9818	0.0484	0.0434	0.2644
rs118090871	A	G	0.9844	-0.0033	0.0467	0.9442
rs118090902	T	C	0.9688	-0.0266	0.0345	0.4416
rs118090921	A	G	0.9819	-0.0032	0.0461	0.9442
rs118091121	A	C	0.9841	-0.0172	0.0507	0.7339
rs118091122	A	G	0.0214	0.0254	0.0423	0.5485
rs118091362	A	G	0.0144	-0.0435	0.0532	0.4137
rs118091598	T	C	0.9816	0.0516	0.0416	0.2155
rs118091622	T	C	0.0451	-0.0277	0.0288	0.3369
rs118091682	A	G	0.0322	-0.0368	0.0336	0.2737
rs118091720	A	C	0.0218	-0.0124	0.0389	0.749
rs118091869	A	G	0.0148	-0.0021	0.0546	0.9691
rs118091893	A	G	0.9599	-0.0186	0.0329	0.5715
rs118091926	T	G	0.018	-0.0941	0.0577	0.1029
rs118091960	A	G	0.025	0.0152	0.0347	0.6618
rs118092007	A	G	0.0201	0.0184	0.0609	0.7622
rs118092090	A	G	0.0332	0.0166	0.0312	0.5949
rs118092129	A	G	0.0254	-0.0285	0.0342	0.4055
rs118092190	T	C	0.0312	0.0281	0.0293	0.3369
rs118092240	A	G	0.9838	-0.0075	0.0618	0.9039
rs118092254	A	G	0.0157	0.0362	0.0632	0.5665
rs118092285	T	C	0.0277	-0.0259	0.0299	0.3851
rs118092473	A	G	0.0241	0.0699	0.0398	0.07934
rs118092625	T	G	0.9846	0.0418	0.0556	0.4526
rs118092683	A	G	0.022	0.0439	0.0367	0.2317
rs118092710	T	C	0.9401	-0.0122	0.0223	0.5846
rs118092719	T	C	0.0158	-0.0361	0.0514	0.4816
rs118092729	T	C	0.0229	-0.0674	0.0568	0.2355
rs118092740	T	C	0.9635	0.0457	0.032	0.1531
rs118092764	T	C	0.0193	-0.006	0.0413	0.8839
rs118092852	A	G	0.9778	-0.0449	0.046	0.3286
rs11809289	A	G	0.9734	-0.0266	0.0387	0.4919
rs118092900	A	G	0.9783	-0.0701	0.0457	0.1249
rs118092964	T	C	0.0148	0.0794	0.0502	0.1134
rs11809303	A	G	0.936	-0.0409	0.0209	0.05029
rs118093135	T	C	0.016	0.0622	0.0619	0.3147
rs118093266	A	G	0.0174	-0.0116	0.0562	0.8364
rs118093297	T	C	0.0237	-0.0106	0.0357	0.7672
rs118093333	A	G	0.0264	-0.0067	0.049	0.8912
rs118093431	A	G	0.087	-0.0009	0.02	0.966
rs118093461	A	C	0.0222	0.0277	0.0371	0.4543
rs118093528	T	C	0.9511	-0.0232	0.0256	0.3658
rs118093684	T	C	0.0182	0.0084	0.0543	0.8765
rs118093722	A	G	0.0223	-0.0192	0.0362	0.596
rs118093817	A	G	0.9817	0.0077	0.0392	0.8438
rs118093820	T	C	0.9841	0.0222	0.043	0.606
rs118094053	T	C	0.0258	0.0798	0.0457	0.0809
rs118094062	A	G	0.0259	0.0028	0.0404	0.9447
rs118094066	A	C	0.0228	0.0646	0.0455	0.156
rs11809417	T	C	0.0831	0.0111	0.0171	0.5172
rs118094257	A	G	0.0183	-0.0178	0.0451	0.6927
rs118094484	A	G	0.0265	-0.0109	0.0359	0.7615
rs118094513	T	C	0.0407	-0.0423	0.0253	0.09451
rs118094629	A	G	0.0453	0.056	0.0276	0.04279
rs118094723	A	G	0.0216	0.0127	0.0417	0.7607
rs118094802	A	C	0.9798	-0.0101	0.0381	0.7899
rs118094816	T	C	0.0158	-0.0497	0.0546	0.3629
rs118094968	A	C	0.9825	-0.0864	0.0399	0.03025
rs118095200	A	G	0.0451	-0.0058	0.0315	0.8538
rs118095218	A	G	0.9802	0.0235	0.0493	0.6334
rs118095457	A	G	0.019	0.0417	0.0526	0.4281
rs11809549	T	C	0.0149	-0.0363	0.044	0.4094
rs118095528	T	C	0.0213	0.083	0.0451	0.06582
rs118095783	A	G	0.0282	-0.0005	0.0298	0.9864
rs118095902	A	G	0.9857	-0.0227	0.0651	0.7273
rs118096016	A	G	0.9761	0.0739	0.0368	0.04476
rs118096183	A	G	0.0589	0.0123	0.0281	0.6627
rs118096242	A	G	0.9826	-0.0117	0.0451	0.7953
rs11809625	T	C	0.535	0.0023	0.0095	0.8064
rs118096318	T	G	0.0243	0.0341	0.0347	0.3255
rs118096354	T	G	0.9887	0.0716	0.0632	0.257
rs118096493	T	C	0.9875	-0.0588	0.0589	0.3188
rs118096519	T	C	0.9577	0.0123	0.0312	0.6932
rs118096755	T	C	0.0145	0.029	0.0558	0.6028
rs118096813	A	G	0.0156	0.0624	0.0432	0.1485
rs118096904	A	C	0.0115	-0.1232	0.071	0.08289
rs11809691	A	C	0.9553	0.0053	0.0232	0.8206
rs118096947	A	G	0.9765	0.0334	0.0464	0.4714
rs118096969	A	G	0.0471	-0.0171	0.0295	0.5608
rs118097068	T	G	0.9854	-0.0094	0.0449	0.8345
rs118097249	A	G	0.9805	-0.008	0.0439	0.8546
rs118097298	T	C	0.015	0.0694	0.0498	0.1636
rs118097350	T	C	0.0125	0.0832	0.0775	0.2831
rs118097360	T	C	0.983	-0.0071	0.0433	0.8693
rs11809743	A	G	0.1778	0.0042	0.0137	0.7622
rs118097509	A	G	0.0192	-0.0274	0.0407	0.5007
rs118097524	A	C	0.9744	0.0087	0.0332	0.7936
rs118097553	A	G	0.0234	-0.0163	0.0414	0.6939
rs118097592	A	G	0.0218	-0.083	0.0473	0.079
rs118097745	A	G	0.0384	0.0401	0.0335	0.2303
rs118097773	A	C	0.0287	-0.0167	0.0352	0.6363
rs118097789	A	C	0.9838	0.0711	0.0541	0.189
rs118097811	T	C	0.0185	-0.0266	0.0497	0.592
rs118097983	T	G	0.02	-0.035	0.04	0.3821
rs118097991	A	G	0.0452	0.0132	0.027	0.6246
rs118098194	T	C	0.0177	0.0447	0.0453	0.3235
rs118098239	A	G	0.0366	-0.0211	0.0332	0.5246
rs118098297	T	C	0.0356	-0.034	0.0285	0.2325
rs118098314	A	G	0.9256	-0.001	0.0249	0.9669
rs118098353	A	C	0.0282	-0.0111	0.0412	0.7887
rs118098369	T	C	0.0284	0.0225	0.0471	0.6331
rs118098452	T	C	0.977	-0.051	0.0488	0.2962
rs118098605	A	G	0.0264	-0.043	0.0336	0.1997
rs118098759	T	C	0.9738	-0.0335	0.0405	0.4087
rs118098811	T	C	0.029	0.0047	0.0343	0.8902
rs118098841	A	G	0.9654	0.0395	0.0372	0.2887
rs118098891	A	G	0.0296	-0.0337	0.0362	0.3511
rs118098936	A	G	0.0189	0.0403	0.0565	0.4754
rs118098999	A	C	0.9861	-0.0318	0.069	0.6446
rs118099073	T	C	0.9879	-0.0073	0.072	0.9195
rs118099093	A	G	0.0303	-0.0574	0.0417	0.1693
rs118099249	T	C	0.9746	0.0458	0.0373	0.2196
rs118099258	T	G	0.9552	0.0211	0.0306	0.4902
rs118099283	T	C	0.0144	-0.0324	0.0582	0.5774
rs118099388	T	C	0.0149	0.0267	0.0566	0.6365
rs118099430	A	G	0.9781	0.003	0.0425	0.9438
rs118099471	T	C	0.0157	-0.0903	0.0566	0.1107
rs118099505	T	G	0.0276	0.0337	0.0306	0.2704
rs118099552	T	C	0.9733	-0.0373	0.0355	0.294
rs118099570	T	C	0.0249	-0.016	0.0341	0.6383
rs118099580	A	C	0.9829	-0.0585	0.0526	0.2668
rs118099629	A	G	0.9698	-0.0529	0.045	0.2401
rs118099661	A	G	0.9812	-0.0102	0.0508	0.8412
rs118099733	A	G	0.0461	-0.0372	0.0252	0.1403
rs118099735	T	C	0.9665	0.0487	0.0299	0.1032
rs118099815	T	C	0.919	-0.0284	0.019	0.1357
rs118099824	A	G	0.9755	-0.0052	0.0417	0.9014
rs118099950	A	C	0.0225	0.0237	0.0418	0.5706
rs118099982	A	G	0.0582	0.0101	0.0254	0.6898
rs118100085	T	C	0.9728	-0.0106	0.0382	0.7825
rs118100125	T	C	0.0221	0.0485	0.0484	0.3165
rs118100240	T	C	0.0321	-0.0078	0.0397	0.8437
rs118100272	A	G	0.9698	0.0326	0.034	0.3383
rs118100302	T	C	0.0254	-0.0418	0.0325	0.1989
rs11810036	A	G	0.4227	-0.0121	0.0125	0.332
rs118100439	T	G	0.0244	-0.0499	0.0448	0.2658
rs118100442	T	C	0.0359	-0.0001	0.0278	0.9967
rs118100544	A	C	0.9822	-0.0338	0.0614	0.5822
rs118100551	A	C	0.0441	0.031	0.024	0.1959
rs118100686	A	C	0.0555	-0.0147	0.0347	0.6714
rs118100772	T	C	0.0259	-0.0184	0.0359	0.6083
rs118100809	T	C	0.0278	0.0265	0.0401	0.5082
rs118100926	T	C	0.98	-0.0458	0.0354	0.1953
rs118101021	T	G	0.0164	0.0769	0.0458	0.0934
rs118101192	A	C	0.0176	0.0217	0.0454	0.6328
rs118101200	T	C	0.0108	0.0748	0.0984	0.4473
rs118101297	A	G	0.9868	0.0517	0.0656	0.4303
rs118101314	T	C	0.0198	0.0096	0.0469	0.8384
rs118101419	T	C	0.9391	0.0178	0.0207	0.3899
rs118101424	A	C	0.0241	-0.0022	0.0423	0.9589
rs118101472	T	C	0.9832	0.0008	0.0441	0.9862
rs11810151	A	G	0.949	0.0066	0.0259	0.7982
rs11810155	A	G	0.9533	-0.0126	0.0232	0.5869
rs118101614	A	C	0.0424	-0.0079	0.0331	0.8106
rs118101632	A	G	0.0377	-0.013	0.0366	0.7224
rs118101714	A	G	0.0165	0.0697	0.0439	0.1123
rs118101874	A	G	0.0224	-0.0462	0.0608	0.4477
rs118101880	A	G	0.9577	-0.0174	0.0284	0.5415
rs118101894	A	G	0.9863	-0.0607	0.0709	0.3925
rs118102196	A	G	0.0171	-0.0182	0.0569	0.7485
rs118102236	A	G	0.9735	-0.0077	0.0348	0.8244
rs118102305	A	G	0.0217	0.0186	0.0432	0.6677
rs118102368	T	C	0.0236	0.0207	0.0424	0.6248
rs118102462	A	G	0.04	0.0058	0.0345	0.8666
rs118102741	T	C	0.0415	-0.03	0.03	0.3184
rs118102773	T	C	0.9731	0.0135	0.041	0.7415
rs118102857	T	C	0.0191	0.0251	0.0494	0.6109
rs118102931	T	C	0.9685	-0.0181	0.0345	0.5993
rs118102940	T	G	0.976	-0.0237	0.0533	0.6561
rs118103018	T	C	0.0415	-0.0426	0.0258	0.099
rs118103103	A	G	0.0237	0.0851	0.0368	0.02087
rs118103116	A	G	0.9827	-0.022	0.0432	0.6105
rs118103120	A	G	0.9612	-0.0319	0.033	0.3327
rs118103122	T	G	0.9798	0.0346	0.0479	0.4704
rs11810323	T	C	0.0299	0.0163	0.0343	0.6338
rs118103238	T	C	0.0285	0.0251	0.0366	0.4934
rs11810325	A	G	0.0538	0.0026	0.0232	0.9124
rs118103263	A	C	0.0437	-0.027	0.0279	0.3333
rs118103311	T	C	0.9725	0.0793	0.0572	0.1657
rs118103352	A	G	0.9815	-0.0281	0.0452	0.534
rs118103420	T	G	0.0149	-0.0421	0.0646	0.5143
rs118103444	T	C	0.9535	-0.0225	0.0282	0.4248
rs118103463	A	G	0.986	0.0758	0.0671	0.2586
rs118103489	A	G	0.0184	0.0051	0.0444	0.9082
rs118103508	A	C	0.0147	-0.0505	0.0586	0.3886
rs11810371	A	G	0.0429	0.0012	0.0301	0.9693
rs118103788	T	C	0.9564	-0.0086	0.025	0.731
rs118103811	A	G	0.9854	0.0188	0.0458	0.6814
rs118103841	A	G	0.9842	-0.0272	0.0455	0.5496
rs118103853	A	G	0.9489	0.0252	0.0218	0.2464
rs118103941	A	G	0.0195	0.0162	0.047	0.7295
rs118103985	A	C	0.968	0.0227	0.0344	0.5095
rs118104084	A	G	0.0127	0.0579	0.0632	0.3594
rs118104210	T	C	0.0316	0.0232	0.039	0.5521
rs118104218	T	C	0.9455	-0.0103	0.0294	0.7254
rs118104319	A	G	0.0185	-0.024	0.0508	0.6375
rs118104363	A	G	0.0274	0.0317	0.03	0.2902
rs11810459	A	C	0.041	0.0315	0.0291	0.2792
rs118104749	A	G	0.026	0.0666	0.037	0.07171
rs118104785	A	C	0.9683	-0.017	0.0302	0.5732
rs11810488	T	C	0.0545	0.0232	0.0243	0.3401
rs118104921	A	G	0.9812	0.0849	0.0405	0.03595
rs118104941	T	C	0.9788	-0.0071	0.0414	0.8638
rs118104960	T	G	0.0132	0.006	0.0577	0.9174
rs118104976	A	G	0.9575	0.0067	0.0306	0.8269
rs118105048	A	G	0.9778	0.0368	0.0407	0.3659
rs11810507	A	G	0.1516	0.0264	0.0132	0.04573
rs118105129	A	C	0.0537	-0.0013	0.0331	0.9698
rs118105263	T	C	0.0444	0.0142	0.0306	0.6413
rs118105301	A	C	0.0202	0.1342	0.0368	0.0002607
rs118105342	A	G	0.0216	-0.0453	0.0489	0.3542
rs118105402	A	C	0.0119	0.0035	0.0643	0.9562
rs118105429	A	G	0.9735	0.0031	0.0453	0.9453
rs118105440	A	C	0.9742	0.0054	0.0316	0.8647
rs118105486	T	C	0.0218	0.0048	0.0375	0.8978
rs118105704	A	G	0.9817	0.0309	0.0423	0.4645
rs118105715	A	G	0.0127	0.0053	0.0683	0.9384
rs118105735	A	G	0.035	0.0243	0.0345	0.4817
rs118105883	T	C	0.0634	0.0219	0.0264	0.4067
rs118105941	A	G	0.0523	0.0226	0.0293	0.4401
rs118105946	A	G	0.9416	-0.0207	0.0256	0.4193
rs118105990	T	C	0.045	0.0313	0.0315	0.3215
rs118106076	T	G	0.0394	0.0069	0.0269	0.7971
rs118106082	A	C	0.0275	0.0271	0.0341	0.4272
rs118106187	A	C	0.0128	-0.0647	0.0716	0.3662
rs118106214	A	C	0.9835	0.032	0.0558	0.5669
rs118106297	A	G	0.9754	0.0384	0.035	0.2732
rs118106417	T	C	0.9598	-0.0077	0.0352	0.8264
rs118106484	T	C	0.9615	-0.069	0.0321	0.03133
rs118106509	A	G	0.9559	-0.012	0.0263	0.6482
rs118106660	A	G	0.0115	0.0658	0.0654	0.3144
rs118106671	A	G	0.0354	0.0141	0.0306	0.645
rs118106681	T	G	0.0142	-0.0425	0.0559	0.447
rs118106740	T	C	0.984	0.0377	0.0426	0.3772
rs118106749	T	C	0.9738	0.0132	0.0364	0.7157
rs11810688	T	C	0.9582	-0.0108	0.0327	0.742
rs118106882	T	C	0.024	-0.0295	0.0453	0.514
rs118106925	T	C	0.98	0.0493	0.0507	0.3305
rs118106957	T	C	0.044	0.0141	0.025	0.5736
rs118107090	A	G	0.9719	0.0311	0.0402	0.439
rs118107170	A	G	0.0173	-0.0299	0.0427	0.4846
rs118107222	A	C	0.0154	0.0679	0.0529	0.1993
rs118107247	A	G	0.9745	-0.0389	0.0402	0.3338
rs118107399	T	C	0.0116	-0.0914	0.0682	0.1802
rs118107609	T	C	0.0152	-0.0846	0.0559	0.1305
rs11810767	T	C	0.0382	-0.0044	0.0341	0.8962
rs118107800	T	C	0.9704	-0.016	0.0505	0.752
rs118107923	A	G	0.9766	0.0361	0.0446	0.4181
rs118107967	T	C	0.021	-0.0846	0.0679	0.2127
rs118107987	T	G	0.0285	-0.0189	0.0372	0.6106
rs118108284	A	G	0.0129	-0.137	0.0796	0.08499
rs118108322	A	G	0.0329	0.0206	0.0366	0.5727
rs118108353	T	C	0.0145	0.0522	0.0512	0.3076
rs118108451	T	C	0.9446	0.0082	0.0277	0.7668
rs118108484	A	G	0.0871	-0.04	0.0208	0.0538
rs118108525	T	C	0.9797	-0.0249	0.0386	0.5194
rs118108632	T	G	0.0168	0.1706	0.0507	0.0007697
rs118108633	A	G	0.0329	0.0299	0.0375	0.4257
rs118108651	T	C	0.9767	0.0619	0.0478	0.1953
rs118108742	A	G	0.031	0.0216	0.0391	0.581
rs118108758	T	C	0.0326	0.0644	0.0426	0.1302
rs118108761	A	C	0.9829	-0.0017	0.0793	0.9828
rs118108785	A	G	0.0214	0.0101	0.0345	0.7695
rs1181088	A	G	0.9754	-0.0072	0.0371	0.8467
rs11810887	A	G	0.9728	-0.0955	0.0416	0.02155
rs118108911	A	G	0.9752	-0.0104	0.0456	0.82
rs118108946	T	C	0.0269	-0.0118	0.0416	0.7773
rs118108986	T	C	0.9773	-0.0216	0.0375	0.5648
rs118109104	T	C	0.0491	-0.0251	0.0251	0.3166
rs118109221	A	G	0.0279	0.0152	0.034	0.6555
rs118109264	T	C	0.0239	-0.0152	0.0455	0.7391
rs118109271	T	G	0.9661	-0.0258	0.0508	0.6107
rs118109286	A	G	0.987	-0.0589	0.058	0.3096
rs118109400	A	G	0.0366	0.0036	0.0343	0.9161
rs118109431	A	G	0.9863	-0.0059	0.0599	0.9212
rs118109522	T	G	0.0164	-0.0433	0.0452	0.3388
rs118109676	T	G	0.0244	0.0149	0.0447	0.7385
rs118109869	T	C	0.0324	-0.0298	0.0302	0.3232
rs118109931	A	G	0.9826	0.0266	0.0474	0.5746
rs118109937	A	G	0.033	-0.0221	0.0386	0.566
rs118109969	A	G	0.9618	0.021	0.0295	0.4767
rs118110027	A	G	0.0466	-0.0304	0.0258	0.2384
rs118110114	A	C	0.0208	0.0414	0.0377	0.2711
rs118110133	T	C	0.0368	-0.0072	0.0288	0.8035
rs118110338	T	C	0.0144	-0.047	0.0523	0.3696
rs118110416	T	C	0.0166	-0.0523	0.0542	0.335
rs118110451	T	C	0.012	0.0872	0.0828	0.2922
rs118110512	A	G	0.9815	0.0656	0.0446	0.1417
rs118110526	T	C	0.9786	-0.0331	0.0422	0.4334
rs118110648	T	C	0.0157	-0.0364	0.0462	0.4304
rs118110695	A	G	0.0285	0.0047	0.0425	0.9114
rs118110809	T	C	0.0137	0.0595	0.0516	0.2486
rs118110871	A	G	0.9785	0.0265	0.0687	0.6992
rs118110973	T	C	0.0155	0.053	0.0662	0.4232
rs11811122	T	G	0.9367	-0.0249	0.0254	0.3276
rs118111287	A	G	0.9626	-0.0188	0.0315	0.5498
rs118111295	T	C	0.0285	-0.0136	0.0368	0.7125
rs118111375	T	G	0.016	0.0503	0.0453	0.2668
rs118111405	A	G	0.0169	-0.0362	0.0551	0.5111
rs118111414	T	C	0.0162	0.0506	0.0424	0.2323
rs118111418	T	C	0.0226	-0.1017	0.0481	0.03449
rs118111448	T	C	0.0502	0.0349	0.0239	0.1431
rs118111459	A	G	0.9828	-0.1104	0.0522	0.03453
rs118111611	T	C	0.0173	0.0148	0.0443	0.7385
rs118111667	A	C	0.9841	0.1067	0.0592	0.07153
rs118111954	T	C	0.9633	-0.0092	0.033	0.7798
rs118112001	A	C	0.0188	-0.0383	0.0441	0.3849
rs118112011	A	G	0.9857	0.0497	0.0597	0.4051
rs118112021	T	C	0.0241	-0.0181	0.0432	0.6749
rs118112075	T	C	0.0355	0.0208	0.0293	0.4771
rs118112104	A	G	0.9753	0.0195	0.0495	0.693
rs118112234	A	G	0.9566	-0.0182	0.0298	0.5429
rs118112445	T	C	0.0141	0.0086	0.0654	0.8954
rs118112463	A	G	0.0286	-0.0166	0.0415	0.6889
rs118112584	A	G	0.0342	0.0197	0.0325	0.5438
rs118112652	T	C	0.0186	-0.0023	0.0426	0.9571
rs118112703	A	C	0.03	-0.0563	0.0342	0.09992
rs118112711	A	G	0.0161	-0.0564	0.0568	0.3201
rs118112796	T	C	0.0144	-0.0082	0.0588	0.8888
rs118112833	T	C	0.0158	-0.0348	0.0491	0.4795
rs118112868	A	G	0.0221	-0.0318	0.0369	0.3883
rs118112876	A	G	0.0147	0.1101	0.0561	0.04973
rs118112917	A	G	0.0141	0.1432	0.0781	0.06656
rs118113022	A	G	0.9656	-0.0459	0.0277	0.09724
rs118113051	T	G	0.9535	-0.0487	0.0345	0.1586
rs118113076	A	G	0.0163	0.0249	0.0528	0.6375
rs118113165	T	G	0.0234	-0.0295	0.0509	0.5618
rs118113175	T	C	0.0144	0.0524	0.0506	0.2998
rs118113226	A	G	0.0408	-0.0336	0.0257	0.1919
rs118113227	A	C	0.9803	-0.1096	0.0724	0.1298
rs118113248	A	G	0.0428	-0.0021	0.0258	0.9345
rs118113302	T	C	0.9723	-0.0533	0.041	0.1937
rs118113411	A	G	0.9843	-0.0527	0.0632	0.405
rs118113414	T	C	0.9481	-0.0139	0.0235	0.5542
rs11811349	A	G	0.0253	0.0873	0.0311	0.005019
rs118113504	A	G	0.0182	-0.0096	0.0537	0.8582
rs118113509	T	C	0.0622	-0.048	0.0194	0.01324
rs118113606	T	G	0.0189	0.049	0.0363	0.1772
rs118113687	A	C	0.9764	-0.0858	0.0406	0.03467
rs118113693	T	C	0.9791	-0.0012	0.0359	0.9722
rs118113780	T	C	0.0204	-0.0103	0.0546	0.851
rs118113807	A	G	0.9847	0.0361	0.0453	0.4253
rs118113841	T	C	0.0125	0.0013	0.0586	0.9828
rs118113863	T	G	0.9767	0.032	0.0427	0.4536
rs118113893	A	C	0.0424	0.0343	0.0241	0.1551
rs118113906	T	C	0.9053	-0.0223	0.0162	0.1681
rs118114001	T	C	0.9677	0.0976	0.0381	0.01041
rs118114048	T	C	0.021	0.0419	0.0466	0.3686
rs11811407	T	C	0.7051	-0.0129	0.0131	0.3243
rs118114122	T	C	0.0164	-0.0274	0.058	0.6368
rs118114199	A	G	0.0169	-0.0973	0.0582	0.09464
rs118114209	T	G	0.9856	-0.0038	0.0532	0.9425
rs118114264	T	C	0.9768	0.005	0.0369	0.8917
rs118114308	A	G	0.0267	0.0064	0.0388	0.869
rs118114320	T	C	0.9753	0.0953	0.0395	0.01576
rs118114352	A	C	0.9856	-0.0622	0.0677	0.3577
rs118114376	T	C	0.0189	-0.0066	0.0412	0.8726
rs118114384	A	G	0.9837	0.004	0.0426	0.9259
rs118114423	A	G	0.0564	0.0321	0.0235	0.1724
rs11811443	A	C	0.0372	0.0012	0.0258	0.9625
rs118114452	T	G	0.9711	0.016	0.0379	0.6737
rs118114589	A	G	0.0214	-0.1168	0.0421	0.005584
rs118114618	T	C	0.019	-0.0196	0.0516	0.7041
rs118114680	A	G	0.0138	0.0015	0.0732	0.9831
rs118114728	T	C	0.0461	0.0511	0.0306	0.09438
rs118114900	T	C	0.0409	0.0227	0.0272	0.4051
rs118114904	T	C	0.0173	0.0332	0.0534	0.534
rs11811495	T	C	0.9174	0.0206	0.0194	0.2873
rs118115079	T	G	0.9392	0.0012	0.0239	0.9583
rs118115126	A	G	0.9453	-0.0036	0.0265	0.8913
rs118115137	A	G	0.0215	-0.0364	0.0421	0.3871
rs118115181	T	C	0.0287	0.0569	0.0379	0.1339
rs118115201	A	G	0.0226	0.075	0.0472	0.112
rs118115372	T	C	0.9759	0.0768	0.0498	0.1235
rs118115393	T	G	0.9836	-0.0888	0.0547	0.1043
rs118115591	T	C	0.0307	0.036	0.039	0.3563
rs118115867	A	G	0.9783	0.0197	0.0509	0.699
rs118115887	A	G	0.0142	0.0946	0.0503	0.06026
rs118115924	T	G	0.0142	0.0245	0.0558	0.6606
rs118115941	T	C	0.9871	0.0263	0.0611	0.6667
rs1181160	A	G	0.3212	-0.0038	0.0109	0.7263
rs118116011	A	G	0.0483	0.014	0.0229	0.5421
rs118116067	A	G	0.0267	-0.0752	0.0311	0.01566
rs118116117	A	G	0.9784	0.0518	0.0432	0.2299
rs118116234	T	C	0.9862	0.1045	0.0559	0.06143
rs118116421	T	C	0.97	-0.0005	0.0362	0.9888
rs118116441	A	G	0.016	-0.0056	0.0681	0.9342
rs118116459	A	G	0.0204	0.0374	0.0471	0.4269
rs118116524	T	C	0.0279	-0.0099	0.0386	0.7984
rs11811665	A	G	0.7509	-0.0126	0.0139	0.3619
rs118116658	A	C	0.0141	0.0419	0.0637	0.5109
rs118116755	A	G	0.0462	-0.0003	0.0274	0.9926
rs118116761	A	G	0.0347	0.0183	0.0312	0.5564
rs118116841	A	G	0.0242	0.0056	0.0404	0.8888
rs118116850	A	G	0.0117	0.0547	0.0702	0.4355
rs118116888	T	C	0.0408	-0.0002	0.0266	0.9952
rs118116932	T	C	0.9617	-0.0034	0.026	0.8947
rs118116942	T	C	0.9724	-0.0815	0.0429	0.05726
rs118116974	T	C	0.9857	0.0228	0.0464	0.6228
rs118117085	T	C	0.017	0.0426	0.0429	0.3203
rs118117272	T	C	0.0547	-0.0049	0.0265	0.8523
rs118117413	T	C	0.0253	-0.0651	0.0422	0.123
rs118117472	T	C	0.975	0.0228	0.0363	0.5307
rs118117552	A	C	0.9838	0.0079	0.0492	0.8727
rs118117634	A	G	0.026	-0.0216	0.0344	0.5311
rs118117685	A	G	0.9862	-0.0856	0.0592	0.1481
rs118117769	A	G	0.9534	0.0192	0.0229	0.4012
rs118117789	A	G	0.9843	0.0021	0.0503	0.9665
rs118117799	A	G	0.0137	-0.0765	0.0588	0.1927
rs118117858	T	C	0.0117	0.0143	0.0647	0.8249
rs118117902	A	G	0.0358	-0.0073	0.0267	0.7863
rs118118095	T	C	0.9676	0.0223	0.0354	0.5291
rs118118096	A	G	0.0299	-0.0263	0.039	0.501
rs118118104	T	C	0.9848	-0.0179	0.0534	0.737
rs118118145	A	G	0.0223	0.0515	0.0381	0.1762
rs118118195	A	G	0.9823	-0.0059	0.0442	0.8942
rs118118199	T	C	0.0338	0.0087	0.0286	0.7599
rs118118219	T	C	0.9826	0.048	0.0489	0.3263
rs118118333	A	G	0.0145	-0.0151	0.0573	0.7922
rs118118341	A	G	0.0381	0.0542	0.0327	0.09744
rs118118567	A	C	0.027	-0.0186	0.0306	0.5445
rs11811875	A	C	0.0133	0.0971	0.0611	0.1122
rs11811880	A	G	0.9254	-0.0204	0.0185	0.272
rs118118858	T	C	0.0231	-0.1069	0.0445	0.01634
rs118118919	T	C	0.9783	0.0053	0.0372	0.8875
rs118118922	T	C	0.0275	-0.0231	0.03	0.4412
rs118118953	A	G	0.0186	0.0676	0.0514	0.1888
rs118118960	T	C	0.0302	-0.0048	0.0343	0.8893
rs118119030	A	C	0.0206	-0.0288	0.0478	0.5472
rs118119031	A	G	0.9713	-0.0306	0.034	0.3681
rs118119169	T	C	0.0514	-0.0192	0.0307	0.5317
rs118119199	A	G	0.0135	0.0043	0.0771	0.9557
rs118119205	T	G	0.0164	0.1159	0.042	0.005767
rs118119333	T	G	0.0164	0.0805	0.0576	0.1621
rs118119451	A	C	0.0133	-0.169	0.0871	0.05225
rs118119452	A	G	0.0405	-0.0109	0.029	0.7066
rs118119496	T	C	0.9721	0.0424	0.0348	0.224
rs118119532	T	G	0.9808	0.0369	0.0486	0.4482
rs118119611	T	C	0.9841	0.0289	0.0597	0.6281
rs118119811	T	G	0.0248	0.029	0.0624	0.6426
rs118119855	T	C	0.9659	0.0229	0.0381	0.5472
rs118119905	A	G	0.9438	-0.0308	0.0294	0.2951
rs118119949	A	G	0.9837	0.0056	0.0457	0.9021
rs118119992	A	G	0.0568	0.0015	0.0214	0.9459
rs118120053	A	G	0.9795	-0.044	0.0428	0.3044
rs118120150	T	C	0.0324	-0.0173	0.0278	0.5332
rs118120323	A	C	0.0266	0.0062	0.0439	0.8884
rs118120338	A	G	0.013	-0.0837	0.0763	0.2727
rs118120474	A	G	0.014	-0.0395	0.0613	0.5189
rs118120579	A	G	0.0203	0.0418	0.0409	0.307
rs118120722	T	C	0.0259	-0.0124	0.0387	0.7482
rs118120797	T	G	0.0176	-0.033	0.056	0.5558
rs118120830	T	C	0.9845	0.0346	0.0497	0.4862
rs118120887	T	C	0.028	0.0263	0.0327	0.421
rs118120918	T	C	0.9798	0.007	0.0431	0.8714
rs118120934	T	C	0.0431	0.0062	0.0314	0.8432
rs118120935	A	G	0.9869	0.0502	0.0598	0.4013
rs118121021	T	G	0.9784	-0.0546	0.0495	0.2704
rs118121057	T	C	0.033	0.0107	0.0364	0.7679
rs11812128	T	C	0.0156	-0.0701	0.0533	0.1883
rs118121300	T	C	0.0148	0.0035	0.0473	0.9414
rs118121312	T	G	0.986	-0.0707	0.0552	0.1998
rs118121321	T	C	0.9711	0.0452	0.0317	0.1542
rs118121579	A	G	0.9518	-0.0416	0.0312	0.1821
rs118121619	A	G	0.0424	0.0128	0.0275	0.6404
rs118121671	T	C	0.0134	-0.0323	0.0567	0.5689
rs118121795	A	G	0.0161	-0.0119	0.0422	0.7773
rs118121811	T	C	0.9842	0.0151	0.0523	0.7731
rs118121913	T	C	0.0515	0.0263	0.0255	0.3016
rs118121949	T	C	0.9402	-0.0379	0.0214	0.07683
rs118122044	T	C	0.0188	0.0481	0.0388	0.215
rs118122103	A	G	0.0294	0.0526	0.0315	0.09483
rs118122105	T	G	0.9607	-0.0082	0.0299	0.7854
rs118122132	T	C	0.0296	-0.0481	0.0484	0.32
rs118122226	A	G	0.9711	-0.0308	0.0355	0.3861
rs118122232	T	C	0.9819	-0.0517	0.0523	0.3235
rs118122287	T	C	0.9782	0.0221	0.0484	0.6479
rs118122552	T	G	0.0164	0.0268	0.0685	0.6953
rs118122612	T	G	0.9843	-0.0554	0.0547	0.3115
rs118122629	A	G	0.0124	0.0381	0.0612	0.5341
rs118122648	T	C	0.9855	0.0129	0.0523	0.8046
rs118122684	A	G	0.0506	0.0452	0.0262	0.08423
rs118122716	T	C	0.0245	-0.0622	0.0458	0.1749
rs118122810	A	G	0.0269	0.0135	0.0411	0.7422
rs118122811	T	C	0.0219	-0.0296	0.0405	0.465
rs118123063	T	C	0.9854	-0.0303	0.0555	0.585
rs11812317	A	G	0.0417	-0.0044	0.032	0.8913
rs118123183	T	C	0.0183	-0.0254	0.0572	0.6569
rs118123231	T	C	0.0342	-0.0504	0.0321	0.1164
rs118123250	T	C	0.0223	-0.021	0.0392	0.5918
rs118123272	A	G	0.0162	-0.0112	0.0735	0.8786
rs118123377	A	G	0.982	0.0501	0.0624	0.4223
rs118123417	A	G	0.9784	-0.0351	0.0433	0.4167
rs118123430	A	G	0.0632	-0.0219	0.0277	0.4289
rs118123499	A	C	0.0181	0.023	0.0504	0.6477
rs118123522	T	C	0.0262	0.0158	0.0302	0.6015
rs118123545	T	C	0.9791	-0.0163	0.0375	0.6627
rs118123614	T	C	0.9769	-0.0159	0.0407	0.6954
rs118123863	T	C	0.9677	0.0315	0.0324	0.3304
rs118124030	T	C	0.0219	0.1188	0.0471	0.01173
rs118124086	T	G	0.0142	0.0524	0.0725	0.4696
rs118124099	A	G	0.9867	0.0133	0.0551	0.81
rs118124282	T	C	0.0196	0.1108	0.0376	0.003205
rs118124357	T	C	0.0235	0.0072	0.0337	0.8301
rs118124405	T	C	0.0488	-0.0049	0.0295	0.8686
rs118124407	T	C	0.018	-0.019	0.0504	0.7069
rs118124421	T	C	0.0185	0.0043	0.0429	0.92
rs118124520	T	C	0.0179	0.0439	0.0502	0.3819
rs118124522	A	G	0.0155	-0.0401	0.0508	0.4295
rs118124576	T	G	0.9826	-0.0018	0.0634	0.977
rs11812477	A	C	0.0348	0.0248	0.0275	0.3669
rs118124847	T	C	0.0262	-0.0255	0.0345	0.4605
rs118124948	T	C	0.018	-0.0577	0.0558	0.3014
rs118124963	T	C	0.0412	-0.03	0.0346	0.3859
rs118125029	T	C	0.0263	-0.1131	0.0426	0.007915
rs118125078	T	C	0.0378	-0.0148	0.035	0.6715
rs118125122	A	G	0.975	0.0205	0.0446	0.6458
rs118125298	A	G	0.074	-0.0094	0.0219	0.6666
rs118125366	A	G	0.0503	0.0454	0.0229	0.04792
rs118125400	T	C	0.987	-0.013	0.0753	0.8631
rs118125425	T	C	0.0185	-0.0626	0.0429	0.1447
rs118125472	A	G	0.9795	-0.0522	0.0477	0.2737
rs118125483	T	C	0.0193	-0.0245	0.0379	0.5182
rs118125542	A	G	0.9524	-0.0179	0.0251	0.4737
rs118125610	A	G	0.0226	-0.0099	0.0345	0.7734
rs118125683	T	C	0.0182	0.1174	0.045	0.009124
rs118125769	A	G	0.0265	0.0491	0.043	0.2531
rs118125786	A	G	0.0257	-0.0885	0.0411	0.03102
rs11812582	T	G	0.959	0.0558	0.0298	0.06114
rs118125907	T	C	0.9722	-0.0296	0.0328	0.3663
rs118126062	T	G	0.9856	-0.0071	0.0485	0.8838
rs118126161	T	C	0.0137	-0.003	0.0528	0.9543
rs118126254	A	G	0.9794	-0.0362	0.0435	0.4051
rs118126255	T	C	0.0196	-0.009	0.0473	0.8496
rs118126262	T	C	0.9768	0.068	0.0364	0.06152
rs118126279	T	C	0.9794	0.0117	0.0374	0.7533
rs118126310	T	C	0.0191	0.0746	0.0479	0.1198
rs118126347	T	G	0.0184	0.0613	0.0461	0.1838
rs118126414	T	C	0.9732	-0.0056	0.0328	0.865
rs118126516	T	C	0.0273	0.0077	0.0347	0.8247
rs118126568	A	G	0.9823	-0.0995	0.0437	0.02266
rs118126615	T	G	0.0364	-0.078	0.0292	0.007484
rs118126837	T	C	0.9556	-0.1038	0.0329	0.001619
rs118126955	A	C	0.0239	-0.0301	0.0447	0.5012
rs118126992	A	G	0.0184	0.0359	0.0379	0.3436
rs118127002	A	G	0.9824	-0.1244	0.0659	0.05919
rs118127165	T	C	0.0226	0.0529	0.0434	0.2229
rs118127267	T	C	0.0377	0.0417	0.0269	0.121
rs118127533	T	G	0.0206	-0.0146	0.0395	0.7113
rs118127650	T	C	0.0351	-0.0144	0.0372	0.6986
rs118127692	T	C	0.9782	-0.0431	0.0459	0.3477
rs118127738	T	C	0.0136	-0.0607	0.0568	0.2856
rs118127780	T	C	0.0248	-0.0104	0.0366	0.7758
rs118128030	T	C	0.019	0.0261	0.0467	0.5754
rs118128057	A	G	0.0235	0.0122	0.0357	0.7316
rs118128060	A	G	0.0325	0.0391	0.0396	0.3232
rs118128142	T	G	0.0683	0.0133	0.0199	0.5032
rs118128189	T	C	0.0192	0.0007	0.0401	0.9858
rs118128242	T	C	0.9738	-0.0053	0.0353	0.8801
rs118128369	T	C	0.9867	-0.0017	0.0534	0.9742
rs118128376	A	G	0.0374	0.0265	0.0308	0.3884
rs1181285	T	C	0.4993	-0.0114	0.0095	0.2311
rs118128682	A	G	0.9835	-0.1005	0.0539	0.06248
rs118128719	T	C	0.9587	0.0071	0.0329	0.8282
rs118128818	A	G	0.0545	0.0531	0.0291	0.06788
rs118128853	A	G	0.0255	0.0005	0.0332	0.9872
rs118128948	T	C	0.0118	0.1414	0.0693	0.04123
rs118128985	T	C	0.0172	0.0814	0.0479	0.08945
rs118129033	T	C	0.0294	-0.0064	0.0396	0.8721
rs118129127	T	C	0.0653	-0.0178	0.0285	0.5317
rs118129136	A	G	0.026	-0.0178	0.0415	0.6691
rs118129203	T	C	0.9763	-0.0172	0.0377	0.6475
rs118129240	A	G	0.0309	-0.0007	0.0326	0.9823
rs118129357	T	C	0.0174	-0.0375	0.0409	0.36
rs118129425	T	C	0.0286	0.0044	0.0411	0.9142
rs118129522	T	C	0.0237	-0.026	0.0334	0.4375
rs118129661	T	G	0.9618	-0.0174	0.0275	0.5253
rs118129702	A	G	0.0378	0.0045	0.0349	0.8983
rs118129873	A	C	0.0224	0.0211	0.0364	0.561
rs118129904	T	C	0.0323	0.0156	0.0357	0.6612
rs118129970	A	G	0.0138	-0.0834	0.0605	0.1683
rs118130015	A	G	0.0201	-0.0103	0.0477	0.8291
rs11813007	T	C	0.9406	0.019	0.0242	0.4324
rs11813011	A	G	0.577	-0.0053	0.0099	0.5897
rs118130111	T	C	0.986	-0.0759	0.0464	0.1017
rs118130252	T	C	0.979	-0.0139	0.0598	0.8167
rs118130271	T	C	0.9561	-0.0211	0.0258	0.4128
rs118130273	T	C	0.0217	0.0125	0.0473	0.7912
rs118130281	A	C	0.0219	-0.0192	0.0392	0.6243
rs118130283	T	G	0.0382	-0.0327	0.0275	0.2348
rs118130303	T	C	0.9637	-0.0049	0.0326	0.8795
rs118130351	T	C	0.0291	-0.0238	0.0321	0.4587
rs118130379	T	C	0.0141	-0.1144	0.0789	0.1473
rs118130396	T	C	0.0532	-0.0066	0.023	0.7749
rs118130437	T	C	0.0229	0.0064	0.0435	0.8831
rs118130470	T	G	0.9687	0.0096	0.0449	0.8306
rs118130471	A	G	0.02	0.0181	0.0508	0.7224
rs118130555	T	C	0.0303	0.0342	0.039	0.3796
rs11813056	T	C	0.8464	0.022	0.0139	0.1136
rs118130724	A	G	0.9788	-0.0217	0.0501	0.6643
rs118130797	T	C	0.0154	0.062	0.0521	0.2339
rs118130907	T	C	0.9736	0.0563	0.0364	0.1216
rs118130913	T	C	0.9857	-0.0633	0.0533	0.2357
rs118130984	A	C	0.0122	0.0011	0.0744	0.9887
rs118131337	A	G	0.9845	-0.0193	0.0419	0.6449
rs118131411	T	C	0.0138	-0.0205	0.0537	0.7025
rs118131532	T	C	0.0153	0.0481	0.051	0.345
rs118131979	T	C	0.0158	-0.0055	0.0548	0.9193
rs118132089	A	G	0.9822	-0.0423	0.049	0.3874
rs118132140	A	G	0.9597	-0.0323	0.0276	0.2423
rs118132195	A	G	0.9636	0.0162	0.0438	0.7122
rs118132203	A	G	0.0168	0.0265	0.0434	0.541
rs118132217	T	C	0.0416	-0.0346	0.0295	0.2411
rs11813231	A	G	0.9755	-0.0335	0.0347	0.3337
rs118132312	A	G	0.9693	0.0394	0.0359	0.2728
rs118132573	A	G	0.0143	-0.1146	0.0826	0.1652
rs118132581	A	C	0.9691	-0.013	0.0379	0.7318
rs118132618	A	G	0.9696	0.0343	0.0374	0.3592
rs118132684	A	G	0.0439	-0.0302	0.0369	0.412
rs118132734	T	C	0.0365	0.0045	0.0275	0.8692
rs118132939	A	G	0.0308	-0.0274	0.0305	0.369
rs118132962	T	G	0.9774	0.0423	0.0426	0.3196
rs118133028	T	C	0.945	-0.0008	0.0294	0.9775
rs118133041	A	G	0.0227	0.03	0.0538	0.5773
rs118133222	T	C	0.0211	-0.1211	0.0493	0.01411
rs118133275	A	G	0.9721	-0.0142	0.0338	0.6747
rs118133312	T	C	0.0365	0.0212	0.0332	0.5226
rs118133321	A	G	0.0243	-0.0407	0.0486	0.4023
rs11813342	A	G	0.0304	0.032	0.0336	0.3414
rs118133504	T	C	0.0371	0.0446	0.0462	0.3352
rs11813354	A	G	0.4697	0.0261	0.0093	0.005047
rs118133595	A	G	0.0224	-0.0184	0.04	0.6449
rs1181337	A	G	0.9644	-0.0415	0.0306	0.176
rs118133773	A	G	0.0513	-0.0195	0.0314	0.536
rs118133927	T	C	0.0235	0.0333	0.0388	0.3906
rs118133946	A	C	0.9537	0.0393	0.0312	0.2072
rs118133993	A	G	0.0298	0.0317	0.0358	0.3757
rs118133994	T	C	0.9503	-0.0098	0.0245	0.6894
rs118134165	T	C	0.0199	0.0138	0.0575	0.8106
rs118134167	T	G	0.9821	-0.0492	0.0511	0.3353
rs118134334	A	G	0.9821	-0.0218	0.039	0.576
rs11813434	T	C	0.506	-0.0009	0.0116	0.9373
rs118134353	T	C	0.0315	-0.0443	0.0382	0.2457
rs118134399	A	G	0.0339	0.0192	0.0268	0.4749
rs118134467	T	C	0.0355	0.0563	0.0275	0.0407
rs118134525	A	G	0.021	0.0429	0.0386	0.2657
rs118134606	T	C	0.0386	-0.0471	0.0304	0.1211
rs118134639	A	G	0.9811	-0.0255	0.0396	0.5195
rs118134852	A	G	0.0198	0.055	0.0407	0.1763
rs118134860	T	C	0.0569	0.0019	0.024	0.9378
rs118134861	T	G	0.0191	0.0131	0.0438	0.7651
rs118135015	A	C	0.9779	-0.0102	0.0471	0.8284
rs118135034	A	G	0.0168	-0.0216	0.0526	0.6815
rs11813510	T	C	0.5058	0.0202	0.0094	0.03189
rs118135452	T	C	0.9672	-0.0274	0.0286	0.3378
rs118135592	A	C	0.031	-0.0563	0.0297	0.05808
rs118135623	A	G	0.0264	-0.0242	0.0383	0.528
rs118135634	T	C	0.023	-0.0299	0.0396	0.4495
rs118135727	A	G	0.9604	0.0224	0.0333	0.5015
rs11813585	T	C	0.3572	-0.0118	0.0147	0.4201
rs118136110	T	C	0.9655	0.0069	0.0392	0.8604
rs118136281	T	C	0.9595	-0.0585	0.0354	0.09818
rs118136382	A	G	0.0139	-0.0014	0.0572	0.98
rs118136466	A	G	0.9847	0.0759	0.0572	0.1842
rs118136519	A	G	0.9807	-0.0628	0.0466	0.1776
rs118136643	T	G	0.0153	-0.023	0.0432	0.5943
rs118136659	A	G	0.0108	-0.1175	0.0903	0.1932
rs118136690	T	C	0.02	0.0242	0.0449	0.5893
rs118136702	T	C	0.9831	0.0001	0.0488	0.9983
rs118136818	T	G	0.973	-0.0183	0.0306	0.5497
rs118136828	A	C	0.9609	-0.0371	0.0381	0.3299
rs118136983	T	C	0.0213	-0.0512	0.0543	0.3456
rs118137040	T	C	0.0249	0.0108	0.0342	0.7527
rs118137061	A	G	0.018	-0.043	0.0499	0.3889
rs118137125	A	G	0.0462	-0.0162	0.0284	0.5691
rs118137249	T	G	0.0678	-0.016	0.022	0.4666
rs118137250	T	C	0.0333	-0.0245	0.0354	0.4894
rs118137290	A	G	0.9861	-0.0014	0.0657	0.9827
rs118137341	T	C	0.9761	-0.0267	0.0393	0.4973
rs118137365	A	G	0.0242	0.051	0.0349	0.144
rs118137457	T	C	0.0374	-0.0047	0.0334	0.8892
rs118137582	A	G	0.0797	-0.0143	0.0187	0.444
rs118137622	A	C	0.9595	0.0073	0.0251	0.7717
rs118137937	T	G	0.0243	-0.0186	0.0456	0.6837
rs118137990	T	G	0.0354	0.0041	0.0281	0.8851
rs118138038	T	C	0.9831	0.0624	0.0417	0.1342
rs118138061	T	C	0.0143	-0.0186	0.0531	0.7256
rs118138084	A	G	0.032	0.0375	0.0372	0.313
rs118138098	T	C	0.0337	-0.0047	0.0315	0.8825
rs118138143	T	C	0.0246	-0.018	0.039	0.6441
rs118138479	A	G	0.0167	0.0219	0.0513	0.6699
rs118138549	T	C	0.0167	-0.0195	0.0444	0.6607
rs118138569	T	C	0.0251	0.0061	0.0348	0.8606
rs118138625	T	C	0.0169	-0.08	0.0405	0.04825
rs118138907	T	G	0.0178	0.009	0.051	0.8593
rs118138931	T	C	0.9714	-0.0123	0.0415	0.7667
rs118139034	A	G	0.0427	0.0372	0.0275	0.1764
rs11813909	A	G	0.0406	-0.0496	0.0263	0.05958
rs118139303	T	C	0.024	0.0182	0.0347	0.5999
rs118139448	A	G	0.0559	0.0141	0.0308	0.6469
rs118139499	T	C	0.965	-0.0044	0.0324	0.8927
rs118139525	T	G	0.0207	-0.0021	0.0474	0.9646
rs118139599	T	C	0.9784	0.021	0.0383	0.5833
rs118139909	T	C	0.0287	0.0315	0.0299	0.2926
rs118140102	A	G	0.9868	0.0587	0.048	0.2206
rs118140146	A	G	0.0457	0.0231	0.0251	0.3561
rs118140167	A	G	0.9767	-0.0506	0.0476	0.2883
rs118140264	T	C	0.9821	0.0825	0.0393	0.03585
rs118140401	T	C	0.0187	0.0101	0.0424	0.8121
rs118140489	T	C	0.0376	-0.0268	0.0328	0.4143
rs118140535	A	G	0.025	0.1019	0.0456	0.02537
rs118140559	T	C	0.0131	-0.0875	0.0819	0.2854
rs118140568	T	C	0.9594	-0.0171	0.0277	0.5359
rs118140636	A	G	0.9827	-0.0279	0.0485	0.5642
rs118140688	T	C	0.0212	-0.0148	0.0412	0.719
rs118140710	T	C	0.0142	-0.0361	0.0728	0.6198
rs118140780	A	G	0.0252	0.0299	0.0402	0.4564
rs118140907	T	C	0.0494	0.0107	0.0238	0.6537
rs118140981	A	G	0.9864	-0.0552	0.0583	0.344
rs118141028	T	C	0.0213	0.0257	0.0457	0.5741
rs118141134	T	C	0.0315	-0.0193	0.0372	0.6028
rs118141241	T	C	0.0151	-0.0357	0.0559	0.5234
rs118141308	T	C	0.972	0.0633	0.0412	0.1242
rs118141344	T	C	0.0186	-0.0405	0.0468	0.3869
rs118141359	A	G	0.0624	-0.0328	0.0197	0.09564
rs118141489	T	C	0.9751	0.0081	0.0376	0.8295
rs118141500	A	G	0.0243	0.0623	0.0363	0.08646
rs118141567	A	G	0.1073	0.006	0.0174	0.7308
rs118141635	A	G	0.0324	0.001	0.0385	0.9801
rs118141697	T	C	0.0194	-0.058	0.0489	0.2357
rs118141750	T	C	0.0247	0.0163	0.0383	0.6711
rs118141896	T	C	0.0282	0.0222	0.0378	0.5574
rs118141970	T	C	0.0192	0.0116	0.0506	0.8188
rs118141974	T	C	0.9632	-0.0193	0.03	0.5198
rs118142055	A	G	0.0134	0.0268	0.0718	0.7089
rs118142120	A	C	0.9591	-0.0011	0.0253	0.9667
rs118142240	T	C	0.0209	0.0183	0.0466	0.6943
rs118142304	T	G	0.0156	-0.1024	0.0579	0.07731
rs118142444	A	G	0.9827	-0.0442	0.045	0.3257
rs118142459	T	C	0.0279	0.0077	0.0329	0.8158
rs118142509	T	C	0.0271	-0.0334	0.0342	0.3281
rs118142619	T	C	0.0146	0.0145	0.068	0.8314
rs118142700	T	C	0.9709	-0.0508	0.0396	0.1997
rs118142861	T	C	0.9789	0.1267	0.0796	0.1116
rs118142866	T	C	0.9802	-0.0744	0.0408	0.06843
rs118142913	A	G	0.0236	-0.0911	0.0456	0.04565
rs118142937	T	C	0.0221	-0.0303	0.0507	0.5501
rs118142958	T	G	0.0276	-0.0277	0.0336	0.4086
rs118142978	A	G	0.0217	0.0707	0.0462	0.1263
rs118143162	A	G	0.9791	-0.0586	0.0407	0.1504
rs118143370	T	G	0.0353	0.0091	0.0309	0.769
rs118143421	T	G	0.0698	0.0122	0.024	0.6097
rs118143545	T	C	0.0325	-0.0529	0.0384	0.168
rs118143588	T	C	0.0187	0.0039	0.0433	0.9289
rs118143589	T	C	0.0231	0.0754	0.0354	0.03303
rs118143695	T	C	0.952	0.0166	0.0312	0.5954
rs118143716	A	C	0.9739	0.0349	0.0364	0.3375
rs118143889	A	G	0.9849	-0.0487	0.0643	0.4493
rs118143893	A	G	0.0151	0.0124	0.0551	0.822
rs118143944	T	C	0.0232	-0.0105	0.0498	0.8338
rs118143970	A	G	0.0299	-0.0339	0.0317	0.2856
rs118144016	T	C	0.0255	0.0149	0.0418	0.7211
rs118144093	T	C	0.0268	0.0118	0.0384	0.7589
rs118144107	T	C	0.0205	0.0452	0.0517	0.3816
rs11814419	A	G	0.0149	-0.0958	0.0499	0.05484
rs118144291	T	C	0.0676	0.0122	0.0244	0.6167
rs118144449	T	C	0.9639	-0.0269	0.0305	0.3777
rs118144587	A	C	0.9835	0.0453	0.0443	0.3068
rs118144808	T	G	0.027	0.0419	0.0379	0.268
rs118144896	T	G	0.0337	-0.0442	0.0304	0.1463
rs11814501	A	G	0.8382	-0.0134	0.0136	0.3246
rs118145115	T	C	0.0177	-0.0077	0.0527	0.8835
rs118145164	T	G	0.9813	-0.0474	0.0476	0.3196
rs118145171	T	C	0.0175	0.0177	0.0533	0.7392
rs118145201	A	G	0.9785	-0.0431	0.0489	0.3773
rs118145273	A	G	0.0312	0.0009	0.0381	0.9807
rs118145288	A	C	0.9519	-0.0302	0.0282	0.2836
rs11814534	A	C	0.0771	0.0162	0.0279	0.5633
rs118145374	T	C	0.0234	-0.0807	0.0398	0.04235
rs118145400	T	C	0.9628	0.0086	0.0271	0.7523
rs118145402	T	G	0.9845	-0.0112	0.0493	0.8202
rs118145423	A	C	0.0239	-0.0077	0.035	0.8254
rs118145428	A	G	0.0288	-0.0045	0.0305	0.8817
rs118145446	T	C	0.0207	-0.0435	0.0466	0.3503
rs118145494	A	G	0.9777	-0.0437	0.0345	0.2059
rs118145575	A	C	0.979	-0.0115	0.0446	0.7962
rs118145615	T	C	0.9672	0.0303	0.0291	0.2965
rs118145800	T	C	0.0213	0.0572	0.0401	0.1536
rs118145812	T	C	0.0193	0.024	0.0414	0.5612
rs118145813	T	G	0.0171	0.0429	0.0399	0.2814
rs118145883	A	G	0.0144	-0.0208	0.0554	0.7069
rs118145900	T	G	0.0488	0.002	0.025	0.9362
rs11814606	A	G	0.0828	-0.013	0.0235	0.5814
rs118146072	T	C	0.0216	-0.0314	0.0356	0.378
rs118146166	A	C	0.0184	-0.0123	0.0452	0.7857
rs118146212	T	C	0.9587	0.0361	0.0258	0.1619
rs118146338	A	C	0.0216	-0.0124	0.0395	0.7541
rs118146357	T	C	0.9826	0.0314	0.0615	0.6096
rs118146504	T	G	0.9845	-0.0828	0.0551	0.1325
rs118146547	A	G	0.0225	-0.0217	0.0331	0.5116
rs118146587	A	G	0.9794	0.0624	0.0438	0.1538
rs11814659	A	G	0.035	-0.0174	0.0359	0.6276
rs118146623	T	C	0.022	0.0142	0.0381	0.7083
rs118146650	A	G	0.9838	-0.0705	0.0413	0.08792
rs118146673	T	G	0.0504	0.0015	0.0234	0.9477
rs118146715	T	C	0.0227	-0.076	0.0477	0.1112
rs118146739	A	G	0.0129	-0.0281	0.0587	0.6327
rs118146772	T	C	0.9816	0.0138	0.0484	0.7758
rs118146814	T	G	0.9771	0.0261	0.0344	0.4488
rs11814684	A	G	0.0206	-0.0485	0.0474	0.3063
rs118146856	A	C	0.0255	-0.0241	0.0643	0.7081
rs118146960	T	C	0.9443	-0.0002	0.0261	0.9926
rs118147019	A	G	0.9774	-0.0677	0.0443	0.1269
rs118147114	T	C	0.9787	-0.0253	0.05	0.6124
rs118147213	T	C	0.0169	-0.0562	0.0482	0.2441
rs118147287	T	C	0.9638	-0.0409	0.0285	0.1509
rs118147297	T	C	0.9791	-0.0219	0.0528	0.6782
rs118147378	A	G	0.0274	0.0052	0.0438	0.9055
rs118147395	T	G	0.9631	0.0046	0.0294	0.875
rs118147454	A	G	0.9712	-0.0236	0.0328	0.4732
rs118147764	A	G	0.9603	-0.05	0.0273	0.06685
rs118147902	T	C	0.9819	-0.0401	0.0686	0.559
rs118147923	T	C	0.0321	0.0423	0.0314	0.178
rs118147933	T	C	0.0382	-0.0128	0.0275	0.6407
rs118147962	A	C	0.0343	0.0008	0.0373	0.9824
rs118148026	A	G	0.9768	0.0024	0.0364	0.9475
rs118148029	T	C	0.016	0.061	0.0454	0.1791
rs118148094	A	G	0.9486	-0.0155	0.0232	0.5036
rs118148122	A	G	0.9713	-0.0065	0.0353	0.8546
rs11814818	T	G	0.9868	-0.0348	0.0515	0.4985
rs118148210	T	C	0.0268	-0.0141	0.0328	0.6665
rs118148296	A	G	0.0355	0.0424	0.0323	0.1887
rs118148307	T	C	0.0317	-0.0612	0.031	0.0484
rs118148318	T	G	0.9806	-0.0304	0.0581	0.6009
rs118148398	T	C	0.0231	0.0175	0.0349	0.615
rs11814841	T	C	0.9385	-0.0065	0.0201	0.7444
rs118148429	A	G	0.0224	-0.0251	0.0457	0.5832
rs118148486	A	G	0.9758	-0.081	0.0624	0.1948
rs118148564	T	C	0.0126	0.0346	0.0583	0.5528
rs118148569	T	C	0.0175	-0.0443	0.0545	0.4171
rs118148608	A	G	0.0348	-0.0439	0.0363	0.2266
rs118148648	A	G	0.0172	-0.0726	0.0628	0.2476
rs118148704	A	G	0.0324	0.0153	0.0411	0.7098
rs118148930	A	G	0.9545	-0.0027	0.0298	0.9274
rs118149008	A	G	0.9889	0.0356	0.0572	0.5333
rs118149026	T	C	0.0237	-0.001	0.0337	0.9754
rs118149047	A	G	0.974	0.0243	0.0424	0.5668
rs118149093	T	C	0.0314	-0.0039	0.0285	0.8913
rs118149168	A	G	0.012	0.0642	0.0599	0.2834
rs118149202	T	C	0.9867	-0.0896	0.0561	0.1101
rs118149213	T	C	0.0193	0.0205	0.0437	0.6383
rs118149417	A	C	0.9855	0.0047	0.0685	0.9458
rs11814944	T	C	0.0233	0.0146	0.0413	0.7239
rs118149489	A	G	0.9869	0.05	0.0565	0.3767
rs118149522	T	C	0.0129	0.0347	0.0612	0.5713
rs118149549	A	G	0.9633	0.0578	0.0278	0.03768
rs118149562	T	C	0.986	-0.0538	0.0593	0.365
rs118149773	T	G	0.0308	-0.0077	0.0305	0.8016
rs118149823	T	C	0.0597	-0.005	0.0263	0.8497
rs118149826	A	G	0.9838	-0.0391	0.0394	0.3209
rs118149882	A	G	0.9674	0.0076	0.0321	0.8125
rs118149930	T	C	0.03	-0.0274	0.0372	0.4603
rs118149942	A	G	0.0173	0.0112	0.0428	0.7943
rs118149966	A	C	0.0178	-0.1161	0.0438	0.008076
rs118149967	T	C	0.9615	0.0113	0.0344	0.7439
rs118150062	T	C	0.0389	0.0198	0.0277	0.4752
rs118150066	A	C	0.026	0.0409	0.0412	0.3207
rs118150078	T	C	0.9763	-0.0887	0.0463	0.05533
rs118150220	A	C	0.023	-0.0267	0.0367	0.4677
rs118150242	T	C	0.0142	0.0206	0.0435	0.6362
rs118150326	T	C	0.0297	-0.0002	0.0392	0.9952
rs118150359	A	C	0.9554	-0.009	0.025	0.7171
rs118150401	A	G	0.0247	-0.0046	0.0471	0.9224
rs118150442	A	C	0.0395	-0.0243	0.0297	0.4131
rs118150520	T	C	0.9844	0.0568	0.0461	0.2171
rs118150563	A	G	0.0198	-0.0419	0.0369	0.2558
rs118150641	T	C	0.0206	-0.0885	0.0377	0.0188
rs118150729	A	G	0.0106	0.0472	0.0753	0.5306
rs118150761	T	C	0.0481	-0.0313	0.0302	0.2991
rs118150879	A	G	0.9784	0.0227	0.0375	0.5439
rs118150892	T	C	0.0193	0.0082	0.0454	0.857
rs118150939	T	C	0.0453	-0.029	0.0235	0.2177
rs118150946	T	C	0.9686	0.0089	0.0354	0.8016
rs118151047	A	G	0.0175	-0.0315	0.0404	0.4354
rs118151205	T	C	0.0145	-0.0129	0.057	0.821
rs11815121	A	G	0.9414	-0.0349	0.0205	0.08837
rs118151269	T	C	0.9799	-0.012	0.0373	0.7475
rs118151325	T	C	0.9641	-0.008	0.0318	0.8025
rs118151342	A	G	0.9835	0.017	0.0496	0.7321
rs118151376	A	G	0.0122	-0.0295	0.0652	0.6512
rs118151492	T	C	0.9588	-0.0116	0.0257	0.6519
rs118151624	T	C	0.0222	-0.0167	0.042	0.6908
rs118151625	A	G	0.9786	0.0184	0.0433	0.6709
rs118151694	T	C	0.0193	-0.0061	0.0427	0.8869
rs118151702	T	C	0.0456	-0.0277	0.0232	0.2321
rs118151881	A	G	0.9764	0.0321	0.0338	0.342
rs118151922	A	G	0.0156	0.0181	0.0513	0.7238
rs118151985	T	C	0.0245	-0.0528	0.038	0.1645
rs118152035	T	C	0.9738	-0.0029	0.0343	0.9322
rs118152087	T	C	0.9726	0.0306	0.039	0.4323
rs118152100	T	G	0.0619	0.0245	0.0235	0.2987
rs118152158	T	C	0.0161	0.0867	0.0621	0.1627
rs118152197	A	G	0.9851	-0.0829	0.0568	0.1444
rs118152436	A	G	0.9806	0.0286	0.0495	0.5629
rs118152556	A	G	0.9675	-0.0637	0.0304	0.03644
rs118152581	T	C	0.0238	0.015	0.0441	0.734
rs118152825	A	G	0.0187	0.0434	0.0544	0.4249
rs118152911	T	C	0.0209	0.0074	0.0387	0.8477
rs118153032	T	C	0.9726	-0.0233	0.0374	0.5325
rs118153070	A	C	0.0257	0.1113	0.0454	0.01414
rs118153164	T	C	0.0334	0.0063	0.0424	0.8812
rs118153169	A	C	0.9793	-0.0092	0.0433	0.8321
rs118153232	T	G	0.9834	0.0784	0.0462	0.08923
rs118153258	A	G	0.0171	-0.0066	0.0385	0.8629
rs118153284	T	C	0.0176	-0.0265	0.0433	0.5412
rs118153314	T	C	0.0152	-0.0122	0.068	0.8578
rs118153362	T	C	0.0352	-0.016	0.0314	0.6109
rs11815339	A	G	0.0541	0.0303	0.0248	0.2213
rs118153414	T	C	0.0354	-0.0001	0.0319	0.9966
rs118153423	T	C	0.0428	-0.0188	0.025	0.4516
rs118153837	A	G	0.0195	-0.0166	0.04	0.6786
rs118153866	T	C	0.9857	0.0123	0.0502	0.8064
rs118153897	A	G	0.0314	-0.0057	0.031	0.853
rs118154030	T	C	0.9852	-0.1113	0.055	0.04325
rs118154035	T	C	0.974	-0.0217	0.0333	0.5145
rs118154063	A	G	0.0268	-0.0044	0.0558	0.9368
rs11815409	T	C	0.9816	-0.0518	0.0389	0.1823
rs118154216	T	C	0.0184	-0.0335	0.0501	0.503
rs118154228	A	G	0.032	0.0178	0.0287	0.5365
rs118154260	T	C	0.0275	-0.0026	0.0363	0.9422
rs118154332	T	C	0.9761	-0.0856	0.0419	0.04098
rs118154366	A	G	0.9813	0.0571	0.0471	0.2248
rs118154576	T	G	0.9837	0.059	0.0419	0.1591
rs118154854	T	C	0.0266	-0.024	0.0364	0.5099
rs118154907	T	C	0.0133	0.089	0.0716	0.2139
rs118154992	A	G	0.025	0.0453	0.0502	0.3673
rs118155018	A	G	0.0249	-0.0054	0.0339	0.8726
rs118155098	A	G	0.0195	-0.0007	0.0559	0.9906
rs118155151	T	C	0.9523	0.0276	0.0314	0.3795
rs118155181	T	C	0.014	-0.0288	0.0563	0.6084
rs118155204	A	G	0.9454	0.0066	0.0233	0.7777
rs118155209	T	G	0.9688	0.0359	0.029	0.2164
rs118155303	A	G	0.0347	-0.0193	0.0336	0.566
rs118155371	A	G	0.0155	-0.003	0.0513	0.9533
rs1181555	T	G	0.5572	-0.0059	0.0108	0.5877
rs118155525	A	G	0.0304	0.0242	0.0383	0.5272
rs118155534	A	G	0.0216	0.0289	0.0387	0.4548
rs118155729	T	C	0.0203	-0.0225	0.0381	0.5544
rs118155744	T	C	0.0243	0.0845	0.0447	0.05855
rs118155846	T	C	0.0395	0.0112	0.0291	0.699
rs1181560	T	C	0.4953	0.0094	0.0098	0.3355
rs118156117	T	C	0.9743	-0.0482	0.0328	0.1424
rs118156255	T	C	0.9839	-0.0405	0.0583	0.4867
rs118156266	A	G	0.0171	0.0597	0.0724	0.4096
rs118156439	T	C	0.0154	-0.1008	0.058	0.08257
rs118156465	A	G	0.0189	0.0466	0.049	0.3411
rs118156566	A	G	0.0161	-0.0631	0.0555	0.2556
rs118156614	A	G	0.9775	0.0171	0.045	0.7038
rs118156628	A	G	0.9832	0.0074	0.0572	0.8969
rs118156646	A	G	0.0165	-0.0095	0.0459	0.8362
rs11815667	A	C	0.9569	0.0796	0.0438	0.06875
rs118156675	A	G	0.0315	0.0565	0.0338	0.09477
rs118156699	A	G	0.976	-0.0475	0.0489	0.3311
rs118156730	A	G	0.0492	0.0208	0.0239	0.3835
rs118156743	T	C	0.0156	0.089	0.052	0.08696
rs118156809	A	C	0.042	-0.0253	0.0331	0.4454
rs118156812	A	G	0.0165	0.0027	0.0729	0.9706
rs118156866	A	G	0.9503	0.0525	0.0388	0.1766
rs118156973	T	C	0.0127	0.0592	0.0558	0.2892
rs118156983	A	G	0.0381	-0.005	0.03	0.8667
rs118157087	A	G	0.0121	0.0736	0.0628	0.2413
rs118157166	T	C	0.0432	-0.0227	0.0251	0.3644
rs118157241	T	C	0.0202	-0.0343	0.041	0.4023
rs118157265	T	C	0.0267	-0.0507	0.0441	0.2498
rs118157386	A	G	0.9597	-0.0391	0.0393	0.319
rs118157593	A	C	0.0374	-0.0209	0.0367	0.5693
rs118157670	A	G	0.0602	0.0053	0.0274	0.8471
rs118157721	A	C	0.9662	0.0207	0.0329	0.5291
rs118157781	A	G	0.9797	-0.089	0.0637	0.1626
rs118157880	A	G	0.0127	-0.0575	0.0652	0.3773
rs118157909	A	G	0.0272	0.0044	0.0405	0.9139
rs118157933	T	C	0.0178	-0.0442	0.051	0.3855
rs118158007	A	G	0.9866	0.0585	0.0746	0.4325
rs118158138	A	G	0.9782	-0.0362	0.0365	0.322
rs11815822	A	G	0.0314	0.0066	0.0285	0.8158
rs118158252	A	G	0.0808	0.029	0.0174	0.09619
rs118158272	A	C	0.9484	-0.009	0.0246	0.7138
rs118158340	A	C	0.0647	-0.0098	0.0239	0.6819
rs118158368	T	C	0.9816	-0.0409	0.053	0.4408
rs118158486	A	G	0.9828	-0.019	0.0471	0.6864
rs118158530	T	C	0.0385	-0.0327	0.0342	0.3378
rs118158647	T	C	0.9643	-0.0206	0.0268	0.442
rs118158773	A	C	0.0564	0.0254	0.023	0.269
rs118158796	A	C	0.95	-0.0284	0.0257	0.2674
rs118158889	A	C	0.0176	-0.0231	0.0517	0.6545
rs118158892	T	C	0.9756	0.029	0.0354	0.4122
rs118158951	A	G	0.0227	0.0029	0.0342	0.9322
rs118158986	T	G	0.0172	0.013	0.0634	0.837
rs118159278	T	C	0.9862	0.0124	0.0728	0.8648
rs118159349	T	G	0.9646	0.0352	0.0383	0.358
rs118159354	A	G	0.9797	0.0576	0.056	0.304
rs118159475	T	C	0.9398	0.0353	0.0233	0.1297
rs118159529	T	G	0.9803	0.0143	0.0505	0.777
rs118159653	A	C	0.984	-0.0607	0.0576	0.2922
rs118159660	A	G	0.9435	-0.0197	0.0215	0.3607
rs118159711	T	C	0.0175	-0.0157	0.0506	0.7555
rs118159715	A	G	0.984	-0.033	0.0508	0.5155
rs118159726	A	C	0.0253	-0.0043	0.0447	0.9231
rs118159742	T	C	0.9787	0.0362	0.0371	0.3292
rs118159770	A	C	0.0162	-0.079	0.0499	0.1129
rs118159773	A	G	0.9584	-0.0006	0.0308	0.985
rs118159964	T	C	0.0201	-0.0832	0.0508	0.1011
rs118160016	A	G	0.031	0.0215	0.0351	0.5395
rs118160056	T	C	0.0167	-0.0109	0.0538	0.8399
rs11816006	T	C	0.9353	0.0373	0.0238	0.1173
rs118160090	T	C	0.0147	0.0135	0.0533	0.7995
rs118160100	A	G	0.0121	0.0111	0.0653	0.8648
rs118160105	T	C	0.9864	-0.0639	0.0562	0.2555
rs118160151	A	C	0.9728	0.0192	0.0362	0.5946
rs118160186	A	G	0.9854	-0.0124	0.0493	0.8017
rs118160221	A	G	0.9868	-0.0588	0.0526	0.2635
rs118160286	T	G	0.046	-0.0103	0.0315	0.7424
rs118160322	A	G	0.981	0.0621	0.0645	0.3358
rs118160491	A	G	0.0307	0.0614	0.0357	0.08564
rs11816051	A	G	0.9076	0.0197	0.0213	0.3535
rs118160672	T	C	0.043	-0.0015	0.0267	0.956
rs118160785	T	C	0.0292	-0.0062	0.031	0.8423
rs118160792	A	C	0.9695	-0.0429	0.0344	0.2127
rs118160903	T	C	0.0186	-0.058	0.0418	0.1656
rs118160909	A	G	0.9566	0.0128	0.0247	0.6031
rs118160970	A	G	0.0451	0.0336	0.0249	0.1768
rs118161010	A	G	0.9828	-0.002	0.0548	0.9709
rs118161092	A	G	0.9626	0.0339	0.0293	0.2473
rs118161146	A	G	0.9834	0.0138	0.056	0.8057
rs118161257	T	C	0.0124	0.0514	0.0501	0.3043
rs118161470	A	G	0.0418	-0.0066	0.0351	0.8505
rs118161649	T	G	0.0411	0.038	0.026	0.1447
rs11816168	A	G	0.0163	-0.0231	0.0485	0.6336
rs118161685	A	C	0.973	-0.0033	0.0384	0.9322
rs118161692	T	C	0.018	-0.0622	0.062	0.3154
rs118161820	A	C	0.0114	0.0689	0.0604	0.2536
rs118161830	T	C	0.0525	-0.0556	0.0259	0.03179
rs118162026	T	C	0.9317	0.0078	0.0207	0.7061
rs118162062	T	G	0.0226	-0.045	0.051	0.3779
rs118162205	T	C	0.9705	-0.0118	0.03	0.6931
rs118162206	A	C	0.9695	0.0071	0.0308	0.8186
rs118162367	T	C	0.963	-0.0155	0.0313	0.6209
rs118162405	T	C	0.9609	-0.0543	0.0325	0.09466
rs118162435	A	C	0.9449	-0.0233	0.0212	0.2716
rs118162566	T	C	0.9856	-0.0475	0.062	0.4431
rs118162662	A	G	0.0281	0.0493	0.0419	0.2392
rs118162666	A	G	0.0284	-0.0264	0.0399	0.5089
rs118162687	A	G	0.021	0.0253	0.0369	0.4926
rs118162701	T	C	0.9725	0.0407	0.04	0.3087
rs118163032	A	G	0.0236	0.0735	0.032	0.02148
rs118163098	T	C	0.9831	0.0095	0.0404	0.8148
rs118163135	T	C	0.9823	0.0096	0.0615	0.8752
rs118163148	A	C	0.0148	0.0479	0.047	0.3079
rs118163238	T	C	0.9566	0.0302	0.0272	0.2668
rs118163251	A	G	0.0262	0.0113	0.0351	0.7469
rs118163269	A	G	0.9823	0.0471	0.0556	0.3967
rs118163329	A	G	0.0152	0.049	0.0541	0.3644
rs118163537	T	C	0.0226	0.0829	0.0508	0.1026
rs118163611	A	G	0.0825	0.0069	0.0238	0.772
rs118163625	A	G	0.0221	-0.0156	0.0392	0.69
rs118163636	T	G	0.0154	0.0189	0.0739	0.7978
rs118163672	T	C	0.0173	0.0794	0.0591	0.1791
rs11816373	T	C	0.0317	-0.0828	0.0388	0.03252
rs118163737	A	G	0.981	-0.0603	0.0399	0.1304
rs118163800	A	G	0.0498	0.0183	0.0262	0.4839
rs118163827	A	G	0.9705	0.0159	0.0448	0.7228
rs118163891	T	C	0.03	0.0326	0.0402	0.4182
rs118164064	T	C	0.9765	-0.0351	0.0385	0.3621
rs118164206	T	C	0.9758	0.0251	0.0404	0.5342
rs118164372	T	C	0.0297	0.0671	0.0385	0.08186
rs118164450	A	G	0.051	0.0045	0.0238	0.8519
rs118164495	A	G	0.028	-0.0208	0.031	0.5034
rs118164640	A	C	0.0263	0.0328	0.0317	0.3002
rs118164664	T	C	0.9834	0.1508	0.0562	0.007266
rs118164673	T	C	0.0454	0.0347	0.0283	0.2206
rs118164708	A	G	0.0223	-0.0127	0.038	0.7391
rs118164712	T	C	0.0211	0.0115	0.0393	0.7698
rs118164735	A	C	0.982	-0.0663	0.0514	0.1967
rs11816480	T	C	0.9576	0.014	0.0264	0.5961
rs118164803	T	C	0.0395	0.0474	0.0292	0.1044
rs118164897	T	C	0.9848	-0.0405	0.046	0.3783
rs118165287	A	C	0.9721	0.0343	0.0329	0.296
rs118165320	A	G	0.0207	0.0136	0.0545	0.803
rs118165355	T	C	0.035	0.031	0.033	0.3475
rs118165381	T	C	0.0279	0.0011	0.0386	0.9776
rs118165633	A	C	0.0241	0.0211	0.0622	0.7343
rs11816571	A	G	0.9691	-0.0223	0.0334	0.5047
rs118165782	A	G	0.0489	0.0137	0.0266	0.6053
rs118166007	T	C	0.0352	0.0445	0.0273	0.1039
rs118166082	T	C	0.0197	0.0023	0.0442	0.9592
rs118166091	T	C	0.0295	0.061	0.036	0.09033
rs118166162	T	C	0.0356	0.0307	0.03	0.3062
rs118166177	T	C	0.0515	0.008	0.0224	0.7208
rs118166377	T	C	0.0707	-0.0024	0.0233	0.9164
rs11816639	A	G	0.0828	0.0423	0.0188	0.02401
rs118166437	T	C	0.0174	0.054	0.0502	0.2823
rs11816650	A	C	0.9857	0.0289	0.0786	0.7131
rs118166518	A	G	0.9842	-0.0544	0.0571	0.3402
rs118166549	A	C	0.015	-0.0162	0.0465	0.7274
rs118166638	T	C	0.0154	0.0595	0.0605	0.3255
rs11816667	A	G	0.987	0.1251	0.0849	0.1407
rs118166754	A	G	0.0247	0.0251	0.0412	0.5434
rs118167049	T	C	0.017	0.0196	0.0498	0.6947
rs118167149	A	G	0.9406	-0.0065	0.0222	0.7692
rs118167254	T	G	0.0129	0.0189	0.0622	0.7612
rs118167266	T	C	0.0504	0.0456	0.0311	0.1428
rs118167426	T	C	0.0342	-0.0033	0.0305	0.9138
rs118167565	T	C	0.0622	-0.005	0.0244	0.8373
rs118167598	A	G	0.0111	0.0296	0.0686	0.6661
rs118167688	T	C	0.0205	-0.0057	0.039	0.8835
rs118167813	A	G	0.0449	-0.0007	0.0266	0.9783
rs118167820	T	C	0.0171	0.0114	0.0439	0.7942
rs118168002	A	G	0.0137	-0.0249	0.0589	0.6721
rs118168098	A	G	0.0145	-0.0091	0.0459	0.8435
rs118168141	A	G	0.0161	0.021	0.0577	0.7154
rs118168178	A	G	0.9632	0.0121	0.0302	0.6878
rs118168271	A	G	0.0125	-0.058	0.0556	0.2966
rs11816862	A	G	0.5304	0.0197	0.0091	0.03092
rs118168647	T	C	0.0162	-0.041	0.0443	0.3548
rs118168665	A	G	0.9877	-0.0334	0.0524	0.5232
rs118168732	A	C	0.9617	0.017	0.0262	0.5173
rs118168738	T	G	0.0287	-0.0111	0.0342	0.7452
rs118168768	A	G	0.9689	0.0253	0.0309	0.413
rs118168845	A	G	0.0144	-0.0656	0.0553	0.2351
rs118168881	A	G	0.0455	0.0052	0.029	0.8579
rs118168933	T	C	0.0532	-0.0506	0.0292	0.08293
rs118168954	T	G	0.0226	0.0807	0.0495	0.1032
rs118169027	A	G	0.9735	0.1116	0.0417	0.00744
rs118169112	T	G	0.0356	0.0157	0.0303	0.6039
rs118169114	A	G	0.024	-0.0197	0.0452	0.6627
rs118169194	T	G	0.0493	0.035	0.0416	0.4002
rs118169262	A	G	0.0155	-0.015	0.0555	0.787
rs118169565	A	G	0.04	-0.0224	0.034	0.5098
rs118169566	A	G	0.9471	0.0117	0.0307	0.703
rs118169594	T	C	0.0174	0.0939	0.0511	0.06591
rs118169634	A	G	0.0319	-0.0359	0.0369	0.3302
rs118169673	A	G	0.9824	0.0211	0.039	0.5888
rs118169717	T	C	0.9857	0.0145	0.0526	0.7831
rs118169846	T	C	0.9692	0.0197	0.036	0.5849
rs118169893	T	C	0.9851	0.0992	0.0721	0.1686
rs118169896	T	C	0.0263	-0.0334	0.0344	0.332
rs118169916	T	C	0.9742	-0.0261	0.0371	0.4823
rs118169995	A	G	0.0428	0.0073	0.0284	0.7959
rs118170002	T	C	0.977	-0.0398	0.0346	0.2502
rs118170026	A	G	0.9865	-0.0098	0.0794	0.9013
rs118170041	T	C	0.0193	-0.0184	0.04	0.6463
rs118170342	T	C	0.961	-0.0351	0.0295	0.2345
rs118170357	A	G	0.9178	0.0165	0.0168	0.3277
rs118170406	A	G	0.0146	0.0399	0.0511	0.435
rs11817049	T	G	0.9318	-0.0009	0.0232	0.9705
rs118170523	T	G	0.0296	-0.0427	0.0393	0.2775
rs118170661	A	G	0.0191	0.0523	0.0512	0.3071
rs118170673	T	G	0.025	-0.0167	0.0338	0.6215
rs118170720	T	C	0.032	-0.0117	0.0344	0.7336
rs118170766	A	G	0.9823	-0.016	0.0509	0.7525
rs118170811	A	G	0.0494	-0.0342	0.024	0.1543
rs118170877	A	G	0.9783	0.0578	0.0506	0.253
rs118170901	A	G	0.0206	0.0123	0.0395	0.7555
rs118170965	T	C	0.9758	-0.0002	0.0437	0.9968
rs118171044	T	C	0.0445	-0.0048	0.0317	0.8794
rs118171062	T	G	0.0117	-0.0304	0.1053	0.7729
rs118171107	T	C	0.976	0.0151	0.0394	0.7018
rs118171166	A	G	0.0498	0.0166	0.0288	0.5642
rs118171209	T	C	0.9816	0.0229	0.042	0.5853
rs118171360	T	C	0.9452	0.0133	0.0283	0.6381
rs118171483	T	C	0.0341	0.0426	0.0318	0.181
rs118171537	T	C	0.967	-0.0401	0.0361	0.267
rs118171561	T	C	0.9762	-0.017	0.0397	0.6692
rs118171584	T	G	0.0192	0.1513	0.0753	0.04438
rs118171608	T	C	0.9734	-0.0104	0.0336	0.7582
rs118171687	T	C	0.0788	-0.0016	0.0217	0.9412
rs118171723	A	G	0.0329	0.0239	0.0305	0.4332
rs11817207	T	G	0.0149	-0.0311	0.0484	0.5207
rs118172130	A	C	0.0129	-0.029	0.0709	0.682
rs118172167	A	G	0.9851	0.0325	0.0535	0.5431
rs118172183	T	G	0.0467	0.0149	0.0372	0.6892
rs1181723	A	G	0.2075	0.0092	0.0119	0.4387
rs118172394	T	C	0.0314	-0.0068	0.0388	0.8615
rs11817240	A	C	0.0284	-0.0723	0.0394	0.06657
rs118172494	T	C	0.9506	-0.0157	0.0283	0.5789
rs118172544	A	G	0.015	-0.0368	0.0777	0.6355
rs118172547	A	G	0.9869	0.1228	0.0683	0.07233
rs118172576	A	G	0.9782	-0.0094	0.0459	0.8378
rs118172631	T	G	0.0224	0.0007	0.0328	0.9828
rs118172668	T	G	0.9846	-0.0419	0.0519	0.4192
rs1181728	T	C	0.3947	-0.0064	0.0096	0.5051
rs118172905	A	G	0.0493	0.0217	0.0241	0.3689
rs118172957	T	G	0.0616	0.0272	0.0221	0.2191
rs118173057	A	G	0.0222	0.0484	0.0412	0.2402
rs118173149	T	C	0.0165	0.0566	0.045	0.2086
rs118173154	A	G	0.0251	-0.0516	0.0363	0.1551
rs118173160	A	C	0.9827	0.0548	0.0558	0.326
rs118173217	A	G	0.031	-0.0604	0.03	0.04389
rs118173240	T	C	0.9718	-0.0148	0.035	0.6723
rs118173292	T	C	0.0112	0.0599	0.0884	0.4977
rs118173304	T	C	0.9617	-0.0139	0.0294	0.6352
rs118173305	T	C	0.0262	0.0237	0.0392	0.5459
rs118173307	T	C	0.9712	-0.0008	0.0393	0.9838
rs118173313	T	C	0.0149	-0.0325	0.0456	0.4756
rs1181734	T	C	0.4755	-0.0102	0.0093	0.2753
rs118173413	A	G	0.9745	-0.034	0.036	0.345
rs118173502	A	G	0.0248	-0.0201	0.0496	0.6849
rs118173535	T	C	0.0406	0.0092	0.0341	0.787
rs118173546	T	C	0.0261	-0.0047	0.0464	0.9194
rs118173575	T	G	0.0355	-0.0395	0.0356	0.2678
rs118173635	A	C	0.953	-0.0684	0.0229	0.002846
rs118173702	A	G	0.0183	-0.0219	0.0426	0.6074
rs118173743	T	C	0.9874	0.0254	0.0568	0.6541
rs118173879	T	C	0.9752	-0.0139	0.0383	0.7163
rs118173885	T	C	0.9804	-0.0335	0.0587	0.5679
rs118173946	A	G	0.0498	0.025	0.0306	0.414
rs118174034	A	G	0.0204	0.0113	0.0452	0.8036
rs118174035	A	G	0.0444	0.024	0.0307	0.4331
rs118174197	T	C	0.98	-0.0281	0.0482	0.5602
rs118174240	T	C	0.0389	-0.0382	0.0293	0.1916
rs118174298	T	G	0.9855	0.0116	0.0601	0.8467
rs118174419	T	C	0.9763	0.0142	0.0368	0.6989
rs118174516	A	G	0.9734	0.0587	0.0347	0.09062
rs118174532	A	G	0.0132	0.0639	0.0793	0.4202
rs118174637	T	C	0.0177	-0.0553	0.0508	0.2766
rs118174674	T	C	0.0268	-0.0145	0.0311	0.6414
rs118174717	T	G	0.0253	-0.0513	0.0413	0.2138
rs118174724	T	G	0.0191	0.0053	0.052	0.9193
rs118174889	A	G	0.9833	0.0082	0.0426	0.847
rs118174930	A	C	0.9609	-0.0032	0.0257	0.9012
rs118175102	A	G	0.9778	-0.0767	0.046	0.09553
rs118175107	A	G	0.0189	0.0369	0.0374	0.3241
rs118175116	A	G	0.0249	0.084	0.0411	0.041
rs118175241	T	C	0.0175	-0.0877	0.0498	0.07812
rs118175280	A	G	0.9728	-0.0207	0.0338	0.5396
rs118175285	T	C	0.0355	0.0591	0.028	0.03489
rs118175326	T	C	0.9734	0.0316	0.0421	0.4538
rs118175364	T	G	0.9506	-0.015	0.0296	0.613
rs118175459	T	C	0.9719	-0.0172	0.0568	0.7623
rs118175701	T	C	0.0122	-0.039	0.083	0.6387
rs118175709	T	C	0.9656	-0.0256	0.0393	0.515
rs118175835	A	G	0.9875	-0.0584	0.0475	0.219
rs118175951	T	C	0.0165	-0.0015	0.048	0.9749
rs118176029	T	C	0.9687	0.0036	0.04	0.9291
rs118176229	A	G	0.9805	-0.0272	0.0403	0.4994
rs118176733	A	G	0.0365	-0.057	0.0271	0.03536
rs118176907	A	G	0.0169	0.0563	0.0451	0.2122
rs118177040	T	C	0.0149	0.0496	0.0569	0.3831
rs118177041	A	C	0.9758	0.009	0.0329	0.7851
rs118177159	T	C	0.0526	-0.0318	0.0218	0.1443
rs118177163	T	C	0.9696	0.0272	0.0461	0.5559
rs118177224	A	G	0.9808	-0.0282	0.0382	0.4616
rs118177336	T	C	0.9507	-0.0098	0.0234	0.6767
rs118177343	A	C	0.9675	-0.0459	0.0272	0.09098
rs118177369	A	G	0.9725	-0.0224	0.0358	0.531
rs118177380	A	G	0.0219	0.0089	0.047	0.8495
rs118177420	T	C	0.9398	-0.0161	0.0279	0.5633
rs118177426	T	C	0.0188	-0.0857	0.0463	0.06446
rs118177439	A	C	0.023	0.0317	0.0481	0.5099
rs118177454	T	C	0.0369	0.0272	0.026	0.2971
rs118177481	A	C	0.9876	-0.058	0.0646	0.3694
rs118177488	A	G	0.9641	0.0147	0.0335	0.6605
rs118177653	T	C	0.0202	-0.0342	0.0511	0.5034
rs118177654	A	G	0.9855	0.0182	0.0489	0.7101
rs118177659	T	G	0.0239	-0.0179	0.0344	0.6039
rs118177665	T	C	0.0382	-0.0025	0.0321	0.9371
rs118177694	A	G	0.9689	0.0403	0.0371	0.2783
rs118177732	T	C	0.984	-0.0765	0.0392	0.0508
rs118177733	T	G	0.9791	-0.029	0.0379	0.444
rs118177779	T	C	0.024	0.0316	0.0324	0.3299
rs118177787	T	C	0.0323	0.0417	0.0305	0.1713
rs118177820	T	G	0.021	-0.0039	0.049	0.9364
rs118178096	T	C	0.9748	0.0673	0.0484	0.1642
rs118178136	T	C	0.0206	0.0989	0.0639	0.1217
rs118178222	A	G	0.0332	0.016	0.0303	0.5969
rs118178236	A	G	0.0506	-0.0648	0.0258	0.01196
rs118178464	A	G	0.0307	0.0145	0.0285	0.6124
rs118178519	A	G	0.9422	0.0421	0.0271	0.1207
rs118178535	T	C	0.982	-0.0466	0.0422	0.269
rs118178540	A	G	0.9814	0.0423	0.0465	0.3623
rs11817857	T	G	0.018	0.0023	0.0496	0.9635
rs118178620	T	C	0.0643	0.0337	0.0263	0.1998
rs118178626	A	G	0.0274	0.0157	0.0449	0.7274
rs118178650	T	C	0.0212	-0.0066	0.0376	0.86
rs11817871	A	G	0.9518	0.0274	0.0343	0.4242
rs118178735	T	G	0.9689	0.0392	0.0369	0.2874
rs118178769	T	C	0.0395	-0.0102	0.0341	0.7653
rs11817880	T	C	0.0561	-0.03	0.0305	0.3246
rs118178829	T	C	0.9727	-0.0186	0.0414	0.6536
rs118178845	T	C	0.0338	0.0325	0.041	0.4275
rs118178931	A	G	0.0213	0.0303	0.055	0.5816
rs118178970	T	C	0.0348	-0.0116	0.0357	0.7457
rs118178971	T	C	0.9876	-0.0309	0.0627	0.6227
rs118179055	T	C	0.0227	0.0625	0.0388	0.1067
rs118179146	A	G	0.0334	-0.0058	0.0339	0.8648
rs118179177	T	G	0.0183	-0.0296	0.0444	0.5056
rs118179214	A	C	0.0576	0.0819	0.046	0.0753
rs118179261	T	C	0.0562	0.0493	0.025	0.04891
rs118179292	T	C	0.9579	-0.0013	0.0305	0.9651
rs118179396	T	C	0.9795	-0.0433	0.0518	0.4032
rs118179437	T	C	0.0236	0.0044	0.0364	0.9049
rs11817944	A	G	0.9803	0.0291	0.0597	0.6252
rs118179458	T	C	0.0257	0.0709	0.0342	0.03812
rs118179573	A	G	0.9781	-0.0008	0.0332	0.9811
rs118179936	T	C	0.9826	0.0182	0.0414	0.6601
rs118179974	T	C	0.0163	0.0839	0.0412	0.0418
rs1181800	A	C	0.9801	-0.0772	0.0428	0.07152
rs118180064	A	G	0.0172	0.0273	0.047	0.5606
rs118180155	A	G	0.0241	0.0714	0.0425	0.09282
rs118180173	T	C	0.0202	-0.0059	0.0559	0.9164
rs118180186	A	G	0.9805	-0.0035	0.037	0.9245
rs11818020	T	C	0.015	0.0334	0.0461	0.4692
rs118180283	T	C	0.0291	-0.006	0.0319	0.8509
rs118180306	T	C	0.987	0.0026	0.0483	0.9573
rs118180354	T	C	0.0309	-0.0025	0.0357	0.9436
rs118180402	A	G	0.0163	0.001	0.0416	0.9814
rs118180427	T	C	0.0238	0.0597	0.0352	0.0892
rs118180499	A	G	0.0507	-0.0116	0.029	0.6894
rs11818054	A	G	0.19	-0.0253	0.0131	0.05286
rs118180554	A	G	0.9716	0.0317	0.0312	0.3096
rs118180566	A	G	0.0238	-0.0266	0.0404	0.5106
rs118180604	A	G	0.029	0.0273	0.0301	0.3646
rs118180610	T	C	0.0307	0.0133	0.0297	0.6534
rs118180715	T	C	0.0267	-0.0261	0.0394	0.5071
rs118180952	A	G	0.9774	0.1153	0.0445	0.009558
rs118181205	T	C	0.9853	-0.0241	0.0569	0.6722
rs11818148	T	G	0.9755	-0.0991	0.0367	0.006874
rs118181559	T	G	0.0342	-0.0113	0.0285	0.6912
rs118181560	T	C	0.9868	-0.0158	0.0525	0.7642
rs118181609	A	G	0.019	0.0228	0.038	0.5482
rs118181669	T	C	0.0137	0.0149	0.0569	0.7935
rs118181672	T	C	0.0288	0.0286	0.0392	0.4657
rs118181690	T	C	0.0238	-0.0053	0.046	0.9088
rs11818180	A	C	0.9596	0.0097	0.0294	0.7425
rs118181926	A	C	0.0218	0.0001	0.0435	0.998
rs118181966	T	C	0.042	-0.0176	0.029	0.5428
rs118182002	A	G	0.0162	0.0779	0.0401	0.052
rs118182027	T	C	0.0291	0.0119	0.041	0.7719
rs118182039	A	G	0.9747	0.0208	0.0408	0.6109
rs118182049	T	C	0.0137	-0.0326	0.0495	0.5104
rs118182323	T	C	0.0531	-0.0181	0.0259	0.4849
rs118182469	A	G	0.0133	-0.0608	0.0536	0.2567
rs11818249	T	C	0.9803	0.0233	0.0428	0.5871
rs118182594	T	C	0.0587	0.0034	0.026	0.8968
rs118182778	A	G	0.9801	-0.0304	0.0505	0.5473
rs118182809	T	G	0.0416	-0.0692	0.0314	0.02722
rs118182833	T	C	0.0929	0.0309	0.0214	0.149
rs118182836	A	G	0.0176	-0.0543	0.053	0.3055
rs11818298	T	C	0.9554	0.0293	0.0238	0.2178
rs118182994	T	C	0.0168	0.0719	0.0398	0.0712
rs118183000	T	C	0.0129	0.0445	0.0782	0.5697
rs118183012	A	G	0.0199	-0.0284	0.0468	0.5437
rs118183270	A	G	0.979	-0.0418	0.0371	0.2595
rs118183308	T	C	0.0271	0.0149	0.0439	0.7349
rs118183318	A	G	0.9669	-0.0575	0.0352	0.102
rs118183342	T	C	0.0258	-0.0271	0.0601	0.6523
rs118183505	A	G	0.0125	-0.0507	0.0696	0.4659
rs118183509	T	G	0.0127	0.0816	0.0616	0.1852
rs118183520	T	C	0.9762	-0.011	0.0369	0.7648
rs118183726	A	G	0.0263	-0.0018	0.0422	0.9667
rs118183800	A	G	0.9823	0.0164	0.0487	0.7362
rs11818389	T	C	0.9435	0.0018	0.0233	0.9399
rs118183949	A	G	0.9825	-0.0362	0.0477	0.4486
rs118184019	A	C	0.0385	0.0182	0.0265	0.4921
rs11818408	A	G	0.5487	-0.0007	0.0095	0.9391
rs118184081	T	C	0.0603	-0.0052	0.0256	0.8401
rs118184114	A	G	0.0235	-0.0328	0.0427	0.4422
rs118184148	T	C	0.0207	-0.0254	0.0395	0.5207
rs118184226	A	G	0.0162	-0.067	0.0489	0.1709
rs118184448	T	C	0.0282	0.0702	0.0417	0.09265
rs118184648	T	G	0.02	-0.0431	0.0435	0.322
rs118184664	A	G	0.9772	0.0191	0.0446	0.6693
rs118184704	A	G	0.0208	-0.0166	0.0442	0.7071
rs118184752	T	C	0.0151	0.0068	0.0517	0.8947
rs118184826	A	G	0.0335	0.0159	0.0394	0.6865
rs118184991	A	C	0.985	-0.017	0.0586	0.772
rs118185033	T	C	0.9751	0.0309	0.0407	0.4472
rs118185044	A	G	0.9418	-0.0018	0.0293	0.9522
rs118185092	A	G	0.9527	-0.0069	0.0252	0.7838
rs118185152	A	G	0.9715	-0.018	0.0334	0.5898
rs118185251	T	C	0.9809	-0.0194	0.0459	0.6725
rs118185282	A	G	0.052	-0.009	0.027	0.7379
rs118185524	T	C	0.0305	-0.0374	0.0313	0.2325
rs118185529	T	G	0.9701	0.0325	0.0331	0.3249
rs118185548	T	C	0.0241	0.0304	0.0387	0.4319
rs118185557	T	C	0.9522	-0.0244	0.0253	0.3342
rs118185588	A	C	0.9773	-0.0274	0.0416	0.5098
rs118185800	A	G	0.9753	0.0695	0.0455	0.1265
rs118185836	A	G	0.9804	-0.014	0.04	0.7266
rs118185891	A	G	0.0433	0.0213	0.0279	0.4446
rs118185917	A	G	0.0286	-0.0085	0.0303	0.779
rs118185998	A	G	0.0273	0.003	0.04	0.941
rs118186031	T	C	0.0188	-0.0484	0.0434	0.265
rs118186085	A	G	0.016	-0.0348	0.044	0.4288
rs118186097	T	C	0.0451	0.012	0.0327	0.7127
rs118186152	T	G	0.9714	-0.0021	0.0421	0.9594
rs118186187	A	G	0.9817	-0.0406	0.0489	0.4071
rs118186197	T	C	0.0217	-0.0389	0.039	0.3179
rs118186319	T	C	0.0196	-0.0207	0.0582	0.7229
rs118186324	A	C	0.0252	0.0167	0.033	0.6124
rs118186325	A	G	0.9838	-0.007	0.049	0.8863
rs118186411	A	G	0.0165	-0.0064	0.0513	0.9009
rs118186420	T	C	0.9792	-0.102	0.0388	0.008525
rs118186481	A	G	0.013	0.0337	0.0608	0.5796
rs118186494	A	G	0.9749	-0.0681	0.0349	0.0506
rs118186539	T	C	0.9781	0.0298	0.0466	0.5228
rs118186615	A	G	0.9845	-0.0085	0.0593	0.8858
rs118186700	A	G	0.0463	-0.003	0.0235	0.8975
rs1181868	T	G	0.7366	-0.0059	0.0115	0.6057
rs118186870	T	C	0.9791	0.0249	0.0428	0.5608
rs118186891	T	G	0.0198	0.0189	0.0532	0.7227
rs118186936	A	C	0.0357	0.0188	0.032	0.5575
rs118187072	T	C	0.0132	0.0363	0.0686	0.5965
rs118187085	T	G	0.961	0.0415	0.034	0.2212
rs118187136	A	G	0.969	-0.0138	0.0428	0.747
rs118187223	A	C	0.0168	0.003	0.0611	0.9613
rs118187290	A	G	0.9818	-0.0125	0.0489	0.7988
rs118187347	A	C	0.0253	-0.0786	0.0427	0.06583
rs118187464	T	C	0.0128	0.0338	0.0786	0.6669
rs118187473	T	C	0.0728	0.0328	0.0206	0.111
rs118187566	T	C	0.9359	-0.0032	0.0254	0.9007
rs118187580	T	C	0.9808	0.0073	0.0423	0.8626
rs118187635	A	G	0.0305	0.0335	0.0366	0.3601
rs118187646	A	G	0.0245	0.0168	0.0328	0.6092
rs1181877	T	C	0.3013	0.0044	0.0108	0.6863
rs118187766	T	C	0.0216	0.0324	0.0613	0.5974
rs118187828	A	G	0.0389	0.0031	0.0264	0.9075
rs118187943	T	C	0.0183	0.0542	0.0505	0.283
rs118187959	T	C	0.0127	0.0563	0.0612	0.357
rs118187989	T	C	0.0658	-0.0208	0.0253	0.4102
rs118188074	A	G	0.0213	-0.0701	0.0384	0.06793
rs118188186	A	C	0.0474	0.0072	0.0337	0.8305
rs118188276	T	C	0.044	0.0063	0.0249	0.8003
rs118188282	T	C	0.9599	-0.0066	0.0321	0.8375
rs118188341	T	C	0.0618	0.0157	0.0244	0.5213
rs118188384	A	C	0.9859	0.022	0.0556	0.6924
rs118188393	T	C	0.0184	0.0229	0.0472	0.6265
rs118188438	T	C	0.9789	0.0022	0.0384	0.9535
rs118188455	T	C	0.0447	-0.0192	0.0273	0.4829
rs118188650	T	C	0.0121	0.0939	0.0807	0.2443
rs118188691	A	G	0.0669	-0.0075	0.0242	0.7566
rs118188866	T	C	0.0215	-0.0604	0.0473	0.2011
rs118189025	T	G	0.9585	-0.0082	0.0259	0.7517
rs118189031	T	C	0.016	0.0161	0.0531	0.762
rs118189085	A	G	0.0183	-0.0633	0.0502	0.2069
rs118189094	T	C	0.9868	-0.0615	0.0602	0.3066
rs118189127	A	G	0.0623	-0.011	0.0209	0.6004
rs118189191	A	C	0.9573	0.0174	0.0319	0.5843
rs118189260	T	C	0.0298	0.0277	0.0297	0.3496
rs118189313	T	G	0.9768	-0.0045	0.0475	0.9252
rs118189338	T	C	0.9752	-0.0237	0.0349	0.4977
rs118189367	A	C	0.0165	0.0357	0.0474	0.4513
rs118189433	T	C	0.0365	0.0442	0.0302	0.1436
rs118189473	T	C	0.035	0.0282	0.0294	0.338
rs118189483	A	G	0.9778	0.0291	0.0362	0.4221
rs118189539	T	C	0.0132	0.0797	0.0845	0.3456
rs118189684	T	C	0.9388	0.0028	0.0265	0.9169
rs11818989	T	G	0.983	-0.0191	0.0523	0.7144
rs118190000	T	C	0.0174	0.0202	0.0518	0.6964
rs118190008	A	C	0.9651	-0.0295	0.0347	0.3963
rs118190052	A	G	0.96	-0.0327	0.0352	0.3532
rs118190067	A	G	0.96	0.0556	0.0266	0.03642
rs118190145	A	G	0.0305	0.0048	0.0318	0.8806
rs118190152	A	G	0.9812	-0.0227	0.0397	0.5673
rs118190166	A	G	0.9852	0.0955	0.0492	0.05235
rs118190242	A	G	0.977	-0.0356	0.0377	0.345
rs118190267	A	G	0.043	-0.0266	0.0333	0.4253
rs118190451	A	C	0.026	0.0209	0.0379	0.5824
rs1181905	A	G	0.9796	-0.0441	0.0527	0.4029
rs118190636	T	C	0.9713	0.0151	0.0418	0.7172
rs118190687	T	C	0.9871	0.021	0.0853	0.8051
rs118190705	A	G	0.927	-0.008	0.0243	0.7425
rs118190806	A	G	0.9702	-0.0627	0.0383	0.1019
rs118190826	T	G	0.9568	-0.02	0.0312	0.5227
rs118190855	T	C	0.9822	0.0369	0.0397	0.353
rs118190878	T	C	0.0729	-0.0035	0.023	0.8806
rs118190885	T	C	0.0401	0.0492	0.0274	0.0726
rs118190895	T	C	0.9676	0.0431	0.0419	0.3034
rs118191020	A	G	0.0247	0.0317	0.0451	0.4816
rs118191031	T	G	0.9618	-0.0226	0.0236	0.3379
rs118191178	A	C	0.9842	0.0214	0.0402	0.595
rs118191205	T	C	0.9876	-0.0984	0.0735	0.1806
rs118191224	T	C	0.9813	-0.0506	0.0487	0.2989
rs118191288	T	C	0.0436	0.0044	0.027	0.8716
rs118191315	T	G	0.9814	0.0001	0.0539	0.9983
rs118191335	T	C	0.0207	0.0308	0.0467	0.5094
rs118191528	A	G	0.0338	-0.0112	0.049	0.8193
rs118191576	T	C	0.0267	-0.0157	0.0355	0.6573
rs118191640	A	C	0.0338	-0.0026	0.0316	0.935
rs118191712	T	C	0.0469	-0.0003	0.0268	0.9916
rs118191723	A	G	0.0151	0.019	0.0574	0.7411
rs118191901	A	G	0.0187	0.0257	0.052	0.6208
rs118191907	A	G	0.9773	0.0046	0.0366	0.9005
rs118191908	T	G	0.0232	0.0559	0.0434	0.198
rs118191920	A	G	0.045	-0.0329	0.0322	0.3077
rs118191935	T	C	0.026	0.0568	0.0359	0.1136
rs118191950	A	G	0.0336	0.0437	0.0284	0.1232
rs118191983	A	G	0.9787	-0.0438	0.0544	0.4204
rs118191997	A	G	0.9687	0.0173	0.0372	0.6421
rs118192065	T	G	0.9744	0.0189	0.0396	0.6331
rs11819227	T	C	0.9177	-0.0395	0.0168	0.0189
rs11819364	A	C	0.9677	-0.0401	0.0293	0.171
rs11819429	A	G	0.0178	0.0023	0.0467	0.9603
rs11819436	T	C	0.046	0.0298	0.0242	0.2181
rs11819484	T	C	0.0211	-0.0237	0.0445	0.5942
rs1181987	A	G	0.9464	-0.0162	0.0206	0.4327
rs11820062	T	C	0.5188	0.0019	0.0091	0.8309
rs11820255	T	C	0.9518	-0.0209	0.022	0.3423
rs11820518	T	C	0.0224	-0.035	0.0382	0.3591
rs11820751	A	G	0.0647	-0.0296	0.0194	0.127
rs11820835	T	C	0.8688	0.0056	0.0155	0.719
rs11820858	T	C	0.9685	-0.018	0.0379	0.6346
rs11820869	A	G	0.9596	-0.0319	0.0238	0.1796
rs11820998	A	G	0.0313	-0.0359	0.0316	0.2558
rs11821049	T	C	0.9509	0.0152	0.0224	0.4962
rs11821055	A	G	0.0179	0.0976	0.0449	0.02978
rs11821102	A	G	0.0428	0.0252	0.0236	0.2864
rs11821239	T	C	0.9645	0.0009	0.0301	0.9757
rs1182132	A	C	0.9606	0.0478	0.0379	0.2078
rs1182148	T	C	0.0238	0.0629	0.0475	0.1859
rs11821702	T	C	0.972	-0.0206	0.031	0.5061
rs11821791	A	C	0.0169	0.0195	0.0764	0.7981
rs1182201	A	G	0.0563	0.0261	0.0234	0.2645
rs11822116	T	G	0.023	-0.0225	0.0449	0.6163
rs1182236	T	C	0.025	-0.0023	0.0373	0.9499
rs11822714	A	G	0.8599	0.0138	0.015	0.3566
rs11822722	T	C	0.9465	-0.0044	0.0223	0.8445
rs11822751	T	C	0.0224	-0.0144	0.0735	0.8445
rs11822805	T	C	0.1159	0.0328	0.0222	0.1399
rs11822829	A	G	0.4996	-0.0015	0.0091	0.8724
rs11823006	T	C	0.6033	0.0042	0.0093	0.6503
rs11823045	T	C	0.0164	-0.0947	0.048	0.04855
rs11823389	A	G	0.0175	-0.0641	0.0473	0.176
rs11823672	A	G	0.9262	0.0175	0.0186	0.3456
rs11823795	T	C	0.0868	0.0135	0.0204	0.5098
rs11824034	A	C	0.9874	0.1489	0.071	0.03593
rs11824056	T	G	0.9659	-0.0044	0.0263	0.8687
rs11824247	A	G	0.9685	0.0757	0.0333	0.02295
rs11824294	A	G	0.9405	0.0151	0.0206	0.4639
rs11824538	A	G	0.943	0.0308	0.0242	0.2035
rs11824547	T	G	0.8607	0.0059	0.0173	0.7337
rs11824655	A	G	0.9656	0.0155	0.0274	0.5714
rs1182467	T	C	0.5774	-0.0216	0.0099	0.02935
rs11824830	T	G	0.0666	0.0037	0.019	0.8461
rs11825328	T	C	0.0231	-0.0528	0.0342	0.1226
rs11825653	T	C	0.0504	0.0218	0.0226	0.3358
rs11825660	A	G	0.8675	0.0161	0.019	0.3965
rs11825990	T	C	0.478	-0.0078	0.0092	0.3944
rs11826230	T	G	0.1035	-0.0037	0.0174	0.8331
rs11826253	A	G	0.6965	-0.0185	0.0133	0.1632
rs11826529	T	C	0.9048	-0.0141	0.0196	0.4704
rs11826558	T	C	0.0545	-0.0055	0.0247	0.8234
rs11826700	A	G	0.504	0.003	0.0092	0.7452
rs11826917	A	G	0.5413	0.0201	0.0127	0.113
rs11827255	T	G	0.9778	0.0473	0.0469	0.3134
rs11827345	A	G	0.1528	-0.0042	0.0145	0.7727
rs11827673	A	C	0.0595	-0.01	0.0206	0.6279
rs11827871	T	G	0.0497	0.0282	0.0239	0.238
rs11827872	T	G	0.0973	-0.0087	0.0181	0.6307
rs11827967	A	G	0.0221	0.0472	0.0409	0.2494
rs11827984	T	C	0.452	-0.0062	0.0099	0.528
rs11828225	T	C	0.0234	-0.0025	0.0335	0.9402
rs11828270	A	G	0.018	-0.0251	0.0467	0.5902
rs11828404	A	C	0.9623	-0.004	0.0285	0.8886
rs11828624	A	G	0.9093	0.0154	0.0175	0.3784
rs1182871	A	G	0.4763	-0.0144	0.0102	0.161
rs11828792	T	C	0.016	-0.0059	0.0473	0.9006
rs11829269	A	G	0.041	-0.0148	0.0241	0.5394
rs11829386	A	C	0.0521	0.0319	0.0543	0.5563
rs1182964	T	C	0.4802	0.0103	0.0093	0.2679
rs11829768	T	C	0.5444	0.0075	0.0126	0.5514
rs11829800	A	G	0.8125	-0.0045	0.013	0.7306
rs11829822	T	C	0.3793	-0.0156	0.0094	0.09689
rs11830027	A	G	0.9607	-0.0158	0.0244	0.5179
rs11830055	T	C	0.9646	-0.0345	0.039	0.3758
rs11830154	A	G	0.1073	-0.0179	0.015	0.2329
rs11830419	T	C	0.0576	0.0052	0.0227	0.82
rs11830571	A	C	0.0208	-0.0291	0.0353	0.4104
rs1183063	T	C	0.5018	0.0149	0.0094	0.1147
rs11830678	A	G	0.9802	0.0221	0.0395	0.5756
rs11831350	T	C	0.9757	0.0379	0.0327	0.2462
rs11831997	T	G	0.9529	0.0251	0.0231	0.2779
rs11832328	A	G	0.0338	0.0115	0.0302	0.7038
rs11832639	A	G	0.0713	-0.0045	0.0181	0.8019
rs11832746	A	G	0.977	-0.0398	0.0588	0.4988
rs11833079	T	C	0.0572	0.0362	0.0228	0.1114
rs11833269	A	G	0.0129	-0.0488	0.0674	0.4695
rs11833291	A	G	0.0452	-0.0126	0.0294	0.6677
rs11833391	A	G	0.4643	0.0187	0.0134	0.1639
rs11833506	T	C	0.5296	-0.0032	0.0117	0.7826
rs11833736	T	C	0.983	0.0197	0.0456	0.6654
rs11834045	T	C	0.4019	-0.0168	0.0097	0.08413
rs1183450	A	G	0.019	0.0608	0.0551	0.2703
rs11834513	T	C	0.0298	-0.029	0.0373	0.4367
rs11834542	T	G	0.0428	0.0175	0.0236	0.4589
rs11834692	A	G	0.9544	-0.0497	0.0243	0.04098
rs11834749	T	G	0.0284	0.0011	0.0508	0.9835
rs11835015	A	G	0.0606	0.0192	0.0212	0.3659
rs11835782	T	C	0.9267	-0.0086	0.0188	0.6478
rs11836204	T	C	0.0291	-0.0165	0.0311	0.5958
rs11836214	T	C	0.0498	-0.0132	0.0264	0.6161
rs11836270	T	C	0.7646	0.0067	0.0194	0.7297
rs11836278	A	C	0.0921	-0.0305	0.0161	0.05898
rs11836675	T	G	0.5195	-0.0021	0.016	0.8935
rs11836769	T	C	0.9762	0.0635	0.0483	0.1888
rs11836934	T	C	0.0348	-0.0142	0.0263	0.5891
rs11837162	A	C	0.0282	-0.004	0.0309	0.8962
rs11837225	A	G	0.8484	0.0101	0.0197	0.6087
rs11837947	T	C	0.0344	0.0268	0.0399	0.5024
rs11838060	T	G	0.1462	-0.0071	0.0132	0.5905
rs11838120	A	G	0.9831	0.097	0.0708	0.1707
rs11838259	T	G	0.0562	0.0016	0.0203	0.9387
rs11838463	A	G	0.0704	0.0118	0.0212	0.5773
rs11838655	T	C	0.7171	-0.0231	0.0103	0.02541
rs11839075	T	C	0.0919	0.0192	0.0169	0.2554
rs11839248	A	G	0.9835	-0.0545	0.044	0.215
rs11839424	T	G	0.0611	0.002	0.0205	0.9239
rs1183964	T	C	0.5632	0.021	0.0106	0.04839
rs11839790	T	C	0.032	0.0037	0.0285	0.8969
rs11839917	A	G	0.0287	-0.0015	0.0398	0.9703
rs11839932	A	G	0.9265	-0.0061	0.0255	0.8123
rs11840065	A	G	0.9545	-0.0076	0.0243	0.7545
rs11840088	A	G	0.1209	0.033	0.0156	0.03464
rs11840523	A	G	0.0536	0.0185	0.0259	0.474
rs11840692	T	C	0.9786	-0.0686	0.0426	0.107
rs11840813	A	C	0.0206	-0.022	0.0534	0.6806
rs11840833	T	C	0.9618	-0.0133	0.0247	0.5913
rs11840995	A	G	0.9611	0.0141	0.0305	0.6432
rs11841052	A	G	0.0519	-0.003	0.0252	0.9036
rs11841235	A	G	0.8762	-0.0159	0.0152	0.2966
rs11841317	A	G	0.0145	-0.074	0.0645	0.2514
rs11841639	T	C	0.9381	-0.0162	0.0201	0.421
rs11841788	A	G	0.8625	0.0072	0.0151	0.6362
rs11841799	T	C	0.0192	0.0329	0.0612	0.591
rs11841845	T	C	0.0157	-0.0692	0.0525	0.1874
rs11841886	T	C	0.9809	-0.0487	0.0371	0.1902
rs11841887	T	G	0.5249	0.006	0.0093	0.5144
rs11842356	A	G	0.596	0.0115	0.0094	0.2193
rs11842479	A	G	0.379	-0.0156	0.0101	0.123
rs11842503	T	C	0.9531	-0.0206	0.0224	0.3579
rs11842663	A	G	0.0281	-0.0059	0.0451	0.8959
rs11843045	T	C	0.0886	0.0153	0.0262	0.5592
rs11843185	A	G	0.9729	0.0296	0.031	0.3395
rs11843249	T	C	0.9399	-0.0223	0.0216	0.3029
rs11843301	A	C	0.9281	0.0084	0.0305	0.7821
rs11843344	A	G	0.1102	-0.0072	0.0188	0.7014
rs11843432	T	C	0.9889	-0.0945	0.0789	0.2311
rs11843558	A	G	0.0224	-0.0612	0.0444	0.1687
rs11843853	T	G	0.0336	-0.0447	0.0354	0.2069
rs11843915	T	C	0.9705	0.0286	0.0354	0.4192
rs1184398	A	G	0.4112	-0.0016	0.0101	0.8715
rs11843998	A	C	0.5049	0.0019	0.0093	0.8414
rs11844049	A	G	0.8269	-0.0122	0.0121	0.3131
rs11844152	A	G	0.499	0.0112	0.0123	0.3602
rs11844271	T	C	0.9691	0.0316	0.0322	0.3253
rs11844366	T	C	0.8505	0.0093	0.0141	0.5084
rs11844412	A	G	0.3831	0.0056	0.0104	0.5906
rs11844551	T	C	0.0625	0.0307	0.0193	0.112
rs11844672	A	G	0.9457	0.01	0.0214	0.6395
rs11844701	A	G	0.1277	-0.0103	0.0138	0.457
rs11844844	A	G	0.5057	0.0117	0.0091	0.197
rs11844956	A	G	0.983	-0.0373	0.0512	0.4669
rs11845021	A	G	0.8531	0.0008	0.0135	0.9518
rs11845169	A	G	0.5466	0.0052	0.0092	0.575
rs11845552	T	C	0.9509	-0.0084	0.0214	0.6937
rs1184575	T	G	0.5215	0.0161	0.0101	0.1095
rs1184596	A	G	0.5212	-0.0201	0.0101	0.04624
rs11846015	T	G	0.2049	-0.0096	0.0126	0.4468
rs11846039	T	C	0.5259	0.0062	0.0093	0.505
rs11846123	T	C	0.0169	-0.0328	0.0699	0.6386
rs11846168	A	C	0.9338	-0.0105	0.0195	0.5884
rs11846336	T	C	0.4092	0.0048	0.0095	0.6154
rs11846449	A	G	0.9511	0.0389	0.0287	0.1748
rs11846458	T	C	0.015	-0.0018	0.0457	0.9692
rs1184662	A	G	0.5509	-0.0038	0.0094	0.6872
rs11846630	A	G	0.4994	0.0085	0.0092	0.3543
rs11846665	T	C	0.1119	-0.0083	0.0158	0.6011
rs11846701	A	G	0.8558	0.018	0.0135	0.1848
rs11846833	A	G	0.9804	-0.0921	0.0395	0.0197
rs11846949	T	C	0.0731	-0.0012	0.0187	0.9503
rs11846995	A	C	0.9852	0.0187	0.0551	0.7338
rs11847044	A	G	0.5604	0.0019	0.0105	0.8535
rs11847079	A	G	0.512	0.0038	0.0098	0.7019
rs11847130	T	C	0.0772	0.0084	0.0184	0.6459
rs11847479	T	C	0.5113	-0.0128	0.0095	0.1758
rs11847673	T	C	0.0435	0.026	0.0227	0.2521
rs11847901	A	G	0.0181	0.0361	0.0453	0.4249
rs11847922	A	G	0.9562	-0.0242	0.0231	0.2955
rs11848098	T	C	0.0171	-0.0095	0.037	0.7977
rs11848192	T	C	0.3328	0.0155	0.0101	0.1253
rs11848195	T	G	0.9534	-0.0277	0.0245	0.2579
rs11848347	A	G	0.9862	-0.0328	0.0556	0.5551
rs11848490	T	G	0.0189	0.048	0.0365	0.1888
rs11848502	T	G	0.0494	0.013	0.0228	0.569
rs11848549	T	C	0.5045	-0.0068	0.0105	0.5162
rs11848645	T	G	0.5026	-0.0037	0.0105	0.7254
rs11848964	T	C	0.5268	-0.0113	0.0092	0.2208
rs11849073	T	C	0.9496	0.0518	0.0304	0.08886
rs11849180	T	G	0.0598	0.0296	0.0202	0.1435
rs11849415	A	G	0.9584	0.0503	0.0302	0.09647
rs11849676	A	G	0.6636	0.0005	0.0115	0.9648
rs11849937	T	C	0.0401	0.0005	0.0243	0.983
rs11849961	A	G	0.5525	-0.0113	0.0092	0.2191
rs11850038	T	C	0.9844	-0.0045	0.0433	0.9165
rs11850048	T	C	0.38	0.0141	0.0093	0.1288
rs11850379	T	C	0.8999	0.006	0.016	0.706
rs11850420	A	G	0.5165	-0.0226	0.0122	0.06459
rs11850582	A	G	0.0177	0.0091	0.0474	0.8483
rs11850910	A	G	0.972	0.0032	0.0304	0.9157
rs11850941	T	C	0.9657	0.0013	0.0337	0.9698
rs11851048	A	G	0.9854	0.0131	0.0672	0.8455
rs11851081	A	G	0.563	-0.0155	0.0096	0.1079
rs11851460	A	G	0.015	-0.0195	0.0597	0.7434
rs11851644	A	G	0.9595	0.0037	0.024	0.8775
rs11852007	A	G	0.9621	-0.0432	0.0257	0.09282
rs11852060	A	G	0.1268	0.0221	0.0201	0.2723
rs11852104	T	C	0.8691	-0.0251	0.0173	0.1466
rs11852157	A	G	0.8017	0.0035	0.0145	0.8107
rs11852212	T	C	0.1547	-0.0126	0.0159	0.4265
rs1185227	A	G	0.4609	0.0107	0.0088	0.2223
rs11852344	A	G	0.159	0.0088	0.0128	0.4913
rs11852429	A	G	0.9264	-0.0042	0.0202	0.8356
rs11852639	T	C	0.9683	-0.007	0.032	0.8267
rs11852928	A	G	0.9867	-0.022	0.0559	0.6939
rs11853010	A	G	0.1347	-0.0224	0.0252	0.3743
rs11853047	A	G	0.9103	-0.009	0.0207	0.6641
rs11853131	A	G	0.5022	-0.0034	0.0096	0.7264
rs11853132	T	C	0.484	0.0058	0.0095	0.5424
rs11853261	A	G	0.0528	-0.0008	0.0222	0.9726
rs11853343	T	C	0.035	-0.0068	0.0265	0.7986
rs11853571	A	G	0.9143	0.014	0.0176	0.4258
rs11853598	A	G	0.5151	0.0123	0.0134	0.3572
rs11853723	A	G	0.9713	-0.0596	0.0498	0.2311
rs11853744	A	G	0.0756	0.0188	0.0271	0.4869
rs11853888	A	G	0.5067	-0.0108	0.0095	0.2531
rs11853902	T	C	0.983	-0.0356	0.0529	0.5007
rs11853946	T	G	0.875	0.0265	0.0146	0.07039
rs11854051	T	C	0.9888	0.0105	0.0885	0.9055
rs11854071	A	G	0.5205	0.0046	0.0094	0.6273
rs11854143	A	G	0.0327	-0.0231	0.0298	0.4387
rs11854156	A	C	0.5197	-0.0056	0.0098	0.5686
rs11854211	T	C	0.0158	-0.1175	0.0679	0.08351
rs11854593	T	C	0.4939	-0.0008	0.0092	0.934
rs11854643	T	G	0.7819	-0.0284	0.015	0.05828
rs11854976	T	G	0.9492	0.0341	0.0272	0.2095
rs11855164	A	G	0.5193	0.0106	0.0096	0.2682
rs11855200	T	C	0.069	-0.0459	0.0237	0.05289
rs11855383	A	G	0.0502	0.0192	0.0314	0.5422
rs1185540	T	C	0.9205	-0.0074	0.0278	0.789
rs11855532	A	G	0.893	-0.0104	0.0151	0.4905
rs11855537	T	C	0.5192	0.0082	0.0093	0.3735
rs11855694	T	C	0.5671	0.0014	0.0116	0.9069
rs11855792	T	C	0.0541	-0.0076	0.0299	0.8003
rs11855843	T	C	0.4821	-0.001	0.0095	0.9149
rs11855847	T	C	0.5733	-0.0076	0.0096	0.4279
rs11855920	T	C	0.0459	-0.0071	0.0255	0.7815
rs11856062	A	G	0.0147	0.0908	0.0687	0.1862
rs11856086	A	G	0.9638	0.0443	0.0383	0.247
rs11856293	T	C	0.5044	-0.0092	0.0092	0.3181
rs11856348	T	G	0.4247	-0.0018	0.0099	0.8524
rs11856355	T	C	0.9674	0.0409	0.0328	0.2134
rs11856370	T	C	0.4995	0.0063	0.0092	0.4906
rs11856530	T	C	0.0225	-0.0163	0.035	0.6404
rs11856562	A	C	0.866	0.0047	0.0141	0.7391
rs11856732	T	C	0.5107	-0.0175	0.0093	0.06015
rs11856772	T	C	0.0163	-0.0242	0.0446	0.5873
rs11856785	A	C	0.0618	0.0345	0.0309	0.2648
rs11856925	T	C	0.0284	0.0233	0.0323	0.471
rs11857084	T	C	0.9778	0.0503	0.0704	0.4746
rs11857098	T	C	0.5061	0.0099	0.0104	0.3397
rs11857120	T	C	0.0132	-0.0189	0.0538	0.7263
rs11857190	A	G	0.4838	-0.0078	0.0092	0.3957
rs11857288	A	G	0.0371	-0.0203	0.0276	0.4614
rs11857376	A	G	0.5181	0.0132	0.0102	0.1958
rs1185742	T	C	0.6236	0.0019	0.0108	0.8588
rs11857532	T	G	0.5483	-0.0031	0.0093	0.7355
rs11857570	A	G	0.0211	-0.0333	0.0464	0.4724
rs11857591	A	C	0.0274	-0.0836	0.0538	0.1204
rs11857639	T	C	0.0905	0.0288	0.0168	0.08684
rs11857720	T	C	0.9503	-0.0147	0.0381	0.6989
rs11857729	A	C	0.9587	-0.0309	0.0292	0.2898
rs11857832	A	G	0.9652	-0.0021	0.0471	0.9653
rs11857987	A	G	0.4959	-0.0034	0.0095	0.7205
rs11858130	A	G	0.4233	-0.0177	0.0099	0.07273
rs11858141	T	C	0.5701	0.0027	0.0096	0.7756
rs11858217	T	C	0.5706	-0.0093	0.0098	0.3435
rs11858397	A	G	0.9286	-0.007	0.0181	0.701
rs11858414	T	C	0.9633	0.0012	0.0317	0.9688
rs11858450	T	C	0.5547	0.0026	0.01	0.7969
rs1185851	T	C	0.4196	0.0016	0.0106	0.8771
rs11858569	A	G	0.0363	-0.0129	0.0296	0.6621
rs11858601	A	G	0.4034	-0.0053	0.0113	0.6388
rs11858902	A	C	0.7446	0.0038	0.011	0.727
rs11858920	A	G	0.0168	-0.0119	0.0487	0.8066
rs11859045	A	G	0.5012	0.0097	0.0094	0.2993
rs11859088	A	G	0.0544	-0.0119	0.0284	0.675
rs11859285	T	C	0.0332	-0.0036	0.03	0.9058
rs11859529	A	C	0.9736	-0.0019	0.032	0.9521
rs11859534	A	G	0.094	-0.0014	0.017	0.9343
rs11859681	A	C	0.6523	0.0031	0.0108	0.775
rs11859688	A	G	0.0322	-0.0353	0.04	0.3773
rs11859746	T	C	0.0138	-0.1129	0.0845	0.1814
rs11859772	A	G	0.7325	0.0044	0.0109	0.6846
rs11859811	T	C	0.4521	-0.0006	0.0098	0.9551
rs11859885	A	G	0.0557	0.0195	0.0223	0.3803
rs11859922	A	G	0.048	0.0157	0.0264	0.5519
rs11860162	T	C	0.3784	0.0006	0.0121	0.9627
rs11860332	T	C	0.0199	-0.0479	0.0492	0.3304
rs11860385	T	C	0.5204	0.002	0.0163	0.9024
rs11860424	A	G	0.5399	-0.0239	0.0149	0.1079
rs11860485	A	G	0.9858	-0.053	0.0683	0.4384
rs11860742	A	G	0.0473	-0.0583	0.0278	0.03567
rs11860952	A	G	0.5536	0.008	0.0095	0.397
rs11861027	T	C	0.5214	-0.0189	0.0092	0.04134
rs11861146	A	C	0.5362	-0.0009	0.0095	0.9278
rs11861282	A	G	0.7695	-0.0134	0.0124	0.2779
rs11861718	T	G	0.0207	0.0127	0.0412	0.758
rs11861743	T	C	0.2998	-0.0069	0.015	0.6466
rs11861812	T	C	0.0955	0.0131	0.0158	0.4084
rs11861898	T	C	0.951	-0.0074	0.0234	0.7534
rs11862005	A	G	0.6358	0.0035	0.0113	0.7599
rs11862022	A	G	0.9026	-0.1123	0.0408	0.005907
rs11862130	A	C	0.5654	-0.0167	0.0093	0.0739
rs11862192	A	G	0.8136	-0.0053	0.0123	0.668
rs11862232	T	C	0.0139	0.0934	0.0693	0.1778
rs11862249	T	C	0.9603	-0.0101	0.0347	0.7724
rs11862356	A	C	0.9275	-0.0114	0.0189	0.5459
rs11862807	T	G	0.9316	-0.0028	0.0201	0.8903
rs11862836	A	G	0.2433	0.0122	0.0184	0.5051
rs11862885	T	C	0.9568	0.0318	0.0238	0.1819
rs11862937	T	C	0.0167	0.0621	0.0405	0.1248
rs11863116	A	G	0.8148	0.0164	0.013	0.2054
rs11863411	T	G	0.9588	-0.0551	0.0283	0.05184
rs1186363	T	C	0.6398	0.0093	0.0092	0.3138
rs11863641	A	G	0.0241	-0.0004	0.0384	0.9914
rs1186392	A	C	0.1029	0.0214	0.024	0.3729
rs11863932	A	C	0.9308	-0.0249	0.0183	0.1741
rs11864226	T	C	0.0721	0.0142	0.0271	0.5996
rs11864333	A	G	0.5184	0.0195	0.009	0.0302
rs11864888	T	C	0.8819	-0.0075	0.0203	0.7105
rs11864945	T	C	0.9702	-0.0138	0.0344	0.6882
rs11864969	A	G	0.0495	0.0331	0.0292	0.2565
rs11864974	A	G	0.9783	0.0018	0.0348	0.9582
rs11865090	T	C	0.0408	-0.0141	0.0243	0.5609
rs11865135	A	C	0.5908	0.0017	0.0093	0.855
rs11865184	A	G	0.0269	0.0623	0.0358	0.0819
rs11865188	A	G	0.5129	0.0083	0.0096	0.3852
rs11865248	A	G	0.9721	-0.0433	0.0465	0.3519
rs1186527	T	C	0.5585	0.0071	0.0094	0.4515
rs11865292	T	C	0.9655	-0.0041	0.0341	0.9052
rs11865476	T	C	0.9433	-0.0048	0.0211	0.8189
rs11865856	T	C	0.076	-0.015	0.0196	0.4453
rs11865938	T	C	0.5042	0.0054	0.0092	0.5563
rs11866038	T	C	0.0498	-0.0042	0.0245	0.8646
rs11866280	T	C	0.0941	-0.0099	0.0162	0.5414
rs11866769	A	G	0.0775	-0.0184	0.0175	0.2929
rs11866912	A	C	0.4786	-0.006	0.0093	0.5188
rs11867290	T	G	0.5254	-0.0073	0.0094	0.4343
rs11867294	T	C	0.0415	-0.046	0.0267	0.08458
rs11867413	T	C	0.0147	-0.0247	0.073	0.7348
rs1186745	A	C	0.1561	-0.0184	0.0164	0.2627
rs11867743	A	G	0.6119	0.0185	0.0095	0.0525
rs11867763	T	C	0.0174	0.0787	0.0425	0.06389
rs11867822	A	G	0.9834	0.0558	0.0519	0.2827
rs11867864	T	C	0.9747	-0.0262	0.0333	0.4319
rs11867963	A	G	0.4924	0.0101	0.0092	0.2705
rs11868026	T	C	0.963	0.0044	0.033	0.8946
rs1186804	A	G	0.0216	0.0654	0.0503	0.1941
rs11868060	A	G	0.9632	-0.0258	0.0307	0.4003
rs11868151	A	G	0.08	-0.0004	0.0197	0.9858
rs11868264	A	G	0.9771	-0.0159	0.0654	0.8075
rs11868303	A	G	0.6475	0.0036	0.0111	0.7435
rs11868426	A	G	0.5386	-0.0117	0.0102	0.2494
rs11868431	T	C	0.5084	0.0019	0.0093	0.8416
rs11868454	A	G	0.6286	-0.0045	0.0096	0.6396
rs11868505	T	C	0.5404	-0.0172	0.0099	0.08258
rs11868723	A	G	0.9831	-0.0432	0.0464	0.3519
rs11868764	A	G	0.9764	-0.0526	0.0587	0.3706
rs11868818	A	G	0.0632	-0.0286	0.0211	0.1756
rs11868831	T	C	0.6495	-0.0064	0.0101	0.5236
rs11868869	T	C	0.0291	-0.0334	0.0399	0.4027
rs11868929	A	G	0.5031	-0.0018	0.0101	0.8575
rs11868988	T	C	0.685	-0.0033	0.0143	0.8181
rs11869158	A	C	0.955	-0.0019	0.0331	0.9547
rs11869192	A	G	0.5398	0.0063	0.01	0.532
rs11869475	T	C	0.9652	0.0023	0.0303	0.9392
rs11869535	A	G	0.9157	-0.0262	0.018	0.1466
rs11869565	T	C	0.5309	-0.0022	0.0099	0.8248
rs11869803	A	G	0.5267	-0.0109	0.0116	0.3451
rs11869954	A	G	0.4301	0.0134	0.0116	0.2459
rs11870033	T	C	0.5249	-0.0024	0.0093	0.7984
rs11870087	A	G	0.9841	0.1209	0.0653	0.0641
rs11870189	T	C	0.5369	-0.0039	0.0101	0.6989
rs11870228	A	G	0.0927	-0.0096	0.0185	0.6032
rs11870254	A	C	0.5143	0.0143	0.0091	0.1182
rs11870263	T	C	0.9438	-0.0108	0.0271	0.6914
rs11870359	T	C	0.5026	0.0064	0.0094	0.5003
rs11870647	T	C	0.8198	0.0067	0.0154	0.6652
rs11870889	T	C	0.0589	0.0184	0.0227	0.4171
rs1187092	A	G	0.9722	-0.0067	0.0359	0.8514
rs11870930	T	C	0.1657	-0.0191	0.0153	0.2114
rs11871000	T	G	0.0207	0.0127	0.0457	0.7806
rs11871027	A	C	0.5295	0.0135	0.0093	0.1446
rs11871091	T	G	0.9627	0.0429	0.0314	0.1717
rs11871134	T	C	0.9658	0.0077	0.0282	0.7855
rs11871211	A	G	0.7528	-0.0033	0.012	0.7845
rs11871232	A	G	0.9439	-0.005	0.023	0.8293
rs11871253	T	C	0.4962	-0.0069	0.0094	0.4642
rs11871262	A	G	0.0605	-0.0032	0.0201	0.8731
rs11871270	T	C	0.6796	0.0076	0.0136	0.5775
rs11871343	A	G	0.9505	-0.0719	0.0479	0.1339
rs1187153	A	G	0.0369	0.0007	0.0319	0.9819
rs11871681	A	G	0.0306	-0.024	0.0307	0.4337
rs1187169	T	C	0.5141	-0.01	0.0095	0.291
rs11871790	T	C	0.928	-0.0143	0.0204	0.4818
rs11871881	A	G	0.0247	0.0351	0.0412	0.3942
rs11871995	A	G	0.3059	-0.0092	0.0136	0.5005
rs11872329	T	C	0.0138	0.0092	0.0499	0.8539
rs1187237	A	G	0.0319	-0.0025	0.0274	0.9268
rs11872393	A	C	0.5895	-0.01	0.0094	0.2894
rs1187354	T	C	0.0387	-0.0127	0.0334	0.7043
rs11873750	A	G	0.4765	0.0076	0.0092	0.413
rs11873873	T	G	0.0662	-0.0116	0.0201	0.5615
rs11873966	T	C	0.5113	-0.0129	0.0103	0.211
rs11874022	A	G	0.0708	0.0273	0.0203	0.1773
rs11874221	T	G	0.0383	0.0084	0.0368	0.8188
rs11874308	A	G	0.9794	-0.0035	0.0367	0.9243
rs11874366	A	G	0.0277	-0.0001	0.0393	0.9972
rs11874396	T	C	0.0746	0.0095	0.0179	0.5943
rs11874405	T	C	0.4212	0.0007	0.0103	0.9426
rs11874511	T	G	0.9687	0.046	0.0309	0.1359
rs11874647	A	G	0.9643	-0.0369	0.0328	0.26
rs11875129	A	C	0.6465	0.0275	0.0127	0.03051
rs11875142	A	C	0.0195	0.0254	0.0577	0.6598
rs11875314	A	G	0.0808	-0.0194	0.0177	0.2736
rs11875559	T	C	0.9771	-0.0423	0.0405	0.296
rs11875840	A	G	0.4649	-0.0024	0.0095	0.8034
rs11875892	A	G	0.0627	-0.0008	0.0204	0.9685
rs11876144	T	C	0.9541	0.0513	0.0246	0.03687
rs11876259	T	C	0.0179	0.0348	0.0577	0.5465
rs1187628	T	C	0.5402	-0.0115	0.0096	0.2318
rs11876412	T	C	0.0615	0.0176	0.0255	0.4897
rs11876528	A	G	0.5342	0.0047	0.0089	0.5964
rs11876531	T	C	0.4554	-0.0093	0.015	0.5335
rs11876673	A	G	0.9793	-0.0561	0.0393	0.1539
rs11876749	T	C	0.5099	-0.0135	0.0092	0.1401
rs11876858	T	C	0.9717	-0.0526	0.0312	0.09231
rs11877111	A	G	0.1648	-0.0081	0.0116	0.4819
rs1187717	T	C	0.5147	0.0023	0.0093	0.8039
rs11877253	T	C	0.9723	-0.0172	0.0377	0.6488
rs11877254	A	G	0.5824	0.0094	0.0093	0.311
rs11877313	T	G	0.8511	0.0364	0.0159	0.0216
rs1187737	A	G	0.5005	0.0065	0.0098	0.5083
rs11877397	T	C	0.5705	-0.0318	0.0095	0.0007789
rs11877729	A	G	0.0209	-0.0146	0.0353	0.6798
rs11877778	T	C	0.5464	-0.0174	0.0114	0.1292
rs11877954	T	G	0.2274	0.0077	0.011	0.4873
rs11877968	T	C	0.9859	0.0104	0.0716	0.8846
rs11877976	T	C	0.9302	0.0096	0.0196	0.6234
rs11878082	A	G	0.0161	-0.013	0.0474	0.7844
rs11878277	A	G	0.0376	0.0627	0.0325	0.05357
rs11878507	A	G	0.4958	-0.0191	0.0093	0.03894
rs11878607	T	C	0.0501	-0.0279	0.0308	0.365
rs1187885	T	C	0.976	-0.045	0.0437	0.303
rs11878892	T	C	0.0367	0.0042	0.0369	0.9096
rs11878978	A	G	0.8341	0.002	0.0212	0.925
rs11879046	A	G	0.9849	0.0956	0.0421	0.02313
rs11879262	T	C	0.6878	-0.0031	0.0109	0.7776
rs11879310	A	G	0.1029	-0.0036	0.0156	0.8167
rs1187933	A	G	0.6422	-0.0149	0.01	0.1364
rs11879556	A	G	0.3859	-0.0053	0.0103	0.6103
rs11879623	T	C	0.5116	0.0111	0.0098	0.2582
rs11879722	A	C	0.4872	0.005	0.0096	0.6075
rs11879728	A	G	0.6119	-0.0168	0.0186	0.3671
rs11879821	T	C	0.3114	0.001	0.0113	0.9286
rs11880028	T	C	0.0215	-0.0253	0.0569	0.6567
rs11880371	A	G	0.0232	0	0.0446	0.9995
rs11880680	A	G	0.1115	-0.0051	0.015	0.7362
rs1188077	A	G	0.0579	-0.0268	0.023	0.2432
rs11880915	T	C	0.9274	0.0423	0.0195	0.03052
rs11881242	T	C	0.8803	-0.0268	0.0144	0.06226
rs11881403	A	G	0.4915	-0.0154	0.0095	0.1059
rs11881411	A	G	0.0209	0.0623	0.0423	0.1404
rs11881428	A	G	0.0236	0.0263	0.0381	0.4902
rs1188151	T	C	0.497	0.0087	0.0096	0.3656
rs11881652	A	G	0.6827	0.0041	0.0138	0.7647
rs11881682	A	G	0.1621	0.0196	0.0137	0.1524
rs11881683	A	G	0.5134	-0.0116	0.0099	0.2445
rs11881698	A	G	0.5066	0.0045	0.014	0.7501
rs11881987	A	G	0.2807	0.0053	0.0114	0.6418
rs11882051	A	G	0.5637	-0.0032	0.0108	0.7668
rs11882108	A	G	0.5021	-0.0017	0.0098	0.8665
rs11882216	A	C	0.0145	0.0308	0.0478	0.5201
rs11882221	A	G	0.6133	-0.0192	0.0139	0.1675
rs11882232	T	C	0.5159	0.0143	0.0095	0.1316
rs11882249	T	C	0.0312	0.0242	0.0353	0.4927
rs11882358	T	C	0.4927	-0.0012	0.0095	0.8977
rs11882534	T	C	0.513	-0.0122	0.0093	0.1891
rs11882545	A	G	0.4045	0.0001	0.0092	0.9911
rs11882614	T	C	0.0529	-0.032	0.0291	0.2727
rs11882620	A	C	0.0479	0.0409	0.0322	0.2042
rs1188273	T	C	0.5058	0.0174	0.0094	0.06434
rs11882777	T	C	0.9319	-0.0245	0.0197	0.2119
rs11882792	T	G	0.0999	0.0112	0.0165	0.4984
rs11882930	A	G	0.5064	-0.0078	0.0094	0.4072
rs11882956	A	G	0.0262	0.0085	0.0379	0.822
rs11883097	T	C	0.0831	-0.0232	0.0255	0.3634
rs11883245	T	G	0.4972	0.0082	0.0094	0.3814
rs11883248	T	C	0.4807	-0.0212	0.0101	0.03653
rs11883295	A	G	0.5077	-0.0036	0.0096	0.7118
rs11883393	T	C	0.9333	-0.0165	0.0196	0.4011
rs11883496	A	G	0.9383	0.0123	0.0204	0.5478
rs1188350	A	G	0.6865	0.0248	0.0141	0.07816
rs11883509	T	C	0.0453	0.0285	0.023	0.2161
rs1188352	T	C	0.9465	-0.0238	0.0226	0.2918
rs11883559	T	G	0.4274	0.0037	0.0133	0.7824
rs1188382	T	G	0.513	0.0166	0.0086	0.05359
rs11883935	A	G	0.0164	0.0762	0.059	0.1964
rs11883960	T	C	0.0405	0.0271	0.0266	0.3072
rs11883979	T	G	0.9629	-0.0041	0.0271	0.8803
rs11884022	T	C	0.9364	-0.0195	0.019	0.3063
rs1188407	T	G	0.9537	-0.0696	0.0351	0.04768
rs11884136	T	C	0.0303	-0.0493	0.0295	0.09479
rs11884246	A	C	0.5203	0.0036	0.0093	0.6986
rs11884297	T	C	0.4085	-0.0013	0.0096	0.8902
rs11884301	T	C	0.5575	0.0096	0.0093	0.3011
rs11884398	T	C	0.9126	0.0144	0.0165	0.3837
rs11884521	A	G	0.9768	0.0236	0.0428	0.5817
rs11884621	T	C	0.9515	0.0191	0.0325	0.5577
rs11884959	A	G	0.7099	-0.0068	0.0163	0.676
rs11885115	A	G	0.1359	0.021	0.0182	0.2484
rs11885240	A	G	0.9713	-0.0223	0.0341	0.5127
rs11885322	T	C	0.9734	0.0056	0.0336	0.8676
rs11885328	T	G	0.9662	-0.0205	0.027	0.4474
rs11885369	T	C	0.4976	0.0057	0.0098	0.5626
rs1188541	A	G	0.9616	0.0224	0.0274	0.4134
rs11885501	A	G	0.6106	-0.0054	0.0101	0.5969
rs11885579	A	G	0.7737	0.0144	0.011	0.1877
rs11885742	A	G	0.0629	-0.0172	0.0333	0.6054
rs11885765	A	C	0.9755	-0.1062	0.0488	0.0294
rs1188579	T	C	0.3935	0.0037	0.0092	0.6848
rs11885930	A	G	0.9171	-0.0124	0.0213	0.5613
rs11885979	A	G	0.0812	-0.0119	0.0188	0.5268
rs11886134	T	G	0.5491	-0.0038	0.0098	0.7026
rs11886196	T	G	0.0226	-0.0751	0.0354	0.03402
rs11886385	A	G	0.9451	0.0116	0.0253	0.6484
rs11886588	A	G	0.9135	-0.0153	0.0194	0.4296
rs11886783	A	G	0.4279	0.0091	0.0094	0.332
rs1188689	T	C	0.8959	0.0052	0.0166	0.7526
rs11886925	A	G	0.9364	-0.0152	0.021	0.4706
rs11887288	T	C	0.9326	0.0189	0.0197	0.3373
rs11887370	A	G	0.5279	-0.003	0.0095	0.7481
rs11887524	A	C	0.5713	-0.011	0.0122	0.3661
rs11887566	T	C	0.0952	-0.0132	0.0176	0.4536
rs11887623	T	G	0.978	-0.0106	0.0426	0.8042
rs11887649	A	G	0.0253	0.0344	0.032	0.2825
rs11887674	A	G	0.9738	0.047	0.0317	0.1386
rs11887934	T	C	0.6833	0.0023	0.0103	0.8203
rs11888229	A	C	0.0656	-0.0133	0.02	0.5083
rs11888316	A	C	0.9434	-0.0167	0.0203	0.4115
rs11888677	T	C	0.0279	-0.032	0.03	0.287
rs11888794	T	C	0.2329	-0.0016	0.0116	0.8924
rs11888921	T	G	0.5434	0.015	0.0092	0.102
rs11889063	T	C	0.5929	0.0107	0.0092	0.245
rs11889115	A	G	0.972	-0.0141	0.0677	0.8348
rs11889232	T	C	0.5316	-0.0038	0.0092	0.6775
rs11889464	T	C	0.0362	0.0165	0.0283	0.5603
rs11889524	T	C	0.5144	-0.0029	0.0093	0.7587
rs11889626	A	G	0.125	-0.0076	0.0156	0.6277
rs11889871	A	G	0.9592	-0.0126	0.0242	0.6042
rs11889901	A	G	0.48	-0.0014	0.0095	0.883
rs11890153	T	C	0.0336	0.0404	0.0308	0.1885
rs11890278	A	G	0.5743	-0.0083	0.0091	0.3618
rs11890420	T	C	0.2496	0.0047	0.0123	0.7046
rs11890570	T	C	0.9748	-0.0198	0.0321	0.5367
rs11890602	A	G	0.6533	0.0054	0.0096	0.5723
rs11890704	T	C	0.9209	-0.0157	0.0175	0.3691
rs1189133	T	G	0.1081	0.0085	0.0152	0.576
rs1189158	T	C	0.4542	-0.006	0.0095	0.5282
rs11891719	T	G	0.6818	0.0209	0.0189	0.2676
rs11891752	T	C	0.9611	-0.0304	0.0259	0.2393
rs11891894	A	C	0.9835	0.052	0.0595	0.3823
rs11892163	A	G	0.3725	-0.0043	0.0095	0.6554
rs11892437	T	C	0.9499	-0.0068	0.0242	0.778
rs11892737	A	G	0.528	-0.0043	0.0091	0.635
rs11893101	A	G	0.0308	0.012	0.0328	0.7146
rs11893132	T	C	0.9325	-0.0037	0.0186	0.8428
rs11893142	T	G	0.0456	0.0471	0.0238	0.04796
rs1189320	A	G	0.3923	-0.0037	0.0097	0.7035
rs11893484	T	C	0.5794	-0.0069	0.0093	0.4604
rs11893565	A	C	0.5067	0.0051	0.0096	0.5944
rs11893584	T	C	0.0349	-0.0027	0.0277	0.9216
rs11893713	A	G	0.5125	0.0107	0.0099	0.279
rs11893837	T	G	0.0255	0.051	0.0332	0.1251
rs11894046	A	G	0.0196	-0.0065	0.0369	0.8604
rs11894267	A	G	0.0809	-0.0219	0.0176	0.2127
rs11894482	T	C	0.6654	-0.0257	0.011	0.01955
rs11894698	T	C	0.0193	0.0538	0.0359	0.1339
rs11894761	A	G	0.4998	0.01	0.0093	0.2818
rs11894850	T	C	0.5572	-0.0056	0.0092	0.5469
rs11894881	T	C	0.5536	0.0097	0.0101	0.3372
rs11894892	A	C	0.1307	0.0209	0.0152	0.1681
rs11895186	T	C	0.9799	0.0041	0.0452	0.9281
rs11895227	A	C	0.0136	0.0477	0.0639	0.4558
rs11895281	T	C	0.5585	0.0227	0.0096	0.01787
rs11895445	T	C	0.015	-0.0023	0.0613	0.9704
rs11895509	A	G	0.1069	-0.0034	0.0158	0.8304
rs11895690	A	G	0.295	-0.019	0.0103	0.06608
rs11895695	T	C	0.0591	0.0215	0.0214	0.3152
rs11895733	T	C	0.0267	-0.027	0.0524	0.6065
rs11895833	A	C	0.0427	-0.0118	0.0255	0.645
rs11896019	T	C	0.8944	0.0064	0.0189	0.7341
rs11896071	T	C	0.9284	0.0048	0.0196	0.8048
rs11896102	A	G	0.3472	0.0039	0.0099	0.6965
rs11896175	T	C	0.486	0.0046	0.0096	0.631
rs11896329	A	G	0.5458	0.0038	0.0097	0.696
rs11896446	A	G	0.682	-0.0121	0.0111	0.276
rs11896488	T	C	0.5031	-0.0093	0.0095	0.3278
rs11896527	A	C	0.4946	-0.0068	0.0091	0.4513
rs11896680	T	C	0.8513	-0.0054	0.013	0.6799
rs11897013	T	C	0.0441	0.0096	0.0235	0.6833
rs11897057	A	G	0.0709	0.0192	0.0184	0.2972
rs11897275	T	C	0.133	-0.0104	0.0138	0.4501
rs11897439	T	C	0.9845	0.0104	0.0399	0.7936
rs1189826	T	G	0.5083	0.0063	0.0091	0.4913
rs11898334	T	C	0.4711	-0.0057	0.0095	0.5444
rs11898466	A	G	0.5141	0.0101	0.0091	0.2641
rs11898539	T	C	0.8315	0.0237	0.0174	0.1716
rs11898760	A	G	0.0362	0.0163	0.0257	0.5259
rs11898772	T	C	0.0418	-0.0007	0.0292	0.982
rs11898850	A	C	0.4292	0.0154	0.0096	0.1103
rs11898870	A	G	0.9511	0.0208	0.0221	0.3482
rs11898962	A	G	0.9731	0.0162	0.0302	0.5921
rs11899732	T	C	0.9304	-0.0073	0.0181	0.688
rs11899922	A	G	0.9219	-0.0023	0.0171	0.8916
rs11900276	A	G	0.0144	-0.0658	0.0589	0.2639
rs11900293	A	G	0.0385	0.0172	0.0271	0.5266
rs11900348	T	C	0.373	0.031	0.0104	0.002996
rs11900836	A	C	0.2187	-0.0056	0.0136	0.6829
rs11900866	T	C	0.9204	-0.015	0.0177	0.3964
rs11900890	T	C	0.9339	-0.0079	0.0185	0.6692
rs11900990	T	G	0.8648	0.0041	0.0177	0.8165
rs11901077	A	G	0.6338	0.0031	0.0117	0.7915
rs1190118	A	G	0.4844	-0.0093	0.01	0.3533
rs11901194	T	G	0.5188	-0.0023	0.0097	0.8159
rs11901221	T	C	0.0175	0.0785	0.0389	0.0437
rs11901381	T	G	0.9761	0.0235	0.0374	0.5291
rs11901548	A	G	0.0164	0.0618	0.0435	0.1553
rs11901561	A	G	0.9793	-0.0538	0.0399	0.1775
rs11901763	T	C	0.0755	0.0488	0.019	0.01018
rs11901789	A	G	0.5115	0.0135	0.0112	0.2288
rs11901807	A	G	0.0592	0.0111	0.0204	0.5854
rs11901813	T	G	0.4067	-0.004	0.0109	0.7173
rs1190224	T	G	0.5579	0.0206	0.0137	0.1337
rs1190225	T	C	0.0759	-0.0056	0.0409	0.8905
rs11902281	A	G	0.2976	-0.0038	0.0138	0.7837
rs11902458	T	C	0.5704	-0.0017	0.0101	0.8685
rs11902616	T	C	0.0193	0.0301	0.0364	0.4084
rs11902624	T	C	0.9791	0.0076	0.0443	0.8631
rs11902696	T	C	0.0287	0.0415	0.0401	0.3005
rs11903039	T	C	0.9541	-0.0268	0.0234	0.2526
rs11903139	T	C	0.0129	0.0094	0.0466	0.8397
rs11903228	T	C	0.6162	-0.0004	0.0094	0.9703
rs11903403	T	G	0.5069	-0.0063	0.0092	0.4933
rs11903405	T	G	0.0152	-0.0499	0.0546	0.3609
rs11903566	A	G	0.0582	0.0006	0.0201	0.9781
rs11903582	A	G	0.5189	-0.016	0.0103	0.1205
rs11903583	A	C	0.5092	-0.0001	0.0096	0.995
rs11903960	T	C	0.9045	-0.0043	0.0158	0.7864
rs11904182	A	G	0.0351	-0.0386	0.0273	0.1567
rs11904223	T	C	0.4841	0.0221	0.0093	0.01732
rs11904274	T	C	0.0146	-0.0471	0.0587	0.4227
rs11904415	T	G	0.5057	0.0084	0.0094	0.3681
rs1190449	T	G	0.5564	0.0141	0.0096	0.1421
rs11904552	A	C	0.8011	-0.0211	0.0132	0.1088
rs1190458	T	C	0.0123	-0.0211	0.0592	0.7217
rs1190472	T	C	0.2076	-0.0151	0.0134	0.2595
rs11904903	T	C	0.5893	-0.0095	0.0113	0.402
rs11905090	T	C	0.9677	-0.0094	0.0335	0.7787
rs11905091	T	G	0.979	-0.0146	0.0379	0.7007
rs11905119	T	C	0.9816	0.0665	0.0609	0.2749
rs11905208	A	G	0.9248	0.0278	0.0189	0.1415
rs11905231	A	G	0.9687	0.0235	0.0302	0.4367
rs11905235	T	G	0.0319	-0.0174	0.0288	0.546
rs11905481	A	G	0.0774	0.0517	0.0192	0.00709
rs11905506	A	G	0.954	-0.0039	0.0243	0.8723
rs11905654	A	G	0.0382	0.01	0.0355	0.7777
rs11905684	A	G	0.0632	-0.0133	0.0192	0.4889
rs11905734	T	C	0.877	0.006	0.0172	0.7288
rs11905803	A	G	0.9437	0.0049	0.0206	0.8125
rs11906184	T	C	0.9838	-0.0108	0.0444	0.807
rs11906186	T	C	0.5784	0.0113	0.0126	0.3695
rs11906220	A	G	0.212	-0.0472	0.0229	0.03962
rs11906232	A	G	0.5108	0.0136	0.0107	0.2031
rs11906628	A	G	0.9582	-0.0392	0.0245	0.1096
rs11906639	T	C	0.0205	-0.0225	0.0414	0.5871
rs11906975	A	G	0.0619	-0.0121	0.0195	0.536
rs11906981	T	C	0.9737	0.0629	0.0316	0.0465
rs11906988	T	G	0.9838	0.1014	0.0556	0.06838
rs11907045	T	C	0.8289	-0.0021	0.013	0.8683
rs11907058	A	G	0.9867	0.0127	0.0559	0.8206
rs11907170	A	G	0.0717	0.0168	0.0189	0.3742
rs11907342	A	G	0.5073	-0.0042	0.01	0.6728
rs11907347	T	C	0.9481	-0.0357	0.0218	0.1013
rs11907404	T	G	0.6046	-0.0303	0.0133	0.02274
rs11907409	T	C	0.1126	-0.0228	0.0165	0.1689
rs11907502	T	C	0.0165	-0.1077	0.0467	0.02115
rs11907714	A	G	0.9089	-0.0148	0.0171	0.3874
rs11908058	A	G	0.3106	-0.0034	0.0117	0.7717
rs1190822	T	C	0.5118	0.0059	0.0093	0.5257
rs11908426	A	G	0.9656	-0.0001	0.0267	0.9971
rs11908542	T	C	0.3499	-0.0042	0.0187	0.8242
rs11908783	A	C	0.0484	0.0069	0.0224	0.757
rs1190918	A	G	0.5928	0.0151	0.0098	0.1246
rs11909615	A	G	0.9806	-0.0668	0.0373	0.07279
rs1191037	T	C	0.7365	-0.0052	0.011	0.6336
rs11910567	T	G	0.5381	0.0002	0.0094	0.9866
rs11910692	A	G	0.9713	-0.0022	0.0306	0.9427
rs11910718	T	C	0.0619	0.0033	0.0251	0.8949
rs11910768	A	C	0.0552	-0.0079	0.0203	0.6961
rs11910794	A	C	0.9583	-0.0129	0.0241	0.5904
rs11911181	A	G	0.495	-0.0124	0.012	0.3009
rs11911593	T	C	0.3169	-0.0081	0.0135	0.5481
rs11911601	T	C	0.4937	-0.0074	0.0121	0.5444
rs11911614	T	C	0.5008	0.0005	0.0092	0.9533
rs11911691	A	G	0.0414	0.052	0.0285	0.06854
rs11911711	T	C	0.5341	-0.0113	0.0098	0.2492
rs11911718	A	G	0.7595	-0.0074	0.0142	0.5988
rs11912054	A	G	0.0189	0.0313	0.0474	0.5082
rs11912129	A	G	0.9843	0.0228	0.0501	0.6484
rs11912421	A	G	0.086	-0.0229	0.0226	0.3115
rs11912533	A	C	0.9694	0.0184	0.0321	0.5658
rs11912556	T	C	0.9766	0.0394	0.0352	0.2629
rs11912578	A	G	0.9184	0.0097	0.0179	0.5876
rs11912676	T	C	0.9384	-0.0059	0.0244	0.8077
rs11913074	A	G	0.0167	0.0189	0.0712	0.7908
rs11913256	T	C	0.023	-0.0629	0.0441	0.154
rs11913653	T	C	0.974	-0.0445	0.0466	0.3393
rs11913936	A	G	0.0908	-0.0129	0.0164	0.4336
rs11913996	A	G	0.9837	0.0277	0.0474	0.5583
rs11914054	T	C	0.0481	0.0025	0.0316	0.936
rs11914055	T	C	0.0816	-0.0223	0.0182	0.2205
rs11914340	T	C	0.9511	0.0171	0.0294	0.5609
rs11914701	A	G	0.9692	-0.0259	0.036	0.4729
rs11914943	T	C	0.9759	-0.0111	0.0396	0.7799
rs11914999	A	G	0.0282	-0.0785	0.0299	0.008718
rs11915096	A	C	0.9758	0.0022	0.0381	0.9536
rs11915387	T	G	0.9834	0.0572	0.0416	0.1695
rs1191552	A	C	0.9485	-0.0233	0.0243	0.3388
rs11915523	A	G	0.9761	-0.0045	0.0363	0.9016
rs1191565	A	G	0.9522	-0.0464	0.0382	0.2246
rs11915746	A	G	0.8375	-0.0193	0.018	0.285
rs1191596	T	C	0.9575	0.0355	0.0267	0.1838
rs11915968	A	G	0.0507	-0.0252	0.0247	0.3079
rs11916053	T	C	0.0704	0.0116	0.0238	0.6275
rs11916107	A	G	0.0126	-0.0578	0.0537	0.2818
rs11916307	A	G	0.0791	-0.0009	0.0178	0.9575
rs11916368	A	G	0.0208	0.0768	0.045	0.08815
rs11916892	A	G	0.6248	0.0038	0.01	0.7046
rs11917028	T	C	0.8615	-0.0103	0.0146	0.4815
rs11917036	T	G	0.841	0.0215	0.0213	0.3145
rs11917422	T	C	0.7686	-0.0111	0.0122	0.3633
rs11917590	A	G	0.0298	0.0565	0.0383	0.1396
rs11917722	T	C	0.7568	0.0258	0.0111	0.02078
rs11917997	T	C	0.3913	0.0076	0.0099	0.443
rs11918111	A	G	0.9342	-0.0368	0.023	0.1094
rs11918217	T	C	0.4821	0.0127	0.0093	0.1722
rs11918268	T	C	0.9775	0.0963	0.0448	0.03145
rs11918344	A	G	0.5001	0.0063	0.0097	0.5125
rs11918416	T	C	0.1964	-0.019	0.0128	0.1378
rs11918536	T	C	0.5041	-0.0108	0.0093	0.247
rs11919255	A	G	0.0696	0.0142	0.0185	0.444
rs11919628	T	G	0.0802	-0.0009	0.0174	0.9579
rs11919799	A	C	0.9587	0.0102	0.0263	0.6964
rs11919802	T	C	0.9714	-0.0219	0.0449	0.6263
rs11919999	A	C	0.3597	0.0116	0.0096	0.2256
rs11920448	T	G	0.9742	0.0113	0.0298	0.705
rs11920956	A	G	0.502	-0.007	0.0101	0.4865
rs11921030	A	G	0.0461	0.0401	0.0262	0.1258
rs11921190	T	G	0.5352	0.0074	0.0106	0.4835
rs11921395	A	G	0.9727	0.0312	0.0309	0.3132
rs11921615	A	G	0.9148	-0.0076	0.017	0.6553
rs11921682	A	G	0.5732	0.0038	0.0092	0.6779
rs11921749	T	C	0.3642	-0.0023	0.0106	0.8293
rs11921906	A	C	0.037	0.0128	0.0358	0.7217
rs11922053	A	G	0.9803	0.0123	0.0377	0.7442
rs11922092	T	C	0.9758	-0.0109	0.0358	0.7616
rs11922139	T	C	0.029	0.0255	0.0389	0.5115
rs11922395	T	C	0.9809	0.0117	0.0451	0.796
rs11922460	T	G	0.9088	-0.0135	0.017	0.4284
rs11922461	A	G	0.0512	0.0234	0.0227	0.3016
rs1192250	A	G	0.3238	-0.0072	0.0101	0.4725
rs11922598	T	G	0.0671	0.0178	0.0187	0.3416
rs11922612	T	G	0.0639	-0.0366	0.0204	0.07288
rs11922654	A	G	0.9773	0.0835	0.0519	0.1079
rs11922682	A	G	0.9173	-0.0248	0.0165	0.1344
rs11922971	A	G	0.1288	-0.0121	0.019	0.5245
rs11923061	T	C	0.8871	-0.0073	0.0147	0.6216
rs11923086	A	G	0.0195	0.0328	0.0385	0.3949
rs11923089	A	G	0.0192	-0.002	0.0414	0.9624
rs11923168	T	G	0.9811	-0.0001	0.0367	0.9987
rs11923190	T	G	0.4723	0.0134	0.0085	0.1153
rs11923377	T	C	0.0689	-0.0135	0.0191	0.4794
rs11923517	T	C	0.5191	0.0122	0.0107	0.2525
rs11923573	A	C	0.9305	0.0008	0.0183	0.9657
rs11923649	A	G	0.528	0.0166	0.0092	0.07009
rs11923840	A	G	0.0577	-0.012	0.0211	0.5704
rs11923853	T	C	0.9659	-0.0113	0.0264	0.6695
rs11923960	A	C	0.3809	-0.0087	0.0102	0.3901
rs11923988	T	C	0.9538	0.0165	0.0247	0.5036
rs11924144	T	G	0.4934	0.005	0.0093	0.5932
rs11924685	A	G	0.4986	-0.0236	0.01	0.01812
rs11924802	A	G	0.4518	0.0023	0.0125	0.8547
rs11925040	T	G	0.5086	0.0014	0.0092	0.8754
rs11925220	T	C	0.5038	0.0071	0.0093	0.4442
rs11925343	T	C	0.4877	-0.0062	0.0093	0.5084
rs11925471	A	G	0.0228	0.1154	0.0371	0.00187
rs11925498	A	G	0.442	0.0114	0.0099	0.2519
rs11925637	T	C	0.9747	0.0089	0.0421	0.8323
rs11925757	A	G	0.0485	0.0311	0.0229	0.1736
rs11926029	T	C	0.4952	-0.0107	0.0092	0.2429
rs1192617	A	G	0.5023	0.0092	0.0093	0.3265
rs1192630	A	C	0.9859	-0.1355	0.0809	0.09388
rs1192648	T	C	0.0271	0.0175	0.0312	0.5761
rs11926488	A	G	0.9404	0.0121	0.022	0.5813
rs11926501	T	C	0.0626	-0.0271	0.0251	0.2805
rs11926523	T	C	0.5043	-0.0136	0.0094	0.1482
rs11926577	A	G	0.9317	0.0166	0.0207	0.4214
rs11926650	T	C	0.0365	-0.0178	0.0377	0.6369
rs11926857	A	G	0.4997	-0.0338	0.0092	0.0002472
rs11926889	A	G	0.1116	-0.0517	0.0154	0.0008142
rs1192690	T	C	0.5194	0.0007	0.0092	0.9383
rs11927039	A	G	0.4548	0.0054	0.0106	0.6093
rs11927266	A	C	0.6752	0.0154	0.0104	0.139
rs11927308	T	C	0.5028	-0.0136	0.0091	0.136
rs11927367	A	G	0.313	0.0004	0.0129	0.9743
rs11927550	A	C	0.9573	-0.0301	0.0231	0.1933
rs11927671	T	G	0.496	-0.0192	0.0093	0.03825
rs11927705	T	C	0.0876	0.0116	0.0165	0.4801
rs11927817	T	C	0.0641	-0.0023	0.0244	0.9262
rs11927819	T	C	0.5639	0.0076	0.0099	0.4437
rs11928424	T	G	0.1338	-0.0007	0.0138	0.9589
rs11928487	A	C	0.5254	0.0011	0.0093	0.9036
rs11928678	A	C	0.0267	-0.0596	0.044	0.1751
rs11928721	A	G	0.936	0.0365	0.0221	0.09841
rs11928778	A	G	0.0152	0.0569	0.0405	0.1598
rs11929015	A	G	0.971	0.0667	0.0292	0.02217
rs11929092	T	C	0.5184	-0.0154	0.0098	0.1154
rs11929147	A	G	0.4664	-0.0104	0.0093	0.2645
rs11929291	T	C	0.4134	-0.0011	0.0093	0.9101
rs11929792	T	C	0.0215	0.0446	0.0394	0.2576
rs11930568	A	C	0.9357	0.0111	0.0193	0.5663
rs11930932	T	C	0.5893	0.0048	0.0093	0.6077
rs11930996	T	C	0.5066	-0.0096	0.0091	0.2913
rs11931035	A	G	0.231	-0.0189	0.015	0.2096
rs11931384	A	G	0.5319	0.0105	0.0092	0.2535
rs11931506	A	G	0.9507	-0.0135	0.0217	0.5332
rs1193158	A	C	0.9568	-0.0152	0.0256	0.553
rs1193159	T	C	0.4662	-0.018	0.0132	0.1734
rs11931728	T	C	0.6496	0.0109	0.012	0.3612
rs11931842	A	G	0.5563	0.0018	0.0095	0.8453
rs11931886	T	C	0.958	-0.0083	0.0423	0.8439
rs11931982	T	C	0.4428	-0.0073	0.0116	0.5291
rs11931991	T	C	0.8546	0.0145	0.0174	0.4032
rs11932033	T	C	0.6141	0.0014	0.0094	0.8856
rs11932077	A	G	0.0158	-0.0426	0.0525	0.4177
rs11932348	A	G	0.5195	-0.0124	0.0094	0.1893
rs11932762	A	G	0.5404	0.0009	0.0092	0.9256
rs11932788	T	C	0.0702	0.0333	0.0187	0.07454
rs11932861	T	C	0.9856	0.0118	0.0598	0.8437
rs11932986	T	C	0.9582	-0.0158	0.031	0.6101
rs1193311	A	G	0.0247	0.0081	0.043	0.8511
rs11933257	T	C	0.9834	-0.0588	0.0572	0.3036
rs11933402	T	C	0.9755	0.0274	0.04	0.4927
rs1193345	A	G	0.9312	0.0205	0.0192	0.2852
rs11933559	T	C	0.9806	-0.0041	0.0422	0.9232
rs1193374	A	G	0.5158	-0.0056	0.0094	0.5475
rs11933810	T	C	0.9829	-0.0162	0.0551	0.7691
rs1193384	A	G	0.8382	0.0032	0.0136	0.8121
rs1193393	T	G	0.9809	-0.0381	0.0772	0.6219
rs1193394	A	G	0.4783	-0.0122	0.0179	0.4947
rs11934129	T	C	0.5069	0.0214	0.0095	0.02465
rs11934456	A	G	0.4603	-0.015	0.0099	0.1303
rs11934714	A	G	0.6784	-0.0065	0.0106	0.5427
rs11934770	A	G	0.8798	0.0317	0.0199	0.1115
rs11935160	A	C	0.4686	-0.0023	0.01	0.815
rs1193519	T	G	0.0777	0.0016	0.0173	0.9278
rs11935201	A	G	0.5676	-0.0015	0.0094	0.8707
rs11935459	A	G	0.1011	0.0056	0.0212	0.7926
rs11935505	A	G	0.0528	0.0222	0.0223	0.3187
rs11935708	A	G	0.9801	0.0437	0.0397	0.2702
rs11935770	A	G	0.9838	0.0595	0.0467	0.2026
rs11935873	T	C	0.9739	-0.0364	0.036	0.3118
rs11935978	A	G	0.5443	0.0019	0.0092	0.8355
rs11936079	T	C	0.0628	-0.0142	0.0217	0.5128
rs11936236	T	C	0.5139	0.0014	0.0091	0.8741
rs11936302	T	C	0.5414	0.01	0.0103	0.3309
rs11936340	T	C	0.2454	-0.0025	0.0103	0.8106
rs11936378	A	G	0.9173	-0.0209	0.0226	0.356
rs1193645	A	G	0.5677	0.0011	0.0094	0.9076
rs11936524	T	C	0.0839	-0.0039	0.021	0.8518
rs11936615	A	G	0.0604	-0.0286	0.0205	0.1613
rs11936782	T	C	0.9864	-0.0395	0.0587	0.5003
rs11937052	A	G	0.9638	-0.0105	0.028	0.7074
rs11937204	A	G	0.0388	-0.0198	0.0345	0.5663
rs11937210	T	G	0.4861	-0.0126	0.0092	0.1707
rs11937245	A	G	0.5369	0.0024	0.0096	0.8035
rs11937290	A	G	0.811	0.0189	0.0123	0.1228
rs1193735	T	C	0.4957	0.0023	0.0095	0.8084
rs11937552	T	C	0.511	-0.0096	0.0093	0.3013
rs11937635	T	G	0.9533	-0.0441	0.0235	0.06039
rs11937779	T	C	0.5849	0.007	0.0094	0.4572
rs11938233	A	G	0.5621	-0.0029	0.0093	0.7516
rs11938454	T	C	0.5019	-0.0032	0.0095	0.7362
rs11938552	T	C	0.8873	0.0196	0.0155	0.206
rs11938612	A	C	0.4945	-0.0177	0.0092	0.05267
rs11938671	T	G	0.0314	-0.0034	0.0282	0.9047
rs11938771	T	C	0.9828	-0.0011	0.0495	0.9816
rs11938815	T	C	0.1421	-0.0011	0.0144	0.9406
rs11938935	T	C	0.5546	-0.001	0.0094	0.9194
rs11938961	T	C	0.9229	-0.0225	0.0176	0.2025
rs11938968	A	G	0.5009	0.0043	0.0094	0.6495
rs11939250	T	C	0.476	-0.0076	0.0092	0.4125
rs11939480	T	G	0.9498	-0.0084	0.0244	0.7311
rs11939567	T	G	0.546	-0.0039	0.0091	0.6695
rs11939608	T	C	0.0142	-0.016	0.0522	0.7598
rs11939724	T	G	0.1061	-0.035	0.0222	0.115
rs11939898	T	C	0.0162	-0.0525	0.0698	0.4518
rs11939981	T	C	0.0149	0.017	0.0559	0.7615
rs11940065	T	C	0.9261	0.0357	0.0208	0.08644
rs11940117	T	C	0.4812	0.0014	0.0093	0.878
rs11940163	T	C	0.6427	-0.0047	0.0098	0.6303
rs11940341	A	G	0.4954	0.0102	0.0091	0.2626
rs11940415	A	G	0.05	-0.0023	0.0268	0.9308
rs11940498	T	C	0.0358	0.0012	0.0344	0.9721
rs11940562	T	C	0.1911	0.0123	0.014	0.3782
rs11940601	T	C	0.0169	0.0308	0.0394	0.4345
rs11940606	A	G	0.3964	-0.0245	0.0095	0.009676
rs11940987	T	C	0.5588	0.0123	0.0095	0.1984
rs11941042	T	C	0.9605	-0.0057	0.029	0.8453
rs11941163	T	C	0.0451	-0.0046	0.025	0.8527
rs11941293	T	G	0.9146	0.0003	0.0173	0.9849
rs11941399	A	G	0.0572	-0.0069	0.021	0.7429
rs11941492	T	C	0.2081	-0.0062	0.014	0.6569
rs11941566	T	C	0.9635	0.0029	0.0262	0.913
rs11942057	T	G	0.4803	0.0028	0.0102	0.7813
rs11942257	A	G	0.9886	-0.1101	0.0638	0.08415
rs11942702	A	C	0.012	-0.0505	0.0609	0.4074
rs119432	A	G	0.4529	0.0039	0.0102	0.7055
rs11943304	T	C	0.2924	0.0001	0.0105	0.9899
rs11943457	A	G	0.5323	0.0059	0.0097	0.5436
rs11943692	A	G	0.9804	-0.0286	0.0428	0.5048
rs11943753	A	G	0.0605	0.0146	0.0204	0.4738
rs11943946	A	C	0.0438	-0.0182	0.0263	0.4889
rs11943973	A	G	0.5059	0.0055	0.0093	0.5561
rs11944049	A	G	0.8916	-0.0055	0.016	0.7316
rs11944293	T	C	0.0611	-0.034	0.0203	0.09427
rs11944655	A	G	0.4939	0.0007	0.0093	0.9399
rs11944672	T	G	0.5095	0.0064	0.0113	0.5709
rs11944800	A	G	0.4242	-0.0031	0.0094	0.738
rs11945663	A	G	0.511	0.0036	0.0092	0.6974
rs11945668	A	G	0.5034	0.0077	0.0092	0.4023
rs11945688	T	C	0.0553	-0.0005	0.0202	0.9794
rs11945720	A	G	0.8317	-0.0083	0.0126	0.5106
rs11945786	T	C	0.5739	-0.0132	0.01	0.1861
rs11945868	T	C	0.9701	-0.0033	0.0292	0.9088
rs11945935	A	C	0.6292	-0.0095	0.0103	0.3596
rs11945957	A	G	0.9448	-0.0258	0.0263	0.3265
rs11946071	A	C	0.0142	-0.0471	0.0499	0.3452
rs11946109	T	C	0.5828	-0.0144	0.0095	0.1266
rs11946340	T	C	0.4017	0.0049	0.0112	0.6583
rs11946719	T	G	0.7036	0.0065	0.011	0.5565
rs11946733	A	G	0.4989	0.0062	0.0095	0.5137
rs11946797	A	C	0.0218	0.1356	0.06	0.0238
rs11946839	T	G	0.5013	0.0051	0.0092	0.5744
rs11947098	T	C	0.4957	0.0066	0.0094	0.4819
rs11947191	T	C	0.7663	0.0015	0.0123	0.9032
rs11947281	T	C	0.015	0.049	0.0424	0.2479
rs11947677	A	G	0.4965	0.0189	0.0091	0.03714
rs11947782	A	G	0.5115	-0.0093	0.0092	0.3131
rs11947937	T	C	0.9397	-0.0026	0.0237	0.9134
rs11948255	T	C	0.0557	0.0283	0.0268	0.2911
rs11948305	T	G	0.9053	0.0175	0.0235	0.4553
rs11948422	T	C	0.0665	0.0054	0.0189	0.773
rs11948476	T	G	0.0497	-0.0563	0.0289	0.0513
rs11948515	A	G	0.5186	0.0067	0.0091	0.4637
rs1194863	A	G	0.5304	0.0045	0.0119	0.7068
rs1194866	T	C	0.6293	-0.004	0.0099	0.6871
rs1194867	T	C	0.0141	-0.0525	0.0624	0.4001
rs11948696	T	C	0.4825	0.0052	0.009	0.5611
rs11948888	T	C	0.0608	0.0139	0.02	0.4879
rs11948904	T	C	0.5008	0.0049	0.0142	0.7304
rs11948961	A	G	0.021	-0.0188	0.0361	0.6026
rs11949188	T	C	0.0748	0.0074	0.0183	0.6882
rs11949363	A	G	0.9478	0.0244	0.022	0.2683
rs11949404	T	C	0.0461	-0.0014	0.0231	0.9527
rs11949624	T	C	0.017	-0.0067	0.0475	0.8872
rs11949633	T	C	0.9232	-0.0484	0.0301	0.1084
rs11949739	T	C	0.5142	-0.0033	0.0097	0.737
rs11949801	T	C	0.5058	0.0001	0.0092	0.9895
rs11949885	A	G	0.097	0.0139	0.0182	0.445
rs11949921	T	G	0.9806	-0.0165	0.0406	0.6842
rs11950453	T	G	0.9818	-0.0487	0.0431	0.2584
rs11950529	T	C	0.5405	0.0054	0.0091	0.558
rs11950685	A	G	0.9661	-0.0164	0.0273	0.5481
rs11950852	T	C	0.521	-0.0011	0.0096	0.9111
rs11950921	A	C	0.5876	-0.0007	0.0157	0.9629
rs11951049	A	G	0.5684	0.0013	0.0105	0.9033
rs11951269	A	C	0.0728	-0.0261	0.0215	0.2233
rs11951345	T	C	0.8693	0.0101	0.0156	0.5175
rs11952018	A	G	0.0166	0.0291	0.0639	0.6489
rs11952110	A	C	0.9515	-0.0132	0.0239	0.5792
rs11952249	T	G	0.0198	-0.0013	0.0367	0.9723
rs11952292	T	G	0.0794	0.0079	0.0169	0.6416
rs1195241	A	C	0.0132	0.0061	0.0647	0.9247
rs11952454	A	C	0.9211	0.0017	0.0205	0.9354
rs11952520	T	C	0.4961	-0.0017	0.0095	0.8573
rs11952562	A	G	0.9826	0.0008	0.0432	0.9843
rs11952737	T	C	0.1592	-0.0002	0.0182	0.9917
rs11952894	T	C	0.9791	-0.0015	0.0401	0.97
rs11952941	T	C	0.4983	-0.0002	0.0096	0.9813
rs11953148	T	C	0.7795	-0.0457	0.0146	0.001734
rs11953221	T	C	0.0304	-0.0236	0.0296	0.4237
rs11953274	A	C	0.8885	-0.0128	0.017	0.4536
rs11953285	A	C	0.8629	-0.0321	0.0151	0.03349
rs11953434	T	C	0.4466	0.0044	0.0093	0.6339
rs11954062	T	G	0.4807	0.0098	0.0097	0.3107
rs11954099	A	C	0.1838	0.0044	0.0229	0.8476
rs11954131	A	G	0.0279	-0.04	0.0371	0.2808
rs11954228	A	G	0.7718	0.0159	0.0175	0.3635
rs11954395	T	C	0.0542	0.0124	0.0258	0.63
rs11954558	A	G	0.9584	-0.013	0.0245	0.5977
rs11954560	T	C	0.0271	0.0262	0.0306	0.3917
rs11954583	T	C	0.9415	0.0165	0.0252	0.5136
rs11954601	A	G	0.4808	-0.0005	0.0103	0.9633
rs11954629	A	G	0.0155	0.0133	0.0672	0.8426
rs11954688	A	G	0.6104	-0.0047	0.0094	0.6188
rs11954708	T	C	0.0218	-0.0848	0.0409	0.03822
rs11954958	T	C	0.0281	0.0316	0.0374	0.3982
rs11955027	A	C	0.6223	0.0039	0.0095	0.6777
rs11955080	A	G	0.0532	0.0067	0.0251	0.7879
rs11955108	T	C	0.1141	0.0086	0.019	0.6514
rs11955345	T	C	0.0464	0.0198	0.0238	0.4055
rs1195561	A	G	0.5623	-0.0003	0.0095	0.9729
rs11955654	A	G	0.0243	0.0334	0.0385	0.3859
rs1195569	A	G	0.5175	0.0083	0.0101	0.4124
rs11955942	A	G	0.0436	0.0352	0.0294	0.231
rs11956141	T	C	0.3232	-0.0113	0.0129	0.3785
rs11956185	T	C	0.8678	-0.0279	0.0153	0.06833
rs1195629	A	G	0.4171	-0.0051	0.0095	0.59
rs11956605	T	C	0.9331	0.0386	0.0299	0.1958
rs11956693	A	G	0.4977	-0.0221	0.0091	0.01523
rs11956694	T	C	0.4877	0.0027	0.0091	0.7677
rs11956764	T	C	0.9499	-0.0306	0.0225	0.1725
rs11956812	T	C	0.4517	0.0001	0.0103	0.9954
rs11956849	A	C	0.018	-0.0516	0.05	0.3023
rs11956937	A	G	0.1575	-0.0034	0.0175	0.8447
rs11957039	T	C	0.5337	-0.0157	0.0104	0.1289
rs11957074	A	G	0.9759	0.0098	0.047	0.8348
rs11957114	A	G	0.9676	0.0306	0.0329	0.3522
rs11957243	A	G	0.0281	0.0353	0.0284	0.2135
rs11957360	T	G	0.5159	-0.0047	0.0093	0.6118
rs11957411	T	G	0.9755	-0.0396	0.0471	0.3999
rs11957497	T	C	0.0524	-0.0322	0.0226	0.1538
rs11957895	A	G	0.2734	0.0266	0.0146	0.06845
rs11958078	T	C	0.905	0.0375	0.0168	0.02526
rs11958307	T	C	0.2361	0.0216	0.0156	0.1675
rs11958347	T	C	0.4959	0.0041	0.0093	0.6585
rs1195864	T	C	0.4888	0.009	0.0094	0.3394
rs11958724	T	G	0.9847	-0.0286	0.0587	0.6257
rs11958826	T	C	0.0205	0.0282	0.0487	0.5623
rs11958995	T	C	0.4845	0.0026	0.0093	0.7784
rs11959233	T	C	0.0134	-0.0181	0.0502	0.7178
rs11959239	A	C	0.6014	-0.0026	0.0109	0.8128
rs11959392	T	G	0.0176	0.0156	0.0391	0.6903
rs11959627	A	G	0.4836	0.0164	0.01	0.1009
rs11960020	T	C	0.5519	-0.0083	0.0093	0.3694
rs11960120	T	C	0.9162	0.0116	0.0175	0.5062
rs11960538	T	C	0.9058	0.0107	0.0193	0.5791
rs11960553	A	G	0.0561	0.0439	0.023	0.05631
rs11960571	A	G	0.9691	-0.0236	0.0363	0.5164
rs11960706	T	G	0.5155	0.0082	0.0092	0.3737
rs11960798	A	G	0.522	-0.0027	0.0098	0.78
rs11960897	T	C	0.0192	-0.0253	0.0394	0.5214
rs11961059	T	C	0.0943	0.0486	0.0179	0.006439
rs11961545	A	G	0.9691	0.011	0.0402	0.7845
rs11961616	A	G	0.7556	0.0124	0.0115	0.2795
rs11961878	A	G	0.057	0.0122	0.0366	0.739
rs11962124	A	C	0.4428	0.0059	0.0092	0.5172
rs11962245	T	C	0.9443	0.0197	0.0207	0.343
rs11962416	A	C	0.9652	-0.0239	0.0382	0.531
rs11962420	T	C	0.4942	-0.017	0.0092	0.06295
rs11962791	A	G	0.5014	0.0205	0.0094	0.02874
rs1196290	T	C	0.509	0.0112	0.0093	0.2285
rs1196306	T	C	0.0853	0.0044	0.021	0.8331
rs11963621	T	C	0.8969	-0.0093	0.0152	0.5415
rs11963671	A	C	0.0864	-0.0018	0.021	0.9324
rs11964425	T	C	0.9415	-0.0282	0.0202	0.1628
rs11964431	T	C	0.4843	-0.0043	0.0093	0.644
rs11964578	A	G	0.9593	-0.0078	0.0308	0.7997
rs11964697	A	G	0.0456	-0.0209	0.0224	0.3503
rs11965222	A	G	0.9405	0.0153	0.0201	0.4471
rs11965244	A	G	0.9852	0.0316	0.0448	0.4811
rs11965295	A	C	0.0206	-0.0062	0.0378	0.87
rs11965350	A	G	0.9249	-0.018	0.0181	0.3198
rs11965667	T	C	0.2286	0.0032	0.014	0.8182
rs11965739	A	G	0.9845	0.0769	0.0629	0.221
rs1196588	A	G	0.4998	0.005	0.0093	0.5884
rs11965885	T	G	0.5775	-0.0016	0.0095	0.8671
rs11965886	A	C	0.0619	-0.0281	0.0205	0.1712
rs11966070	T	C	0.9195	0.029	0.0186	0.12
rs11966089	T	C	0.1594	-0.0047	0.0183	0.796
rs1196617	T	C	0.54	0.0043	0.0096	0.6528
rs11966481	T	C	0.0814	-0.015	0.0171	0.3821
rs11966592	A	G	0.0253	-0.022	0.0408	0.5895
rs11966644	A	C	0.8413	-0.0044	0.0133	0.7389
rs11966696	A	G	0.6284	-0.0021	0.0094	0.823
rs1196683	A	G	0.5955	0.022	0.0094	0.01971
rs1196687	T	C	0.6289	0.0079	0.0098	0.4189
rs11966934	A	G	0.0324	-0.0536	0.0357	0.1332
rs11967045	T	C	0.9302	0.0237	0.0183	0.1962
rs11967076	T	G	0.9861	0.0946	0.0488	0.05237
rs11967229	T	C	0.9661	-0.0296	0.0268	0.2693
rs11967311	T	G	0.9439	-0.0064	0.0275	0.817
rs11967387	A	G	0.0443	-0.0076	0.0256	0.7656
rs11967523	T	C	0.9768	0.0425	0.0425	0.3173
rs1196758	T	C	0.5253	-0.0065	0.0093	0.4842
rs11967591	T	C	0.0962	-0.004	0.0162	0.8067
rs11967823	A	G	0.9192	-0.0182	0.0172	0.2895
rs11968265	T	G	0.9538	0.0188	0.0232	0.4164
rs11968464	T	C	0.0979	0.0099	0.0162	0.5405
rs11968561	T	C	0.1967	0.0077	0.0128	0.546
rs11968605	T	C	0.5099	-0.0032	0.0093	0.7299
rs1196875	A	G	0.0272	-0.0175	0.0352	0.6202
rs11968807	A	G	0.1363	0.0229	0.0135	0.09122
rs11968838	A	C	0.5296	0.0099	0.0192	0.6069
rs11968932	T	C	0.9496	-0.0032	0.0215	0.8818
rs11969070	T	C	0.024	-0.0376	0.0382	0.3246
rs11969257	T	G	0.4592	0.0191	0.0101	0.0583
rs11969309	T	C	0.043	-0.012	0.0254	0.6367
rs11969322	T	C	0.0507	0.0068	0.0285	0.8122
rs11969490	T	C	0.9601	0.0218	0.0246	0.3768
rs11969531	T	C	0.022	0.0056	0.0411	0.8906
rs11969836	A	G	0.0629	0.0109	0.0201	0.5887
rs11969904	T	C	0.9773	-0.0361	0.0359	0.3147
rs11970165	A	C	0.977	0.0263	0.0363	0.4682
rs11970325	T	G	0.6434	0.0007	0.0136	0.9589
rs11970391	T	G	0.0155	-0.092	0.0403	0.02231
rs11970449	A	G	0.9629	0.0147	0.0265	0.5789
rs11970468	T	C	0.9574	0.0263	0.0273	0.3345
rs11970488	T	C	0.0146	0.0363	0.0527	0.4912
rs11970627	T	C	0.9124	-0.0128	0.0176	0.4675
rs11970644	A	G	0.0748	0.0183	0.02	0.3594
rs11970817	T	C	0.4076	-0.0049	0.0129	0.7049
rs11971061	T	C	0.0436	-0.0011	0.032	0.9721
rs11971312	A	G	0.9839	-0.0084	0.0403	0.8342
rs11971401	T	C	0.5737	-0.0014	0.0103	0.8943
rs11971478	A	G	0.9825	-0.0762	0.0677	0.2603
rs11971570	T	C	0.0798	0.0337	0.0176	0.05556
rs11971629	A	G	0.9285	-0.0566	0.0243	0.01994
rs11971636	T	C	0.0529	0.0015	0.0212	0.9439
rs11971649	A	G	0.5015	-0.0107	0.0098	0.278
rs11971766	T	C	0.4605	-0.0013	0.0127	0.9181
rs11971790	T	G	0.518	0.0134	0.0097	0.1669
rs11971937	T	C	0.6253	-0.0046	0.0107	0.6684
rs1197208	A	G	0.5079	0.0046	0.0097	0.6381
rs11972333	A	G	0.9282	0.0126	0.0184	0.4944
rs11972770	A	G	0.0509	0.0265	0.0215	0.2179
rs1197295	T	C	0.0666	0.0487	0.0186	0.008896
rs11972965	T	C	0.9821	-0.1207	0.0542	0.02603
rs11973001	T	C	0.2364	0.0045	0.0121	0.7125
rs11973020	T	C	0.656	-0.0167	0.0098	0.08796
rs11973081	A	G	0.5192	-0.0012	0.0098	0.8988
rs11973308	T	C	0.9231	-0.0135	0.0174	0.4375
rs11973477	A	G	0.8789	-0.0164	0.0144	0.2556
rs11973839	T	C	0.9867	0.0005	0.0421	0.9911
rs11973867	A	G	0.9543	-0.0019	0.0235	0.9359
rs11973902	A	G	0.4651	0.0099	0.0096	0.3019
rs11974258	A	G	0.9833	0.0081	0.0537	0.8803
rs1197426	A	G	0.0156	0.0705	0.0574	0.2198
rs11974574	T	C	0.0267	-0.0309	0.0383	0.42
rs11974687	A	G	0.0699	-0.0243	0.0203	0.2317
rs11974755	A	G	0.0648	-0.01	0.0209	0.6327
rs11974792	A	C	0.5568	-0.0026	0.0094	0.7851
rs11974802	A	C	0.9235	-0.0115	0.0178	0.5159
rs11974817	A	G	0.5045	0.0122	0.0106	0.2492
rs11974910	A	C	0.0645	-0.0128	0.0209	0.5383
rs11975098	T	C	0.8306	-0.0119	0.0226	0.597
rs11975361	T	C	0.5912	0.0133	0.01	0.1845
rs11975427	T	C	0.038	0.0376	0.0261	0.1491
rs11975637	A	G	0.9801	-0.0625	0.0356	0.07912
rs11975751	A	G	0.9812	0.0279	0.0502	0.579
rs11976186	A	G	0.5212	0.0111	0.0092	0.2304
rs1197627	A	C	0.5325	-0.0189	0.0096	0.0493
rs11976397	T	C	0.9706	0.0195	0.0338	0.564
rs11976525	A	G	0.0126	0.0959	0.0512	0.0609
rs11976746	A	G	0.5363	-0.0055	0.0096	0.5687
rs11976895	T	C	0.0426	-0.0229	0.0319	0.4727
rs11976967	T	C	0.5178	0.0065	0.0104	0.5332
rs11977067	T	G	0.0528	-0.0231	0.0262	0.3787
rs11977238	A	G	0.8022	-0.0259	0.0133	0.05154
rs11977439	T	C	0.9641	-0.0272	0.0258	0.2918
rs11977500	T	C	0.9655	-0.0431	0.0267	0.1057
rs11977540	A	G	0.219	-0.0125	0.0112	0.2651
rs11977664	T	C	0.9409	0.0324	0.0454	0.4762
rs11977720	A	G	0.4864	0.0039	0.0092	0.6733
rs11977842	T	C	0.9825	-0.0052	0.047	0.9114
rs11977876	T	C	0.4848	-0.0115	0.0104	0.2695
rs11978608	T	G	0.4473	-0.0083	0.0092	0.369
rs11978649	T	C	0.9855	0.065	0.0571	0.2549
rs11978661	A	G	0.0302	0.052	0.0284	0.06682
rs11978682	A	G	0.9653	-0.0251	0.0295	0.395
rs11978860	A	G	0.4742	0.0011	0.0102	0.9155
rs11978909	T	G	0.5061	-0.004	0.0101	0.6942
rs11979044	A	G	0.467	0.0053	0.0126	0.6735
rs1197943	T	C	0.5001	-0.0226	0.0094	0.0164
rs11979576	A	G	0.0629	-0.0257	0.0197	0.1909
rs11979628	T	C	0.502	0.0081	0.0091	0.372
rs11979897	T	C	0.2749	-0.0116	0.0208	0.5755
rs11979904	A	C	0.5211	-0.0184	0.0091	0.04468
rs11979915	A	G	0.5142	-0.0168	0.0091	0.06525
rs11980309	T	C	0.0527	-0.0388	0.0248	0.1182
rs11980477	A	G	0.6443	0.0027	0.0132	0.8349
rs11980649	A	G	0.0272	-0.0467	0.039	0.2315
rs11980707	T	C	0.5519	0.0062	0.01	0.5339
rs11980746	T	C	0.5025	0.0041	0.0094	0.662
rs11980749	A	G	0.5254	0.0009	0.0092	0.9208
rs11980883	T	C	0.495	-0.0089	0.0096	0.3532
rs11980904	T	C	0.576	-0.0044	0.0096	0.6464
rs11981000	A	G	0.532	-0.0097	0.0093	0.2971
rs1198108	T	C	0.9666	0.0506	0.0357	0.1571
rs11981094	A	C	0.967	0.0234	0.0339	0.4905
rs11981156	A	G	0.0236	-0.0013	0.0446	0.9763
rs1198119	A	G	0.4188	0.0078	0.0095	0.4125
rs11981203	A	C	0.8913	-0.0102	0.0148	0.4896
rs11981472	T	C	0.4687	-0.009	0.01	0.3711
rs11981666	T	G	0.9864	-0.044	0.0567	0.4372
rs11981739	A	G	0.9659	-0.0056	0.0342	0.8706
rs11981854	A	G	0.9777	-0.0039	0.0355	0.9116
rs11981911	T	C	0.4219	-0.0113	0.0092	0.2214
rs11981914	A	C	0.0418	0.0044	0.0282	0.8762
rs11981994	T	C	0.9688	-0.0876	0.0569	0.1241
rs11982146	T	G	0.9813	0.0175	0.0463	0.7062
rs11982340	A	C	0.0752	-0.0076	0.0181	0.6753
rs11982494	T	C	0.5404	-0.0038	0.0092	0.6814
rs11982583	T	C	0.8978	-0.0098	0.0165	0.5526
rs11982601	T	C	0.9175	-0.0024	0.0194	0.9003
rs11982624	T	C	0.5014	-0.0048	0.009	0.5932
rs11982651	T	C	0.5082	-0.0007	0.0104	0.948
rs11982985	T	C	0.5217	-0.0034	0.0093	0.7192
rs11983081	T	G	0.9603	0.101	0.0611	0.09857
rs11983369	A	G	0.9472	0.003	0.0211	0.8867
rs11983635	T	C	0.9599	-0.0272	0.0262	0.2992
rs1198416	A	G	0.4915	-0.0076	0.0094	0.4208
rs11984180	A	G	0.9006	0.0134	0.019	0.4808
rs11984689	A	G	0.4942	0.0042	0.0098	0.671
rs11984729	A	G	0.0178	0.0558	0.0451	0.2154
rs11984790	A	G	0.015	-0.0135	0.0586	0.8175
rs11985422	T	C	0.7383	-0.0051	0.0107	0.633
rs11985555	A	C	0.9224	-0.0071	0.0339	0.833
rs11986231	A	G	0.5532	-0.0159	0.0102	0.118
rs11986282	T	C	0.1133	-0.0114	0.0152	0.4528
rs11986358	T	C	0.5197	0.0011	0.0093	0.907
rs11986509	A	G	0.89	0.006	0.0151	0.6928
rs11986732	A	G	0.4881	-0.0062	0.0102	0.5441
rs11986776	A	G	0.8453	0.0056	0.0128	0.6603
rs11986860	T	C	0.9688	-0.0098	0.0293	0.7376
rs11987190	T	C	0.9373	0.0003	0.0208	0.9901
rs11987268	T	C	0.5258	-0.0031	0.0092	0.7375
rs11987873	A	C	0.0288	0.035	0.0311	0.26
rs11988000	T	C	0.0893	-0.002	0.0197	0.9189
rs11988065	T	C	0.8097	0.0144	0.0163	0.3746
rs1198822	A	G	0.511	0.0023	0.0113	0.8411
rs11988747	T	C	0.9682	-0.0344	0.0287	0.2313
rs11988772	A	G	0.509	0.006	0.0093	0.5218
rs11989028	T	C	0.0152	-0.0011	0.0614	0.9854
rs11989062	T	C	0.9037	0.0161	0.016	0.3133
rs11989503	T	C	0.4723	0.0086	0.0091	0.3476
rs11989530	A	G	0.5515	-0.0003	0.0092	0.9755
rs11989563	A	G	0.5994	-0.0159	0.0094	0.09141
rs11989661	T	C	0.9643	0.0306	0.036	0.3961
rs11989935	A	G	0.02	-0.0608	0.0436	0.1627
rs11990081	A	G	0.0155	0.0475	0.0587	0.419
rs11990152	A	G	0.6043	0.0095	0.0096	0.3233
rs11990184	A	G	0.0382	0.0002	0.0273	0.9945
rs11990321	T	C	0.5964	0.0074	0.0156	0.635
rs11990693	A	G	0.4758	0.0006	0.0086	0.9446
rs11990719	T	G	0.5709	-0.0153	0.0103	0.136
rs11990826	T	C	0.952	-0.0153	0.0227	0.5
rs11990962	A	G	0.0559	0.0242	0.0214	0.2573
rs11991124	T	C	0.1553	0.0079	0.0128	0.534
rs11991254	A	G	0.012	0.0432	0.0901	0.6319
rs11991347	A	G	0.5327	0.0163	0.0096	0.08921
rs11991428	T	C	0.0138	-0.0681	0.0496	0.1698
rs11991490	T	C	0.5167	-0.0015	0.0092	0.8686
rs11991595	A	G	0.6214	0.0044	0.0098	0.6536
rs11991735	A	G	0.044	-0.0054	0.0291	0.8531
rs11991747	A	G	0.9705	0.0711	0.0297	0.01685
rs11991792	A	G	0.4854	-0.0149	0.0094	0.1117
rs11992117	T	C	0.6038	-0.0003	0.0096	0.9768
rs11992444	T	G	0.514	0.002	0.0122	0.873
rs11992766	T	C	0.9884	-0.1035	0.0859	0.2287
rs11992769	T	C	0.061	0.0092	0.0262	0.7256
rs11993269	A	G	0.5109	-0.0054	0.0092	0.5547
rs11993541	A	G	0.0537	0.0257	0.0205	0.2098
rs11993820	A	G	0.8928	0.0171	0.0151	0.2568
rs11993876	T	C	0.5613	0.0235	0.0092	0.01036
rs11993886	A	G	0.9396	-0.0259	0.0247	0.2947
rs11994035	A	G	0.9791	-0.022	0.037	0.5522
rs11994284	T	C	0.0219	0.0055	0.0354	0.8755
rs11994831	T	C	0.5261	0.0063	0.0091	0.4898
rs11994862	T	G	0.4932	-0.0015	0.0107	0.8909
rs11994870	A	G	0.9191	-0.0087	0.0184	0.6351
rs11995052	A	G	0.9652	0.033	0.027	0.2211
rs11995373	A	G	0.0204	-0.01	0.0643	0.8763
rs11995493	A	C	0.5436	-0.005	0.0113	0.6605
rs1199580	A	C	0.4954	0.0026	0.0093	0.7761
rs11995948	A	G	0.9874	-0.0749	0.061	0.2193
rs11996067	T	C	0.0148	0.0302	0.049	0.5376
rs11996084	A	G	0.5453	-0.0131	0.0092	0.1518
rs11996097	A	G	0.0332	0.0165	0.0275	0.5475
rs11996335	A	G	0.5385	-0.001	0.0092	0.9131
rs11996339	T	C	0.6134	-0.0237	0.0094	0.01174
rs11996511	A	G	0.9628	-0.0315	0.0273	0.2487
rs11996665	T	G	0.3597	0.0133	0.0102	0.1916
rs1199668	A	G	0.6228	0.005	0.0098	0.6086
rs1199675	A	G	0.5269	-0.0061	0.0098	0.5336
rs11997040	T	C	0.075	-0.0388	0.0241	0.1076
rs11997086	A	C	0.9474	0.0159	0.0231	0.49
rs11998044	A	G	0.0814	-0.0639	0.0237	0.007076
rs11998482	A	G	0.8952	-0.0253	0.0151	0.09332
rs11998502	T	C	0.912	0.0143	0.0166	0.3868
rs11998672	A	G	0.9559	0.0078	0.0268	0.7718
rs11998787	A	G	0.0799	0.0056	0.0172	0.7461
rs11999018	A	G	0.9734	0.0114	0.0308	0.7102
rs11999411	T	C	0.1318	-0.0073	0.0138	0.5943
rs1199957	T	C	0.9872	-0.0287	0.0703	0.683
rs11999914	T	G	0.2721	-0.0063	0.0104	0.5426
rs1199994	T	C	0.9444	0.0164	0.0209	0.4344
rs12000040	A	C	0.5071	-0.004	0.0091	0.6589
rs12000319	T	C	0.4982	-0.0006	0.0092	0.9447
rs12000429	A	G	0.0428	-0.0235	0.0246	0.3387
rs12000463	T	G	0.8266	-0.0124	0.0163	0.4493
rs12000507	T	C	0.0486	0.0294	0.0228	0.1975
rs12000679	T	C	0.7743	-0.0113	0.0144	0.4307
rs12000791	A	C	0.7483	-0.0085	0.0109	0.4385
rs12000842	A	G	0.9867	0.068	0.0593	0.2514
rs12000851	A	G	0.039	-0.0324	0.0306	0.2895
rs12001048	A	G	0.0571	-0.0354	0.0284	0.2132
rs12001209	A	G	0.0238	0.0146	0.0433	0.7369
rs12001399	T	C	0.037	0.0237	0.0299	0.4282
rs12001400	A	C	0.9762	-0.0273	0.0315	0.3852
rs12001496	T	C	0.966	0.0249	0.0352	0.4786
rs12001525	A	G	0.0351	-0.0013	0.0341	0.969
rs12001578	T	C	0.4961	0.027	0.0099	0.006299
rs12001886	A	G	0.9681	-0.0377	0.0285	0.1849
rs12001982	T	C	0.0775	-0.0249	0.0178	0.162
rs12002147	A	G	0.9707	0.0141	0.0318	0.6568
rs12002153	A	G	0.0427	0.0619	0.0265	0.0196
rs12002210	A	G	0.047	0.0204	0.0229	0.3728
rs12002315	T	C	0.9251	-0.0186	0.0192	0.3315
rs12002480	T	G	0.055	0.0269	0.0224	0.2299
rs12002484	A	G	0.9818	0.0037	0.0421	0.9306
rs12002545	A	G	0.0517	0.0164	0.0359	0.6473
rs12002550	A	G	0.0693	0.0237	0.0184	0.1961
rs12002586	T	C	0.9704	0.0126	0.0291	0.6657
rs12002647	A	G	0.9744	0.0027	0.0441	0.9516
rs12002752	T	C	0.0153	-0.0877	0.0709	0.216
rs12003087	A	C	0.0253	0.0857	0.0401	0.03263
rs12003158	A	G	0.9839	0.0342	0.0464	0.461
rs12003217	A	G	0.8074	0.0137	0.0119	0.2511
rs1200327	A	G	0.0258	-0.0118	0.0345	0.7328
rs12003323	T	G	0.9682	-0.0071	0.0275	0.7965
rs1200334	A	C	0.5025	-0.0109	0.0094	0.2458
rs12003553	T	G	0.9874	0.0171	0.0569	0.7631
rs12003687	T	C	0.9435	-0.0157	0.02	0.4319
rs12003726	A	G	0.9886	0.0651	0.0591	0.2706
rs12003772	A	G	0.0369	0.0248	0.025	0.3213
rs12004246	A	G	0.935	-0.036	0.0191	0.05983
rs12004305	A	G	0.054	0.1113	0.0376	0.003077
rs12004405	A	C	0.0188	-0.0952	0.0432	0.0273
rs12004623	T	C	0.5277	0.0004	0.0091	0.9668
rs12004729	T	C	0.0227	0.0293	0.0343	0.3927
rs12004802	A	C	0.9344	-0.0145	0.0193	0.4539
rs12005178	A	G	0.871	-0.02	0.0185	0.2788
rs12005260	A	G	0.046	0.0334	0.0249	0.18
rs12005991	A	C	0.9571	-0.0244	0.033	0.4597
rs12006045	A	G	0.081	-0.0031	0.0226	0.8903
rs12006101	A	G	0.0421	-0.0171	0.0238	0.4721
rs1200620	A	G	0.9679	0.0646	0.0315	0.04046
rs12006278	T	C	0.9884	-0.128	0.0636	0.04419
rs12006317	A	G	0.0714	0.027	0.0181	0.1357
rs12006443	T	C	0.5436	-0.0061	0.0097	0.5316
rs12006491	T	C	0.4855	0.0122	0.0092	0.1845
rs12006500	A	G	0.9543	0.04	0.0232	0.0849
rs12006517	A	G	0.9235	-0.014	0.0178	0.4311
rs1201157	A	G	0.4301	0.0032	0.0096	0.7407
rs1201598	T	C	0.557	0.0257	0.0098	0.008474
rs1201658	A	G	0.5251	0.0085	0.0091	0.3516
rs1201663	T	G	0.0248	0.0267	0.0475	0.5736
rs12017140	T	C	0.0123	0.0308	0.0609	0.6125
rs1201841	T	C	0.9519	-0.0224	0.0244	0.359
rs1201849	T	C	0.5195	-0.0067	0.0098	0.4954
rs1201875	T	C	0.3234	-0.0047	0.0137	0.7316
rs12019156	T	C	0.978	-0.0051	0.0351	0.8854
rs12019227	A	G	0.366	0.0074	0.0127	0.5578
rs1201923	A	G	0.5316	0.0049	0.0092	0.5943
rs12019979	T	C	0.3655	0.0022	0.0112	0.8468
rs12020265	A	G	0.0246	0.0198	0.0403	0.6222
rs1202043	T	G	0.6008	-0.006	0.0098	0.5395
rs1202098	A	G	0.0411	0.0061	0.0266	0.8197
rs12021538	T	G	0.0648	-0.01	0.0192	0.6017
rs12021617	A	G	0.9677	-0.032	0.0353	0.364
rs12021743	T	C	0.086	0.0316	0.0173	0.06761
rs12021788	A	G	0.9771	0.0493	0.0436	0.258
rs1202184	T	C	0.4963	-0.0181	0.0096	0.05963
rs12022024	A	G	0.9183	-0.0282	0.0216	0.192
rs12022201	T	C	0.5322	0.0111	0.0092	0.2274
rs12022249	A	G	0.0288	-0.0044	0.0363	0.9045
rs12022352	T	C	0.9849	0.061	0.0693	0.3789
rs12022376	A	G	0.0235	-0.0058	0.0394	0.8839
rs12022413	A	C	0.7103	0.0017	0.0109	0.8758
rs12022440	A	G	0.5035	-0.0153	0.0091	0.09227
rs12022453	T	C	0.0794	0.055	0.0186	0.003176
rs12022554	A	G	0.9687	0.0297	0.0345	0.3894
rs1202281	A	C	0.5346	0.0048	0.0094	0.6059
rs12023328	A	C	0.0921	0.0194	0.0168	0.2493
rs12023351	T	C	0.508	0.0004	0.0092	0.9656
rs12023400	T	C	0.3042	0.0107	0.0134	0.4237
rs12023497	A	G	0.9585	-0.0261	0.0327	0.4262
rs12023703	T	C	0.5124	0.0126	0.0099	0.202
rs1202383	A	G	0.5194	0.0036	0.0096	0.7076
rs12024050	T	C	0.5986	-0.0024	0.0095	0.8
rs12024134	A	G	0.8266	-0.0012	0.0122	0.9246
rs12024195	A	G	0.0332	-0.0175	0.0279	0.531
rs12024301	A	C	0.0423	0.0298	0.0241	0.2158
rs12024855	A	C	0.0705	-0.014	0.0181	0.4394
rs12025013	A	G	0.8294	0.0164	0.0184	0.3746
rs12025204	T	C	0.9554	-0.0281	0.0319	0.3789
rs12025356	A	G	0.0151	-0.0117	0.0599	0.8453
rs12025389	T	C	0.4864	-0.0134	0.0091	0.1415
rs12025452	A	G	0.0186	0.0134	0.0369	0.7162
rs12025483	T	G	0.0864	0.0333	0.018	0.06495
rs12025517	T	C	0.8811	-0.0008	0.0161	0.9582
rs1202559	T	G	0.4866	0.0096	0.0094	0.3067
rs12025744	T	C	0.4902	0.0072	0.0092	0.436
rs12025764	T	C	0.7611	-0.0176	0.0109	0.1048
rs12025787	A	G	0.9208	0.0218	0.0189	0.2491
rs12025856	A	G	0.555	0.0107	0.0114	0.3489
rs12025963	A	G	0.9355	0.0131	0.0192	0.4961
rs12025972	T	C	0.0321	0.001	0.0492	0.9845
rs12025983	T	G	0.4797	0.0101	0.012	0.3965
rs1202601	A	G	0.4832	-0.0022	0.0096	0.817
rs12026084	A	G	0.0369	-0.0005	0.0296	0.9853
rs12026202	A	G	0.5749	-0.0057	0.009	0.5288
rs12026521	A	G	0.4805	-0.0057	0.0094	0.544
rs1202667	A	G	0.2958	-0.0102	0.0105	0.3304
rs12026815	T	C	0.0377	0.0206	0.0284	0.4693
rs12026871	A	C	0.9818	-0.0041	0.044	0.9266
rs12026902	T	C	0.5235	0.0103	0.0093	0.2658
rs12026958	T	C	0.9244	-0.008	0.0195	0.68
rs12027024	T	C	0.3658	0.0213	0.0143	0.1348
rs12027278	T	C	0.597	0.0187	0.0099	0.0581
rs12027301	T	C	0.5817	0.0103	0.0156	0.5077
rs12027382	T	G	0.9682	-0.0065	0.0296	0.8265
rs12027402	A	G	0.0486	0.0233	0.0232	0.3152
rs12027638	A	G	0.4428	-0.0116	0.0093	0.2127
rs12027755	A	C	0.0297	-0.0554	0.0479	0.2465
rs12027793	A	C	0.9791	-0.016	0.0366	0.6617
rs12027906	A	G	0.6276	0.0042	0.0095	0.6551
rs12028069	A	G	0.51	-0.0113	0.0092	0.2217
rs12028087	A	G	0.5766	0.0191	0.0092	0.03892
rs12028130	A	G	0.0342	0.0596	0.0306	0.05141
rs12028372	T	C	0.0429	0.0094	0.0242	0.6982
rs12028381	T	G	0.5173	0.0143	0.0098	0.1439
rs12028395	T	G	0.425	0.0052	0.0094	0.5798
rs12028490	T	C	0.1121	0.0059	0.0146	0.6857
rs12028521	A	G	0.8944	-0.0039	0.015	0.7963
rs12028799	A	G	0.1163	-0.0109	0.0183	0.5504
rs12029013	T	C	0.918	0.0075	0.017	0.6584
rs12029188	A	G	0.026	0.0177	0.0483	0.7139
rs12029325	A	G	0.0198	0.0036	0.0403	0.9283
rs12029517	A	G	0.9612	-0.0235	0.025	0.3479
rs12029534	A	G	0.9116	-0.017	0.0172	0.3239
rs12029757	A	G	0.1993	-0.0166	0.0134	0.2162
rs12029947	A	G	0.0188	0.0174	0.0407	0.6693
rs12029988	T	C	0.4838	0.0033	0.0093	0.7197
rs1203009	T	G	0.9747	-0.0211	0.0388	0.5872
rs12030182	T	C	0.5009	-0.0014	0.0091	0.8786
rs12030244	A	G	0.0305	-0.001	0.0352	0.9768
rs12030419	T	G	0.4663	0.0084	0.0095	0.3775
rs12030477	T	C	0.089	-0.0065	0.0175	0.7102
rs1203048	T	C	0.5149	0.007	0.0093	0.4507
rs12030859	T	C	0.0357	0.0237	0.0266	0.3729
rs1203096	A	G	0.5123	-0.0163	0.0092	0.07655
rs12030998	A	G	0.141	0.004	0.0135	0.7664
rs12031070	T	C	0.8934	0.0036	0.0249	0.8855
rs12031077	T	C	0.0486	-0.0387	0.0282	0.1702
rs12031153	A	G	0.0587	0.0054	0.027	0.8412
rs12031233	A	G	0.3541	0.0128	0.0136	0.3466
rs12031336	A	G	0.0598	0.0314	0.0248	0.2042
rs12031548	A	G	0.9714	-0.0598	0.0424	0.1584
rs12031889	T	C	0.7354	-0.0077	0.0141	0.5836
rs12031966	T	C	0.431	-0.0016	0.0107	0.8802
rs12032003	T	C	0.2516	-0.0011	0.0105	0.919
rs12032093	A	C	0.539	0.0081	0.0093	0.3832
rs12032513	T	C	0.0448	-0.0175	0.024	0.4654
rs12032811	T	C	0.9857	-0.0084	0.0495	0.8655
rs12032815	T	C	0.9262	-0.0314	0.0201	0.1183
rs12032817	A	G	0.5982	-0.0249	0.0093	0.007167
rs12032840	A	G	0.0108	0.0879	0.0724	0.2248
rs12033077	T	C	0.1125	-0.0216	0.0163	0.187
rs12033204	A	C	0.0576	-0.0187	0.0206	0.3652
rs1203329	A	G	0.6255	-0.0092	0.014	0.509
rs12033394	T	G	0.9268	-0.0061	0.0186	0.742
rs1203351	A	G	0.5133	-0.0125	0.0099	0.206
rs1203352	A	G	0.9475	-0.0436	0.0238	0.06737
rs12033681	A	G	0.1079	0.015	0.0184	0.414
rs1203376	T	G	0.502	0.0089	0.0094	0.3397
rs12033962	T	C	0.0891	-0.0239	0.0221	0.2799
rs12034119	A	C	0.7917	0.0103	0.0127	0.4187
rs12034243	A	G	0.5364	-0.0032	0.0091	0.7249
rs12034374	T	C	0.0325	-0.0123	0.0285	0.6658
rs12034377	A	G	0.5383	-0.007	0.0093	0.4521
rs12034581	A	C	0.5231	-0.0138	0.009	0.1274
rs12034601	A	G	0.8287	-0.0224	0.0121	0.06476
rs12035147	A	G	0.4802	-0.0069	0.0155	0.6562
rs12035166	T	C	0.3915	0.0048	0.0101	0.6362
rs12035401	A	G	0.8652	-0.0437	0.015	0.003489
rs12035510	A	C	0.1895	-0.0051	0.0164	0.7569
rs12035544	T	C	0.0503	-0.0097	0.023	0.6748
rs12035561	A	G	0.6409	0.0018	0.0098	0.854
rs12035692	A	G	0.9078	0.0084	0.0169	0.6204
rs12035717	T	C	0.4902	0.0143	0.0092	0.123
rs1203573	A	G	0.5118	-0.0009	0.0094	0.9274
rs12035745	T	G	0.5313	-0.0026	0.0095	0.7799
rs12035912	T	C	0.3958	0.0111	0.0125	0.3712
rs12036046	A	G	0.5551	0.0008	0.0092	0.9292
rs12036097	A	G	0.4867	-0.0065	0.0091	0.4743
rs12036109	A	G	0.4533	-0.0149	0.0092	0.105
rs12036243	T	G	0.9606	0.0173	0.037	0.6399
rs1203626	T	C	0.4899	-0.0098	0.0099	0.3225
rs12036306	A	G	0.1204	-0.0105	0.0197	0.5942
rs12036332	T	C	0.0606	-0.0424	0.0198	0.03183
rs12036411	A	G	0.0528	0.0125	0.0219	0.5689
rs12036516	A	G	0.949	0.0126	0.0241	0.6006
rs1203655	T	C	0.474	0.0039	0.011	0.7263
rs12036900	T	G	0.9611	-0.0786	0.0547	0.1503
rs12036911	A	G	0.5329	-0.0047	0.0092	0.6061
rs12037005	T	C	0.0563	-0.002	0.0206	0.9241
rs1203702	T	G	0.9722	0.0146	0.0347	0.6743
rs12037084	T	C	0.8644	-0.0064	0.016	0.6877
rs12037265	T	C	0.9391	-0.0384	0.0222	0.08457
rs12037276	A	G	0.9829	-0.01	0.0401	0.803
rs12037500	A	G	0.9684	0.0132	0.0284	0.6416
rs12037513	A	G	0.6776	-0.0077	0.0098	0.4306
rs12037669	T	G	0.8342	-0.0244	0.0133	0.06699
rs12037701	T	C	0.5141	0.0198	0.0092	0.03194
rs12037914	T	C	0.4065	0.0128	0.0097	0.1858
rs12037989	A	G	0.2118	-0.0088	0.0136	0.5182
rs12038080	A	G	0.8942	-0.0158	0.0184	0.3894
rs12038411	T	C	0.0212	-0.0035	0.0453	0.9377
rs12038495	A	G	0.0669	0.0018	0.0212	0.9324
rs12038554	T	C	0.9573	0.001	0.0305	0.9733
rs12038742	A	G	0.1046	0.0268	0.0205	0.1908
rs12038796	T	G	0.0134	0.0094	0.0584	0.8723
rs12038868	T	C	0.8054	0.0124	0.0158	0.4302
rs12039077	A	G	0.5301	0.0103	0.0094	0.271
rs12039095	A	C	0.4816	0.0016	0.0091	0.8592
rs12039204	A	G	0.5317	0.0053	0.0094	0.5693
rs12039391	A	C	0.0298	0.0169	0.0315	0.5915
rs12039772	A	C	0.0278	0.0484	0.0365	0.1852
rs12039910	A	G	0.5608	-0.0038	0.0091	0.6794
rs12039958	A	G	0.5008	0.0044	0.0091	0.6306
rs12040013	T	C	0.0253	-0.0002	0.031	0.9947
rs12040063	T	C	0.4352	-0.0203	0.0105	0.0536
rs12040165	T	C	0.96	-0.0046	0.0422	0.9141
rs12040369	T	C	0.5101	0.0049	0.0093	0.6012
rs12040429	A	G	0.4108	0.0011	0.0126	0.9312
rs12040526	A	G	0.9842	0.0523	0.0561	0.3517
rs12040601	A	G	0.483	0.0124	0.0095	0.1925
rs12040686	T	C	0.4971	-0.0175	0.01	0.08218
rs12041035	A	G	0.0306	0.0035	0.0314	0.9104
rs12041226	T	C	0.0631	-0.044	0.0211	0.03689
rs12041233	A	G	0.0589	-0.0026	0.0241	0.914
rs12041403	T	C	0.4934	-0.0039	0.0093	0.6711
rs12041414	A	G	0.0709	-0.0258	0.0189	0.1706
rs12041568	A	C	0.9677	0.0078	0.0298	0.7943
rs12041627	T	C	0.4996	-0.0004	0.0092	0.9661
rs1204174	A	G	0.0551	0.0146	0.0372	0.6937
rs12041789	A	G	0.501	0.0071	0.0095	0.4552
rs12041958	T	C	0.1739	0.0138	0.0139	0.3199
rs12042113	T	C	0.5188	-0.009	0.0092	0.3267
rs12042325	A	G	0.0418	0.0051	0.0307	0.8672
rs1204240	A	G	0.5223	-0.0151	0.0095	0.1106
rs12042412	T	C	0.0432	-0.0348	0.0244	0.1527
rs12042431	A	G	0.0205	-0.0509	0.0369	0.1678
rs12042456	A	G	0.0247	-0.0407	0.0314	0.1939
rs12042479	A	G	0.1387	0.0012	0.0167	0.9426
rs12042532	T	G	0.8785	0.0059	0.0155	0.703
rs12042553	A	G	0.0173	-0.0507	0.0392	0.1955
rs12042564	A	G	0.485	-0.017	0.0093	0.06805
rs12042573	T	C	0.7594	-0.0276	0.0137	0.0439
rs12042664	T	G	0.0207	0.0157	0.04	0.6939
rs12042714	A	G	0.9449	0.0227	0.0251	0.3654
rs12042942	T	C	0.092	-0.0098	0.0195	0.6155
rs12042945	A	G	0.5447	-0.0177	0.0097	0.06694
rs12043029	A	G	0.4952	0.0003	0.0092	0.9778
rs1204331	A	G	0.656	-0.0008	0.0098	0.9318
rs12043571	T	C	0.6634	0.0063	0.0098	0.5217
rs12043572	A	G	0.4995	-0.0181	0.0091	0.04726
rs1204367	A	C	0.5139	-0.0008	0.0103	0.9404
rs12043704	A	G	0.0528	0.0139	0.0225	0.5367
rs12043716	A	G	0.5904	-0.0057	0.01	0.5642
rs12043849	T	C	0.0583	0.0023	0.0214	0.9137
rs12043941	A	G	0.968	0.0247	0.0301	0.4115
rs12044052	T	G	0.0168	0.0914	0.0657	0.1644
rs12044061	A	G	0.0168	-0.0326	0.0499	0.5138
rs12044298	A	G	0.0131	-0.0582	0.0522	0.2646
rs12044336	A	G	0.0356	-0.0511	0.0323	0.1144
rs12044338	A	G	0.0769	-0.0172	0.0182	0.3445
rs12044351	A	C	0.5405	0.0034	0.0103	0.7406
rs12044514	T	C	0.9414	-0.0212	0.0241	0.379
rs12044686	A	G	0.061	0.0083	0.0206	0.6856
rs12044804	A	G	0.4931	-0.0036	0.0092	0.6973
rs12044891	A	G	0.2969	-0.0079	0.0118	0.5035
rs12045081	T	C	0.9275	0.0234	0.0209	0.2644
rs12045151	T	C	0.5065	0.0129	0.0094	0.1698
rs12045347	T	C	0.9727	-0.0236	0.0315	0.4535
rs12045570	A	G	0.4672	0.0086	0.0092	0.349
rs12045755	A	G	0.029	0.0203	0.0293	0.4886
rs12045774	A	G	0.056	-0.0143	0.0219	0.5137
rs12045977	A	G	0.4424	-0.0034	0.0096	0.7188
rs12046006	T	C	0.9095	-0.0098	0.0175	0.5745
rs12046030	A	C	0.0331	0.0139	0.0278	0.618
rs12046247	A	G	0.9791	0.0102	0.0635	0.872
rs12046322	T	C	0.1293	-0.0052	0.0152	0.7315
rs12046342	T	G	0.4999	-0.0159	0.0093	0.08778
rs12046400	A	G	0.0566	0.0465	0.034	0.1722
rs12046929	A	G	0.4601	-0.0033	0.0098	0.7394
rs12046982	T	C	0.9702	0.0058	0.0319	0.8553
rs12047039	T	C	0.0681	-0.0052	0.0261	0.8425
rs12047132	T	G	0.4581	0.0027	0.0095	0.7744
rs12047237	T	C	0.4849	0.0021	0.0094	0.8235
rs12047293	T	C	0.3515	0.0007	0.0152	0.9644
rs12047877	A	G	0.6832	-0.0123	0.0104	0.2368
rs12048	T	C	0.9663	-0.031	0.0433	0.4743
rs1204804	A	G	0.4516	0.0027	0.0093	0.7729
rs12048126	A	G	0.0924	-0.0009	0.0176	0.959
rs12048192	A	G	0.9376	-0.0261	0.0194	0.178
rs12048215	A	G	0.8857	0.0008	0.0156	0.9607
rs12048233	A	G	0.9554	0.0207	0.0261	0.4279
rs12048281	A	C	0.1083	0.0235	0.0181	0.193
rs12048397	A	G	0.0319	0.0355	0.036	0.3242
rs12048703	A	G	0.9341	0.0146	0.0213	0.4936
rs12048918	T	C	0.0387	-0.0223	0.0306	0.4677
rs1204901	A	G	0.4226	-0.0119	0.0106	0.2606
rs12049020	A	C	0.0559	-0.0244	0.0269	0.3636
rs12049278	T	C	0.9279	-0.0088	0.0187	0.6371
rs12049614	T	C	0.4983	0.0074	0.0092	0.42
rs12049712	T	C	0.0906	-0.0048	0.0163	0.7672
rs1204972	A	C	0.9729	-0.015	0.033	0.6503
rs12049729	A	G	0.0169	0.0179	0.05	0.7205
rs12049789	A	G	0.4673	-0.0019	0.0102	0.852
rs1204983	A	C	0.7213	-0.0045	0.0108	0.6741
rs12049869	A	G	0.5165	-0.0088	0.0096	0.3594
rs12049887	A	G	0.9656	0.0439	0.0476	0.3573
rs12049991	T	C	0.0227	-0.0135	0.0332	0.684
rs12050227	A	G	0.0173	0.1002	0.0386	0.009435
rs12050289	A	G	0.4829	0.0017	0.0093	0.8523
rs12050394	A	G	0.5142	-0.0163	0.0092	0.07548
rs12050492	A	G	0.0588	0.0116	0.0327	0.7236
rs1205060	A	G	0.4981	-0.0086	0.0094	0.3627
rs12050706	T	C	0.492	-0.0016	0.0095	0.8701
rs12050707	A	C	0.87	0.0001	0.0146	0.993
rs12050837	A	G	0.4488	0.0102	0.0093	0.2755
rs12051018	A	G	0.1062	0.0171	0.0192	0.3731
rs12051177	A	G	0.9252	-0.0088	0.0181	0.6283
rs12051582	T	C	0.0165	0.0322	0.0534	0.5469
rs12051674	T	C	0.0811	0.0206	0.0245	0.4018
rs12051677	A	G	0.4733	0.0069	0.01	0.4868
rs12051808	A	G	0.9394	0.0038	0.0239	0.8748
rs12052033	T	C	0.0737	0.0034	0.0186	0.8571
rs1205235	A	G	0.8187	-0.0176	0.0125	0.1596
rs1205238	A	G	0.9688	0.0003	0.0306	0.9928
rs12052576	T	C	0.0273	0.0493	0.0492	0.3164
rs12052647	A	G	0.1669	0.0272	0.0158	0.08475
rs12052648	A	C	0.5002	0.0104	0.0092	0.2571
rs12052769	T	C	0.4046	0.0052	0.01	0.6044
rs12052990	T	G	0.0502	-0.0072	0.0219	0.7423
rs12053118	T	C	0.8701	-0.0431	0.0415	0.2985
rs1205315	A	G	0.7672	-0.0135	0.0132	0.306
rs1205317	T	C	0.4538	-0.0227	0.0147	0.1215
rs12053203	A	G	0.5343	-0.0051	0.0096	0.5995
rs1205336	A	G	0.4926	0.0045	0.0085	0.5953
rs12053438	T	C	0.0883	-0.0278	0.0166	0.09333
rs12053445	T	G	0.5374	0.0034	0.0093	0.7152
rs12053460	A	G	0.398	0.0045	0.0093	0.6279
rs12053479	T	C	0.9705	0.0137	0.0302	0.6502
rs12053560	T	C	0.8891	0.0221	0.0167	0.1845
rs12053924	A	G	0.4075	0.0016	0.0094	0.8628
rs12054151	T	C	0.0996	0.0085	0.017	0.6154
rs1205416	T	C	0.0841	-0.0548	0.0242	0.0235
rs12054253	T	C	0.8129	-0.0014	0.0136	0.9199
rs12054583	A	G	0.5547	-0.0077	0.0093	0.4039
rs12054767	A	G	0.0932	-0.0028	0.0175	0.8746
rs12054802	A	G	0.4609	-0.0087	0.0093	0.3486
rs12054854	A	G	0.5113	-0.0227	0.0094	0.01583
rs12054944	A	G	0.5473	0.0044	0.009	0.6265
rs12055044	A	C	0.9459	-0.0182	0.0265	0.4928
rs1205511	A	C	0.4056	-0.0095	0.01	0.3399
rs12055187	A	G	0.0322	-0.0005	0.0343	0.9881
rs12055208	A	G	0.5093	0.0149	0.0094	0.1119
rs12055329	A	G	0.9315	-0.0093	0.0185	0.617
rs12055330	T	C	0.9477	-0.0408	0.0208	0.05033
rs12055424	A	C	0.5243	-0.0087	0.0091	0.3385
rs12055445	A	G	0.5246	-0.0042	0.0124	0.7337
rs12055469	A	C	0.5736	0.0147	0.0202	0.467
rs12055933	A	G	0.9579	0.0304	0.024	0.2049
rs12056027	A	G	0.4283	0.0024	0.0098	0.8074
rs12056160	A	G	0.0411	-0.0177	0.0272	0.5153
rs12056236	T	C	0.7492	0.0157	0.0141	0.2637
rs12056396	T	G	0.6416	-0.0001	0.0098	0.9888
rs12056427	T	C	0.9811	0.0238	0.0651	0.7148
rs12056567	T	G	0.0191	-0.0048	0.0425	0.9109
rs12056596	A	G	0.0419	-0.015	0.0237	0.5267
rs12056637	T	C	0.9886	-0.0938	0.0723	0.1946
rs12056820	A	G	0.2377	0	0.0106	0.9963
rs12057265	T	C	0.483	-0.0081	0.0109	0.4579
rs12057428	T	C	0.5391	-0.002	0.0106	0.8467
rs12057447	T	C	0.0958	-0.0049	0.0158	0.7541
rs12057637	A	C	0.7041	0.0031	0.0113	0.7832
rs12058136	T	C	0.9311	0.0008	0.0266	0.9765
rs12058146	T	C	0.9338	0.0045	0.0305	0.8829
rs1205896	A	G	0.5035	0.0094	0.0091	0.3011
rs12059132	A	G	0.0453	0.0036	0.023	0.8761
rs12059481	T	C	0.4947	-0.0009	0.0092	0.9212
rs12059505	A	G	0.0313	-0.0071	0.0338	0.8344
rs12059748	T	C	0.978	-0.0082	0.041	0.8415
rs12060018	T	C	0.0438	-0.0349	0.0401	0.3835
rs12060525	T	C	0.0122	0.0329	0.0773	0.6699
rs12060603	T	C	0.9828	0.0194	0.0458	0.6726
rs12060765	T	G	0.024	0.0549	0.0332	0.098
rs12061052	T	G	0.0303	0.022	0.0327	0.5021
rs12061609	T	C	0.4737	0.003	0.0092	0.7445
rs12061632	A	C	0.6834	0.0179	0.0101	0.07569
rs12061806	T	C	0.0387	0.0003	0.0258	0.9903
rs1206196	T	C	0.4991	-0.0216	0.0092	0.01969
rs12062205	A	G	0.0398	-0.0169	0.0251	0.5005
rs12062540	A	G	0.5803	0.0165	0.009	0.06623
rs12062959	T	C	0.0224	-0.0149	0.0592	0.8018
rs12063181	T	C	0.041	-0.0066	0.0331	0.8423
rs12063268	A	G	0.9647	-0.0484	0.0261	0.06364
rs12063304	A	G	0.9654	0.015	0.0269	0.5787
rs12063408	T	C	0.9824	-0.0003	0.0528	0.9952
rs12063498	T	G	0.9604	0.0378	0.049	0.4407
rs12063665	T	G	0.9866	-0.031	0.0626	0.6208
rs12063812	A	G	0.3343	-0.0073	0.0099	0.4575
rs1206383	A	G	0.0798	0.0091	0.0173	0.5983
rs1206397	A	C	0.0254	0.107	0.0324	0.0009425
rs12063984	A	G	0.9543	0.0109	0.0264	0.6791
rs12064000	T	C	0.015	0.0554	0.0548	0.3118
rs12064172	A	G	0.0679	-0.0211	0.0184	0.2503
rs1206469	T	C	0.845	-0.0164	0.0199	0.4105
rs12064728	T	C	0.583	-0.0026	0.0095	0.7825
rs12064741	A	G	0.412	-0.0098	0.0114	0.3896
rs12064775	A	G	0.983	-0.0089	0.0407	0.8268
rs12064796	A	G	0.5087	0.0055	0.0099	0.5762
rs12064840	A	G	0.9746	-0.0001	0.04	0.9989
rs12065281	A	C	0.1058	-0.0109	0.0178	0.5392
rs12065290	T	C	0.9626	0.0589	0.0256	0.0215
rs12065336	A	G	0.098	0.0169	0.0155	0.2779
rs12065370	A	G	0.9386	0.0468	0.0193	0.01533
rs12065469	T	G	0.9453	-0.0128	0.0223	0.5662
rs12065585	T	C	0.4876	0.0033	0.0091	0.713
rs12065770	A	G	0.0299	0.0238	0.0286	0.4057
rs12065931	A	G	0.0638	-0.0208	0.019	0.2731
rs12065953	T	C	0.0364	0.0161	0.0254	0.526
rs12066556	T	G	0.0349	0.0429	0.0285	0.1321
rs12066658	T	C	0.4246	-0.0136	0.0112	0.2264
rs1206674	A	G	0.3782	-0.0102	0.0131	0.4368
rs12066915	A	C	0.2552	-0.0036	0.0116	0.7539
rs12067010	A	G	0.9797	-0.0301	0.0424	0.4775
rs12067247	A	C	0.9125	-0.0017	0.0173	0.921
rs12067434	A	G	0.0421	0.0249	0.025	0.32
rs12067544	A	G	0.0199	0.0048	0.0391	0.9018
rs1206768	T	C	0.029	-0.0313	0.0303	0.3018
rs12067754	A	G	0.946	-0.0522	0.0231	0.02387
rs1206779	A	C	0.0489	0.0218	0.0231	0.3452
rs12067843	A	G	0.4982	0.0048	0.0094	0.6087
rs12068217	T	C	0.9868	-0.1825	0.071	0.0101
rs12068268	T	G	0.9877	0.0197	0.0711	0.782
rs12068559	T	C	0.1164	0.0567	0.0195	0.003602
rs12068594	T	C	0.8835	-0.0159	0.0147	0.279
rs12069113	T	C	0.0694	-0.0032	0.0187	0.8638
rs1206926	A	C	0.4975	0.0115	0.0093	0.2195
rs12069476	T	C	0.0366	-0.0429	0.0256	0.09332
rs12069493	T	C	0.9736	-0.0391	0.0445	0.3797
rs12069516	A	G	0.5422	0.0138	0.0101	0.1743
rs12069768	T	C	0.0388	-0.0082	0.0298	0.7844
rs1206979	A	G	0.4541	0.0025	0.01	0.8046
rs1207005	T	C	0.7268	0.0025	0.0107	0.8146
rs1207009	T	C	0.5096	-0.0014	0.0098	0.8898
rs12070244	T	C	0.0309	-0.0041	0.0292	0.889
rs12070391	A	C	0.0205	0.0432	0.0525	0.411
rs12070422	A	G	0.552	-0.0038	0.0093	0.6812
rs12070625	A	G	0.5239	0.004	0.0091	0.6643
rs12070791	T	C	0.4647	0.0026	0.0091	0.7757
rs12070903	A	G	0.521	0.0039	0.0093	0.6737
rs12070935	A	G	0.0139	-0.0804	0.0748	0.2826
rs1207117	A	G	0.1479	-0.0098	0.0143	0.4915
rs12071372	A	C	0.9113	-0.0671	0.0264	0.01108
rs12071384	T	C	0.9869	0.0799	0.0565	0.1572
rs12071446	A	C	0.9881	-0.0022	0.0749	0.9768
rs12071757	A	G	0.0619	-0.0058	0.0252	0.8171
rs12071814	A	C	0.0187	-0.0147	0.0649	0.8206
rs12072121	T	C	0.0309	0.0285	0.034	0.4028
rs12072417	T	G	0.9742	-0.0386	0.032	0.2279
rs12072776	T	C	0.1061	0.0068	0.0159	0.6691
rs12072787	T	C	0.0214	0.0428	0.0366	0.2417
rs12073174	A	G	0.5322	0.0217	0.0133	0.1027
rs12073206	T	C	0.4425	-0.0056	0.0092	0.542
rs12073209	T	G	0.443	0.0064	0.0096	0.5067
rs12073501	A	G	0.9843	-0.0104	0.0452	0.8182
rs12073650	T	G	0.0432	-0.0399	0.0243	0.09997
rs12073716	A	G	0.1242	0.0099	0.0165	0.5458
rs12073918	T	C	0.011	0.045	0.0731	0.5381
rs12074132	T	C	0.0414	0.0126	0.0246	0.6074
rs12074336	T	G	0.9668	-0.0556	0.0328	0.08933
rs12074778	T	C	0.0155	-0.0051	0.0521	0.9214
rs12075226	A	G	0.9801	-0.017	0.0356	0.6316
rs12075536	T	C	0.0223	0.008	0.0434	0.8532
rs12075590	A	G	0.9754	-0.0293	0.0316	0.3536
rs12075614	T	C	0.9479	0.0308	0.0224	0.1701
rs12075686	A	C	0.1746	-0.0043	0.0125	0.7314
rs12075712	T	C	0.0569	-0.02	0.0208	0.3352
rs12075759	A	G	0.0185	0.0159	0.0455	0.7268
rs12075846	T	C	0.9441	-0.0068	0.0217	0.753
rs12075889	A	G	0.9767	-0.0079	0.0341	0.817
rs12076179	A	G	0.0612	-0.0049	0.0207	0.8129
rs12076304	T	C	0.4915	-0.0215	0.0093	0.02026
rs12076340	T	C	0.9719	-0.0126	0.0306	0.6808
rs12076471	A	G	0.0408	-0.0182	0.0247	0.4618
rs12076855	A	C	0.9741	-0.0404	0.0579	0.4847
rs12076918	A	G	0.4918	0.0018	0.0094	0.852
rs1207696	T	C	0.0582	0.0217	0.0202	0.2817
rs12077007	A	C	0.0247	0.0135	0.0335	0.6876
rs12077107	T	C	0.0477	-0.0036	0.0226	0.8749
rs12077443	T	C	0.5092	-0.0012	0.0094	0.8978
rs12077622	A	G	0.45	-0.0005	0.0093	0.9535
rs12077624	A	G	0.0156	0.0024	0.0557	0.9661
rs12077761	A	G	0.8783	0.008	0.0147	0.585
rs12077793	A	G	0.9793	0.0169	0.036	0.6392
rs12078119	T	C	0.9703	0.0294	0.0335	0.3799
rs12078703	T	C	0.9884	-0.0693	0.0752	0.3565
rs12078796	T	C	0.0409	0.0234	0.0258	0.3647
rs12078907	A	G	0.0283	0.0092	0.0312	0.7689
rs12079175	T	C	0.9343	0.0264	0.0191	0.1665
rs12079180	T	C	0.5336	-0.004	0.0114	0.7281
rs12079265	A	G	0.714	-0.0016	0.0105	0.8761
rs12079317	A	G	0.028	-0.0047	0.0297	0.8743
rs12079424	T	C	0.0849	0.0251	0.0201	0.2111
rs12079493	T	C	0.9019	0.0107	0.0208	0.6075
rs1207950	A	G	0.042	0.057	0.0308	0.06447
rs1207952	A	C	0.4294	0.0045	0.0096	0.6428
rs12079690	A	C	0.8711	0.022	0.015	0.1424
rs12079868	T	C	0.9657	-0.0076	0.0267	0.7753
rs12080319	T	G	0.6317	0.0094	0.0107	0.3816
rs1208074	T	C	0.5433	-0.004	0.0094	0.6695
rs1208089	A	G	0.5185	-0.0165	0.0098	0.09189
rs12080992	A	G	0.0734	0.0276	0.0171	0.1067
rs12081161	T	G	0.8826	0.0103	0.0181	0.5691
rs12081507	T	G	0.0158	-0.0146	0.0466	0.7543
rs12081558	T	C	0.9701	0.0626	0.0316	0.04723
rs12081601	T	C	0.0663	-0.0021	0.0241	0.9314
rs12081630	A	G	0.0161	0.0053	0.0519	0.9192
rs12081699	A	G	0.0618	0.0036	0.0213	0.866
rs12081759	T	C	0.9795	-0.0127	0.0353	0.7193
rs12081844	T	G	0.074	-0.0394	0.0179	0.0272
rs12081978	T	C	0.4994	0.0027	0.0102	0.7939
rs12082240	T	C	0.4983	0.0004	0.0091	0.9649
rs12082392	A	G	0.9879	-0.0445	0.0711	0.5313
rs12082616	T	G	0.9666	0.0062	0.0286	0.8297
rs12082646	A	C	0.0297	-0.0128	0.0294	0.6623
rs12083359	T	G	0.9456	0.0055	0.0271	0.8385
rs12083403	A	G	0.9763	-0.0593	0.0459	0.196
rs12083619	A	G	0.9679	-0.0608	0.0268	0.02342
rs12083636	T	C	0.014	0.0034	0.0426	0.9357
rs12083705	A	G	0.0834	0.0156	0.0179	0.3825
rs12083811	A	G	0.0292	0.0468	0.0384	0.2226
rs12083882	A	G	0.4992	-0.0058	0.0092	0.5273
rs12084189	T	G	0.9695	-0.0209	0.0299	0.4845
rs12084464	A	G	0.0327	-0.0334	0.0362	0.3571
rs12084511	A	C	0.1067	-0.0139	0.0148	0.3481
rs1208452	A	G	0.078	-0.0101	0.0228	0.6588
rs12084639	A	G	0.0288	-0.0415	0.0457	0.3643
rs12084868	A	G	0.027	-0.0437	0.0307	0.1552
rs12085663	A	G	0.9651	0.0004	0.0295	0.9904
rs12085703	T	G	0.9784	-0.0133	0.0499	0.7901
rs12085723	A	G	0.5004	-0.0054	0.0098	0.5845
rs12086295	T	C	0.0322	0.033	0.0313	0.2926
rs12086457	A	G	0.6648	0.0033	0.0097	0.7341
rs12086564	T	C	0.0511	-0.0122	0.024	0.6113
rs1208684	A	G	0.484	0.0119	0.0093	0.201
rs12086955	T	C	0.0415	0.0092	0.0255	0.7186
rs12087181	A	G	0.0296	0.0407	0.0645	0.5288
rs12087509	A	C	0.5007	0.0019	0.0094	0.8398
rs12087666	T	C	0.5513	0.0095	0.0095	0.3187
rs12087723	A	G	0.4673	-0.0005	0.0093	0.9539
rs12087906	T	G	0.0402	0.0202	0.025	0.4174
rs1208796	A	G	0.5141	0.017	0.0105	0.1062
rs12088062	T	C	0.0973	0.0035	0.0195	0.8573
rs12088178	T	C	0.6225	-0.0156	0.0098	0.1097
rs12088443	A	G	0.0161	0.0035	0.0484	0.9427
rs12088692	T	C	0.0171	0.0323	0.0484	0.5041
rs12088874	T	C	0.9809	-0.0444	0.045	0.3238
rs12088911	T	G	0.1482	0.0302	0.0151	0.0454
rs1208907	A	G	0.9368	0.0212	0.0198	0.2859
rs12089301	T	C	0.5576	0.0017	0.0102	0.8691
rs12089507	T	C	0.0412	-0.0839	0.0462	0.06921
rs12089538	A	G	0.0355	0.0235	0.0271	0.3842
rs1208984	A	G	0.6214	0.0085	0.0098	0.3867
rs1208996	T	C	0.0711	0.0299	0.0197	0.1281
rs12090163	T	C	0.5283	-0.005	0.0091	0.5808
rs12090237	A	G	0.0218	-0.0195	0.0476	0.6822
rs1209058	T	G	0.7324	0.003	0.0111	0.7847
rs12090609	A	G	0.5096	-0.0064	0.0095	0.4967
rs12090756	A	G	0.0696	0.0159	0.0184	0.387
rs12090788	T	C	0.9426	-0.0063	0.0249	0.8001
rs1209084	A	G	0.4926	0.0108	0.0095	0.254
rs12090878	A	G	0.012	-0.0311	0.078	0.6899
rs12091054	T	C	0.9074	-0.001	0.0181	0.9563
rs12091191	T	C	0.4826	-0.0017	0.0094	0.8566
rs12091208	T	C	0.0253	0.0016	0.0403	0.9688
rs12091255	A	C	0.8607	-0.0101	0.0145	0.4863
rs12091463	T	C	0.5034	0.0023	0.0094	0.806
rs12091742	A	C	0.9856	-0.0498	0.0462	0.2803
rs12091791	A	G	0.9744	0.0205	0.0372	0.5812
rs12091912	T	C	0.0392	0.0526	0.0275	0.05604
rs12091913	A	G	0.0476	-0.0025	0.0225	0.9131
rs12092509	A	G	0.9744	0.0011	0.0306	0.9719
rs12092793	T	G	0.0186	0.021	0.0376	0.5777
rs12093017	A	C	0.9851	-0.005	0.0515	0.9225
rs12093245	T	G	0.9724	0.0027	0.0308	0.9288
rs12093427	T	C	0.9491	0.0279	0.0215	0.1941
rs1209347	T	G	0.8787	0.0079	0.0156	0.6098
rs12093512	T	C	0.017	-0.0513	0.0447	0.2506
rs12093537	T	G	0.9667	-0.0004	0.0263	0.9867
rs12093599	T	C	0.9833	-0.0675	0.0786	0.3908
rs12093613	A	G	0.9379	-0.017	0.0201	0.3976
rs12093734	T	C	0.499	0.0046	0.0091	0.6115
rs12093810	A	G	0.4971	-0.0006	0.0093	0.9506
rs12093903	A	C	0.2743	-0.0039	0.0124	0.7499
rs12094362	A	G	0.9401	-0.0201	0.0195	0.3032
rs12094480	A	G	0.9872	0.069	0.0623	0.2686
rs12094520	T	C	0.5079	0.0117	0.0092	0.205
rs12094774	A	G	0.967	0.0043	0.0288	0.8811
rs12095230	A	G	0.0932	0.0242	0.0222	0.2752
rs12095274	A	G	0.9532	-0.0111	0.0225	0.6227
rs1209532	A	G	0.4831	-0.0093	0.0098	0.3442
rs12095466	A	G	0.0249	0.089	0.0478	0.06263
rs12095715	A	G	0.9813	-0.0217	0.0386	0.5742
rs12095934	T	C	0.9597	0.0058	0.0245	0.8132
rs120960	A	G	0.4238	0.0065	0.0094	0.4896
rs12096112	T	G	0.962	0.0581	0.0419	0.1657
rs12096125	A	G	0.6637	0.019	0.0138	0.1702
rs12096677	T	C	0.4762	-0.0217	0.0091	0.01648
rs12096819	T	C	0.9289	0.0126	0.0222	0.5708
rs12097144	T	C	0.9608	-0.0135	0.025	0.5904
rs1209731	T	C	0.026	-0.0349	0.0322	0.2775
rs12097652	A	G	0.77	0.0288	0.0121	0.01759
rs12097794	T	C	0.9838	-0.0524	0.0481	0.2758
rs12098011	A	G	0.4613	-0.0196	0.0109	0.07204
rs1209804	A	G	0.5358	-0.0013	0.0098	0.8917
rs12098045	A	C	0.0273	-0.0399	0.0378	0.2914
rs12098076	A	G	0.0691	0.0059	0.0217	0.7844
rs1209816	T	C	0.0459	0.0068	0.0248	0.7822
rs12098196	T	C	0.5174	-0.0118	0.0094	0.2082
rs12098246	A	G	0.9535	0.0138	0.0245	0.5735
rs12098327	A	G	0.0208	-0.0003	0.0404	0.9946
rs12098530	A	G	0.9528	-0.0254	0.0243	0.2964
rs12098640	A	G	0.0197	0.0518	0.0401	0.1959
rs12099323	T	C	0.8512	0.0076	0.0132	0.5636
rs12099775	A	C	0.8514	0.0124	0.0142	0.3811
rs12099832	A	C	0.0596	-0.0017	0.0217	0.9373
rs12099913	T	G	0.984	0.0236	0.057	0.6788
rs12099933	A	G	0.9815	0.0529	0.0453	0.2431
rs12100186	A	C	0.9797	-0.0602	0.0365	0.09909
rs12100203	A	G	0.1523	0.0117	0.0265	0.6595
rs12100348	T	C	0.9586	0.029	0.024	0.2256
rs12100741	A	G	0.5186	0.0059	0.0109	0.5896
rs12100853	T	C	0.9711	-0.0259	0.0293	0.376
rs12100964	A	G	0.9411	0.0202	0.0205	0.3256
rs12101361	T	C	0.5077	-0.0006	0.0098	0.9481
rs12101500	A	G	0.4957	0.0068	0.0095	0.4723
rs12101585	T	C	0.6316	-0.0025	0.0097	0.7982
rs12101657	A	G	0.0258	-0.0325	0.0407	0.4235
rs12101732	A	G	0.977	0.0024	0.0361	0.9466
rs12101874	T	C	0.4828	0.0089	0.0095	0.349
rs12101901	A	C	0.5025	-0.0035	0.0094	0.7099
rs12102032	A	C	0.581	0.0076	0.0094	0.4175
rs12102071	A	G	0.0141	-0.002	0.0655	0.976
rs12102183	T	C	0.0885	-0.0221	0.0281	0.4313
rs12102452	A	C	0.4605	0.0059	0.0096	0.5384
rs12102497	T	C	0.5209	0.0017	0.0093	0.8533
rs12102555	T	C	0.521	0.0068	0.0114	0.5495
rs12102684	T	C	0.0565	-0.0244	0.0215	0.2569
rs12102757	T	C	0.5186	0.0037	0.0095	0.6944
rs12102904	A	G	0.8163	0.0128	0.0123	0.299
rs12102915	A	G	0.9778	-0.0526	0.0357	0.1409
rs12102940	A	G	0.4692	0.0022	0.0094	0.8138
rs12103006	A	G	0.4606	-0.0095	0.0095	0.3162
rs12103238	A	C	0.9476	0.0139	0.022	0.5283
rs1210347	A	G	0.9311	0	0.0189	0.9987
rs12103538	T	C	0.0403	0.0323	0.0305	0.2898
rs12103682	T	G	0.0363	-0.0289	0.035	0.4081
rs12103855	A	G	0.9889	0.0657	0.0933	0.481
rs12104026	T	C	0.9478	-0.0068	0.0224	0.7596
rs12104044	T	C	0.146	0.0097	0.0141	0.4928
rs12104071	A	G	0.4306	0.0155	0.0123	0.2068
rs12104078	T	G	0.9608	-0.0601	0.034	0.07659
rs12104325	A	G	0.4325	0.0082	0.0101	0.4134
rs12104529	T	C	0.6057	0.002	0.0095	0.8352
rs12104926	T	C	0.3247	0.0118	0.01	0.2399
rs12105201	T	C	0.9846	-0.0883	0.0446	0.04788
rs12105413	T	C	0.0317	0.0526	0.0319	0.09933
rs12105990	T	G	0.9665	-0.0078	0.0509	0.8785
rs12105993	A	G	0.0609	0.0158	0.0198	0.4246
rs12106004	T	C	0.968	-0.0345	0.0276	0.211
rs12106122	A	G	0.943	0.0042	0.0215	0.8457
rs12106377	T	C	0.4656	0.0063	0.0095	0.5056
rs12106601	A	G	0.0456	0.0048	0.0252	0.8482
rs12106623	A	G	0.0604	-0.0007	0.0415	0.9874
rs12106800	T	C	0.9637	0.0035	0.0281	0.8996
rs12106845	T	C	0.685	-0.0017	0.0108	0.8748
rs12107009	T	C	0.0811	0.0129	0.0182	0.4771
rs12107082	A	G	0.0334	-0.0248	0.0259	0.3385
rs12107451	T	C	0.9841	0.0857	0.0416	0.03937
rs12107564	T	C	0.9194	-0.0326	0.0183	0.07503
rs12107664	A	G	0.45	0.0082	0.0092	0.3749
rs12107831	T	C	0.9499	-0.068	0.0473	0.15
rs12107900	T	C	0.5075	-0.011	0.009	0.2251
rs1210829	A	C	0.0343	-0.0114	0.0365	0.7543
rs12108373	A	C	0.9136	-0.0103	0.0262	0.6941
rs12108469	A	G	0.986	-0.1022	0.0728	0.1604
rs12108959	T	G	0.4862	0.0044	0.0091	0.6271
rs12109985	A	G	0.0125	-0.0173	0.0572	0.7622
rs12110032	T	C	0.5661	-0.0055	0.0104	0.601
rs12110064	A	G	0.9495	-0.0025	0.0217	0.9082
rs12110273	T	C	0.5098	0	0.0092	0.9998
rs12110675	T	C	0.9765	-0.0336	0.0318	0.2911
rs12110995	T	G	0.0143	-0.0598	0.0443	0.1769
rs12111113	T	C	0.9855	-0.0468	0.0454	0.3019
rs12111227	T	C	0.9003	0.0017	0.0159	0.9161
rs12111359	T	C	0.0152	0.0205	0.0484	0.6713
rs12111456	T	C	0.0484	0.0406	0.0236	0.08507
rs1211170	A	G	0.5214	0.0061	0.0094	0.5179
rs1211188	T	C	0.5146	-0.0119	0.0093	0.203
rs1211190	A	G	0.5953	-0.0173	0.0111	0.1177
rs12112236	A	G	0.9884	0.0548	0.07	0.4336
rs12112593	A	C	0.9636	0.0238	0.0323	0.4627
rs12112635	A	C	0.1602	0.0365	0.0166	0.02793
rs12112781	A	G	0.0222	0.106	0.0557	0.0572
rs12112897	A	G	0.0925	-0.0097	0.0163	0.5538
rs12112919	T	G	0.9527	0.0031	0.0225	0.8915
rs12113021	A	G	0.0112	0.0286	0.0711	0.6879
rs12113289	A	G	0.494	-0.0053	0.0092	0.5601
rs12113356	T	C	0.3296	-0.0028	0.0117	0.8115
rs12113365	T	C	0.5116	-0.0043	0.0091	0.6333
rs12113541	A	G	0.5066	-0.0012	0.0092	0.893
rs12113629	T	C	0.9727	0.0244	0.0585	0.6768
rs12113746	T	C	0.0394	-0.0062	0.0301	0.8359
rs1211378	T	G	0.5042	-0.0022	0.0093	0.8142
rs12113999	A	G	0.5634	-0.0208	0.0099	0.03549
rs12114124	T	C	0.1676	-0.0011	0.0133	0.9338
rs12114365	T	C	0.576	0.0017	0.0093	0.8549
rs12114472	A	C	0.37	0.0086	0.0095	0.3692
rs12114612	T	C	0.9573	0.0379	0.0274	0.1668
rs12115088	T	C	0.5011	-0.0095	0.0097	0.3274
rs12115227	A	C	0.9561	-0.0168	0.0252	0.5049
rs1211527	A	C	0.4968	0.0072	0.0097	0.4588
rs12115310	A	G	0.9869	-0.0122	0.0659	0.8532
rs1211545	T	C	0.0407	0.0071	0.0291	0.8069
rs12115605	T	C	0.7544	-0.011	0.0111	0.3216
rs12116417	A	G	0.3708	0.0023	0.0124	0.8519
rs12116433	T	C	0.0295	0.0323	0.0315	0.3051
rs12116440	T	C	0.0132	-0.0114	0.0578	0.843
rs12116542	T	C	0.4922	-0.0051	0.0102	0.6202
rs12116552	T	C	0.0281	-0.0734	0.0402	0.06755
rs12116589	A	C	0.4915	0.0233	0.0123	0.05858
rs12116697	T	C	0.4353	0.0146	0.0094	0.1205
rs12116778	A	C	0.0566	-0.0421	0.0293	0.1509
rs12116834	A	G	0.463	-0.0001	0.0096	0.9936
rs12116838	T	C	0.0124	-0.0121	0.064	0.8499
rs12116890	T	C	0.4585	-0.0152	0.0094	0.1084
rs12116958	A	G	0.0804	-0.0041	0.0244	0.8663
rs12116971	T	G	0.4295	-0.005	0.0119	0.6745
rs12116975	A	G	0.0123	0.0403	0.057	0.4797
rs12116987	T	C	0.9612	-0.0037	0.0303	0.9032
rs12117015	A	G	0.1868	0.0049	0.0175	0.7784
rs12117088	A	C	0.0393	0.0291	0.0329	0.3762
rs12117309	A	C	0.9657	-0.0355	0.0279	0.2026
rs12117315	T	C	0.4423	-0.0245	0.0097	0.01105
rs12117337	T	C	0.0355	0.0043	0.0356	0.9036
rs12117525	A	G	0.5145	0.0031	0.0091	0.7344
rs12117879	T	G	0.0343	0.0225	0.0301	0.4542
rs12117927	A	C	0.4748	0	0.0133	0.9975
rs12117946	T	G	0.9864	0.0894	0.063	0.156
rs12117970	A	G	0.5301	0.0159	0.0103	0.1215
rs12117981	T	C	0.9626	0.0201	0.0258	0.4353
rs12118054	A	G	0.971	-0.0401	0.0427	0.3479
rs12118109	A	G	0.0396	-0.0076	0.0313	0.8073
rs12118123	T	C	0.031	-0.0121	0.0358	0.7358
rs12118221	A	G	0.5119	-0.0114	0.0094	0.2261
rs12118270	T	C	0.0537	-0.0065	0.0208	0.7539
rs12118279	A	G	0.5648	0.0094	0.0093	0.3096
rs12118472	T	C	0.3978	-0.0089	0.012	0.4581
rs12118656	A	G	0.5832	-0.0193	0.0094	0.04091
rs12118771	A	G	0.0719	0.0056	0.0248	0.8211
rs1211885	T	G	0.5665	-0.0062	0.0102	0.5428
rs12118953	A	G	0.0405	-0.0056	0.0283	0.8428
rs12119	T	C	0.4907	-0.0058	0.0095	0.539
rs12119070	A	G	0.1038	-0.0112	0.0152	0.4641
rs12119118	T	G	0.0436	0.0239	0.0237	0.312
rs12119148	T	C	0.5339	0.008	0.0093	0.3893
rs12119183	A	G	0.0376	-0.0529	0.0346	0.1264
rs1211920	T	C	0.5003	0.0044	0.0096	0.6443
rs12119376	A	G	0.03	0.0577	0.0285	0.04292
rs12119394	T	G	0.9765	0.0166	0.044	0.7061
rs12119428	A	G	0.0298	-0.0079	0.0361	0.8263
rs12119503	T	C	0.9119	-0.0068	0.0188	0.7199
rs12119540	T	C	0.7035	0.0007	0.0103	0.9462
rs12119609	T	C	0.9517	-0.0153	0.0253	0.5457
rs12119615	A	C	0.9665	0.0131	0.0375	0.7266
rs12119667	A	G	0.5221	-0.0027	0.0097	0.7804
rs12119712	T	C	0.512	0.0012	0.0093	0.895
rs12119897	A	G	0.0226	0.0781	0.0453	0.08432
rs12120005	T	C	0.0241	0.0537	0.0329	0.1029
rs12120045	T	C	0.0363	0.0136	0.0278	0.6258
rs12120143	T	C	0.0251	-0.0075	0.0379	0.8436
rs12120288	T	C	0.029	0.0537	0.0408	0.1882
rs12120335	T	C	0.9383	0.0238	0.0221	0.2814
rs12120345	T	C	0.0949	-0.0301	0.0166	0.07049
rs12120379	A	G	0.9206	0.0088	0.0232	0.7055
rs12120395	T	C	0.9206	0.0001	0.0184	0.9939
rs12120719	T	C	0.8986	0.0133	0.0153	0.3868
rs12120754	A	G	0.0691	0.0357	0.02	0.07423
rs12120994	A	G	0.6197	0.0048	0.0109	0.6556
rs12121005	T	C	0.9308	-0.0183	0.0184	0.3214
rs12121033	A	G	0.1839	0.0206	0.0167	0.2169
rs12121195	A	G	0.0228	-0.0101	0.0413	0.8071
rs12121352	A	C	0.026	0.0017	0.0305	0.9559
rs12121482	A	C	0.0471	0.0373	0.0252	0.139
rs12121497	T	C	0.5297	-0.0067	0.0106	0.5285
rs12121663	T	C	0.5288	0.0022	0.0117	0.8525
rs12121741	T	C	0.981	-0.0298	0.038	0.4336
rs12121784	T	C	0.5377	0.0123	0.0099	0.2169
rs12121802	T	C	0.971	-0.0386	0.0316	0.2224
rs12121843	T	C	0.3707	0.0062	0.014	0.6589
rs12121852	A	G	0.0561	-0.0018	0.0215	0.9347
rs12122035	T	C	0.0304	0.0198	0.0382	0.6041
rs12122232	A	C	0.0196	0.0222	0.038	0.5587
rs12122309	A	G	0.9887	-0.0242	0.0824	0.7695
rs12122327	T	C	0.0164	-0.0199	0.0474	0.6754
rs12122331	T	C	0.0565	-0.0322	0.0279	0.249
rs12122337	A	G	0.9251	0.034	0.0192	0.07712
rs12122411	T	C	0.9797	0.0169	0.0405	0.6762
rs12122479	T	C	0.0578	-0.0087	0.0238	0.7141
rs12122541	A	G	0.9497	-0.0343	0.0238	0.1506
rs12122586	T	C	0.0447	-0.0252	0.0255	0.3233
rs12122689	T	C	0.0231	-0.0201	0.0417	0.6301
rs12122714	T	G	0.0589	0.008	0.0212	0.7055
rs12122800	T	G	0.529	0.0033	0.0108	0.7564
rs12122888	T	C	0.0416	-0.0101	0.0368	0.7836
rs12122986	A	G	0.0801	-0.0004	0.0172	0.9832
rs12122989	T	C	0.3946	-0.0031	0.0095	0.7441
rs12123	A	G	0.9682	0.0201	0.0357	0.5735
rs12123050	T	G	0.0297	-0.0404	0.0371	0.2762
rs12123190	A	C	0.0177	0.0844	0.0424	0.04647
rs12123191	A	G	0.9828	-0.0542	0.0643	0.3989
rs12123233	A	G	0.9583	-0.0041	0.0322	0.8981
rs12123290	A	G	0.0269	-0.0259	0.0355	0.4661
rs12123316	T	G	0.477	-0.0125	0.0096	0.1931
rs12123404	A	G	0.0186	-0.0638	0.0425	0.1333
rs12123482	A	G	0.0237	-0.0631	0.0413	0.1261
rs12123488	T	C	0.0206	0.0052	0.0376	0.8902
rs12123500	T	C	0.9704	-0.0147	0.0341	0.6675
rs12123516	T	C	0.9774	-0.0668	0.0346	0.05375
rs12123525	T	C	0.02	0.102	0.0372	0.006069
rs12123916	A	G	0.022	0.0171	0.0359	0.6346
rs12123952	T	G	0.0878	0.0029	0.0163	0.8599
rs12123993	T	C	0.0964	-0.0069	0.0178	0.6975
rs12124008	T	C	0.5289	0.0105	0.0095	0.2673
rs12124147	T	C	0.4389	0.0002	0.0104	0.9832
rs12124362	A	G	0.4971	0.0001	0.0092	0.9953
rs12124396	A	G	0.5036	-0.0002	0.0091	0.9805
rs12124532	A	G	0.3187	-0.0177	0.011	0.1077
rs12124567	A	G	0.2717	0.0597	0.0121	8.42e-07
rs12124715	A	G	0.0447	0.0242	0.026	0.3519
rs12124755	T	C	0.0208	0.0141	0.0444	0.7513
rs12124886	A	C	0.9142	-0.0155	0.0231	0.5017
rs12125075	A	G	0.0385	-0.0121	0.0319	0.7034
rs12125118	A	G	0.9865	0.0477	0.0583	0.4128
rs12125196	T	C	0.0217	0.0413	0.0585	0.4805
rs12125373	A	G	0.0512	0.0122	0.0307	0.6907
rs12125445	A	G	0.9743	0.0434	0.0433	0.3152
rs12125509	A	G	0.2055	-0.0183	0.0185	0.3227
rs12125520	A	C	0.3946	-0.0063	0.0105	0.5516
rs12125544	T	C	0.8844	-0.0203	0.0172	0.2365
rs12125552	T	G	0.0206	0.0262	0.037	0.4801
rs12125719	A	G	0.5232	-0.0079	0.0123	0.523
rs12125783	A	G	0.5041	0.0043	0.0091	0.6392
rs12125823	A	G	0.51	-0.0172	0.0092	0.06152
rs12125894	T	C	0.9173	0.0332	0.0176	0.05904
rs12125984	T	C	0.3697	-0.0137	0.0131	0.2965
rs12126089	T	C	0.8944	0.0105	0.0161	0.5142
rs12126199	T	C	0.0316	0	0.0271	0.9991
rs12126200	A	G	0.0199	0.0096	0.0387	0.8043
rs12126358	A	G	0.116	-0.0186	0.0144	0.1963
rs12126377	A	C	0.9806	-0.0098	0.0521	0.8509
rs12126582	A	C	0.0448	-0.0252	0.0352	0.4731
rs12126789	T	C	0.0304	0.0794	0.0455	0.08094
rs12127076	A	G	0.5016	0.005	0.0096	0.6061
rs12127133	A	G	0.0505	0.0102	0.0221	0.644
rs12127134	A	C	0.8755	-0.0024	0.0141	0.8624
rs12127407	T	C	0.9085	0.0202	0.0195	0.3014
rs12127441	T	C	0.533	0.0082	0.0092	0.3746
rs12127447	A	G	0.0545	-0.0025	0.0218	0.9089
rs12127484	T	C	0.9416	-0.016	0.0262	0.5398
rs12127542	A	G	0.0566	-0.0362	0.0212	0.0876
rs12127595	A	G	0.2238	-0.0009	0.013	0.947
rs12127688	T	C	0.4945	-0.0034	0.0091	0.7035
rs12127699	A	G	0.0569	-0.0164	0.0285	0.5663
rs12127700	A	G	0.5673	0.0129	0.0127	0.3093
rs12127723	A	G	0.5455	-0.0057	0.0093	0.542
rs12127872	T	C	0.0372	-0.0017	0.031	0.9555
rs12127906	T	C	0.0302	-0.0034	0.0406	0.9339
rs12127986	T	G	0.4597	-0.0106	0.0101	0.2905
rs12128098	A	G	0.2892	-0.0064	0.0099	0.5177
rs12128120	A	G	0.0172	0.0135	0.0433	0.7545
rs12128213	A	G	0.5069	0.0063	0.009	0.4849
rs12128309	T	C	0.1009	-0.003	0.0159	0.8484
rs12128326	A	G	0.4633	-0.0086	0.0123	0.4848
rs12128468	A	G	0.5291	-0.0023	0.0109	0.8331
rs12128524	A	G	0.1255	-0.0058	0.0192	0.7633
rs12128613	A	G	0.0623	-0.0471	0.0233	0.04298
rs12128646	A	G	0.9778	0.0196	0.0405	0.6287
rs12128689	T	C	0.0635	0.0116	0.0193	0.547
rs12128746	T	C	0.4668	0.0013	0.0097	0.8945
rs12128778	A	G	0.5058	0.0044	0.0092	0.6314
rs12128817	T	C	0.9684	0.0162	0.0319	0.6111
rs12128860	T	C	0.4896	0.0051	0.0093	0.582
rs12128866	A	G	0.9523	-0.0196	0.0243	0.42
rs12128971	A	G	0.5406	-0.0205	0.0097	0.0343
rs12129068	A	C	0.0137	-0.0728	0.0596	0.2219
rs12129079	A	G	0.0251	-0.0279	0.038	0.4627
rs12129098	T	C	0.9845	-0.024	0.0452	0.5949
rs12129137	T	C	0.9695	-0.0475	0.0405	0.2406
rs12129185	A	G	0.4401	-0.0052	0.0098	0.5933
rs12129280	T	C	0.9121	0.0639	0.0214	0.002817
rs12129377	A	G	0.0629	-0.0078	0.0243	0.7477
rs12129407	T	G	0.9706	-0.0037	0.0335	0.912
rs12129444	A	G	0.4653	0.0017	0.0093	0.8556
rs12129487	T	G	0.9713	0.0837	0.0307	0.006443
rs12129549	A	G	0.058	0.0169	0.021	0.4215
rs12129569	A	G	0.8158	0.008	0.0127	0.5286
rs12129589	A	G	0.0162	0.037	0.0407	0.3637
rs12129590	A	G	0.1617	0.0205	0.0171	0.2305
rs12129606	T	C	0.0271	0.0047	0.0335	0.8895
rs12129650	T	C	0.4867	0.0135	0.0094	0.1532
rs12129652	A	G	0.4907	0.0018	0.0091	0.8455
rs12129777	T	C	0.9284	-0.0034	0.018	0.8495
rs12129877	A	G	0.4254	0.0044	0.009	0.625
rs12129905	T	C	0.4951	0.0089	0.0092	0.333
rs12129930	A	G	0.0147	0.0006	0.0529	0.9902
rs12130006	A	G	0.0192	0.0522	0.0413	0.2063
rs1213008	A	G	0.0167	0.044	0.0407	0.2798
rs12130264	T	C	0.0799	0.0204	0.018	0.2576
rs12130283	T	C	0.5105	0.0002	0.0092	0.9788
rs12130415	T	G	0.9603	0.0057	0.0285	0.8417
rs12130553	T	C	0.621	0.0158	0.0141	0.2622
rs12130707	A	C	0.0126	0.1106	0.0619	0.07428
rs12130723	A	G	0.942	0.008	0.0274	0.7718
rs12130962	A	C	0.9578	0.0318	0.0272	0.2426
rs12131029	T	G	0.6081	-0.0048	0.0094	0.6144
rs12131135	T	G	0.4836	0.0049	0.0097	0.6121
rs12131246	A	G	0.0311	0.0297	0.031	0.3366
rs12131339	T	G	0.0286	-0.023	0.033	0.487
rs12131373	T	C	0.0457	0.0171	0.0278	0.5391
rs12131570	T	C	0.0223	-0.0277	0.0445	0.5341
rs12131585	A	G	0.9653	0.002	0.0275	0.9414
rs12131674	A	G	0.0548	0.0002	0.0312	0.9941
rs12131735	A	G	0.8999	-0.0122	0.0165	0.4592
rs12131793	A	G	0.027	0.0237	0.0392	0.5456
rs12131875	A	C	0.9013	-0.0387	0.0211	0.06625
rs12131917	A	G	0.0335	-0.0015	0.0308	0.9621
rs12131935	T	G	0.8705	0.0049	0.019	0.7967
rs12131950	T	C	0.0567	-0.0107	0.0219	0.6254
rs12131966	T	C	0.0378	0.0163	0.0257	0.5249
rs12132158	T	C	0.0213	-0.0423	0.0473	0.3711
rs12132318	T	C	0.9568	0.0026	0.0272	0.9238
rs12132326	A	G	0.0398	-0.0048	0.0291	0.8704
rs12132347	A	C	0.5075	-0.0041	0.0092	0.6574
rs12132373	A	G	0.048	0.015	0.0241	0.5337
rs12132423	T	C	0.9875	-0.037	0.0772	0.6317
rs12132523	A	G	0.0706	0.0199	0.0262	0.4475
rs12132622	T	C	0.9737	0.0406	0.0444	0.3614
rs12132691	A	G	0.9872	0.067	0.0559	0.231
rs12132758	T	C	0.5556	0.0127	0.0095	0.1842
rs12132885	T	C	0.4294	-0.0182	0.0118	0.123
rs12132887	A	C	0.9735	0.0749	0.0437	0.0867
rs12132987	A	G	0.0679	0.0174	0.0205	0.3956
rs12133036	T	C	0.9841	0.0448	0.0451	0.3204
rs12133048	A	G	0.9673	0.0451	0.0352	0.2001
rs12133091	A	G	0.9616	0.0138	0.0256	0.5898
rs12133140	T	C	0.971	0.0027	0.03	0.9276
rs12133152	A	G	0.6658	-0.022	0.0098	0.02509
rs12133313	A	C	0.9645	-0.0153	0.0282	0.5874
rs12133472	A	G	0.9714	0.0561	0.0334	0.09353
rs12133535	A	C	0.8386	0.0109	0.0161	0.5
rs12133560	A	C	0.0396	-0.0489	0.0279	0.07932
rs1213363	A	C	0.5126	0.0001	0.0123	0.9959
rs12133705	A	C	0.0205	-0.0984	0.0396	0.013
rs12134024	T	G	0.5059	0.0028	0.0092	0.7623
rs12134186	A	G	0.049	0.0387	0.0237	0.1019
rs12134188	A	G	0.0186	-0.0472	0.0393	0.2301
rs12134278	A	G	0.0345	0.0157	0.0283	0.5799
rs12134500	A	G	0.8901	0.0253	0.0163	0.1192
rs12134673	A	G	0.9812	-0.0429	0.0604	0.4776
rs12134748	A	G	0.5047	0.006	0.0093	0.5182
rs12134758	T	C	0.0331	-0.0086	0.0383	0.8232
rs12134884	A	G	0.4805	-0.0047	0.0101	0.6379
rs12134895	T	C	0.0242	-0.0133	0.0369	0.7189
rs12134900	T	C	0.0757	-0.0032	0.0229	0.8888
rs12134916	A	G	0.0279	0.0132	0.0333	0.6927
rs12135008	A	G	0.0396	-0.0207	0.0291	0.4769
rs12135022	T	C	0.0211	-0.0347	0.043	0.4201
rs12135067	T	C	0.0768	-0.0239	0.0232	0.3038
rs12135078	A	G	0.5351	-0.019	0.0101	0.05987
rs12135085	T	C	0.463	-0.0049	0.0123	0.6905
rs12135207	T	C	0.0206	0.0127	0.0489	0.7959
rs12135418	T	C	0.0224	0.0094	0.0363	0.7945
rs12135538	A	C	0.9069	-0.0191	0.017	0.2612
rs12135567	T	G	0.0799	-0.0171	0.0227	0.4506
rs12135613	A	G	0.0203	-0.0047	0.0412	0.9089
rs12135646	T	C	0.0147	-0.0621	0.054	0.2506
rs12135653	T	C	0.0323	0.0266	0.0404	0.511
rs12135720	T	G	0.9747	0.0016	0.0386	0.9668
rs12135866	T	C	0.0156	-0.0942	0.0593	0.1124
rs12135944	A	G	0.4371	0.0048	0.01	0.633
rs12135995	A	G	0.0424	0.0288	0.0328	0.3801
rs12136037	A	G	0.1628	0.03	0.0135	0.02573
rs12136213	A	G	0.7102	-0.0121	0.0113	0.2818
rs12136251	T	C	0.0245	0.0093	0.0379	0.8058
rs12136358	A	G	0.0841	0.0162	0.0175	0.3553
rs12136361	T	G	0.0451	0.0264	0.0327	0.4188
rs12136381	T	G	0.8796	-0.0088	0.0143	0.5358
rs12136403	T	G	0.0561	-0.0005	0.0229	0.9817
rs12136445	T	C	0.0448	-0.0168	0.0257	0.5137
rs1213650	A	G	0.5224	-0.0078	0.0094	0.4073
rs12136606	T	C	0.0161	-0.0808	0.0486	0.09643
rs12136800	T	C	0.9744	-0.0508	0.0371	0.171
rs12136801	A	G	0.0818	0.0218	0.0169	0.1954
rs12136860	A	G	0.8985	0.0067	0.0201	0.7397
rs12136890	A	G	0.0892	0.0012	0.0163	0.9421
rs12136976	T	C	0.9489	0.0263	0.0262	0.3162
rs12136978	A	G	0.6453	0.0016	0.0098	0.8686
rs12136980	A	G	0.0333	-0.0256	0.0398	0.5209
rs12136981	A	G	0.0705	0.0275	0.0236	0.2451
rs1213703	A	G	0.9827	-0.0364	0.0512	0.477
rs12137207	T	C	0.7245	-0.0156	0.015	0.3001
rs12137251	A	G	0.0201	0.0077	0.0459	0.8664
rs12137314	A	G	0.9785	-0.0022	0.0408	0.9561
rs12137373	T	C	0.1117	-0.0275	0.0297	0.3534
rs12137435	T	C	0.4958	0.0242	0.0102	0.01766
rs12137625	A	C	0.9717	-0.066	0.0352	0.0608
rs12137660	T	G	0.9866	-0.0915	0.0508	0.07132
rs12137680	A	G	0.417	0.0027	0.0099	0.7813
rs12137706	A	G	0.5322	-0.0074	0.0093	0.4278
rs12137740	A	C	0.039	-0.009	0.0309	0.7694
rs12137964	A	G	0.0752	0.0028	0.0176	0.8723
rs12138013	A	G	0.6998	0.021	0.0108	0.05173
rs12138044	A	G	0.8806	0.0145	0.0175	0.408
rs12138129	A	G	0.9755	0.0008	0.0343	0.9818
rs12138183	A	G	0.9392	-0.0292	0.0196	0.1366
rs12138193	A	G	0.9018	-0.0051	0.0172	0.7684
rs12138194	A	G	0.9248	0.0119	0.0202	0.5541
rs12138259	A	G	0.9763	-0.0652	0.0516	0.2065
rs12138353	A	G	0.4917	0.0013	0.0101	0.9011
rs12138357	T	C	0.0673	0.0177	0.0239	0.4597
rs12138412	T	C	0.5888	0.0124	0.0099	0.2093
rs12138442	T	C	0.4997	0.0082	0.0093	0.375
rs12138588	A	C	0.4773	-0.014	0.0112	0.2133
rs12138589	T	G	0.0191	-0.0336	0.0479	0.4827
rs12138671	A	G	0.4678	0.0172	0.0093	0.06314
rs12138702	T	C	0.4903	0.013	0.0102	0.2011
rs12138719	T	C	0.5321	0.0008	0.0096	0.9354
rs12139032	T	C	0.5198	0.0031	0.0092	0.7335
rs12139055	A	G	0.7935	0.026	0.0137	0.05729
rs12139075	A	G	0.0756	0.0005	0.0194	0.9777
rs12139126	T	C	0.9872	-0.0331	0.059	0.5746
rs12139214	T	C	0.5605	0.0017	0.0095	0.8586
rs12139229	T	C	0.9827	0.0322	0.0459	0.4825
rs12139316	A	G	0.0251	0.0135	0.0342	0.6918
rs12139365	T	C	0.0534	-0.0045	0.0255	0.859
rs12139471	T	G	0.0153	0.0654	0.0617	0.2891
rs12139609	A	C	0.0331	-0.0067	0.0293	0.8199
rs12139657	A	G	0.438	-0.0019	0.0094	0.8421
rs12139696	A	G	0.8782	-0.0038	0.0145	0.7955
rs12139784	T	G	0.0485	-0.0323	0.0227	0.1561
rs12139813	A	G	0.0441	0.0207	0.0227	0.3621
rs12139884	T	C	0.0578	0.0016	0.0235	0.9441
rs1213994	A	G	0.6153	0.0177	0.0096	0.06508
rs12140	T	C	0.9374	-0.0064	0.0218	0.7678
rs12140071	T	C	0.9359	-0.0016	0.02	0.9342
rs12140085	T	C	0.9696	-0.0409	0.0439	0.3521
rs12140095	T	C	0.0522	0.0086	0.0241	0.7193
rs12140190	A	G	0.0265	0.0655	0.0662	0.3225
rs12140361	T	C	0.9638	-0.0262	0.0291	0.3686
rs12140389	A	C	0.0227	0.0923	0.0485	0.0573
rs12140405	A	G	0.9563	-0.0223	0.0249	0.3696
rs12140516	T	G	0.4584	0.009	0.0091	0.3255
rs12140673	T	C	0.0607	0.0332	0.0303	0.2733
rs12140879	A	G	0.0914	0.0187	0.0179	0.2953
rs12140943	A	G	0.9471	-0.0279	0.023	0.2247
rs12141017	A	G	0.0371	0.0068	0.028	0.8076
rs12141078	A	G	0.9601	0.0074	0.03	0.8042
rs12141099	A	G	0.5079	-0.0166	0.0093	0.07445
rs12141122	A	G	0.0292	-0.0329	0.0424	0.4376
rs12141132	A	G	0.9837	0.0441	0.0449	0.326
rs12141168	T	C	0.0331	0.0577	0.0324	0.07504
rs1214118	A	G	0.0427	-0.013	0.0281	0.6438
rs12141261	T	C	0.0214	-0.0282	0.0469	0.5483
rs12141364	T	C	0.9621	0.0119	0.0257	0.6422
rs12141443	A	G	0.0302	0.0262	0.0361	0.468
rs12141457	T	C	0.5154	-0.0012	0.0103	0.9103
rs12141458	T	C	0.0291	0.0028	0.0491	0.954
rs12141540	A	G	0.0166	0.0572	0.0502	0.2538
rs12141588	T	C	0.0524	-0.0108	0.0258	0.6756
rs12141683	A	G	0.0568	0.0402	0.0241	0.09535
rs12141721	T	C	0.5471	-0.024	0.0096	0.01232
rs12141792	A	G	0.0182	0.0052	0.0451	0.9088
rs12141916	T	C	0.0231	-0.0951	0.034	0.00523
rs12141924	A	G	0.0152	-0.0053	0.0438	0.9029
rs12141930	T	C	0.7492	-0.0418	0.0142	0.003282
rs12141991	T	C	0.1562	0.0302	0.0175	0.08493
rs12142021	A	G	0.9718	-0.0046	0.0324	0.8865
rs12142095	A	G	0.4098	0.0105	0.0101	0.2974
rs12142170	A	G	0.0243	0.0435	0.0491	0.3765
rs12142173	A	G	0.0861	-0.0053	0.017	0.7563
rs12142194	T	C	0.9844	0.0321	0.041	0.4338
rs12142234	A	G	0.0269	0.0511	0.0449	0.255
rs12142266	T	C	0.4699	0.0066	0.0095	0.4862
rs12142389	A	G	0.0178	0.0348	0.0443	0.4317
rs12142556	T	C	0.0451	0.0045	0.0263	0.8635
rs12142576	A	G	0.8924	-0.0114	0.0171	0.5047
rs12142617	T	G	0.9388	-0.018	0.02	0.3683
rs12142680	A	G	0.0918	-0.0122	0.0191	0.5232
rs12142699	A	G	0.4518	-0.0031	0.0105	0.7667
rs12142719	A	C	0.0259	0.0494	0.0341	0.1479
rs12142730	T	C	0.5016	-0.0043	0.0093	0.6466
rs12142847	A	G	0.033	-0.0627	0.0288	0.0298
rs12142865	A	C	0.5086	-0.0065	0.0098	0.5076
rs12142978	T	G	0.039	0.0163	0.0281	0.5609
rs12142984	A	G	0.9679	-0.0197	0.0314	0.531
rs12143023	T	C	0.4756	0.0112	0.0099	0.262
rs12143077	A	G	0.0401	-0.0203	0.032	0.5258
rs12143190	T	C	0.9138	-0.0036	0.0177	0.839
rs12143250	T	G	0.0818	0.0187	0.0173	0.2795
rs12143281	T	C	0.0523	0.0001	0.0214	0.9957
rs12143381	A	G	0.0306	0.0295	0.0296	0.3182
rs12143517	T	C	0.9413	-0.0174	0.0227	0.4453
rs12143581	T	G	0.9863	-0.0091	0.0535	0.8644
rs12143685	T	C	0.9833	0.0163	0.0492	0.7406
rs12143686	T	C	0.5642	0.0192	0.0092	0.03711
rs12143693	A	G	0.0138	0.0159	0.062	0.7979
rs12143791	A	G	0.592	0.0017	0.0101	0.8687
rs12143916	A	G	0.0226	-0.0146	0.0409	0.7222
rs12144067	A	G	0.0557	0.0262	0.0296	0.3762
rs12144081	A	G	0.0508	0.0379	0.0257	0.1401
rs12144164	A	C	0.9743	0.0633	0.0412	0.1239
rs12144240	T	C	0.5339	-0.0074	0.0098	0.4485
rs12144345	T	C	0.958	0.0311	0.0332	0.3496
rs12144355	T	C	0.9794	0.0415	0.0468	0.375
rs12144422	A	G	0.9605	-0.0367	0.0283	0.1949
rs12144555	T	C	0.0113	0.0021	0.0644	0.9734
rs12144623	T	G	0.0224	-0.0194	0.0477	0.6836
rs12144658	A	G	0.9771	-0.0125	0.0331	0.7043
rs12144662	T	C	0.9645	0.035	0.0344	0.3096
rs12144666	T	C	0.0467	0.0226	0.029	0.4354
rs12144679	T	C	0.0577	-0.0325	0.0208	0.1184
rs12144699	A	G	0.038	0.027	0.0369	0.4645
rs12144718	A	G	0.0323	0.0065	0.035	0.8523
rs12144768	A	G	0.0715	-0.0264	0.0236	0.2623
rs12144852	A	G	0.4883	0.0148	0.0093	0.1091
rs12145115	A	G	0.4926	0.0011	0.0096	0.9096
rs12145121	A	G	0.9457	-0.0177	0.0224	0.4275
rs12145255	T	C	0.0351	0.0187	0.0262	0.4767
rs12145272	A	G	0.8072	0.0013	0.0197	0.9476
rs12145373	T	C	0.0186	-0.0013	0.0504	0.9787
rs12145398	A	G	0.0416	0.0174	0.029	0.5492
rs12145499	A	G	0.9667	-0.0305	0.0333	0.3608
rs12145511	A	G	0.0112	0.0208	0.0901	0.8173
rs12145728	A	G	0.698	0.0072	0.0112	0.5239
rs12145764	A	G	0.9745	0.0109	0.0314	0.7289
rs12145808	T	C	0.0531	-0.0234	0.0255	0.358
rs12145816	T	G	0.1332	-0.0081	0.0174	0.6426
rs12145819	A	G	0.0725	0.0179	0.0189	0.3436
rs12145826	A	G	0.0742	0.0344	0.021	0.1011
rs12145827	T	C	0.4259	0.0022	0.0098	0.8252
rs12145850	A	G	0.0144	0.0381	0.0589	0.5179
rs12145885	T	C	0.0673	0.0137	0.026	0.5992
rs12145886	A	G	0.0327	-0.0056	0.0353	0.8735
rs12145925	A	G	0.0806	-0.0053	0.023	0.8169
rs12145965	T	C	0.9881	0.0868	0.0787	0.2704
rs12146001	T	C	0.9389	-0.0028	0.0255	0.9129
rs1214607	A	G	0.4905	-0.0196	0.0095	0.03867
rs12146074	T	C	0.9854	-0.0329	0.0584	0.5731
rs12146081	A	C	0.495	0.0138	0.0092	0.1329
rs12146088	A	G	0.0274	-0.0063	0.0345	0.8542
rs12146090	T	C	0.4795	0.0023	0.0085	0.7828
rs12146169	T	C	0.073	-0.0377	0.0233	0.1053
rs12146364	A	G	0.0151	0.0421	0.0793	0.5954
rs12146495	T	C	0.014	-0.0068	0.071	0.9242
rs12146545	A	G	0.5176	0.0103	0.0096	0.2829
rs12146576	T	C	0.048	0.0468	0.0246	0.05672
rs12146655	A	G	0.0738	0.0355	0.019	0.06179
rs12146756	T	C	0.0818	0.0102	0.0243	0.6749
rs12146962	T	C	0.4953	-0.0124	0.0093	0.1817
rs12147021	A	G	0.0212	0.0598	0.0421	0.155
rs12147041	A	G	0.5247	0.0144	0.0093	0.1209
rs12147078	A	C	0.9683	0.0617	0.0373	0.09798
rs12147095	T	C	0.0572	0.0125	0.0245	0.6099
rs12147141	T	C	0.4862	-0.0105	0.0099	0.2864
rs12147188	A	G	0.9555	0.0042	0.0282	0.882
rs12147210	T	C	0.0168	-0.0115	0.042	0.7838
rs12147229	A	G	0.5036	0.0073	0.009	0.413
rs12147268	A	G	0.4184	0.006	0.0094	0.5228
rs12147287	A	G	0.8125	0.0043	0.0167	0.7951
rs12147342	T	C	0.4262	0.0231	0.0098	0.01862
rs12147346	T	C	0.9467	-0.0143	0.0307	0.6418
rs12147388	T	C	0.1109	-0.013	0.0166	0.4365
rs12147401	A	G	0.4995	0.0048	0.0093	0.607
rs12147434	A	C	0.9691	0.0055	0.0328	0.867
rs12147458	T	C	0.57	0.0061	0.0101	0.5438
rs12147466	T	C	0.0736	-0.0356	0.0194	0.0661
rs12147476	T	C	0.0269	-0.0674	0.0441	0.1258
rs12147477	A	G	0.945	0.0184	0.0257	0.4739
rs1214752	T	C	0.4944	-0.0318	0.0095	0.0007771
rs12147529	A	G	0.4477	0.0095	0.0094	0.3121
rs12147578	T	C	0.5036	-0.002	0.0101	0.8432
rs12147583	A	C	0.0492	-0.0057	0.0273	0.8338
rs12147609	A	G	0.4443	-0.0189	0.0103	0.06522
rs12147660	T	C	0.0623	-0.0255	0.02	0.2029
rs12147883	T	C	0.5023	0.0038	0.0092	0.6779
rs12147886	T	C	0.0175	-0.048	0.0583	0.4102
rs12148000	A	G	0.5182	0.0023	0.0093	0.8024
rs12148001	A	G	0.4787	0.0038	0.0091	0.6782
rs12148014	A	G	0.0567	-0.0245	0.0244	0.3145
rs12148063	A	G	0.5899	0.0186	0.0144	0.1964
rs12148092	T	C	0.4893	0.0021	0.0122	0.8606
rs12148172	A	G	0.8339	-0.008	0.0126	0.5261
rs12148182	A	G	0.0465	-0.0222	0.0234	0.3424
rs12148207	A	G	0.9483	0.0006	0.025	0.9807
rs12148333	T	C	0.5633	0.0092	0.0095	0.3338
rs12148343	T	C	0.0856	-0.0385	0.0228	0.09072
rs12148357	T	C	0.4527	0.0066	0.0096	0.4877
rs12148395	A	G	0.0762	0.0126	0.0201	0.5298
rs12148418	A	G	0.503	-0.0093	0.0093	0.3152
rs12148448	T	C	0.0505	-0.0101	0.0243	0.6786
rs12148498	T	C	0.9545	0.0147	0.0256	0.5647
rs12148504	T	C	0.5608	0.0031	0.0095	0.7439
rs12148506	A	G	0.4585	-0.0095	0.013	0.4663
rs12148530	T	C	0.6088	-0.0201	0.0097	0.03791
rs12148743	A	G	0.9572	0.0394	0.0272	0.1478
rs12148883	A	G	0.0655	0.0216	0.0269	0.4231
rs12148896	A	G	0.4983	0.0034	0.0094	0.7164
rs12148904	T	G	0.9822	0.098	0.05	0.0502
rs12149018	A	G	0.4327	-0.0181	0.0109	0.09591
rs12149025	A	G	0.5507	-0.0112	0.0104	0.2811
rs12149078	A	G	0.9155	-0.0299	0.0183	0.1028
rs1214910	A	G	0.6048	0.0038	0.0095	0.6885
rs12149263	T	C	0.0252	-0.045	0.0361	0.2117
rs12149286	A	G	0.5008	-0.007	0.0093	0.4515
rs12149299	A	G	0.0342	0.0199	0.0275	0.4689
rs12149525	A	G	0.4965	0.0087	0.0092	0.3461
rs12149526	T	C	0.9807	0.0126	0.0465	0.7865
rs12149550	A	C	0.5827	0.0076	0.0122	0.5339
rs12149568	A	C	0.483	-0.0213	0.0098	0.02909
rs12149672	T	C	0.1494	0.001	0.0142	0.9444
rs12149728	A	G	0.9561	-0.0167	0.0254	0.5112
rs12149739	T	G	0.0432	-0.0248	0.0269	0.3558
rs12149755	A	G	0.4932	-0.0091	0.0094	0.3318
rs12149808	A	G	0.5792	-0.0012	0.0093	0.8966
rs12149826	T	C	0.6886	-0.0096	0.0104	0.3535
rs12149978	T	G	0.0159	0.0496	0.0462	0.2825
rs12150028	T	C	0.0799	-0.0111	0.0189	0.556
rs12150075	T	C	0.4834	-0.0199	0.0103	0.05292
rs12150164	T	C	0.5404	0.002	0.0139	0.888
rs12150200	T	C	0.7855	-0.0118	0.0145	0.4158
rs12150544	T	C	0.0331	0.0576	0.0323	0.07502
rs12150648	A	G	0.0356	-0.018	0.0286	0.5306
rs12150653	A	G	0.078	0.0572	0.0241	0.01794
rs12150681	T	C	0.4901	0.0013	0.0095	0.8873
rs12150763	T	C	0.6316	0.0316	0.0117	0.006973
rs12150814	T	C	0.3366	-0.0048	0.0099	0.6235
rs12150880	A	G	0.4995	0.0102	0.0093	0.2712
rs12150959	T	G	0.0678	0.0095	0.02	0.6332
rs12151132	T	G	0.9034	0.004	0.0204	0.8445
rs12151314	A	G	0.0324	0.0268	0.0391	0.4934
rs12151423	A	G	0.4836	-0.0086	0.0095	0.3624
rs12151497	A	G	0.9246	0.0082	0.0266	0.7572
rs12151501	A	G	0.547	0.0147	0.0132	0.2658
rs12151636	T	C	0.972	0.0041	0.0315	0.8956
rs12151732	T	C	0.0734	0.0259	0.0179	0.1468
rs12151738	A	G	0.6667	-0.0024	0.0105	0.8197
rs12151759	A	C	0.9411	0.0137	0.024	0.5682
rs12151786	T	C	0.9557	0.0344	0.0315	0.275
rs12151901	T	C	0.0202	0.0596	0.044	0.1753
rs12151981	T	C	0.8793	-0.0041	0.0194	0.8326
rs12152000	A	G	0.8401	-0.0124	0.0168	0.4592
rs12152032	A	G	0.0818	-0.0117	0.02	0.5592
rs12152036	A	G	0.4771	0.0021	0.0092	0.8221
rs12152085	T	C	0.0221	-0.0261	0.0449	0.5602
rs12152175	A	G	0.0325	-0.0492	0.0363	0.1748
rs12152414	A	G	0.0342	0.0029	0.0302	0.9224
rs12152456	A	G	0.6365	-0.0048	0.0102	0.6345
rs12152461	A	G	0.9706	0.0049	0.0454	0.9144
rs12152592	T	C	0.5509	-0.0056	0.0094	0.5491
rs12152672	T	C	0.5066	0.0055	0.0095	0.5656
rs12152710	T	C	0.9571	-0.0018	0.0271	0.9468
rs12152746	A	G	0.5098	0.0046	0.0092	0.6205
rs12152867	T	C	0.056	-0.0356	0.0233	0.1261
rs12152910	A	G	0.0189	0.0225	0.0433	0.6025
rs12152924	T	G	0.0234	0.0398	0.0363	0.2731
rs12152994	A	G	0.515	-0.0014	0.01	0.8866
rs12153041	A	G	0.0279	0.0796	0.0412	0.05351
rs12153079	A	G	0.9102	0.0006	0.0162	0.9718
rs12153134	T	G	0.9394	0.019	0.0278	0.4936
rs12153244	T	C	0.0229	0.0072	0.0337	0.8309
rs12153252	A	G	0.9782	-0.0156	0.0499	0.7549
rs12153351	A	G	0.1247	-0.0401	0.0207	0.05343
rs12153462	T	C	0.0453	-0.0087	0.0276	0.7532
rs12153865	T	C	0.0175	0.0682	0.0529	0.1977
rs12153952	A	G	0.5871	-0.0009	0.0103	0.9311
rs12153966	T	C	0.5262	-0.0106	0.0092	0.2505
rs12154080	T	C	0.0605	-0.0176	0.0241	0.467
rs12154107	A	G	0.6908	0.0087	0.0099	0.3817
rs12154173	T	C	0.4839	-0.0161	0.0101	0.1135
rs12154204	A	C	0.0297	-0.0072	0.0377	0.8482
rs12154239	T	C	0.4981	-0.0067	0.0095	0.4814
rs12154262	A	G	0.9077	-0.002	0.0169	0.907
rs12154349	T	C	0.0533	0.0447	0.0244	0.06708
rs12154365	T	C	0.4548	0.0112	0.0092	0.2232
rs12154627	T	C	0.5036	0.0159	0.0099	0.1094
rs12154832	A	G	0.094	0.0121	0.016	0.4509
rs12154932	A	G	0.5434	0.01	0.0094	0.2865
rs12155010	T	C	0.5007	-0.0106	0.0094	0.263
rs12155057	A	G	0.9669	-0.0762	0.0303	0.01188
rs12155184	A	G	0.5272	0.0183	0.0093	0.0488
rs12155208	T	C	0.0449	0.0201	0.0277	0.4677
rs12155270	A	C	0.0252	0.009	0.0404	0.823
rs12155322	T	G	0.1714	-0.0151	0.0158	0.3399
rs12155428	T	C	0.0312	0.0213	0.0316	0.4997
rs12155469	T	C	0.9503	0.0406	0.0308	0.1871
rs12155518	A	G	0.6497	0.0136	0.0096	0.1568
rs12155672	A	G	0.4941	0.0054	0.0093	0.5572
rs12155713	T	C	0.3806	-0.0056	0.0097	0.5605
rs12155739	T	C	0.0248	0.0093	0.0375	0.8042
rs12155775	T	C	0.0923	0.0462	0.0197	0.01877
rs12155797	T	C	0.9769	0.0436	0.0409	0.2862
rs12155964	A	G	0.0907	0.0102	0.0192	0.5928
rs12155975	T	G	0.1389	-0.0082	0.0146	0.5746
rs12155977	A	C	0.0221	-0.0142	0.0404	0.7244
rs12156006	T	G	0.0146	0.0254	0.0754	0.7365
rs12156023	T	C	0.5035	0.0081	0.0094	0.3916
rs12156059	T	G	0.9754	-0.0352	0.0342	0.3045
rs12156061	T	C	0.0796	0.0166	0.0194	0.3925
rs12156073	A	G	0.9102	-0.0244	0.0198	0.217
rs12156101	A	C	0.8998	-0.0132	0.0168	0.4323
rs12156130	T	C	0.9593	-0.0045	0.0265	0.8642
rs12156156	A	C	0.0816	0.0038	0.0183	0.8341
rs12156202	T	C	0.9792	-0.0687	0.0387	0.07579
rs12156329	T	C	0.5629	0.0027	0.0096	0.7794
rs12156479	A	C	0.9727	-0.0103	0.0329	0.7548
rs12156480	A	G	0.0125	0.0052	0.0596	0.9307
rs1215652	T	C	0.0632	0.0426	0.0192	0.02689
rs12156527	A	G	0.9174	-0.0144	0.0206	0.4851
rs12157321	A	C	0.016	-0.0274	0.0515	0.5948
rs12157373	A	G	0.9764	-0.0266	0.0342	0.4361
rs1215762	T	G	0.6862	0.0139	0.0129	0.2842
rs1215763	A	G	0.9053	-0.0163	0.0178	0.3597
rs12157911	A	G	0.9656	0.0161	0.029	0.578
rs1215809	T	G	0.0977	-0.0066	0.0177	0.7079
rs12158129	A	G	0.9842	-0.0128	0.0405	0.7514
rs12158355	A	G	0.559	0.0048	0.0095	0.6142
rs1215885	T	C	0.5226	-0.0081	0.0093	0.3827
rs12158895	A	C	0.0796	0.0221	0.0188	0.2392
rs12158945	T	C	0.4985	-0.0058	0.0093	0.5293
rs1215919	T	C	0.5546	-0.0194	0.0103	0.06074
rs12159254	A	C	0.0229	0.0668	0.0332	0.0438
rs12160184	A	G	0.0258	0.039	0.0505	0.4401
rs12160346	A	G	0.9067	0.005	0.0181	0.7836
rs12160474	T	C	0.9838	-0.0721	0.0516	0.1622
rs12160824	A	G	0.0164	0.0462	0.0619	0.4552
rs1216121	A	G	0.0568	0.0651	0.0288	0.02372
rs12161978	A	G	0.4911	-0.0144	0.0094	0.1229
rs12162135	T	G	0.4824	0.0001	0.0093	0.9947
rs12162165	T	C	0.2147	0.027	0.0117	0.02043
rs12162199	A	G	0.0225	0.0478	0.0437	0.2741
rs12163955	A	G	0.0152	0.0361	0.0584	0.5364
rs1216400	T	C	0.9032	-0.0202	0.016	0.2077
rs12164070	A	G	0.9852	-0.1179	0.0511	0.02088
rs12164121	A	G	0.0233	0.0613	0.0325	0.05887
rs12164646	A	C	0.9792	-0.0086	0.0355	0.8095
rs1216467	A	C	0.9648	-0.0056	0.0315	0.8584
rs1216586	T	C	0.9854	0.0182	0.0531	0.7312
rs12166029	T	C	0.953	0.012	0.0257	0.6412
rs12166144	A	G	0.1994	0.0208	0.0155	0.1807
rs12166420	A	G	0.0382	0.0706	0.0347	0.04201
rs1216695	T	C	0.4992	0.0176	0.0093	0.05769
rs12167035	T	G	0.2109	0.0051	0.0121	0.6729
rs1216708	A	G	0.8751	0.0077	0.0147	0.5991
rs12167147	A	G	0.0152	-0.0881	0.0502	0.07939
rs1216747	A	G	0.0211	0.0409	0.041	0.3178
rs12167477	A	G	0.1427	-0.0054	0.0198	0.7852
rs12167483	A	G	0.1109	-0.0172	0.0202	0.3947
rs12168376	A	G	0.9648	0.0158	0.0269	0.5576
rs12168717	T	C	0.0279	0.0012	0.0356	0.9726
rs12169088	T	C	0.2047	-0.0068	0.0126	0.5897
rs12169425	A	G	0.8536	-0.0194	0.0224	0.3864
rs12169429	T	C	0.0144	-0.0157	0.0566	0.7809
rs12169622	T	G	0.0305	0.0545	0.0375	0.1464
rs12169815	T	C	0.9814	0.06	0.0552	0.2767
rs12169875	T	C	0.9099	0.0143	0.0302	0.6352
rs12170003	T	C	0.0289	0.0092	0.0381	0.8091
rs12170701	A	G	0.9684	0.0131	0.0342	0.7016
rs12170853	T	C	0.9745	-0.0052	0.0419	0.9013
rs12170899	T	C	0.0393	0.0023	0.0271	0.9334
rs12170952	A	G	0.0691	0.0387	0.019	0.04211
rs12171601	A	C	0.0194	-0.0714	0.0622	0.2512
rs1217222	T	C	0.5306	0.0052	0.0094	0.5813
rs12172333	T	C	0.5548	0.0032	0.0167	0.8469
rs12172871	T	C	0.5335	-0.0033	0.0105	0.7543
rs12173156	T	C	0.4574	-0.0204	0.0093	0.02759
rs12173225	T	G	0.9798	-0.0796	0.046	0.0838
rs12173486	A	G	0.2031	0.0086	0.0112	0.4426
rs12173751	A	G	0.8831	-0.0126	0.0148	0.3932
rs12173940	T	C	0.0242	-0.0344	0.0323	0.2879
rs12174016	T	G	0.5392	0.0002	0.0091	0.9809
rs1217415	A	C	0.4508	0.0037	0.0119	0.7571
rs1217436	T	G	0.6803	-0.0034	0.0101	0.7363
rs12174372	A	G	0.0896	-0.0279	0.0236	0.2364
rs1217438	T	C	0.5354	-0.0067	0.0098	0.4976
rs12174713	A	G	0.0455	-0.033	0.0242	0.1727
rs12174727	T	G	0.4885	-0.0206	0.0097	0.03456
rs12174941	T	C	0.4783	0.0029	0.0092	0.7492
rs12175164	T	C	0.239	-0.0013	0.0153	0.932
rs12175239	T	C	0.0967	0.0289	0.0172	0.09322
rs12175419	A	C	0.9867	-0.095	0.0611	0.1201
rs12175539	T	C	0.5718	0.0116	0.0138	0.4026
rs12175555	A	G	0.8237	-0.0303	0.0237	0.2006
rs12176415	T	G	0.1995	-0.0099	0.0209	0.6381
rs12177	A	G	0.5095	-0.0086	0.0102	0.3995
rs1217735	T	G	0.9847	-0.0014	0.0522	0.9779
rs1217785	T	C	0.5002	-0.0081	0.0091	0.3733
rs1217959	T	G	0.4789	-0.0014	0.0094	0.8827
rs12179765	A	G	0.9004	0.004	0.0175	0.817
rs12181530	T	C	0.9802	-0.0316	0.0726	0.6636
rs1218298	T	C	0.0587	-0.0054	0.0201	0.7868
rs1218356	A	G	0.9714	0.0294	0.0294	0.3173
rs1218423	T	C	0.0152	-0.0447	0.0447	0.3174
rs12184324	T	C	0.0438	0.0185	0.0235	0.4307
rs12184481	A	G	0.494	-0.0013	0.0095	0.8871
rs12184489	T	G	0.7001	0.0059	0.0134	0.6599
rs12184724	T	C	0.9782	-0.0464	0.0423	0.2728
rs12184831	A	G	0.5131	-0.0153	0.009	0.09152
rs12184900	A	G	0.0169	0.1174	0.0509	0.02125
rs12185001	T	C	0.0871	-0.0017	0.0181	0.9251
rs12185054	A	G	0.9684	-0.0179	0.0295	0.5444
rs12185094	T	G	0.9004	-0.0072	0.0197	0.7136
rs12185203	A	G	0.023	0.0489	0.0462	0.2897
rs12185246	A	G	0.0224	-0.0253	0.0453	0.577
rs12185261	T	G	0.4966	-0.0003	0.013	0.9832
rs12185403	T	C	0.0335	0.0357	0.0385	0.3534
rs12185502	A	G	0.0432	0.0431	0.0313	0.1682
rs12185555	A	G	0.654	0.0127	0.0109	0.245
rs1218556	T	G	0.9665	-0.0411	0.0274	0.1342
rs12185617	T	C	0.8794	0.0271	0.0184	0.1409
rs12185681	A	G	0.0468	-0.0566	0.0303	0.06128
rs12185743	T	G	0.5679	0.018	0.0099	0.07008
rs12185862	T	C	0.0157	0.0193	0.0438	0.6601
rs12185961	A	G	0.5024	-0.0093	0.0094	0.3216
rs12186016	A	G	0.9793	0.0223	0.0405	0.5812
rs12186035	A	G	0.0467	-0.029	0.027	0.2824
rs12186044	A	G	0.489	0.0101	0.0093	0.2767
rs12186081	T	C	0.0138	0.0573	0.0613	0.3501
rs12186106	T	C	0.0219	-0.0818	0.0488	0.0938
rs12186112	A	C	0.5713	-0.0009	0.0092	0.9231
rs12186121	A	G	0.892	-0.0064	0.0155	0.6802
rs12186238	T	C	0.533	0.0055	0.0092	0.5493
rs12186340	T	C	0.0257	0.0141	0.0382	0.7122
rs12186355	T	C	0.5552	-0.0028	0.0097	0.7765
rs12186498	T	C	0.0513	-0.0147	0.029	0.6123
rs12186712	T	G	0.4914	0.0167	0.0092	0.07058
rs12186749	A	C	0.9469	-0.0113	0.024	0.6393
rs12186770	T	C	0.0407	-0.0429	0.0282	0.1282
rs12186776	T	G	0.917	0.0076	0.0187	0.6836
rs12186812	A	G	0.5321	-0.0107	0.0092	0.2441
rs12186841	T	C	0.9349	-0.0083	0.019	0.662
rs12186979	A	G	0.521	0.0052	0.0092	0.5743
rs12187086	A	G	0.986	-0.0276	0.0595	0.6426
rs12187130	T	C	0.0184	-0.011	0.0422	0.7949
rs12187374	T	G	0.9864	0.0008	0.0549	0.9888
rs12187614	A	C	0.3141	-0.002	0.0107	0.8504
rs12187682	A	G	0.04	0.0152	0.0372	0.6819
rs12187817	A	G	0.9618	0.0037	0.0288	0.8969
rs12187945	T	C	0.035	-0.01	0.0285	0.7265
rs12188101	A	G	0.4736	-0.0017	0.0096	0.861
rs12188227	A	G	0.0138	0.0343	0.0843	0.6843
rs12188243	T	C	0.3105	-0.0016	0.0099	0.8709
rs12188377	T	C	0.5947	0.0107	0.0094	0.2523
rs1218845	A	G	0.0195	-0.0308	0.0385	0.4237
rs12188466	A	G	0.9842	0.055	0.0527	0.2967
rs12188481	T	C	0.9663	0.0302	0.0347	0.3841
rs12188566	T	C	0.4895	-0.0061	0.0096	0.5263
rs12188585	T	C	0.9331	0.0053	0.0225	0.8135
rs12188745	A	G	0.0271	0.0509	0.04	0.2029
rs12188784	A	G	0.0227	-0.0424	0.055	0.4408
rs12188914	A	G	0.0132	0.1059	0.0538	0.04903
rs12188993	A	G	0.9527	0.0083	0.0293	0.7778
rs12189007	A	G	0.9567	0.042	0.0325	0.1961
rs12189011	A	G	0.0693	0.0116	0.0262	0.6587
rs12189104	A	G	0.0267	0.0017	0.0356	0.9612
rs1218916	A	G	0.9296	0.0085	0.0247	0.7309
rs12189222	A	G	0.0336	-0.0598	0.0287	0.03754
rs12189485	A	C	0.5058	0.0077	0.0092	0.4011
rs12189649	T	C	0.4778	0.0118	0.0096	0.2205
rs12189691	T	C	0.0838	-0.0002	0.0207	0.9937
rs12189715	T	C	0.0323	0.0111	0.031	0.7207
rs12189869	A	G	0.4857	-0.0015	0.0095	0.8713
rs12189936	A	G	0.0387	-0.0309	0.03	0.3027
rs12189961	T	C	0.0462	-0.031	0.0236	0.1901
rs12190049	T	C	0.9208	0.0191	0.019	0.3131
rs12190067	A	G	0.0936	-0.0244	0.0192	0.2034
rs12190247	T	C	0.0263	-0.0329	0.0386	0.3941
rs12190279	T	G	0.5121	0.0077	0.0128	0.5461
rs12190326	A	C	0.416	-0.0061	0.014	0.6643
rs12190432	A	G	0.0161	-0.081	0.0584	0.1655
rs12190587	A	G	0.9488	-0.0328	0.0228	0.1513
rs12190590	T	C	0.0823	0.0158	0.0207	0.4438
rs12190675	T	C	0.0219	-0.0173	0.036	0.6313
rs12190678	T	C	0.1258	0.0184	0.0171	0.2802
rs12190767	T	C	0.985	-0.0146	0.0515	0.7761
rs12190821	A	G	0.0714	0.0399	0.0194	0.03995
rs12190874	A	G	0.1385	0.0044	0.0201	0.8273
rs12191055	A	C	0.0395	-0.0347	0.0319	0.2765
rs12191173	T	C	0.9761	0.018	0.0414	0.6641
rs121912497	T	C	0.0244	0	0.0462	0.9992
rs12191292	A	G	0.9668	0.0168	0.0367	0.6476
rs12191661	A	G	0.0687	-0.0098	0.0273	0.719
rs12191693	A	G	0.5776	0.0048	0.0093	0.6068
rs12191707	A	C	0.5595	-0.0156	0.0095	0.09844
rs12191728	T	C	0.9677	0.0112	0.0376	0.7657
rs12191820	T	C	0.4651	-0.0041	0.0103	0.6943
rs12191962	T	C	0.9789	-0.0334	0.0345	0.3329
rs12191990	T	G	0.9625	-0.018	0.0254	0.479
rs12192021	T	C	0.0185	0.0597	0.0406	0.1412
rs12192043	T	C	0.0308	0.0154	0.032	0.6308
rs12192226	A	G	0.9851	-0.0677	0.0517	0.1905
rs12192252	T	C	0.128	0.0243	0.0141	0.08353
rs12192282	T	C	0.5048	-0.0112	0.0092	0.219
rs12192351	A	G	0.4601	-0.0052	0.0094	0.5826
rs12192364	A	G	0.1048	-0.0173	0.0164	0.2924
rs12192376	T	C	0.0982	-0.0017	0.0213	0.9345
rs12192470	A	G	0.9447	0.0313	0.028	0.2631
rs12192513	A	G	0.018	-0.0061	0.0546	0.9116
rs12192533	A	G	0.0388	-0.0021	0.0256	0.9357
rs12192627	A	G	0.9762	0.0156	0.0342	0.6494
rs12192679	T	C	0.0554	0.004	0.0262	0.8787
rs12192883	T	G	0.7377	-0.0402	0.012	0.0007717
rs12192911	A	G	0.182	-0.0229	0.0138	0.09744
rs12192922	A	G	0.0244	-0.0691	0.0434	0.1116
rs12192950	A	G	0.0568	-0.0029	0.0265	0.9128
rs12192980	A	G	0.0545	-0.0171	0.0227	0.4518
rs12193040	A	C	0.5944	-0.0002	0.0102	0.984
rs12193068	A	C	0.9086	-0.0232	0.0165	0.1602
rs12193163	A	G	0.7169	-0.0084	0.0102	0.4065
rs12193167	T	G	0.0386	0.0224	0.0258	0.3854
rs12193191	A	G	0.9675	-0.0334	0.0278	0.23
rs12193334	A	G	0.0217	0.0119	0.0437	0.7858
rs12193430	A	G	0.0168	-0.0465	0.0442	0.2925
rs12193519	T	C	0.966	0.0305	0.0333	0.3605
rs12193653	A	G	0.9065	-0.0192	0.0171	0.2612
rs12193743	A	G	0.0332	0.0184	0.0309	0.5521
rs12193775	A	G	0.9815	0.0144	0.0375	0.7013
rs12193851	T	C	0.9872	0.0978	0.0615	0.1119
rs12193907	A	C	0.095	-0.0164	0.0185	0.3756
rs12193914	T	C	0.015	0.0275	0.0519	0.5971
rs12193921	T	C	0.9203	-0.0243	0.0194	0.2109
rs12193976	A	G	0.018	-0.003	0.0584	0.959
rs12194005	A	C	0.0318	0.0721	0.0366	0.04874
rs12194056	A	G	0.0611	0.0048	0.0206	0.817
rs12194132	A	G	0.0592	-0.0386	0.0246	0.1156
rs12194150	T	C	0.0391	0.0151	0.034	0.6568
rs12194163	A	G	0.984	-0.0044	0.0413	0.9159
rs12194230	A	G	0.8658	0.0136	0.0136	0.3185
rs12194253	A	C	0.4942	-0.0056	0.0094	0.5496
rs12194277	T	C	0.4734	0.0046	0.0103	0.6578
rs12194357	T	C	0.4951	0.0122	0.0092	0.1829
rs12194376	A	G	0.0292	0.0569	0.04	0.1549
rs12194540	A	G	0.0164	0.0144	0.05	0.7727
rs12194541	A	G	0.018	-0.0625	0.053	0.2383
rs12194595	T	C	0.1513	0.004	0.0143	0.7794
rs12194647	T	C	0.9584	0.0028	0.0244	0.9099
rs12194652	T	C	0.0452	0.0185	0.0241	0.4436
rs12194746	T	C	0.3663	0.0062	0.0121	0.6082
rs12194754	A	G	0.0744	0.002	0.0225	0.9283
rs12194782	A	G	0.9727	-0.0058	0.0402	0.8854
rs12194891	A	G	0.971	0.0164	0.0364	0.6522
rs12195028	T	C	0.098	-0.027	0.0223	0.226
rs12195057	A	G	0.0252	0.0326	0.0366	0.3724
rs12195092	A	G	0.0248	0.0028	0.033	0.933
rs12195125	A	G	0.9364	-0.0257	0.0226	0.2561
rs12195204	A	G	0.1385	-0.0053	0.0138	0.7012
rs12195348	A	C	0.0614	0.0048	0.028	0.8629
rs12195411	A	G	0.0268	-0.012	0.0341	0.7254
rs12195434	T	C	0.0157	0.0407	0.0581	0.4832
rs12195450	T	C	0.536	0.0052	0.0101	0.6059
rs12195454	T	G	0.5223	0.0241	0.0181	0.1828
rs12195550	T	C	0.0583	0.0066	0.0259	0.7974
rs12195574	A	G	0.0579	0.036	0.0222	0.1056
rs12195575	T	C	0.0833	-0.0095	0.0222	0.6673
rs12195579	T	C	0.0204	0.0848	0.0432	0.04952
rs12195615	T	C	0.0149	-0.0201	0.05	0.688
rs1219562	T	G	0.5118	-0.0202	0.0093	0.03076
rs12195700	T	C	0.9442	0.0197	0.025	0.4307
rs12195708	A	C	0.5064	-0.0031	0.0093	0.7414
rs12195726	T	C	0.9488	-0.0395	0.0273	0.148
rs12195787	T	C	0.0206	-0.0624	0.0425	0.1414
rs12195821	T	C	0.9311	0.0091	0.0264	0.7295
rs12195903	T	C	0.9811	-0.0729	0.0405	0.07206
rs12196135	A	G	0.0603	-0.0126	0.0201	0.5296
rs12196174	T	C	0.0315	-0.008	0.0297	0.7863
rs12196200	A	G	0.9698	0.0386	0.0333	0.2466
rs12196349	A	C	0.547	-0.0021	0.0108	0.8486
rs12196408	T	C	0.0263	-0.0002	0.0443	0.9959
rs1219653	T	C	0.0181	0.0108	0.0386	0.7802
rs12196606	A	G	0.5046	-0.0103	0.0091	0.2583
rs12196653	T	G	0.0172	0.1315	0.0665	0.04805
rs12196813	T	C	0.0388	0.0231	0.0297	0.4365
rs12196967	T	C	0.9047	-0.0054	0.0208	0.7946
rs12196974	T	C	0.0244	-0.0309	0.0394	0.4335
rs12197028	A	G	0.9262	-0.0361	0.0228	0.1127
rs12197036	A	G	0.0214	-0.0681	0.0422	0.1064
rs12197079	T	C	0.2916	0.0111	0.0102	0.2756
rs1219717	A	G	0.6263	0.0031	0.0136	0.8188
rs12197287	T	C	0.0999	-0.0134	0.019	0.4814
rs12197301	T	C	0.0374	-0.0326	0.0323	0.3139
rs12197302	T	C	0.2568	-0.0056	0.021	0.7908
rs12197352	T	G	0.9452	-0.0263	0.0214	0.2174
rs12197419	T	C	0.7671	-0.0162	0.0114	0.1547
rs12197427	A	G	0.9678	0.0197	0.0377	0.601
rs12197547	A	C	0.0883	0.0196	0.0178	0.2691
rs12197628	A	G	0.0473	-0.0289	0.0229	0.2077
rs12197739	T	C	0.9483	0.0189	0.0234	0.4203
rs12197804	T	C	0.5062	0.003	0.0094	0.7494
rs12197813	A	G	0.9573	0.0408	0.0317	0.1989
rs1219786	T	G	0.8821	0.0039	0.0145	0.7869
rs12197863	A	G	0.0481	-0.0026	0.0292	0.9284
rs12198215	A	G	0.0275	0.0697	0.0433	0.107
rs12198226	T	C	0.0422	-0.0329	0.0239	0.1693
rs12198266	T	C	0.6325	0.0047	0.0097	0.6272
rs12198275	A	G	0.5169	-0.0154	0.0103	0.1356
rs12198347	A	G	0.0786	-0.0247	0.02	0.2171
rs12198428	A	G	0.0345	0.0195	0.0281	0.488
rs12198445	A	G	0.5231	0.0027	0.009	0.7669
rs12198456	T	C	0.0168	0.0351	0.0453	0.4384
rs12198503	A	G	0.0225	-0.0407	0.0731	0.5781
rs12198564	T	C	0.4193	0.0029	0.0113	0.7964
rs12198658	A	G	0.0204	0.0472	0.0375	0.2079
rs12198678	A	C	0.5676	-0.0083	0.0092	0.3715
rs12198841	T	C	0.0775	0.0019	0.018	0.9147
rs12198875	T	C	0.0479	-0.0286	0.0265	0.2795
rs12199029	A	G	0.9795	-0.0521	0.0406	0.1997
rs12199102	A	C	0.0782	0.0142	0.0188	0.4501
rs12199116	T	G	0.8421	-0.0213	0.0136	0.1181
rs12199117	T	G	0.6411	-0.0075	0.0135	0.5776
rs12199285	T	C	0.9815	0.0819	0.0464	0.07746
rs12199317	T	C	0.0511	-0.0044	0.0231	0.8497
rs12199331	A	G	0.8972	-0.0156	0.0174	0.37
rs12199398	T	C	0.4889	0.0078	0.0115	0.4955
rs12199584	A	G	0.165	-0.0117	0.0131	0.3717
rs12199598	T	C	0.0178	0.0124	0.0435	0.7767
rs12199621	T	C	0.7216	-0.0177	0.022	0.4209
rs12199630	A	G	0.0325	-0.0268	0.0346	0.4385
rs12199666	T	C	0.4739	0.0127	0.0099	0.1974
rs12199716	A	G	0.0147	-0.0544	0.0551	0.3237
rs12199761	T	C	0.9562	-0.0024	0.0252	0.9241
rs12199772	A	G	0.0182	-0.0361	0.0505	0.4744
rs12199860	T	G	0.9455	0.029	0.0251	0.2489
rs12199878	A	G	0.577	0.0025	0.0115	0.8269
rs12199890	T	C	0.035	0.0094	0.035	0.7889
rs12199911	T	C	0.461	-0.0194	0.0094	0.03769
rs12200011	A	G	0.0177	-0.0502	0.0426	0.239
rs12200025	T	C	0.0425	-0.0302	0.0359	0.4001
rs12200083	T	G	0.9115	0.035	0.0192	0.0687
rs12200112	T	C	0.9812	-0.0028	0.0381	0.9419
rs12200214	A	G	0.328	-0.0058	0.0127	0.6483
rs12200242	T	G	0.9318	0.0082	0.024	0.7308
rs12200325	T	C	0.4584	-0.0146	0.0095	0.1219
rs12200362	A	G	0.1091	0.0058	0.0211	0.7827
rs12200397	A	G	0.9557	0.0077	0.0307	0.8014
rs12200548	A	G	0.4908	-0.0047	0.0105	0.6541
rs12200583	A	G	0.0159	-0.0192	0.055	0.7267
rs12200613	T	C	0.0473	-0.0269	0.0272	0.3223
rs1220063	T	C	0.4969	0.0282	0.0093	0.002363
rs12200687	A	G	0.0174	-0.0081	0.0468	0.8634
rs12200712	T	C	0.0227	0.0295	0.0452	0.5137
rs12200737	A	C	0.4345	-0.0135	0.0173	0.4353
rs1220089	A	G	0.5085	0.0038	0.0093	0.6836
rs12200963	T	G	0.8201	0.0173	0.0178	0.3321
rs12201060	A	G	0.0151	-0.0509	0.054	0.3459
rs12201082	A	G	0.0509	0.0111	0.0218	0.6107
rs12201208	A	G	0.0341	0.0194	0.0295	0.511
rs12201238	A	C	0.9577	0.0138	0.0337	0.6826
rs12201339	T	G	0.0381	-0.0131	0.0283	0.6438
rs12201406	T	C	0.0465	-0.0076	0.0298	0.7982
rs12201409	T	G	0.472	-0.0029	0.0092	0.7531
rs12201448	A	G	0.0318	-0.0539	0.0306	0.07806
rs12201472	T	C	0.0889	-0.0051	0.0184	0.7801
rs12201680	T	G	0.9546	0.0099	0.0236	0.6748
rs12201681	T	C	0.0275	-0.0052	0.0411	0.8997
rs12201689	A	C	0.9591	0.0182	0.0277	0.5129
rs12201692	T	C	0.0342	0.0243	0.0295	0.4111
rs12201782	T	C	0.5008	-0.0015	0.0092	0.87
rs12201788	T	C	0.9269	0.0392	0.0194	0.0435
rs12201893	T	C	0.0153	-0.0511	0.0579	0.3774
rs12201940	A	G	0.0284	-0.0563	0.0545	0.3012
rs12201996	A	G	0.1808	-0.0093	0.0171	0.5845
rs12202012	T	C	0.021	0.0311	0.0375	0.4076
rs12202157	T	G	0.8284	-0.0076	0.0122	0.5322
rs12202194	T	C	0.0395	0.0023	0.032	0.942
rs12202610	A	C	0.0216	0.0303	0.0379	0.4247
rs12202752	T	C	0.017	0.0012	0.0495	0.9803
rs12202769	T	C	0.0683	-0.0541	0.0221	0.01437
rs12202803	A	G	0.0159	0.0756	0.054	0.1611
rs12202856	A	G	0.967	-0.0322	0.0357	0.3669
rs12202858	A	G	0.0261	-0.0516	0.0367	0.16
rs12202898	T	G	0.5012	-0.0012	0.0093	0.8943
rs12202915	T	C	0.0925	0.002	0.0161	0.9005
rs12202955	A	C	0.4951	0.0188	0.0103	0.06759
rs12203234	T	C	0.2128	-0.0156	0.0142	0.2713
rs12203238	A	G	0.4796	-0.0015	0.0092	0.8736
rs12203259	A	G	0.9275	0.0057	0.0194	0.7712
rs12203322	T	C	0.1078	-0.03	0.0174	0.0851
rs12203611	A	C	0.5442	-0.0003	0.0092	0.9731
rs12203626	T	C	0.0406	0.0366	0.0311	0.2388
rs12203640	A	G	0.5364	0.0024	0.0196	0.9037
rs12203854	A	G	0.0802	0.0254	0.0183	0.1662
rs12203988	A	G	0.0202	-0.0396	0.0399	0.3213
rs12203999	T	C	0.9802	-0.0653	0.0486	0.1789
rs1220423	T	G	0.9766	0.0387	0.0442	0.3809
rs12204295	A	G	0.0472	0.0443	0.0238	0.06276
rs12204301	T	C	0.1153	-0.0158	0.0178	0.3728
rs12204319	A	G	0.9699	0.0252	0.0292	0.3889
rs12204397	T	G	0.5028	0.012	0.0095	0.2055
rs12204525	T	C	0.3663	-0.0058	0.0099	0.5581
rs12204697	T	C	0.8947	-0.0035	0.0217	0.8718
rs12204717	T	C	0.6821	0.0013	0.0098	0.8906
rs1220472	A	C	0.09	-0.026	0.0175	0.1385
rs12204730	A	G	0.9467	-0.0163	0.0269	0.5437
rs12205034	T	C	0.0325	-0.0519	0.039	0.1824
rs12205098	A	G	0.0223	0.0582	0.0394	0.1392
rs12205119	T	C	0.4933	0.0223	0.0093	0.01688
rs12205125	T	G	0.974	-0.0708	0.042	0.09173
rs12205318	A	G	0.9668	0.0339	0.0361	0.3468
rs12205448	A	G	0.021	0.0677	0.0499	0.1749
rs12205477	T	C	0.9127	0.0323	0.0178	0.0693
rs12205512	T	C	0.0198	0.0667	0.0452	0.1402
rs12205562	A	G	0.9815	-0.0449	0.0437	0.3042
rs12205572	A	G	0.0572	0.0003	0.0259	0.9899
rs12205658	A	G	0.9485	-0.0034	0.022	0.8783
rs1220600	T	C	0.4881	0.0035	0.0095	0.7131
rs1220602	T	C	0.5018	-0.0026	0.0107	0.8063
rs12206046	T	C	0.9307	0.0006	0.0235	0.9789
rs12206152	A	G	0.0133	0.0111	0.0665	0.8674
rs12206192	A	G	0.1781	-0.0006	0.0122	0.9631
rs12206223	T	C	0.9329	-0.0309	0.0233	0.1845
rs12206285	A	G	0.9816	-0.0105	0.0399	0.7913
rs12206388	A	G	0.0345	0.0153	0.0348	0.66
rs12206421	T	C	0.5136	0.0135	0.0092	0.1414
rs1220651	T	G	0.8946	0.015	0.0156	0.336
rs1220652	T	C	0.1315	-0.0163	0.0146	0.2645
rs1220655	T	C	0.0264	0.012	0.0347	0.7289
rs1220658	T	G	0.566	-0.0198	0.0107	0.06329
rs12206594	T	C	0.4029	0.0346	0.0095	0.0002763
rs12206665	T	C	0.0205	-0.0169	0.0386	0.6622
rs12206728	T	C	0.9832	0.0305	0.0667	0.6477
rs12206787	T	C	0.0292	-0.0319	0.0297	0.283
rs12206790	A	G	0.9825	-0.115	0.0534	0.03114
rs12206793	A	G	0.0497	-0.0067	0.0233	0.7742
rs12206894	T	G	0.978	0.045	0.0383	0.2401
rs12206954	A	C	0.9268	-0.0208	0.0183	0.257
rs12207066	A	G	0.0235	-0.0749	0.0573	0.191
rs12207156	T	C	0.019	-0.05	0.0493	0.3104
rs12207185	A	G	0.5508	-0.0043	0.0095	0.6489
rs12207221	T	C	0.0383	-0.02	0.026	0.4412
rs12207245	A	G	0.8953	0.02	0.0163	0.22
rs12207257	A	G	0.9855	-0.0004	0.0715	0.9951
rs12207634	T	C	0.0324	0.0041	0.0313	0.8951
rs12208136	A	C	0.0184	-0.021	0.0402	0.6012
rs12208265	A	C	0.0258	0.0154	0.0348	0.6589
rs12208271	A	G	0.9642	0.0339	0.035	0.3332
rs12208306	A	G	0.9719	-0.0246	0.039	0.5284
rs1220833	A	G	0.0314	0.0212	0.0285	0.4567
rs12208370	T	C	0.9724	-0.0086	0.0355	0.808
rs12208401	T	C	0.5288	0.0026	0.009	0.7736
rs12208410	A	G	0.1087	0.0307	0.0191	0.1082
rs12208462	T	C	0.0278	-0.0385	0.0313	0.2193
rs12208511	A	G	0.9852	0.062	0.0548	0.2584
rs12208633	T	C	0.0171	-0.0383	0.0541	0.4787
rs12208646	A	G	0.9627	0.0296	0.0358	0.4088
rs12208648	T	C	0.0314	0.0353	0.03	0.2397
rs12208714	T	C	0.0789	-0.0179	0.0178	0.3144
rs12208768	T	C	0.0146	-0.1195	0.0598	0.04569
rs12208769	A	G	0.5231	-0.0106	0.0092	0.2503
rs12208780	T	G	0.519	-0.0018	0.0097	0.8508
rs12208835	T	C	0.0162	-0.1119	0.079	0.1566
rs12208879	T	G	0.9455	0.0147	0.0318	0.6425
rs12208967	A	G	0.9682	-0.0271	0.0308	0.3793
rs12209035	T	C	0.4938	0.0217	0.0103	0.03491
rs12209104	T	C	0.0942	-0.0195	0.0186	0.2933
rs12209114	A	G	0.0261	-0.0011	0.0365	0.9757
rs12209141	T	C	0.0295	0.0133	0.0359	0.7107
rs12209191	A	G	0.9827	-0.0105	0.0554	0.8498
rs12209404	T	C	0.9244	-0.0107	0.0252	0.6727
rs12209498	A	C	0.1185	0.0079	0.0155	0.6121
rs12209523	T	G	0.966	-0.0512	0.0312	0.101
rs12209626	A	C	0.0435	0.0086	0.0248	0.7301
rs12209666	A	G	0.0422	-0.0072	0.0264	0.7853
rs12209735	T	G	0.0803	0.0234	0.022	0.2876
rs12209752	A	G	0.065	-0.0115	0.0261	0.659
rs12209802	A	G	0.9789	0.0149	0.0393	0.7055
rs12209914	T	C	0.5039	0.0056	0.0095	0.5571
rs12209987	A	G	0.016	-0.0788	0.0431	0.06746
rs12210119	A	G	0.9755	-0.017	0.0441	0.6997
rs12210183	A	G	0.0322	-0.0183	0.0363	0.6147
rs12210467	A	G	0.5813	-0.014	0.0101	0.1676
rs12210529	A	G	0.9656	-0.042	0.0275	0.1264
rs12210545	T	C	0.4942	0.021	0.0117	0.07446
rs12210662	A	C	0.0696	-0.0232	0.0208	0.2637
rs12210747	T	C	0.0205	-0.0388	0.0433	0.3705
rs12210829	A	G	0.0565	0.0281	0.0232	0.2246
rs12210897	T	C	0.9871	-0.0182	0.0695	0.7935
rs12210954	A	C	0.9703	0.0274	0.0314	0.3828
rs12210959	T	C	0.7425	-0.0101	0.0117	0.387
rs12210996	A	G	0.0141	0.0676	0.0653	0.3012
rs12211197	A	G	0.9559	-0.0069	0.0252	0.7833
rs12211250	A	G	0.0924	-0.0102	0.016	0.524
rs12211275	T	G	0.0503	0.0192	0.0242	0.4288
rs12211331	T	C	0.0247	0.0356	0.0321	0.2676
rs12211395	T	C	0.0376	-0.0089	0.0284	0.7551
rs12211455	A	G	0.9669	0.0126	0.0332	0.704
rs12211471	A	C	0.5104	0.0034	0.0091	0.7094
rs12211492	A	G	0.0421	-0.005	0.0353	0.8881
rs12211525	A	C	0.9816	-0.0024	0.0596	0.9679
rs12211632	T	C	0.5081	0.0109	0.0092	0.2351
rs12211663	T	G	0.063	0.0065	0.0191	0.7323
rs12211826	A	G	0.9823	0.0505	0.0477	0.2896
rs12211829	T	C	0.9486	-0.0231	0.0236	0.3272
rs12211836	A	G	0.8863	0.0068	0.0162	0.6724
rs1221186	T	C	0.4958	0.0187	0.0092	0.04137
rs12211865	A	G	0.0154	-0.0262	0.0645	0.6849
rs12211924	A	G	0.9621	-0.0133	0.0265	0.6147
rs12211946	A	C	0.9855	-0.0368	0.0529	0.4865
rs12212023	A	G	0.0119	0.0246	0.056	0.6601
rs12212048	T	G	0.0441	0.0118	0.0257	0.6477
rs12212058	T	C	0.0657	0.0424	0.0223	0.05713
rs12212150	T	G	0.5349	-0.0003	0.0089	0.9776
rs12212180	T	C	0.9584	-0.0272	0.0342	0.4263
rs12212379	A	G	0.9691	0.0229	0.037	0.5354
rs12212552	T	G	0.0513	0.0288	0.0251	0.2507
rs12212585	A	G	0.0311	-0.0293	0.0348	0.399
rs12212717	T	C	0.0335	0.0099	0.0306	0.7455
rs12212721	A	C	0.0525	-0.0045	0.0259	0.8614
rs12212757	T	C	0.9475	-0.0478	0.0219	0.02908
rs12212852	A	C	0.9814	-0.021	0.0557	0.7064
rs12212884	T	C	0.0244	0.0034	0.0375	0.9286
rs12212893	T	G	0.4946	0.007	0.0092	0.4486
rs12212903	A	G	0.0859	0.013	0.0166	0.4354
rs12212995	T	C	0.0783	-0.0035	0.0219	0.8749
rs12213029	A	C	0.0257	-0.0173	0.041	0.673
rs12213150	A	G	0.924	0.0273	0.0218	0.2096
rs12213213	A	C	0.0241	-0.0018	0.04	0.9641
rs12213283	T	C	0.0175	0.0531	0.0534	0.3197
rs12213293	A	G	0.0185	-0.0152	0.0461	0.7417
rs12213315	A	C	0.4919	-0.0043	0.0102	0.671
rs12213381	A	G	0.9375	-0.0131	0.0214	0.5393
rs12213836	T	C	0.552	-0.0078	0.0093	0.4009
rs12213901	A	G	0.0351	-0.0246	0.0318	0.4387
rs12213902	T	C	0.5437	0.0071	0.0096	0.4583
rs12213964	A	G	0.4683	0.0134	0.0095	0.1568
rs12213987	T	C	0.0411	0.0334	0.0265	0.2069
rs12214018	T	C	0.0204	0.0382	0.0588	0.5155
rs12214075	A	G	0.0245	0.0765	0.0452	0.0907
rs12214152	T	C	0.0672	-0.0298	0.0199	0.1348
rs12214189	T	C	0.9444	-0.0372	0.0231	0.1067
rs12214218	A	C	0.339	0.0064	0.0099	0.5158
rs12214230	A	G	0.9075	-0.009	0.0202	0.657
rs12214306	T	C	0.9669	-0.0616	0.0291	0.03409
rs12214333	T	G	0.3794	0.0002	0.0097	0.9817
rs12214404	T	G	0.088	-0.0065	0.0166	0.6937
rs12214445	T	C	0.9745	0.0754	0.0643	0.2408
rs12214518	A	G	0.9671	-0.0103	0.0284	0.7179
rs12214590	A	G	0.0108	0.0474	0.0915	0.6041
rs12214596	A	G	0.0347	0.0178	0.033	0.5884
rs12214624	T	C	0.9812	0.0077	0.036	0.8303
rs12214759	A	G	0.3603	-0.0067	0.0103	0.5115
rs12214828	T	C	0.0851	0.0226	0.018	0.2097
rs12214870	T	C	0.9707	-0.0347	0.0359	0.3333
rs1221520	T	C	0.6288	-0.0286	0.0098	0.003432
rs12215238	A	G	0.9781	0.0243	0.035	0.4874
rs12215336	T	C	0.0322	0.005	0.0416	0.9047
rs12215349	A	C	0.0328	-0.0346	0.0302	0.252
rs12215448	T	C	0.9805	-0.0467	0.0451	0.3001
rs12215464	T	C	0.5246	0.0034	0.0094	0.717
rs12215467	T	C	0.5163	-0.0086	0.01	0.3899
rs12215590	T	C	0.0862	-0.022	0.0235	0.348
rs12215592	A	G	0.9462	0.0082	0.0256	0.7488
rs12215610	A	G	0.9855	-0.0056	0.0512	0.9128
rs12215816	A	G	0.9608	0.0277	0.0257	0.2813
rs12215828	T	C	0.5037	0.019	0.0093	0.04076
rs12215924	A	G	0.0576	-0.037	0.0253	0.144
rs12215951	A	G	0.0681	-0.0282	0.0209	0.1775
rs12215954	A	G	0.9616	-0.0622	0.0298	0.03726
rs12215974	A	G	0.0254	0.0287	0.0358	0.4227
rs12215984	A	G	0.0175	0.0129	0.0472	0.7844
rs12216069	T	C	0.4982	-0.0011	0.0092	0.9011
rs12216157	T	C	0.5248	0.0118	0.0091	0.1929
rs12216269	A	C	0.4794	0	0.0091	0.9989
rs12216334	T	C	0.9245	-0.0092	0.0198	0.6441
rs12216501	A	G	0.9788	0.0759	0.0476	0.1105
rs12216625	A	G	0.9752	0.0024	0.039	0.9505
rs12216794	T	G	0.5987	-0.0104	0.0096	0.2769
rs12216812	A	G	0.0905	-0.0125	0.0175	0.4766
rs12216851	T	G	0.3715	0.0075	0.0101	0.4572
rs12217242	A	G	0.0211	0.0616	0.0357	0.08396
rs12217277	T	C	0.9505	-0.045	0.0361	0.2124
rs12217289	A	G	0.0221	0.0192	0.0376	0.6098
rs12217293	T	G	0.0146	-0.0039	0.0506	0.9379
rs12217509	T	C	0.0595	0.0265	0.0219	0.2251
rs12217524	A	G	0.017	0.0274	0.0485	0.5718
rs12217750	T	G	0.5181	0.0075	0.0091	0.4121
rs12217833	T	C	0.922	-0.0208	0.0175	0.2344
rs12217840	A	G	0.0295	0.0562	0.0303	0.06377
rs12217848	A	G	0.2948	-0.004	0.0106	0.7056
rs12217872	T	C	0.9817	-0.0452	0.0457	0.3223
rs12217898	A	G	0.4873	0.0042	0.0093	0.6467
rs12217962	T	G	0.132	-0.01	0.0145	0.4908
rs12218124	A	C	0.0449	-0.0245	0.0271	0.367
rs12218323	A	G	0.5019	0.0165	0.0092	0.07338
rs12218369	A	G	0.9077	0.016	0.0161	0.3197
rs12218453	A	G	0.505	0.0034	0.0092	0.7083
rs12218512	A	G	0.2453	0.0107	0.0135	0.4306
rs1221866	A	G	0.9114	0.0029	0.0167	0.8638
rs12218668	A	G	0.5294	-0.0139	0.0117	0.233
rs1221889	A	G	0.0534	0.0296	0.0213	0.1653
rs12218966	T	C	0.6336	0.0091	0.0123	0.4623
rs12219014	T	C	0.5552	0.0027	0.0095	0.777
rs12219062	T	C	0.0297	-0.0409	0.0342	0.231
rs12219128	T	C	0.5611	0.0083	0.0155	0.5903
rs12219154	T	C	0.4439	0.0102	0.0133	0.4411
rs1221927	A	G	0.0238	-0.0831	0.0477	0.08121
rs12219452	T	C	0.0396	-0.0244	0.0246	0.3213
rs12219505	T	C	0.1074	0.0139	0.0148	0.3467
rs12219678	T	C	0.9635	0.0134	0.0381	0.7251
rs12219762	A	G	0.502	0.0129	0.0095	0.1738
rs12219796	T	G	0.977	0.0178	0.0354	0.6159
rs1221996	A	G	0.4764	0.0212	0.0102	0.03829
rs12220022	T	C	0.0191	0.1129	0.0648	0.08167
rs12220088	A	G	0.9609	0.0048	0.0289	0.8691
rs12220353	T	C	0.5134	-0.0066	0.0099	0.5063
rs12220550	A	G	0.0809	-0.0514	0.025	0.04021
rs12221275	A	C	0.0283	0.0239	0.0318	0.4527
rs12221441	A	G	0.9307	0.0378	0.0231	0.1026
rs12221515	T	C	0.9412	-0.0025	0.0204	0.902
rs1222154	T	C	0.5185	-0.0087	0.0094	0.3557
rs12221609	T	C	0.9431	-0.0016	0.0207	0.939
rs12221868	A	G	0.024	0.0388	0.0317	0.2204
rs12221997	T	C	0.0352	0.0247	0.026	0.3411
rs12222308	T	C	0.02	-0.0313	0.0361	0.3859
rs12222419	A	G	0.9312	-0.0335	0.0253	0.1846
rs12223458	A	G	0.1122	0.0099	0.015	0.5107
rs12223608	T	C	0.9567	-0.0166	0.0296	0.5746
rs12224719	T	C	0.5147	0.0071	0.0099	0.476
rs12224896	A	G	0.9589	-0.0189	0.0334	0.5716
rs12225516	A	G	0.0272	0.0111	0.0335	0.7404
rs12225758	T	C	0.9573	-0.0081	0.0281	0.7735
rs12225964	A	G	0.9284	-0.0334	0.0193	0.08409
rs12226143	T	C	0.0567	0.0187	0.0261	0.4732
rs12226188	T	C	0.551	0.0092	0.0091	0.314
rs12226436	A	G	0.6365	0.0082	0.0094	0.3832
rs1222648	A	C	0.524	0.0026	0.0099	0.7923
rs1222656	A	G	0.9583	-0.0563	0.0242	0.01981
rs12226572	A	C	0.0462	-0.0139	0.0264	0.5997
rs12226676	T	G	0.9371	-0.0008	0.0221	0.972
rs12226836	A	G	0.0448	0.0218	0.0262	0.4051
rs12227243	A	C	0.9805	-0.1132	0.0783	0.1485
rs12227253	A	G	0.0167	-0.0615	0.0395	0.1196
rs12228869	T	G	0.3874	-0.0114	0.0111	0.3035
rs12229205	T	C	0.5109	-0.0251	0.0089	0.004683
rs12229222	A	G	0.1594	0.0013	0.0173	0.9399
rs12229360	T	G	0.9697	-0.0224	0.0306	0.4647
rs12229372	T	C	0.8885	-0.0126	0.0159	0.4291
rs12229436	A	G	0.0468	0.0755	0.0275	0.006021
rs12229583	A	G	0.4894	0.0062	0.0092	0.4994
rs1222966	A	G	0.9733	0.0011	0.0325	0.9738
rs12229727	A	C	0.9702	0.0423	0.0511	0.4081
rs12230170	T	G	0.9737	-0.035	0.0325	0.2813
rs12230341	A	G	0.4854	0.0044	0.0094	0.6413
rs12230346	A	G	0.5015	0.0231	0.012	0.05292
rs12230494	A	C	0.9691	-0.0321	0.0273	0.241
rs1223053	T	C	0.0427	-0.0035	0.0269	0.8961
rs12230535	A	G	0.9858	0.0062	0.0677	0.9267
rs12230555	T	C	0.4054	0.0003	0.0148	0.9848
rs12230609	A	G	0.9884	0.0696	0.0909	0.4439
rs12230765	A	G	0.8658	0.0016	0.017	0.9258
rs12230841	A	G	0.068	0.022	0.0207	0.2873
rs12230876	T	C	0.9221	-0.0007	0.0225	0.9766
rs12230906	A	G	0.0711	0.0267	0.018	0.1382
rs12230940	T	C	0.0256	-0.046	0.0456	0.3137
rs12231240	A	G	0.0142	0.0277	0.0477	0.5616
rs12231242	T	C	0.0478	-0.0404	0.0247	0.102
rs12231319	T	G	0.9859	-0.0133	0.0516	0.7963
rs12231827	T	G	0.9694	-0.0052	0.0361	0.8854
rs12232011	T	C	0.4912	-0.0135	0.0091	0.1375
rs12232034	A	G	0.8396	-0.0234	0.0131	0.07493
rs12232121	A	G	0.0412	-0.0277	0.026	0.2853
rs12232210	T	C	0.0183	-0.0251	0.0392	0.5215
rs12232372	T	C	0.5243	-0.0042	0.0094	0.6579
rs12232483	A	G	0.5086	-0.0083	0.0097	0.3889
rs12232659	T	G	0.4881	-0.0283	0.0091	0.001873
rs1223268	T	C	0.3934	0.0241	0.014	0.08512
rs12233178	A	G	0.9363	0.0121	0.0193	0.5307
rs12233596	T	G	0.3167	0.0129	0.0101	0.201
rs12233625	T	G	0.9089	-0.0112	0.0163	0.4901
rs12233750	A	G	0.4922	0.0038	0.0091	0.678
rs12233819	T	C	0.5588	-0.0059	0.0093	0.5269
rs12233906	A	G	0.9408	-0.0101	0.0211	0.6317
rs12234002	T	C	0.8144	-0.0012	0.0117	0.9167
rs12234004	A	G	0.2833	-0.0069	0.0109	0.5272
rs12234167	T	C	0.0424	-0.0047	0.024	0.8439
rs12234908	A	G	0.9472	0.0021	0.022	0.9232
rs12235051	T	C	0.9568	-0.059	0.0401	0.1413
rs1223513	T	G	0.4747	-0.003	0.0104	0.7748
rs12235202	A	G	0.0251	-0.0183	0.0365	0.6171
rs12235278	A	C	0.5855	0.0076	0.0111	0.4952
rs1223552	A	G	0.5026	0.0085	0.0095	0.3695
rs12235547	A	G	0.337	0.0051	0.0102	0.6169
rs12235727	T	C	0.9683	-0.0485	0.0272	0.07436
rs12235873	A	G	0.058	0.0092	0.0215	0.6707
rs12236022	T	C	0.3144	-0.0092	0.0124	0.4609
rs12236152	T	C	0.4623	0.0101	0.0101	0.3187
rs12236266	T	C	0.481	0.0036	0.0094	0.7026
rs12236419	A	G	0.0198	0.0473	0.0378	0.2115
rs12236682	T	C	0.0257	-0.0464	0.0395	0.2393
rs12237108	A	G	0.4907	0.0098	0.0095	0.3052
rs12237179	A	G	0.7478	0.0133	0.013	0.3094
rs12237444	T	G	0.9309	-0.0402	0.0182	0.02719
rs12237590	A	G	0.4811	-0.0028	0.0091	0.7589
rs12237622	T	G	0.0391	0.0101	0.0318	0.7505
rs12237780	T	C	0.9217	0.012	0.0189	0.5241
rs12237835	A	C	0.0789	-0.0403	0.0179	0.02467
rs12237855	A	G	0.5105	0.0121	0.0093	0.1911
rs12238157	A	G	0.0673	0.0067	0.0221	0.7628
rs12238178	T	C	0.4859	-0.0023	0.0094	0.8065
rs12238805	T	G	0.4894	-0.0165	0.0103	0.1099
rs12238848	T	C	0.5062	0.0039	0.0095	0.6835
rs12238869	T	C	0.9694	-0.0567	0.03	0.05841
rs12239283	T	C	0.013	0.0014	0.0524	0.9788
rs12239526	A	G	0.0802	0.0327	0.0186	0.0794
rs1223953	A	G	0.0269	0.0227	0.0513	0.6578
rs12239583	A	C	0.0383	-0.0071	0.0339	0.8332
rs1223988	A	G	0.8729	-0.0178	0.0207	0.3894
rs12239946	T	C	0.817	0.0184	0.0133	0.1676
rs12240238	T	C	0.0167	-0.0311	0.0499	0.5325
rs12240467	T	C	0.9061	-0.022	0.0162	0.1731
rs12240562	T	G	0.942	0.0435	0.0285	0.1263
rs12240686	A	G	0.9537	0.0272	0.0282	0.3342
rs12241254	T	C	0.162	0.0075	0.0134	0.5745
rs1224141	T	G	0.7832	0.0099	0.0118	0.4012
rs12241671	T	C	0.0207	0.0166	0.0357	0.6413
rs12241835	T	G	0.9838	0.0838	0.0595	0.1594
rs12241855	A	G	0.9802	0.0164	0.0362	0.6501
rs12242545	T	G	0.9758	0.031	0.0335	0.3552
rs12242639	T	C	0.0278	-0.0056	0.0384	0.8831
rs12242646	T	C	0.86	-0.0042	0.0173	0.8099
rs12243101	A	C	0.9744	-0.0084	0.034	0.8048
rs12243168	A	G	0.9858	-0.0973	0.054	0.07151
rs12243176	A	G	0.5146	0.0088	0.0092	0.34
rs12243352	T	C	0.934	0.025	0.0243	0.3026
rs12244033	A	G	0.495	-0.0011	0.0098	0.9106
rs12244701	T	C	0.9811	-0.0257	0.0396	0.5172
rs12245105	T	G	0.863	-0.0164	0.0135	0.2252
rs12245333	T	C	0.0919	-0.0377	0.0217	0.08249
rs1224538	T	G	0.9654	-0.0545	0.0299	0.06793
rs12245538	A	G	0.0276	0.0342	0.0302	0.2575
rs12245600	A	C	0.0453	-0.0459	0.027	0.0889
rs12245735	A	C	0.5481	-0.0066	0.0105	0.5295
rs1224606	T	C	0.9593	0.0274	0.0248	0.2692
rs12246110	A	G	0.3591	0.015	0.0109	0.1689
rs12246149	A	G	0.0116	0.0439	0.0803	0.5844
rs12246208	T	C	0.0326	-0.036	0.0274	0.1879
rs12246324	A	G	0.0331	0.0552	0.0292	0.0587
rs12246370	T	C	0.5154	-0.007	0.0091	0.4399
rs12246673	T	C	0.9758	0.0089	0.0343	0.7957
rs12246687	A	G	0.0943	-0.0273	0.0189	0.1489
rs12247162	T	G	0.042	-0.0332	0.0244	0.1734
rs12247215	T	C	0.0144	-0.0409	0.0625	0.5123
rs12247320	A	G	0.5414	0.006	0.0092	0.5154
rs12247329	T	C	0.041	-0.0094	0.0266	0.7245
rs12248038	T	C	0.0567	0.0037	0.0239	0.876
rs12248327	A	G	0.4706	0.0329	0.0106	0.001807
rs12248598	T	C	0.0325	0.0688	0.03	0.02176
rs12249390	T	C	0.1448	0.0056	0.0135	0.6808
rs12249396	A	G	0.0526	0.004	0.0232	0.8647
rs12249583	T	C	0.0163	-0.004	0.0623	0.9487
rs12250103	T	C	0.153	-0.0036	0.0176	0.8361
rs12250119	T	C	0.0295	-0.0166	0.0381	0.663
rs12250180	A	G	0.9776	-0.0279	0.0391	0.4753
rs12250288	T	C	0.2146	-0.002	0.0119	0.8663
rs12250448	T	C	0.0801	0.0373	0.0182	0.0401
rs1225066	A	G	0.5065	-0.0161	0.0093	0.08148
rs12250757	A	C	0.0379	-0.0363	0.0276	0.189
rs12251129	T	G	0.4754	-0.0021	0.0093	0.8231
rs12251391	A	G	0.5008	-0.0054	0.0089	0.5413
rs12251808	T	C	0.0375	-0.0256	0.0276	0.3534
rs12251897	T	C	0.912	0.0344	0.0175	0.04971
rs12252311	T	C	0.0155	0.0325	0.0505	0.5196
rs12252542	A	G	0.9851	-0.0277	0.0432	0.5216
rs12252656	A	G	0.0914	0.035	0.0268	0.1921
rs12252690	A	G	0.0774	-0.0029	0.0183	0.8719
rs12252786	T	C	0.9558	0.02	0.0301	0.5064
rs12252825	A	C	0.5547	0.0103	0.0096	0.2861
rs12252837	A	G	0.0169	-0.1162	0.0679	0.08702
rs12252924	A	G	0.0233	-0.0333	0.0372	0.3695
rs12252953	A	G	0.9299	-0.0184	0.019	0.3328
rs12253011	T	G	0.0222	-0.0015	0.0437	0.9734
rs12253059	T	G	0.4958	-0.0045	0.0098	0.6477
rs12253066	A	G	0.0118	0.0575	0.0769	0.4544
rs12253075	A	C	0.0449	0.0281	0.0236	0.2338
rs12253191	T	C	0.8559	0.018	0.0132	0.173
rs12253552	A	G	0.0213	0.0205	0.0393	0.6018
rs12253578	A	G	0.945	0.004	0.0287	0.89
rs12253773	T	C	0.0373	0.0098	0.0255	0.6996
rs12254016	A	G	0.5139	-0.002	0.0095	0.8298
rs12254063	A	G	0.94	-0.0306	0.0211	0.1458
rs12254601	A	C	0.8788	0.0074	0.0185	0.6887
rs12255374	A	G	0.0389	0.0154	0.0285	0.5902
rs12255544	A	C	0.0716	0.0061	0.0195	0.7561
rs12255673	T	C	0.7526	0.0078	0.0143	0.5883
rs12255911	T	C	0.9382	-0.0326	0.0198	0.1003
rs12255978	A	C	0.0471	-0.0043	0.0334	0.8978
rs12256191	T	C	0.4976	-0.0013	0.0092	0.8917
rs12256289	T	C	0.9676	0.0162	0.0349	0.642
rs12256572	T	C	0.9212	-0.0069	0.0228	0.7631
rs12256878	A	G	0.0154	0.0211	0.0552	0.7024
rs12256986	A	G	0.4864	0.0002	0.0095	0.986
rs12257132	A	G	0.0127	-0.1674	0.0723	0.02056
rs1225717	A	G	0.534	0.012	0.0094	0.2008
rs1225730	A	C	0.4979	0.001	0.0095	0.9184
rs12257469	A	G	0.493	0.0057	0.009	0.5276
rs12257534	T	G	0.0173	0.0172	0.0404	0.6698
rs12257676	A	G	0.9754	-0.0016	0.0344	0.964
rs12258039	A	G	0.0925	0.0183	0.0175	0.2968
rs12258064	T	C	0.9817	-0.1051	0.0571	0.06576
rs12258316	A	C	0.5932	0.0002	0.0149	0.9876
rs12258634	A	G	0.0526	-0.0193	0.0216	0.3716
rs12258893	A	G	0.0153	0.0304	0.05	0.5434
rs12259041	A	C	0.4976	0.0109	0.0091	0.2306
rs12259239	T	C	0.123	-0.013	0.0144	0.3654
rs12259248	A	C	0.9715	-0.0061	0.0383	0.8738
rs12259435	T	G	0.05	0.024	0.0219	0.2721
rs12259802	T	C	0.0301	-0.0383	0.0309	0.2153
rs12259804	T	C	0.9468	0.0146	0.0239	0.5414
rs12260049	T	C	0.9662	-0.0046	0.0326	0.8877
rs1226043	A	G	0.4696	0.0033	0.0096	0.7282
rs12260503	A	G	0.0663	-0.0017	0.0218	0.9396
rs12260505	T	C	0.0174	0.015	0.0381	0.6926
rs12260854	T	G	0.9738	0.0071	0.0308	0.8181
rs12260941	T	C	0.1391	-0.0073	0.0166	0.6607
rs12260951	T	C	0.9588	-0.0029	0.0245	0.9063
rs12260965	A	C	0.5132	-0.0027	0.0092	0.766
rs12261223	A	G	0.9219	-0.0136	0.0341	0.6894
rs12261238	A	G	0.8984	0.0121	0.02	0.5458
rs12261247	A	G	0.0448	-0.0175	0.0239	0.464
rs12261350	A	G	0.5199	-0.0022	0.0098	0.8243
rs12261440	A	G	0.0452	-0.014	0.0254	0.5833
rs12261522	T	C	0.0456	-0.0086	0.0351	0.8064
rs12261640	T	C	0.0116	-0.0432	0.0557	0.4378
rs12261981	A	G	0.3908	0.0007	0.0099	0.9457
rs12262257	T	C	0.0633	0.0089	0.0205	0.6632
rs12262525	T	C	0.0736	0.0189	0.0181	0.297
rs12263906	T	C	0.4922	0.0029	0.0092	0.7509
rs12263911	T	C	0.9873	-0.0633	0.0499	0.2046
rs1226401	T	C	0.4927	0.002	0.0093	0.8315
rs12264353	A	G	0.0159	-0.0305	0.0497	0.5399
rs12264453	T	C	0.5029	0.0002	0.0091	0.9804
rs12264492	A	G	0.6945	0.0078	0.01	0.4345
rs12264527	T	C	0.0168	-0.005	0.0549	0.9269
rs12264801	A	G	0.4487	0.0058	0.0104	0.5727
rs12264808	T	C	0.0253	-0.0003	0.0391	0.993
rs12264861	T	C	0.2464	-0.0004	0.023	0.9851
rs12264997	T	C	0.4135	0.0115	0.0093	0.2175
rs12265088	T	C	0.0204	-0.031	0.037	0.4017
rs1226510	A	G	0.0925	-0.0147	0.0161	0.3592
rs12265225	T	C	0.6544	0.0124	0.0097	0.2015
rs12265291	T	C	0.5287	-0.0081	0.0096	0.4008
rs1226534	A	G	0.9667	0.0143	0.0274	0.6024
rs12266462	T	C	0.0306	-0.0066	0.0292	0.8215
rs12266834	T	C	0.0213	-0.038	0.0352	0.2802
rs12266948	T	C	0.0189	-0.0362	0.0424	0.3935
rs12267138	A	G	0.9687	-0.0104	0.0415	0.8023
rs12267792	T	C	0.0262	-0.0327	0.0316	0.3016
rs12267936	T	C	0.1412	0.0265	0.0132	0.04411
rs12268742	T	C	0.9842	0.0075	0.0475	0.8738
rs12268984	T	C	0.5271	0.0066	0.0091	0.4695
rs1226900	T	C	0.8223	0.0179	0.0149	0.229
rs12269234	T	C	0.7102	0.0139	0.0116	0.2327
rs12269441	T	C	0.018	0.0251	0.0492	0.6104
rs12269496	A	G	0.1257	-0.0047	0.0144	0.7459
rs12269586	A	G	0.9168	-0.0409	0.0175	0.01905
rs12269714	T	C	0.0203	-0.0494	0.0506	0.329
rs12269763	T	C	0.9778	-0.0321	0.0365	0.38
rs12269859	T	C	0.8789	-0.0097	0.0151	0.5239
rs12269876	T	G	0.5677	0.0024	0.0098	0.8089
rs12270191	A	G	0.0476	0.0041	0.0294	0.8892
rs12270557	A	G	0.8875	0.0195	0.0169	0.2481
rs1227070	T	C	0.4835	0.0111	0.0094	0.238
rs1227078	T	C	0.947	-0.0079	0.0224	0.725
rs12270875	T	G	0.5282	-0.0106	0.0092	0.2474
rs12270943	A	G	0.0115	0.0602	0.07	0.3895
rs12270954	T	C	0.0246	-0.0073	0.0331	0.8248
rs12270984	T	C	0.4931	-0.0069	0.0092	0.4569
rs12271074	A	G	0.9883	-0.0714	0.0646	0.2686
rs12271079	T	G	0.98	-0.0212	0.0518	0.6828
rs12271234	T	C	0.6249	-0.0016	0.0106	0.8818
rs12271317	A	G	0.9885	-0.0007	0.0539	0.9891
rs1227139	T	C	0.5323	0.0077	0.0101	0.4482
rs12271917	A	C	0.021	-0.0013	0.0443	0.9766
rs12271931	A	G	0.8701	0.0008	0.0159	0.9594
rs12271958	A	C	0.508	-0.0129	0.0092	0.1604
rs12272097	A	G	0.0143	-0.0515	0.0475	0.2784
rs12272273	T	C	0.9678	-0.0258	0.0341	0.4493
rs12272645	A	G	0.4966	-0.0134	0.0104	0.201
rs12272867	T	C	0.0844	0.0334	0.0217	0.1238
rs12272877	A	C	0.9381	0.0138	0.0225	0.54
rs12272910	A	C	0.0274	0.0107	0.032	0.7392
rs12273019	T	C	0.26	0.0192	0.0133	0.1492
rs1227305	T	C	0.0615	-0.0015	0.0195	0.9382
rs12273198	T	C	0.5339	-0.0019	0.0094	0.84
rs12273507	T	C	0.0248	-0.0729	0.0392	0.06313
rs12273657	T	C	0.0584	0.0394	0.0211	0.06123
rs12273904	T	C	0.0894	-0.008	0.0204	0.6967
rs12274038	T	G	0.9577	0.024	0.0265	0.3662
rs12274062	T	C	0.0451	0.0446	0.0296	0.132
rs12274325	T	C	0.9362	0.0146	0.0247	0.5542
rs12274340	A	G	0.9837	-0.0127	0.0481	0.7908
rs12274609	A	G	0.042	0.0039	0.0243	0.8736
rs12274855	T	C	0.0317	0.0155	0.0275	0.5721
rs1227514	T	C	0.5383	-0.0067	0.0096	0.4839
rs12275211	T	C	0.0412	-0.0187	0.0281	0.504
rs12275267	T	G	0.9401	-0.0046	0.0204	0.8235
rs1227529	T	C	0.5215	-0.004	0.0094	0.6703
rs12275632	A	G	0.4026	0.0037	0.0099	0.7096
rs12275910	A	G	0.9499	-0.0176	0.0215	0.4121
rs12275915	A	C	0.2205	-0.0053	0.013	0.6844
rs12275942	T	C	0.9497	0.0071	0.0236	0.763
rs12276109	T	C	0.4379	-0.0077	0.0092	0.4056
rs12276497	T	G	0.0774	-0.0168	0.0228	0.4606
rs12276870	T	G	0.467	0.0049	0.0099	0.6223
rs12277051	A	G	0.0384	0.03	0.0281	0.286
rs12277056	A	G	0.9399	-0.0212	0.0227	0.3508
rs12277149	A	G	0.0348	0.0194	0.0347	0.5774
rs12277346	T	G	0.9435	-0.0142	0.0219	0.5182
rs12277474	T	G	0.5987	0.0029	0.0094	0.7569
rs12277647	A	C	0.2896	-0.0031	0.0114	0.7853
rs12277713	T	C	0.5383	0.0186	0.0103	0.07038
rs12277797	T	C	0.9875	-0.0794	0.0566	0.16
rs12277805	A	G	0.0282	-0.0173	0.0314	0.582
rs12277988	A	G	0.2324	-0.0051	0.0132	0.6991
rs1227806	T	C	0.5283	-0.0027	0.0093	0.7717
rs12278586	A	G	0.973	-0.0136	0.0312	0.6621
rs12278652	T	C	0.067	0.0057	0.0202	0.7772
rs12278961	A	G	0.0692	0.0314	0.0181	0.08341
rs12278975	T	C	0.9273	-0.0171	0.0187	0.3615
rs12279116	T	C	0.0141	-0.0356	0.0608	0.5588
rs12279120	A	G	0.9627	0.0406	0.0261	0.1196
rs12279152	T	C	0.0187	-0.0345	0.0564	0.5411
rs12279224	A	C	0.6794	-0.0203	0.0102	0.04713
rs12279261	A	G	0.8306	-0.0222	0.0144	0.1232
rs12279505	T	C	0.0269	-0.0146	0.0317	0.6443
rs1227963	A	C	0.0281	-0.0195	0.0508	0.7016
rs12279675	T	C	0.0143	0.1022	0.0505	0.04293
rs1227991	T	C	0.4857	0.0067	0.0097	0.4919
rs12280106	T	C	0.5662	-0.0071	0.0092	0.4415
rs1228057	T	C	0.9157	0.024	0.017	0.1569
rs12281605	A	G	0.47	-0.0035	0.0105	0.7373
rs12281698	A	G	0.9566	-0.0122	0.0235	0.6048
rs12282075	A	G	0.02	-0.095	0.0485	0.05014
rs12282091	A	G	0.0498	-0.0164	0.0313	0.5999
rs12282459	A	G	0.253	-0.0256	0.0189	0.1754
rs12282580	T	C	0.9868	0.0248	0.0889	0.7805
rs12282711	T	C	0.9074	-0.0045	0.0162	0.7804
rs1228285	A	G	0.5083	0.0103	0.0095	0.2827
rs12283024	A	G	0.0489	0.0218	0.0216	0.3133
rs12283945	A	G	0.9827	-0.0651	0.064	0.3087
rs12284298	T	C	0.4993	-0.012	0.0093	0.1945
rs1228445	T	C	0.0403	0.0089	0.0321	0.7816
rs12284725	A	C	0.4776	-0.0008	0.0093	0.934
rs12284866	A	C	0.0196	0.0341	0.0404	0.3981
rs12285366	A	G	0.0228	-0.0191	0.0367	0.6031
rs1228538	T	G	0.5353	-0.0035	0.0094	0.7108
rs12285547	A	G	0.9656	0.0237	0.0345	0.4916
rs12285827	A	G	0.0166	-0.0358	0.0506	0.4795
rs12285842	A	G	0.9765	-0.0284	0.0382	0.4563
rs12286130	A	G	0.63	0.0017	0.0095	0.8602
rs12286201	T	C	0.9195	-0.0085	0.0169	0.613
rs12286383	T	G	0.974	0.0072	0.0333	0.8281
rs12286393	T	C	0.0775	-0.0077	0.02	0.699
rs12286445	T	C	0.0176	0.0469	0.049	0.3387
rs12286561	T	G	0.0239	0.0593	0.032	0.06409
rs12286568	A	G	0.059	-0.0012	0.0243	0.9622
rs12286694	A	C	0.3928	-0.0184	0.0125	0.1416
rs12286714	T	C	0.922	-0.0082	0.0175	0.64
rs12286877	T	C	0.0323	0.0288	0.0306	0.347
rs12286914	A	G	0.0859	0.0022	0.0223	0.9211
rs12286975	A	G	0.0274	0.0377	0.0318	0.2364
rs12287487	A	G	0.0148	0.0539	0.0562	0.3374
rs12287578	T	C	0.9512	-0.0364	0.0261	0.1621
rs12287811	A	G	0.0208	0.0319	0.0411	0.4368
rs12288301	A	C	0.4912	0.0034	0.0093	0.7175
rs12288440	A	C	0.4435	0.0064	0.0098	0.5158
rs12288455	A	G	0.1418	0.0414	0.0148	0.005146
rs12288950	A	G	0.5798	0.0095	0.0104	0.3617
rs12289156	T	C	0.8933	-0.0186	0.0192	0.3343
rs12289300	T	C	0.0174	0.0374	0.043	0.3839
rs1228935	A	G	0.4493	-0.0009	0.0094	0.9258
rs12289456	T	G	0.05	0.0216	0.0224	0.3349
rs12289469	T	C	0.9246	-0.0006	0.0195	0.9742
rs12289607	A	G	0.0219	-0.036	0.0353	0.308
rs12289664	T	C	0.0152	-0.0022	0.0545	0.9684
rs12289703	A	G	0.0395	-0.0183	0.0243	0.4513
rs12289841	T	C	0.5302	-0.0051	0.0096	0.5935
rs12289983	T	G	0.985	-0.0211	0.0446	0.6365
rs12290003	T	C	0.9642	0.0029	0.0278	0.9177
rs1229010	A	G	0.5703	0.0099	0.0114	0.3862
rs12290236	T	C	0.9407	0.0417	0.0229	0.06808
rs12290572	A	G	0.8843	0.005	0.0146	0.7345
rs12290602	T	C	0.058	0.0572	0.0226	0.01138
rs12291138	A	G	0.9517	-0.0539	0.0238	0.02361
rs1229127	A	G	0.986	-0.0822	0.0496	0.09742
rs12291292	A	G	0.0446	0.0493	0.0255	0.05304
rs12291358	A	G	0.5245	-0.0176	0.0096	0.0662
rs12291492	T	C	0.444	-0.0025	0.0091	0.7854
rs12291500	T	C	0.834	0.0175	0.0125	0.1611
rs12291668	A	G	0.9875	0.0878	0.0808	0.2773
rs12291703	T	G	0.9436	0.0076	0.0218	0.7266
rs12291967	A	G	0.9737	-0.0378	0.0432	0.3811
rs12292172	T	C	0.6038	-0.0092	0.0105	0.3828
rs12292311	T	C	0.9347	0.0079	0.0272	0.7716
rs12292582	T	G	0.0469	0.012	0.0314	0.7027
rs12292595	A	G	0.0306	0.1025	0.0371	0.005716
rs12292667	T	C	0.0381	-0.0042	0.0285	0.8819
rs12293070	A	G	0.9044	0.0108	0.0166	0.5147
rs12293078	A	G	0.0128	0.0135	0.0651	0.8357
rs12293312	T	C	0.9698	0.0197	0.0291	0.4973
rs12293326	A	C	0.0585	-0.0401	0.0265	0.1296
rs12293357	A	G	0.9785	0.0222	0.035	0.5268
rs12293367	A	G	0.5011	-0.0035	0.0093	0.7033
rs12293485	A	G	0.0234	-0.0278	0.0341	0.4159
rs1229350	A	G	0.1375	0.0325	0.0171	0.05695
rs1229351	T	C	0.2607	-0.0088	0.0119	0.4595
rs1229355	A	G	0.5441	-0.0055	0.0098	0.5733
rs1229366	A	G	0.5027	0.0005	0.0099	0.956
rs12293676	A	G	0.3295	-0.0009	0.0163	0.9553
rs12294110	T	G	0.4846	-0.0068	0.009	0.4495
rs12294472	T	C	0.9696	0.0363	0.0281	0.1961
rs12295021	A	G	0.0126	0.0063	0.0493	0.8987
rs12295488	T	G	0.9724	-0.0607	0.0322	0.05932
rs12295799	T	G	0.5129	0.0005	0.0092	0.9562
rs1229585	T	C	0.6046	0.0144	0.0101	0.1523
rs1229589	A	G	0.9256	-0.0388	0.0206	0.05904
rs12296039	A	G	0.5048	-0.0028	0.0091	0.7602
rs12296128	A	G	0.974	0.0553	0.0382	0.1478
rs12296191	A	G	0.0236	0.0046	0.0471	0.9222
rs12296192	T	G	0.5041	0.0041	0.0092	0.6593
rs12296382	T	C	0.0144	-0.0367	0.0518	0.4786
rs12296461	A	G	0.535	0.0003	0.0093	0.9743
rs12296483	A	G	0.9828	-0.0247	0.0429	0.5642
rs12296509	T	G	0.9294	0.0459	0.0215	0.03266
rs1229654	A	C	0.5389	-0.0246	0.0104	0.01796
rs1229670	A	G	0.9584	-0.0317	0.0239	0.1858
rs1229708	A	G	0.4797	0.0041	0.0094	0.6648
rs12297325	A	G	0.1037	-0.0241	0.0156	0.124
rs12297353	A	G	0.0374	-0.011	0.0261	0.6751
rs12297565	A	G	0.5183	0.0039	0.0094	0.6798
rs12298828	A	G	0.9735	0.0272	0.0304	0.3708
rs12298835	T	C	0.528	-0.018	0.0095	0.05781
rs12299069	T	C	0.0498	0.0079	0.0245	0.7478
rs12299132	T	C	0.0212	-0.0118	0.0384	0.7588
rs12299240	A	G	0.9565	-0.0087	0.0295	0.7673
rs12299509	A	G	0.5379	-0.0013	0.0098	0.8964
rs12299673	A	G	0.0433	0.0134	0.0355	0.7061
rs1229982	T	G	0.204	0.0038	0.0118	0.7488
rs1229984	T	C	0.0577	-0.0078	0.0282	0.7817
rs12299855	A	G	0.0719	0.015	0.0188	0.4234
rs12299928	T	C	0.9521	0.0412	0.023	0.07274
rs123	A	C	0.4908	-0.0153	0.0094	0.1012
rs12300369	T	C	0.0202	0.0542	0.042	0.1971
rs1230039	T	C	0.0224	-0.0396	0.0496	0.4239
rs12300525	A	G	0.0223	-0.0016	0.0332	0.9622
rs12300813	T	C	0.0709	-0.0096	0.0207	0.641
rs12300872	T	C	0.9891	0.1608	0.1015	0.1133
rs12300915	A	G	0.5133	0.0046	0.0094	0.6217
rs12300977	A	G	0.4752	-0.0112	0.0091	0.2183
rs12300986	T	C	0.9349	0.006	0.0198	0.7598
rs12301074	A	G	0.9485	0.004	0.0226	0.8611
rs12301172	T	G	0.0285	-0.0957	0.0539	0.07572
rs12301215	A	G	0.0377	0.0082	0.0252	0.7453
rs12301412	A	C	0.5821	0.0104	0.0095	0.2764
rs12301468	T	G	0.013	-0.0392	0.0658	0.5514
rs12301484	T	C	0.9758	-0.0169	0.0521	0.7453
rs12301537	T	C	0.191	0.0033	0.018	0.8553
rs12301625	T	C	0.9328	0.0074	0.0171	0.6643
rs12301774	A	G	0.9613	0.0276	0.0266	0.3006
rs12302112	T	C	0.0293	0.0275	0.0412	0.5049
rs12302240	T	C	0.0547	0.0021	0.0264	0.9366
rs12302288	A	C	0.0585	-0.0371	0.0248	0.1354
rs12302583	A	G	0.0254	0.0498	0.0304	0.1013
rs12302893	T	G	0.9532	-0.0065	0.023	0.7764
rs12302904	T	C	0.0225	0.0336	0.0406	0.4087
rs1230305	T	C	0.4978	-0.0021	0.0093	0.822
rs12303267	T	C	0.9772	-0.0151	0.0343	0.6601
rs12303961	A	G	0.0806	0.0095	0.0168	0.5719
rs12304049	T	C	0.0325	0.0038	0.0301	0.8981
rs12304493	T	C	0.535	-0.0156	0.0093	0.09526
rs12304534	T	C	0.9663	-0.0359	0.0341	0.2918
rs1230473	T	G	0.9628	-0.0249	0.0257	0.3321
rs12304822	T	G	0.0399	-0.0151	0.0362	0.6775
rs12304879	T	C	0.9812	-0.0052	0.0473	0.9125
rs12305576	A	G	0.0688	0.0165	0.0189	0.3837
rs12305653	T	C	0.9754	0.0129	0.0323	0.6908
rs12305755	T	C	0.5853	-0.0088	0.0101	0.384
rs12305955	T	G	0.0137	-0.0136	0.0558	0.8074
rs12306431	T	C	0.1051	0.0061	0.0163	0.7066
rs12306665	T	C	0.016	0.0241	0.0466	0.6043
rs12306681	T	C	0.9298	0.0076	0.0195	0.6983
rs12306825	T	C	0.9599	0.0531	0.0318	0.09448
rs12306953	A	G	0.49	0.004	0.0093	0.6672
rs12307366	T	C	0.0185	-0.0206	0.0646	0.7498
rs12307530	A	G	0.4987	-0.0044	0.0113	0.696
rs1230760	T	G	0.5898	0.0044	0.0093	0.6369
rs12307712	A	G	0.0508	0.0029	0.0249	0.9066
rs12308159	A	G	0.935	-0.0236	0.0256	0.3566
rs12308815	A	G	0.1014	-0.0241	0.0233	0.3017
rs12309211	A	G	0.5563	0.0003	0.0097	0.9767
rs12309393	A	G	0.0965	-0.0056	0.0177	0.7519
rs12309715	T	G	0.0429	0.0093	0.0276	0.735
rs12309928	A	G	0.9678	0.007	0.0494	0.8871
rs12310029	A	G	0.8593	-0.0201	0.0136	0.1386
rs12310309	T	C	0.6788	0.0038	0.01	0.7051
rs12310488	T	G	0.025	-0.0454	0.0322	0.159
rs1231050	A	G	0.4924	-0.0042	0.0096	0.666
rs12310571	T	G	0.5141	0.0094	0.0091	0.3025
rs12310742	A	G	0.0127	-0.0993	0.0469	0.03425
rs12310804	T	C	0.942	-0.0183	0.02	0.361
rs12310933	T	C	0.9717	-0.0139	0.0318	0.6626
rs12311773	T	G	0.9726	0.0001	0.0441	0.9974
rs12311810	T	C	0.5665	0.0116	0.0099	0.2433
rs12311812	A	G	0.0195	-0.0057	0.0385	0.8833
rs12311820	A	G	0.0584	0.075	0.028	0.007394
rs12311832	T	C	0.0347	0.0002	0.0285	0.9947
rs12312131	T	C	0.0529	-0.0194	0.0221	0.3808
rs12312256	A	G	0.2132	-0.0192	0.0138	0.1647
rs12312467	A	G	0.0279	0.0294	0.0312	0.3456
rs12312484	A	G	0.1151	0.0051	0.018	0.777
rs12312548	A	G	0.9338	0.0358	0.0197	0.06973
rs12313010	A	G	0.0924	0.0061	0.0161	0.7045
rs12313267	A	C	0.9863	-0.0306	0.0679	0.652
rs12313279	A	G	0.2952	-0.0119	0.0101	0.2402
rs1231337	T	G	0.9824	-0.0056	0.0501	0.9113
rs12313651	T	C	0.9503	-0.0199	0.022	0.3658
rs12313725	A	G	0.5288	-0.0298	0.0098	0.002404
rs12313726	T	C	0.9626	0.0324	0.0252	0.1985
rs12313987	T	C	0.9884	-0.0392	0.0708	0.58
rs12314023	A	G	0.5881	0.0015	0.0095	0.8706
rs12314557	A	G	0.034	0.0057	0.0265	0.8285
rs12314724	T	C	0.8903	0.0041	0.0159	0.7962
rs12314792	T	C	0.9329	-0.0013	0.0187	0.9431
rs12315538	T	C	0.9759	-0.0079	0.0404	0.8443
rs12315573	A	G	0.4808	-0.0159	0.0107	0.1361
rs12315584	A	C	0.9318	-0.0064	0.0185	0.7297
rs12316014	A	G	0.1433	-0.0149	0.0176	0.3984
rs1231602	T	G	0.555	0.0126	0.0094	0.1813
rs12316210	T	G	0.8544	-0.013	0.0133	0.3272
rs12316320	A	C	0.8262	0.007	0.017	0.6791
rs1231637	T	G	0.5625	0.0028	0.0097	0.7712
rs12316621	T	C	0.8603	0.0071	0.0135	0.5999
rs12316938	T	C	0.0926	-0.0112	0.0211	0.5952
rs12317189	A	G	0.988	0.0275	0.0786	0.7267
rs12317192	T	C	0.934	-0.0625	0.0241	0.009614
rs1231819	T	C	0.0611	0.0067	0.0246	0.7851
rs12318261	A	C	0.0366	0.036	0.0347	0.3003
rs12318406	A	G	0.0381	-0.0489	0.0331	0.1396
rs12318497	A	G	0.9796	0.0409	0.0382	0.2837
rs12319239	T	G	0.5044	0.0009	0.0103	0.9313
rs12319374	T	C	0.0327	-0.0213	0.0272	0.4346
rs12319379	T	G	0.9712	0.0073	0.0418	0.8621
rs12319392	T	G	0.0872	0.0006	0.0165	0.9699
rs1231943	A	G	0.9584	-0.0423	0.0334	0.205
rs12319463	T	C	0.0218	-0.006	0.0502	0.9057
rs12319506	A	G	0.9655	-0.0366	0.0307	0.2339
rs12319554	A	G	0.0246	0.0092	0.0332	0.7811
rs12319598	A	C	0.1621	0.0232	0.0134	0.08453
rs12319617	T	C	0.9879	-0.0063	0.0635	0.9212
rs12319859	T	C	0.9069	0.0004	0.0169	0.9797
rs12320098	T	G	0.5014	-0.003	0.0095	0.7502
rs12320248	T	C	0.9607	0.0224	0.0266	0.4005
rs12320521	T	C	0.5217	0.0025	0.0098	0.7969
rs12320730	A	G	0.9415	0.0017	0.0214	0.9367
rs12320780	A	C	0.0374	0.033	0.0482	0.4934
rs12321015	A	G	0.978	-0.0141	0.0381	0.711
rs12321031	T	C	0.4935	-0.0009	0.013	0.9446
rs12321404	T	G	0.9878	0.0521	0.0508	0.3047
rs12321409	A	C	0.0342	-0.0278	0.0423	0.5114
rs12321415	A	G	0.4988	-0.0048	0.0094	0.6105
rs12321659	A	G	0.5344	0.0202	0.01	0.04264
rs12322026	T	C	0.951	-0.035	0.0213	0.1002
rs1232207	A	G	0.0187	-0.0151	0.0454	0.7388
rs12322109	T	C	0.0286	-0.0435	0.0424	0.3043
rs12322112	T	C	0.0259	0.0085	0.035	0.8081
rs1232237	A	C	0.5076	0.0053	0.0094	0.5725
rs12322376	T	C	0.014	0.0189	0.0583	0.7459
rs12322603	A	G	0.0408	-0.0474	0.0351	0.1766
rs12322614	T	C	0.059	-0.0103	0.0224	0.6448
rs12322745	A	G	0.9432	-0.0445	0.0232	0.05502
rs12322993	A	C	0.5922	-0.0073	0.011	0.5093
rs12323374	A	C	0.0302	-0.0574	0.0294	0.0508
rs12323454	T	G	0.0248	0.0097	0.0316	0.7586
rs12323498	A	G	0.017	-0.0089	0.0546	0.8712
rs12323577	A	G	0.0189	0.0046	0.0379	0.9034
rs12323580	T	G	0.4044	-0.0052	0.0095	0.5831
rs12323764	A	G	0.0576	-0.0174	0.026	0.5034
rs12324126	T	G	0.0758	-0.0004	0.0218	0.984
rs12324262	A	G	0.9541	-0.0379	0.0232	0.1024
rs12324298	A	G	0.6657	-0.0156	0.0122	0.2036
rs12324330	T	C	0.9381	-0.0008	0.0202	0.9704
rs12324387	A	G	0.0423	-0.0207	0.0245	0.3993
rs12324546	T	C	0.5403	0.0053	0.0093	0.5669
rs12324605	T	C	0.8101	0.0052	0.012	0.6615
rs12324665	T	C	0.9786	0.0067	0.0415	0.872
rs12324703	A	G	0.9704	0.0369	0.0316	0.2437
rs12324718	T	C	0.7627	-0.0134	0.0116	0.2447
rs12324820	T	C	0.4424	-0.0154	0.0117	0.1898
rs12324906	A	G	0.0541	-0.011	0.0217	0.6115
rs12325243	T	C	0.2035	0.0057	0.0126	0.6486
rs12325368	A	G	0.4824	-0.0098	0.009	0.2762
rs12325409	T	G	0.8865	-0.0081	0.0158	0.6062
rs12325541	A	G	0.1041	0.0223	0.0164	0.1737
rs12325788	A	G	0.1934	-0.0302	0.0125	0.01547
rs12325911	T	C	0.7772	0.0061	0.0117	0.6013
rs12325989	T	G	0.4805	0.0083	0.0117	0.4765
rs12326173	A	G	0.5933	-0.0012	0.0101	0.9061
rs12326236	A	C	0.0971	-0.0213	0.0189	0.2601
rs12326665	A	G	0.3311	0.0054	0.0107	0.6097
rs12326826	T	C	0.7095	0.0131	0.012	0.2735
rs12326910	A	G	0.0623	-0.0101	0.0194	0.603
rs12326998	A	C	0.0395	-0.0784	0.0309	0.0113
rs12327000	A	G	0.0194	-0.014	0.0386	0.7165
rs12327041	T	G	0.969	0.0104	0.0308	0.7362
rs12327080	A	G	0.0258	-0.0141	0.039	0.7179
rs12327455	A	G	0.9625	-0.0525	0.0245	0.0324
rs12327645	T	C	0.5385	0.0067	0.0119	0.5723
rs1232781	T	C	0.496	0.0053	0.0094	0.572
rs12327962	A	G	0.1341	-0.0049	0.0147	0.7387
rs12328297	T	C	0.9825	-0.0499	0.0541	0.3565
rs12328319	T	C	0.025	-0.0055	0.0421	0.8954
rs12328348	A	G	0.5317	0.0139	0.0096	0.1456
rs12328416	A	G	0.937	-0.0346	0.0191	0.07066
rs12328570	T	C	0.8145	-0.019	0.0183	0.3012
rs12328610	A	C	0.7278	0.0022	0.0117	0.8485
rs12328614	T	G	0.4997	0.0163	0.0091	0.07442
rs12328852	T	C	0.0258	0.0298	0.0322	0.3557
rs12329403	T	C	0.593	-0.008	0.0117	0.4938
rs12329421	T	C	0.0249	-0.0248	0.0354	0.4834
rs12329478	A	G	0.732	-0.0021	0.0105	0.843
rs12329722	T	C	0.9271	0.0144	0.0234	0.5374
rs12329726	T	C	0.9111	0.0071	0.0172	0.682
rs12329815	T	C	0.5309	0.0099	0.0092	0.2832
rs12330203	A	G	0.512	-0.0076	0.0094	0.4145
rs12330361	A	G	0.9756	0.0028	0.0365	0.9382
rs12330593	A	G	0.0187	-0.0273	0.0432	0.5278
rs12330754	T	G	0.9779	0.0255	0.0421	0.5453
rs12330812	A	C	0.4625	-0.0167	0.0116	0.1518
rs12331067	A	G	0.9703	-0.045	0.0297	0.1303
rs12331086	T	C	0.9677	-0.0117	0.0287	0.6841
rs12331193	T	C	0.0262	-0.0642	0.0324	0.04765
rs12331264	T	C	0.6688	0.0008	0.0108	0.9409
rs12331376	T	C	0.4802	-0.005	0.0096	0.6047
rs12332174	T	C	0.9677	0.0702	0.0344	0.04135
rs12332636	A	G	0.9853	-0.0669	0.0486	0.1685
rs12332657	A	G	0.0312	0.0329	0.0296	0.2658
rs12332984	T	C	0.9399	0.0208	0.0203	0.3067
rs12333097	T	C	0.0371	0.0298	0.0295	0.3125
rs12333117	T	C	0.4225	0.0191	0.0108	0.07781
rs12333279	A	G	0.5318	-0.0134	0.0091	0.141
rs12333663	T	C	0.9539	-0.0822	0.0253	0.001156
rs12333726	T	C	0.5098	0.0023	0.0091	0.7999
rs12333760	T	C	0.8372	0.0238	0.0127	0.06016
rs12333784	T	C	0.3048	-0.0039	0.011	0.7231
rs12334380	T	G	0.9654	0.02	0.0262	0.4458
rs12334519	A	G	0.0222	0.0253	0.0383	0.5097
rs12334645	T	C	0.9738	0.022	0.0304	0.4692
rs12335217	T	C	0.0361	0.0079	0.0334	0.8138
rs12335231	T	C	0.0339	-0.0046	0.0317	0.885
rs12335375	T	C	0.2681	0.0011	0.0126	0.9329
rs12335406	A	G	0.021	0.0252	0.0443	0.5692
rs1233555	T	C	0.5894	0.0086	0.0117	0.4624
rs1233560	A	G	0.523	0.002	0.0102	0.8414
rs1233570	T	C	0.0116	-0.1084	0.0702	0.1227
rs12336102	T	C	0.0273	0.0258	0.0359	0.4728
rs12336140	T	C	0.9436	-0.0329	0.0215	0.1256
rs12336607	T	C	0.9793	-0.017	0.0389	0.6626
rs12336809	T	C	0.0291	0.0533	0.0309	0.08441
rs12337286	T	C	0.969	0.0158	0.0292	0.5881
rs12337318	A	G	0.0848	-0.0029	0.0172	0.8683
rs12337347	T	C	0.3099	-0.0034	0.0135	0.7995
rs1233780	A	G	0.6563	0.0154	0.0099	0.1203
rs1233789	T	C	0.5681	-0.0101	0.01	0.3129
rs1233817	T	C	0.3902	0.0141	0.0096	0.1424
rs1233843	A	G	0.3947	-0.0058	0.0107	0.5883
rs1233849	T	C	0.4705	-0.0043	0.0101	0.6671
rs1233867	A	C	0.1051	0.0022	0.02	0.9138
rs12338713	A	C	0.0212	-0.0058	0.038	0.8794
rs12338734	T	C	0.984	-0.0741	0.0448	0.09773
rs12338782	T	C	0.0575	-0.0053	0.0266	0.8422
rs12338784	T	G	0.0323	0.0197	0.0407	0.6286
rs12338996	T	C	0.9145	0.0154	0.0209	0.4598
rs12339079	A	G	0.0316	-0.0011	0.0369	0.9752
rs12339283	A	G	0.9432	0.0068	0.0273	0.804
rs12339634	T	C	0.0189	0.0383	0.0411	0.3513
rs12339683	T	C	0.4053	-0.0097	0.0097	0.313
rs1234006	T	C	0.4582	-0.0082	0.01	0.4125
rs12340267	A	C	0.8277	-0.006	0.0165	0.7147
rs12340270	T	C	0.982	0.0263	0.0613	0.6685
rs12340334	A	G	0.0212	-0.0204	0.037	0.5813
rs12340801	A	G	0.9632	-0.0481	0.0258	0.06222
rs12341239	A	G	0.0255	0.0123	0.0451	0.7848
rs12341242	T	C	0.9842	0.0561	0.0606	0.3544
rs12341305	T	C	0.0448	0.0092	0.0257	0.7206
rs12341454	A	G	0.0372	0.0008	0.0261	0.9755
rs12341472	T	C	0.0394	0.0449	0.0316	0.1551
rs12341693	A	G	0.0557	0.0129	0.0209	0.5357
rs12342141	T	C	0.2371	0.0024	0.0112	0.8321
rs12342381	A	G	0.967	-0.0276	0.028	0.3232
rs12342416	T	C	0.947	0.0219	0.0291	0.4523
rs12342458	A	G	0.0194	0.0366	0.0555	0.5101
rs12342475	T	C	0.1037	0.0383	0.0165	0.02044
rs12342584	A	G	0.0723	0.001	0.0207	0.9601
rs12342670	T	C	0.8351	-0.0141	0.019	0.4588
rs12342709	T	C	0.9505	-0.0132	0.0268	0.6226
rs12342733	A	C	0.9743	0.0403	0.0417	0.3344
rs12342839	A	C	0.9881	-0.0763	0.0708	0.2816
rs12342980	A	G	0.9641	-0.0303	0.0299	0.312
rs1234299	T	G	0.4881	0.002	0.0103	0.844
rs12343024	T	G	0.0317	0.0051	0.0288	0.8591
rs1234307	A	G	0.0175	0.0665	0.066	0.3139
rs1234312	T	C	0.0232	0.0073	0.0375	0.845
rs1234315	T	C	0.4607	0.0167	0.0095	0.08011
rs12343276	A	C	0.0469	-0.0184	0.0249	0.4603
rs12343357	T	C	0.9268	0.0372	0.0213	0.08099
rs12343543	T	C	0.0396	0.0018	0.0289	0.949
rs1234380	T	C	0.5416	-0.0055	0.0091	0.5439
rs12344069	T	C	0.0355	0.0016	0.0287	0.9552
rs12344081	A	G	0.0807	0.0032	0.0227	0.8888
rs12344193	A	G	0.9303	0.0046	0.0203	0.8212
rs12344217	A	G	0.6255	-0.0108	0.0111	0.3301
rs12344562	T	C	0.8115	0.0045	0.0121	0.7097
rs12344570	A	G	0.5084	0.0085	0.0093	0.3615
rs12344671	T	C	0.0359	0.0244	0.0326	0.4544
rs12344981	A	C	0.9834	-0.0654	0.0868	0.4509
rs12344989	A	G	0.0671	0.0212	0.0185	0.2507
rs12345155	T	C	0.8103	0.0006	0.0125	0.9605
rs12345424	A	C	0.9424	-0.0141	0.0282	0.6162
rs12345435	A	G	0.9863	0.1154	0.0673	0.08625
rs12345600	A	G	0.967	-0.0153	0.0288	0.5941
rs12345799	A	G	0.4912	-0.0037	0.0093	0.6938
rs12345852	A	G	0.4058	-0.0052	0.0094	0.5819
rs12345881	A	G	0.0969	0.0016	0.0164	0.9242
rs12346100	T	C	0.97	-0.0057	0.0361	0.8752
rs12346244	A	G	0.0197	0.0223	0.0363	0.5388
rs12346461	A	C	0.9611	0.0151	0.0265	0.5703
rs12346492	T	C	0.0164	0.0846	0.04	0.03457
rs12346549	A	G	0.0377	0.0234	0.033	0.4783
rs12346572	A	G	0.0367	0.0147	0.0273	0.5901
rs12346810	A	G	0.9181	0.0572	0.021	0.006368
rs12346860	T	C	0.9752	0.089	0.047	0.05841
rs12346998	T	G	0.184	-0.0009	0.0176	0.9582
rs12347217	A	G	0.945	0.0574	0.0273	0.03591
rs12347230	T	G	0.9805	0.0032	0.036	0.9282
rs12347323	A	G	0.5112	0.0024	0.0097	0.8077
rs12347541	A	G	0.4889	0.0066	0.0103	0.5204
rs12347591	T	C	0.8672	0.0001	0.0149	0.9931
rs12347593	T	C	0.9793	0.031	0.0361	0.3911
rs12347648	T	C	0.7622	-0.0037	0.0123	0.7615
rs12348002	A	G	0.0151	0.013	0.0452	0.773
rs12348066	T	C	0.5588	0.0145	0.0096	0.1315
rs12348086	A	G	0.014	-0.0555	0.0646	0.3906
rs12348172	A	G	0.9548	-0.0685	0.0232	0.003083
rs12348283	A	G	0.0283	-0.007	0.036	0.8462
rs12348324	T	C	0.1588	-0.0001	0.0173	0.9933
rs12348351	A	G	0.0627	-0.0102	0.02	0.6094
rs12348363	T	C	0.8986	-0.0314	0.0153	0.04048
rs12348423	A	C	0.7661	0.0041	0.0148	0.7832
rs12348448	A	G	0.5948	0.0017	0.0115	0.8815
rs12348485	T	C	0.6141	-0.0051	0.0105	0.6258
rs12348522	T	C	0.4518	0.008	0.0093	0.3868
rs12348724	T	C	0.9699	0.0089	0.0283	0.7537
rs12348732	T	C	0.0516	0.0205	0.0244	0.4005
rs12348733	A	G	0.5981	-0.0097	0.0104	0.3504
rs12348746	A	G	0.531	0.0042	0.0091	0.6469
rs12348921	A	G	0.9541	0.011	0.0243	0.6494
rs12349026	A	G	0.0392	0.0286	0.027	0.2905
rs12349043	A	G	0.9667	0.0073	0.0276	0.7917
rs12349353	A	G	0.9545	0.0249	0.0306	0.4165
rs12349358	T	C	0.9823	0.0009	0.0563	0.9867
rs12349497	T	G	0.5442	0.0004	0.0092	0.966
rs12349979	A	G	0.9789	-0.0205	0.0406	0.6132
rs12350027	T	C	0.9772	0.0344	0.0355	0.3334
rs12350339	A	G	0.9156	0.0105	0.0175	0.5464
rs12350420	T	C	0.5221	0.0157	0.0092	0.08581
rs12350497	T	C	0.0263	0.0686	0.0484	0.1568
rs12351129	A	G	0.9825	-0.0688	0.0378	0.06879
rs12351483	T	G	0.3895	-0.0139	0.0096	0.1464
rs12351528	A	G	0.5071	-0.0046	0.0092	0.6155
rs12351570	T	C	0.0641	-0.0233	0.0335	0.4859
rs12351643	A	C	0.4956	0.0021	0.0111	0.8529
rs12351786	A	G	0.523	-0.0218	0.0091	0.01731
rs12351790	A	G	0.0502	-0.0348	0.0236	0.1404
rs12351837	A	G	0.0444	-0.0111	0.0269	0.6789
rs12352423	A	G	0.3114	-0.0084	0.0103	0.4141
rs12352564	A	G	0.1224	0.0264	0.0183	0.1484
rs12352937	A	G	0.6359	0.0048	0.0097	0.6241
rs12353147	T	C	0.5493	0.0077	0.0094	0.4147
rs12353320	A	G	0.9346	-0.0022	0.0191	0.9088
rs1235369	A	G	0.9571	-0.0032	0.0304	0.9168
rs12354283	A	C	0.961	-0.0056	0.0346	0.8712
rs12354365	T	C	0.0199	0.014	0.0355	0.6927
rs12354369	T	G	0.0521	-0.0266	0.0228	0.2434
rs12354382	T	C	0.0284	0.014	0.0347	0.686
rs12354447	A	G	0.0421	0.0199	0.0265	0.4531
rs12354638	T	C	0.0414	0.0104	0.027	0.7004
rs12354790	T	C	0.0592	0.002	0.0221	0.9296
rs12354854	T	C	0.0277	-0.0272	0.0394	0.49
rs12354995	A	G	0.9606	-0.0085	0.0262	0.7463
rs12355014	T	C	0.0248	0.0554	0.0334	0.09686
rs12355037	T	C	0.0367	0.0547	0.0312	0.07981
rs12355324	A	G	0.1295	0.0025	0.0171	0.8816
rs12355347	A	C	0.4992	-0.0082	0.0101	0.4126
rs12355407	A	G	0.9149	0.0196	0.0202	0.3299
rs12355487	A	G	0.1216	-0.0095	0.018	0.5987
rs12355504	T	C	0.071	0.0214	0.0186	0.2483
rs12355543	T	G	0.9293	-0.0362	0.0224	0.1068
rs12355651	A	G	0.5014	0.0107	0.0109	0.3256
rs12355701	T	C	0.0309	-0.024	0.0323	0.4565
rs12355751	T	C	0.1387	-0.0113	0.0151	0.4519
rs12355785	T	C	0.027	0.0363	0.0413	0.3799
rs12355809	A	G	0.9688	-0.0188	0.0363	0.6038
rs12355831	A	G	0.9053	0.0025	0.016	0.8772
rs12355921	T	G	0.9234	-0.0149	0.0178	0.4018
rs12356095	A	G	0.0365	-0.0577	0.0379	0.1277
rs12356130	A	G	0.0312	-0.0008	0.0303	0.9777
rs12356199	A	G	0.0556	-0.0012	0.0223	0.9566
rs12356206	T	C	0.0664	-0.0536	0.0198	0.00677
rs12356325	A	G	0.9763	0.01	0.0395	0.7996
rs12356358	A	G	0.6058	0.0113	0.0116	0.3301
rs12356445	A	G	0.0179	0.0702	0.0482	0.1456
rs12356449	A	C	0.9351	0.0432	0.0301	0.1522
rs12356475	T	C	0.8388	-0.0051	0.013	0.6957
rs12356502	A	G	0.9758	-0.0744	0.0417	0.07427
rs12356512	A	G	0.5015	0.0058	0.0091	0.5248
rs12356554	A	G	0.0468	-0.0308	0.0247	0.2113
rs12356658	T	G	0.4752	0.0114	0.0095	0.229
rs12356684	A	C	0.7967	-0.0168	0.0118	0.154
rs12356776	A	G	0.0331	0.0096	0.0327	0.7699
rs12356922	T	C	0.4497	-0.0022	0.0091	0.8085
rs12357062	A	G	0.0154	-0.0622	0.055	0.2586
rs12357104	T	C	0.0148	0.0608	0.0458	0.1849
rs12357316	A	G	0.4702	0.0046	0.0094	0.6246
rs12357443	T	C	0.016	0.0713	0.0503	0.156
rs1235750	T	C	0.5161	-0.0119	0.01	0.2353
rs12357611	A	C	0.981	-0.0655	0.0391	0.09363
rs12357687	A	C	0.0172	0.0487	0.0459	0.2889
rs12357847	A	G	0.6701	0.0055	0.0129	0.6684
rs12358001	A	G	0.5203	0.0054	0.0119	0.6477
rs12358044	A	C	0.126	-0.0597	0.0202	0.00315
rs12358172	A	G	0.9797	-0.0125	0.0362	0.7303
rs12358273	T	G	0.0535	0.0336	0.0237	0.1573
rs12358393	T	C	0.0183	-0.0326	0.0483	0.4998
rs12358438	T	G	0.0448	0.0105	0.0262	0.6878
rs12358459	A	G	0.0155	-0.0166	0.0559	0.7668
rs12358479	A	G	0.0148	0.0166	0.0584	0.7759
rs12358482	A	G	0.0297	0.0371	0.0399	0.3517
rs12358597	T	C	0.977	0.0653	0.0467	0.1621
rs12358669	T	C	0.9354	-0.0176	0.0234	0.4515
rs12358878	A	G	0.5104	0.0029	0.0118	0.8055
rs12359004	A	G	0.0682	-0.005	0.0196	0.797
rs12359173	A	G	0.872	-0.0209	0.0191	0.2737
rs12359276	T	C	0.0418	0.0724	0.0267	0.006673
rs12359453	T	C	0.0326	0.0128	0.0363	0.7256
rs12359655	T	C	0.9639	-0.0144	0.0291	0.6209
rs12359892	T	C	0.8886	0.0042	0.0152	0.7846
rs12359900	A	G	0.2321	-0.0006	0.0115	0.9574
rs12359929	A	G	0.0289	0.05	0.0363	0.1685
rs12359946	T	C	0.9174	0.0111	0.0204	0.5862
rs12360032	A	G	0.0723	0.0188	0.0212	0.3755
rs12360093	T	C	0.0209	0.0338	0.0456	0.4586
rs12360140	A	C	0.8866	0.0196	0.0187	0.2938
rs12360303	T	C	0.3759	0.0202	0.0103	0.04993
rs12360465	A	G	0.0164	-0.0096	0.045	0.831
rs12360475	T	C	0.0854	-0.0467	0.0169	0.005627
rs12360620	A	G	0.0772	0.0293	0.0182	0.1064
rs12360692	A	G	0.9656	-0.023	0.0433	0.5949
rs12360954	A	G	0.9829	0.0637	0.0387	0.1002
rs12360993	A	G	0.5492	0.0016	0.0093	0.8662
rs12360995	T	C	0.4518	0.0003	0.0092	0.9701
rs12361070	A	G	0.0212	-0.016	0.0503	0.7506
rs12361116	A	G	0.9783	0.121	0.0562	0.03113
rs12361243	T	C	0.498	0.0009	0.0095	0.9225
rs12361247	T	C	0.3967	0.0107	0.0105	0.3084
rs12361262	A	G	0.9743	0.0628	0.0425	0.1391
rs12361283	A	G	0.5437	0.0118	0.0092	0.1959
rs12361363	T	G	0.0152	0.033	0.0585	0.572
rs12361425	A	G	0.0418	-0.0529	0.0366	0.1484
rs12361582	A	C	0.0178	0.0104	0.0447	0.8154
rs12361674	T	G	0.0164	-0.0031	0.059	0.9583
rs12361811	T	C	0.5263	0.0237	0.0102	0.02046
rs12361818	T	C	0.9381	0.0067	0.0196	0.7315
rs12361895	A	G	0.0676	-0.0041	0.0198	0.8373
rs1236194	A	G	0.0257	-0.0299	0.0409	0.465
rs12362005	A	G	0.0186	-0.0604	0.0498	0.2251
rs12362067	T	G	0.0392	0.0115	0.0265	0.6628
rs12362548	T	C	0.0216	0.046	0.0346	0.1843
rs12362583	T	C	0.0177	-0.081	0.0639	0.205
rs12362657	T	C	0.9804	0.0595	0.0407	0.1431
rs12362704	T	G	0.0245	-0.0023	0.0376	0.9513
rs12362930	T	C	0.9422	0.004	0.0215	0.8511
rs12363216	T	G	0.0957	0.0106	0.0225	0.6364
rs12363233	T	C	0.9834	0.0797	0.0596	0.1815
rs12363253	A	G	0.0146	-0.0315	0.0731	0.667
rs12363261	T	C	0.0152	-0.0103	0.0508	0.8402
rs12363401	A	G	0.0557	-0.018	0.023	0.4353
rs12363500	A	G	0.9703	-0.0418	0.047	0.3736
rs12363627	T	C	0.0261	-0.0184	0.0331	0.579
rs12363672	A	C	0.9787	0.0353	0.0482	0.4642
rs12363786	A	G	0.9623	0.0103	0.0302	0.7342
rs12363812	T	C	0.5215	0.0151	0.0092	0.1028
rs12363897	A	G	0.0513	0.0059	0.0267	0.8263
rs12364091	T	G	0.4705	-0.0045	0.0096	0.6418
rs12364112	A	G	0.0332	0.0038	0.0358	0.9143
rs12364203	A	G	0.0405	0.0142	0.0302	0.6387
rs12364215	A	G	0.062	0.0315	0.0201	0.1176
rs12364331	T	C	0.9656	-0.0207	0.0383	0.5887
rs12364352	A	C	0.8941	0.0206	0.0178	0.2473
rs12364363	T	C	0.5108	0.0108	0.0094	0.2513
rs12364461	T	C	0.901	-0.0306	0.0171	0.07403
rs12364596	T	C	0.0317	0.0733	0.0301	0.015
rs12364639	A	G	0.988	-0.0583	0.0603	0.3338
rs12364669	A	G	0.9795	-0.0122	0.0378	0.747
rs12364797	A	C	0.0234	-0.0199	0.0532	0.7081
rs1236484	A	G	0.108	0.0125	0.0184	0.4977
rs12364907	T	C	0.0183	0.0313	0.0478	0.5133
rs12364988	T	C	0.4827	-0.002	0.0091	0.8241
rs12365021	T	C	0.2583	0.0011	0.0123	0.926
rs12365072	T	C	0.0776	0.0248	0.0185	0.1801
rs12365170	T	C	0.9828	0.0118	0.0567	0.8345
rs12365178	T	G	0.0287	0.0134	0.032	0.6761
rs12365203	T	C	0.975	-0.0375	0.0398	0.3465
rs12365282	A	G	0.4859	0.0002	0.0091	0.9859
rs12365485	A	C	0.4739	-0.011	0.0106	0.3014
rs12365709	A	G	0.0696	-0.0018	0.0194	0.9244
rs12365726	T	C	0.982	0.1074	0.0456	0.01847
rs12365750	T	C	0.5063	-0.0097	0.0094	0.3026
rs12366038	T	C	0.0165	-0.0586	0.0542	0.2794
rs12366071	T	C	0.875	0.0039	0.0174	0.822
rs12366086	T	C	0.0259	-0.0214	0.0354	0.5461
rs12366165	T	C	0.9713	-0.0525	0.0357	0.1416
rs12366168	A	C	0.0928	0.0179	0.0161	0.2684
rs12366207	T	G	0.7638	-0.0115	0.011	0.2987
rs12366223	T	C	0.1998	0.032	0.0129	0.01279
rs12366395	A	G	0.8511	-0.0184	0.0169	0.2756
rs12366411	T	C	0.9788	-0.0222	0.037	0.5483
rs12366427	T	G	0.0151	-0.1304	0.0642	0.04219
rs12366450	T	C	0.9756	0.0217	0.0374	0.5612
rs12366559	T	C	0.5727	-0.0002	0.0093	0.9821
rs12366742	T	C	0.2996	0.0143	0.011	0.1932
rs12366796	T	C	0.4912	-0.0002	0.0111	0.9878
rs12366983	A	G	0.0598	0.0241	0.0197	0.2213
rs12367006	T	C	0.983	-0.0435	0.0571	0.4462
rs12367071	T	C	0.0237	0.0002	0.0407	0.9961
rs1236711	A	C	0.5372	-0.0044	0.0093	0.638
rs12367240	T	C	0.9521	-0.0065	0.0301	0.8292
rs12367337	A	G	0.9329	-0.0328	0.0259	0.2055
rs12367370	A	G	0.595	-0.0083	0.0085	0.3274
rs12367466	T	C	0.0982	-0.0003	0.0155	0.9831
rs12367577	T	G	0.7985	-0.0084	0.0155	0.5874
rs12367587	A	G	0.0562	0.0171	0.0269	0.5243
rs12367601	T	C	0.4758	0.0229	0.01	0.02188
rs12367727	A	G	0.0818	0.0107	0.023	0.6409
rs12367733	T	C	0.9689	0.0178	0.0421	0.6721
rs12367882	A	G	0.9474	-0.0272	0.032	0.3943
rs12368060	T	C	0.0768	0.0163	0.019	0.3918
rs12368065	A	G	0.5156	0.0027	0.0093	0.7745
rs12368149	A	G	0.5704	-0.0124	0.009	0.1713
rs12368162	T	C	0.0252	-0.0441	0.0432	0.3069
rs12368283	T	C	0.9698	0.0594	0.0356	0.09514
rs12368396	A	C	0.8668	0.0063	0.015	0.6732
rs12368400	A	G	0.542	0.0123	0.0092	0.1789
rs12368415	T	C	0.4713	0.0069	0.0126	0.583
rs12368421	T	C	0.0175	0.0089	0.0444	0.8408
rs12368668	A	C	0.0838	-0.0303	0.0188	0.1069
rs12368790	T	C	0.792	-0.0179	0.0133	0.1781
rs12368844	T	C	0.8977	-0.0154	0.0183	0.3975
rs12368891	A	G	0.9224	-0.008	0.0179	0.6567
rs12368933	A	G	0.4831	-0.0124	0.0093	0.1814
rs12369182	A	G	0.9739	0.0069	0.0322	0.8293
rs12369485	T	C	0.0911	0.0049	0.017	0.7729
rs12369523	A	G	0.4905	-0.0018	0.0093	0.8512
rs12369637	T	C	0.9696	0.0167	0.0295	0.5715
rs12369647	T	C	0.0546	0.0137	0.0226	0.5426
rs12369655	T	C	0.018	-0.0549	0.0644	0.3938
rs12369799	T	C	0.0515	0.0074	0.0263	0.778
rs12369903	T	C	0.9499	0.0073	0.0262	0.78
rs12369959	T	C	0.9481	0.0181	0.0303	0.5498
rs12370122	T	C	0.4584	-0.0151	0.0117	0.1956
rs12370422	A	G	0.0632	-0.0497	0.0231	0.03123
rs12370537	A	C	0.9492	0.0009	0.0236	0.9682
rs12370562	T	C	0.425	0.0048	0.0104	0.6461
rs12370606	T	C	0.0796	0.0001	0.0207	0.9978
rs12370646	A	G	0.0714	-0.0143	0.0187	0.4418
rs12370704	T	C	0.5352	0.0148	0.0098	0.1294
rs12370755	A	G	0.494	-0.002	0.0092	0.8305
rs12370770	T	C	0.0567	0.0216	0.04	0.5897
rs12370774	T	C	0.0984	-0.0235	0.0161	0.1438
rs12370890	A	G	0.0271	-0.0517	0.034	0.1283
rs12370962	A	G	0.026	0.0177	0.0428	0.6786
rs12371035	T	C	0.0373	-0.0068	0.0362	0.8519
rs12371107	T	G	0.0713	0.1268	0.0444	0.004239
rs12371144	T	C	0.4864	0.0049	0.0085	0.5687
rs12371273	T	C	0.9501	0.0093	0.0241	0.6993
rs12371290	A	G	0.0147	0.0852	0.0721	0.2368
rs12371443	A	C	0.5831	0.0017	0.0093	0.852
rs12371445	T	C	0.9453	0.0154	0.027	0.5687
rs12371499	T	G	0.9564	0.065	0.0261	0.01286
rs12371532	A	G	0.0391	-0.0002	0.0294	0.995
rs1237177	A	C	0.0353	-0.0197	0.028	0.4824
rs12371943	A	G	0.9536	0.0013	0.0278	0.9636
rs12372108	A	G	0.0138	0.0279	0.0696	0.6886
rs12372325	A	C	0.9609	-0.0406	0.0377	0.2808
rs12372373	A	C	0.0154	0.0113	0.0482	0.8145
rs12372622	T	C	0.9812	0.0946	0.044	0.03164
rs12372665	T	C	0.0419	0.0348	0.0475	0.4644
rs12372679	T	C	0.9741	-0.0188	0.039	0.6297
rs12372725	T	G	0.9712	0.018	0.0394	0.6477
rs12372752	A	G	0.0938	-0.003	0.0255	0.9073
rs12372793	T	C	0.942	-0.0203	0.0263	0.4416
rs12372840	A	C	0.9645	0.0321	0.04	0.4228
rs1237298	A	C	0.1096	0.0067	0.0205	0.7437
rs12373231	A	C	0.0691	0.0127	0.0221	0.5663
rs12373272	A	G	0.887	-0.0102	0.0204	0.6162
rs12373346	T	G	0.9836	0.1113	0.0566	0.04931
rs12373358	T	C	0.4931	0.0039	0.0093	0.6786
rs12373654	A	G	0.9752	0.0406	0.035	0.2468
rs12373679	A	G	0.6395	0.0128	0.0099	0.194
rs12373695	T	C	0.9803	0.0126	0.0382	0.7414
rs12373714	T	C	0.061	-0.0075	0.0201	0.7078
rs12374088	A	G	0.4923	-0.011	0.0089	0.2133
rs12374103	A	G	0.5931	0.0024	0.0093	0.7967
rs12374347	A	C	0.534	-0.0001	0.0094	0.995
rs12374443	T	G	0.9518	0.0346	0.0331	0.2954
rs12374453	T	G	0.6099	0.0037	0.0102	0.7134
rs12374514	A	G	0.9138	-0.0127	0.0231	0.5818
rs12374521	T	C	0.5573	0.02	0.0093	0.03128
rs12374629	A	G	0.0246	-0.0071	0.0372	0.8485
rs12375276	T	C	0.9756	0.0588	0.0351	0.09401
rs12375290	T	G	0.0257	0.0145	0.0326	0.6569
rs12375475	A	G	0.0323	-0.0215	0.0372	0.5628
rs12375731	A	G	0.4471	-0.0059	0.0091	0.5132
rs12375805	T	C	0.9761	-0.0006	0.0326	0.9863
rs12375897	T	C	0.0292	0.0329	0.0353	0.3517
rs12376179	T	G	0.911	-0.002	0.0217	0.927
rs12376262	A	G	0.1941	0.0092	0.0218	0.6748
rs12376398	T	C	0.4813	-0.0168	0.0092	0.06983
rs12376443	T	C	0.022	0.0103	0.0455	0.8209
rs12376488	A	G	0.5408	-0.0118	0.0092	0.1998
rs12376489	A	G	0.9797	0.0047	0.0336	0.8898
rs12376527	T	G	0.0518	0.0468	0.0289	0.1057
rs12376532	A	G	0.9472	0.0067	0.032	0.8335
rs12376614	T	C	0.4908	-0.0001	0.0093	0.9894
rs12376686	T	G	0.9065	-0.0048	0.0161	0.7666
rs12376732	A	G	0.5339	-0.0168	0.0094	0.07525
rs12376830	A	G	0.9841	-0.0275	0.0455	0.5463
rs12377016	T	G	0.4262	0.0123	0.0093	0.1853
rs12377029	A	G	0.9557	-0.0273	0.0288	0.3427
rs12377046	A	G	0.9843	0.012	0.0544	0.8247
rs12377080	T	C	0.022	0.0654	0.0566	0.2481
rs12377159	A	C	0.4661	0.0214	0.0107	0.04561
rs12377492	A	G	0.0173	0.0465	0.0684	0.4965
rs12377671	T	C	0.0185	0.0467	0.0419	0.265
rs12377759	A	G	0.5863	-0.0081	0.0118	0.4937
rs12377778	A	G	0.8077	-0.0023	0.0169	0.8912
rs12377871	T	C	0.0129	-0.0503	0.0652	0.4404
rs12377974	A	G	0.5462	0.0025	0.0092	0.7832
rs12378008	T	G	0.401	-0.0101	0.0137	0.4604
rs12378046	A	C	0.0811	0.0189	0.0215	0.378
rs12378254	A	G	0.9533	0.0091	0.0294	0.7577
rs12378270	A	G	0.0714	-0.0132	0.0282	0.6397
rs12378342	T	C	0.9203	0.0014	0.0183	0.9369
rs12378467	T	C	0.0342	0.0361	0.0282	0.1999
rs12378530	A	G	0.0388	-0.0971	0.0385	0.01156
rs12378596	T	C	0.0207	-0.0575	0.0368	0.1176
rs12378738	A	G	0.0305	0.004	0.0333	0.904
rs12378768	T	G	0.9444	-0.0169	0.0317	0.5933
rs12379000	T	G	0.2159	0	0.013	0.9973
rs12379386	A	G	0.9001	-0.0176	0.0162	0.2773
rs12379497	A	G	0.0447	-0.016	0.042	0.7033
rs12379539	T	C	0.3425	0.0067	0.0099	0.5011
rs12380315	T	C	0.0353	0.0322	0.0307	0.2931
rs1238034	A	G	0.5148	-0.0131	0.0095	0.1694
rs12380340	A	G	0.0153	-0.0203	0.0467	0.6634
rs12380374	A	G	0.9642	-0.0168	0.0285	0.5559
rs12380413	T	C	0.3519	-0.0211	0.013	0.1039
rs12380433	T	G	0.5053	0.0016	0.0097	0.8721
rs12380740	A	G	0.9537	0.0025	0.0231	0.915
rs12380860	A	G	0.0461	-0.04	0.0282	0.1555
rs12381369	T	C	0.9639	0.0024	0.0384	0.9511
rs1238449	T	C	0.4941	0.0084	0.0093	0.3639
rs12385732	T	C	0.1103	0.0144	0.0174	0.4064
rs12386162	A	G	0.5645	-0.0032	0.0094	0.7341
rs12386171	A	G	0.177	-0.008	0.0163	0.6223
rs12386328	T	G	0.0606	0.0207	0.0287	0.4712
rs12386893	T	G	0.5893	0.0005	0.0099	0.9609
rs1238958	A	G	0.858	-0.0151	0.0179	0.398
rs1239065	A	G	0.4836	-0.0062	0.0095	0.5142
rs1239681	T	C	0.4958	0.0054	0.0092	0.5536
rs12401296	T	C	0.5039	0.0212	0.0092	0.02093
rs12401362	A	G	0.9795	-0.0385	0.0355	0.2772
rs12401527	A	G	0.012	0.1061	0.0689	0.1235
rs12401602	A	G	0.0697	0.0066	0.0244	0.7855
rs12401773	T	C	0.5375	0.0093	0.0091	0.3116
rs12401902	T	G	0.0263	-0.0436	0.0342	0.2027
rs12401918	A	G	0.9135	0.0077	0.0169	0.6502
rs12402150	A	C	0.043	0.0162	0.0284	0.5685
rs12402206	T	C	0.98	0.01	0.0547	0.8545
rs12402332	A	G	0.9719	-0.0085	0.0339	0.8029
rs12402568	T	C	0.0688	0.0092	0.0191	0.629
rs12402844	T	C	0.0226	-0.025	0.0441	0.5706
rs12402993	A	G	0.4532	-0.0047	0.01	0.6424
rs12403018	A	C	0.0139	-0.0061	0.0503	0.9034
rs12403103	T	C	0.96	-0.0266	0.0277	0.3375
rs12403251	T	C	0.0623	-0.0087	0.0221	0.6933
rs12403338	T	C	0.0357	0.0398	0.0296	0.1795
rs12403473	A	G	0.5118	-0.0004	0.0102	0.9655
rs12403515	T	C	0.9625	0.0123	0.0291	0.6728
rs12403684	A	G	0.0212	0.0768	0.0485	0.1131
rs12403692	T	C	0.9753	-0.0042	0.0366	0.9085
rs12403717	A	C	0.5099	-0.0149	0.0098	0.1272
rs12403937	T	C	0.966	-0.0626	0.0356	0.07867
rs12404083	T	C	0.9675	-0.0292	0.0349	0.4025
rs12404408	T	C	0.9838	-0.0196	0.0402	0.6257
rs12404434	T	C	0.9642	-0.0125	0.0269	0.6425
rs12404457	T	G	0.4502	-0.0104	0.0096	0.2765
rs12404496	A	C	0.6037	0.004	0.0097	0.6754
rs12404624	T	G	0.2654	0.0061	0.0151	0.6855
rs12404676	T	C	0.4935	-0.0197	0.0093	0.03318
rs12405004	A	G	0.026	-0.0133	0.0422	0.7532
rs12405006	A	G	0.0441	-0.0235	0.0327	0.4735
rs12405248	A	G	0.0713	-0.0061	0.0225	0.7864
rs12405259	A	G	0.1306	-0.0224	0.015	0.1375
rs12405276	A	G	0.5453	0.0247	0.0094	0.008528
rs12405373	T	C	0.8445	-0.0072	0.0142	0.6108
rs12405454	T	C	0.0645	0.0068	0.0262	0.7966
rs12405527	A	G	0.0603	0.0049	0.0221	0.8236
rs12405623	T	C	0.0314	0.0223	0.0362	0.5386
rs12405770	A	G	0.5081	0.0047	0.0092	0.6084
rs12405797	A	G	0.0155	0.1188	0.0761	0.1182
rs12405889	T	G	0.4857	-0.0005	0.0092	0.9582
rs12405987	T	C	0.0281	-0.011	0.0314	0.7259
rs12406015	A	G	0.5032	-0.0051	0.0092	0.5777
rs12406019	A	G	0.5487	-0.0209	0.0092	0.02273
rs12406173	A	G	0.0281	0.0082	0.0397	0.8372
rs12406177	T	C	0.0404	0.0544	0.0346	0.1164
rs1240648	A	G	0.0512	-0.0122	0.0229	0.5952
rs12406598	T	C	0.1016	0.0566	0.0235	0.01587
rs1240660	A	G	0.4966	0.0057	0.0101	0.5724
rs12406646	A	C	0.3724	-0.0086	0.0161	0.592
rs12406703	A	G	0.5101	0.0088	0.0093	0.3433
rs12406824	A	G	0.4735	0.0101	0.0092	0.2753
rs12407036	A	C	0.9691	0.0317	0.028	0.2572
rs12407231	T	C	0.9823	-0.0305	0.0498	0.5409
rs12407297	T	C	0.1023	-0.0208	0.0169	0.2179
rs12407302	T	C	0.4062	-0.0027	0.0115	0.8109
rs12407356	A	G	0.0493	0.0236	0.0296	0.425
rs1240743	A	C	0.6059	-0.0099	0.0156	0.5269
rs12407522	A	C	0.0266	-0.0044	0.0387	0.9098
rs1240758	A	G	0.4973	0.0133	0.0109	0.2246
rs12407896	A	G	0.5441	0.0195	0.0094	0.03758
rs12407932	T	C	0.0954	-0.012	0.0159	0.4514
rs12407936	A	C	0.96	0.0402	0.0278	0.1473
rs12407980	A	G	0.5299	-0.0139	0.0091	0.1278
rs12407983	A	G	0.0139	-0.0017	0.0487	0.9714
rs12408012	A	G	0.8852	0.0234	0.0152	0.1248
rs12408014	T	C	0.9764	-0.009	0.0366	0.8062
rs12408030	A	G	0.7389	0.0109	0.0135	0.4222
rs1240809	T	G	0.8736	0.0263	0.0158	0.09448
rs12408283	A	G	0.8744	0.0128	0.0172	0.4577
rs12408475	T	G	0.7855	0.0082	0.0163	0.6151
rs12408672	T	C	0.0315	0.0219	0.0335	0.5139
rs12408727	A	G	0.1029	0.0234	0.0215	0.278
rs12408893	T	C	0.9524	0.0081	0.0315	0.7977
rs12408991	T	G	0.9294	0.0005	0.019	0.9774
rs12409091	T	C	0.8245	0.0175	0.018	0.3307
rs12409102	A	G	0.041	-0.0217	0.025	0.3859
rs12409147	A	G	0.8355	0.0063	0.0132	0.6333
rs12409329	T	C	0.9321	-0.0033	0.024	0.8915
rs12409343	T	C	0.976	-0.0025	0.0446	0.9551
rs12409413	T	C	0.5124	-0.0065	0.0091	0.4741
rs12409563	A	G	0.7913	-0.0307	0.0141	0.02985
rs12409665	T	G	0.9208	-0.0051	0.02	0.8007
rs12409710	A	G	0.0353	0.0124	0.0281	0.6589
rs12409731	A	G	0.0289	-0.0139	0.0419	0.7394
rs1240986	T	C	0.7034	-0.011	0.0124	0.3742
rs1240988	A	G	0.3126	-0.0108	0.0111	0.3335
rs1240989	T	C	0.7845	0.0014	0.0181	0.9388
rs12409950	A	G	0.0121	-0.0702	0.0889	0.43
rs12409961	A	G	0.2701	-0.013	0.0106	0.2204
rs12409967	A	G	0.9785	0.0088	0.0479	0.8539
rs12410128	T	C	0.017	0.1118	0.0551	0.04244
rs12410298	A	G	0.4925	0.0144	0.0092	0.1172
rs12410368	A	G	0.0845	-0.0175	0.0226	0.4399
rs12410412	A	C	0.5393	-0.0083	0.01	0.4057
rs12410422	T	G	0.7145	-0.0108	0.0103	0.2959
rs12410427	A	G	0.0184	0.0009	0.0421	0.9827
rs12410435	T	G	0.5048	-0.0212	0.0092	0.02091
rs12410485	T	C	0.9127	-0.0223	0.0168	0.1844
rs12410494	A	G	0.8898	-0.0021	0.0223	0.9245
rs12410528	A	G	0.598	0.0077	0.0126	0.5391
rs12410656	T	C	0.075	-0.014	0.0195	0.4737
rs12410791	A	C	0.948	-0.0263	0.0222	0.2355
rs1241085	A	G	0.0169	0.1128	0.0393	0.004125
rs12410890	A	C	0.1225	-0.0365	0.0173	0.0348
rs12410939	T	C	0.9754	-0.0253	0.0427	0.5532
rs12411218	A	G	0.2129	0.0125	0.0127	0.3247
rs12411241	A	G	0.9614	0.0168	0.025	0.5023
rs12411385	A	G	0.5668	0.0054	0.0094	0.563
rs12411446	A	G	0.9546	0.0144	0.0241	0.5489
rs12411506	T	C	0.0254	0.0979	0.0445	0.028
rs12411654	T	C	0.5091	-0.0027	0.0091	0.7683
rs12411669	T	C	0.8919	0.016	0.0151	0.2889
rs12411671	T	C	0.9068	-0.0157	0.023	0.494
rs12411718	A	G	0.9545	0.0002	0.0232	0.9944
rs12411790	A	G	0.024	-0.0618	0.0335	0.0651
rs12411905	T	C	0.5093	-0.0703	0.0224	0.001715
rs12412043	A	G	0.0265	0.026	0.0416	0.5314
rs12412128	A	C	0.7229	-0.0044	0.0166	0.7898
rs12412410	A	G	0.0683	0.0066	0.0185	0.7202
rs12412447	A	G	0.0912	-0.0129	0.017	0.4508
rs12412621	T	C	0.5167	0.0147	0.0095	0.1211
rs12412653	A	G	0.9809	0.1228	0.0387	0.001514
rs12412734	T	C	0.0403	0.021	0.0496	0.6718
rs12412807	A	G	0.0337	-0.0174	0.038	0.6476
rs12412836	T	G	0.0998	-0.012	0.0188	0.5226
rs1241287	T	C	0.3586	0.0083	0.0099	0.4027
rs12412892	T	G	0.4648	0.0092	0.0092	0.3185
rs12412956	A	G	0.9508	-0.0169	0.0271	0.532
rs12413061	T	C	0.0204	0.0538	0.0489	0.2712
rs12413154	T	C	0.5106	0.0008	0.0091	0.9343
rs12413405	A	C	0.4751	0.0058	0.0092	0.5315
rs12413425	T	G	0.9835	-0.0238	0.0411	0.5617
rs12413428	A	G	0.956	0.0089	0.0239	0.7104
rs12413518	A	G	0.9576	-0.0139	0.0336	0.6799
rs12413528	A	G	0.4303	-0.0071	0.0092	0.4383
rs12413822	T	G	0.9643	0.0288	0.0356	0.4192
rs12413935	T	G	0.9703	0.0158	0.0285	0.5788
rs12413954	T	C	0.9575	0.0068	0.0273	0.8046
rs12413976	A	G	0.0831	-0.025	0.0175	0.1533
rs12414084	A	G	0.0473	-0.0435	0.0324	0.1785
rs12414272	T	C	0.5036	0.0119	0.0108	0.2689
rs12414377	T	C	0.8941	-0.0374	0.0187	0.04534
rs12414721	A	G	0.0145	0.0394	0.0406	0.332
rs12414827	T	C	0.5161	0.0003	0.0095	0.9764
rs1241486	A	G	0.5353	-0.0005	0.0094	0.9572
rs12414959	T	C	0.0228	-0.0316	0.043	0.4613
rs12415024	T	C	0.9086	0.0102	0.0171	0.5521
rs12415143	A	G	0.5216	0.0196	0.0091	0.03124
rs12415176	A	G	0.0377	0.0374	0.0349	0.2832
rs12415421	T	C	0.0341	0.0397	0.0267	0.1371
rs12415430	A	G	0.0476	0.0137	0.04	0.7321
rs12415528	A	G	0.0173	0.0791	0.049	0.1064
rs12415538	T	C	0.0206	0.0456	0.0371	0.2187
rs12415590	A	G	0.0543	-0.0038	0.0225	0.8664
rs12415605	A	G	0.9383	-0.0121	0.0196	0.5381
rs12415614	T	C	0.5424	-0.0151	0.0102	0.1404
rs12415628	A	G	0.9814	0.0353	0.0508	0.4873
rs12415721	T	C	0.3625	0.007	0.0098	0.4761
rs12415800	A	G	0.026	0.0257	0.0483	0.5941
rs12415816	T	C	0.5094	0.01	0.0093	0.279
rs12415912	T	C	0.9855	-0.0326	0.0533	0.5403
rs12415972	T	C	0.9653	-0.0052	0.0276	0.8519
rs12415975	T	C	0.7874	-0.0107	0.0129	0.4039
rs12416017	T	C	0.0759	-0.0277	0.0254	0.2762
rs12416082	A	G	0.9215	0.0119	0.02	0.5519
rs12416165	A	G	0.0744	-0.0322	0.0193	0.09543
rs12416267	A	G	0.3915	0.0064	0.0099	0.5136
rs1241636	T	C	0.5043	-0.0204	0.0093	0.02862
rs12416367	A	G	0.8763	-0.0056	0.0157	0.723
rs12416397	T	C	0.0825	0.0043	0.0189	0.8199
rs12416409	T	C	0.9549	-0.0252	0.0395	0.5224
rs12416454	T	C	0.0173	-0.0263	0.0481	0.5845
rs12416625	T	C	0.9689	-0.0251	0.0322	0.4359
rs12416778	A	G	0.1356	-0.0264	0.0167	0.1142
rs1241685	A	G	0.1106	0.0116	0.0203	0.5657
rs12416892	A	G	0.9748	-0.0072	0.0447	0.8719
rs12417017	A	C	0.719	-0.0231	0.0151	0.1252
rs12417019	A	G	0.9813	-0.0353	0.0487	0.468
rs12417104	T	G	0.5564	0.0173	0.0152	0.2552
rs12417213	A	G	0.0527	-0.014	0.0254	0.5826
rs12417267	T	C	0.9684	-0.0358	0.0325	0.2693
rs12417344	A	G	0.5138	0.0238	0.0092	0.009716
rs12417619	T	C	0.9833	0.0244	0.0425	0.566
rs12417687	A	C	0.8502	-0.0228	0.0138	0.09867
rs12417928	A	G	0.0595	-0.0264	0.0221	0.2311
rs12417959	T	C	0.5136	0.005	0.0103	0.6256
rs12418076	T	C	0.9212	-0.0012	0.0194	0.9507
rs12418129	A	G	0.937	0.0006	0.0256	0.9812
rs12418214	T	C	0.9051	0.0112	0.0165	0.4983
rs12418596	A	G	0.9605	0.0188	0.0407	0.6447
rs12418651	T	C	0.9711	0.0172	0.0306	0.5736
rs12418702	A	G	0.942	-0.0271	0.0258	0.2942
rs12418975	A	G	0.5032	0.0013	0.0091	0.8867
rs12419105	A	G	0.5106	-0.0028	0.012	0.8166
rs12419120	T	G	0.9622	-0.0162	0.0313	0.6045
rs1241919	A	G	0.5146	-0.0149	0.0094	0.1116
rs12419320	T	C	0.0138	-0.0428	0.0442	0.3327
rs12419324	T	C	0.062	-0.0045	0.0201	0.8211
rs12419338	T	C	0.0208	-0.0269	0.0413	0.5136
rs12419344	A	G	0.958	0.0003	0.03	0.9933
rs12419361	A	G	0.1089	0.0048	0.016	0.763
rs1241938	A	C	0.4571	-0.0255	0.01	0.01048
rs12419456	T	C	0.9801	-0.0046	0.0503	0.9269
rs12419873	A	G	0.6247	0	0.0123	0.9998
rs12419888	T	C	0.4519	-0.0189	0.0093	0.04198
rs12419914	T	C	0.5765	0.0155	0.0095	0.1041
rs12419928	T	C	0.0671	0.0073	0.0194	0.7058
rs12420068	A	G	0.1988	0.0458	0.0266	0.08505
rs12420097	T	C	0.9767	0.0206	0.04	0.6072
rs12420285	T	G	0.9684	0.0229	0.0386	0.5531
rs12420296	T	C	0.5331	0.0031	0.0089	0.7285
rs12420508	T	C	0.0145	-0.0462	0.0744	0.5352
rs12420525	A	G	0.9253	0.0009	0.0181	0.9613
rs12420718	A	G	0.0308	-0.0203	0.0354	0.5663
rs12420756	T	C	0.0325	-0.0062	0.0306	0.8388
rs12420820	T	C	0.0497	0.0482	0.0225	0.03195
rs1242092	A	C	0.8785	0.0183	0.0146	0.2098
rs12421008	T	G	0.9565	-0.0289	0.0241	0.2304
rs12421026	T	C	0.4858	-0.0173	0.0092	0.06038
rs12421030	T	C	0.0875	-0.0074	0.0177	0.6753
rs1242104	T	G	0.4928	0.0004	0.0096	0.9692
rs12421157	A	G	0.0174	-0.0118	0.0584	0.8395
rs12421236	A	G	0.0213	0.0277	0.0415	0.5048
rs12421349	A	G	0.2216	0.01	0.0164	0.5428
rs12421608	A	G	0.0625	-0.0225	0.0295	0.4455
rs12421623	A	G	0.0489	0.0204	0.0271	0.4506
rs12421764	T	C	0.9531	0.0019	0.0251	0.941
rs12421787	T	C	0.9863	-0.1685	0.0875	0.05418
rs12421839	A	G	0.3487	0.0027	0.0124	0.8287
rs12421877	T	C	0.0295	-0.0327	0.0356	0.3588
rs12421950	A	G	0.0192	-0.0178	0.0758	0.8142
rs12421953	A	G	0.0227	-0.0363	0.045	0.4197
rs12422088	A	G	0.7604	-0.0012	0.0135	0.9305
rs12422226	A	G	0.973	0.0387	0.0358	0.2786
rs12422741	T	C	0.5588	-0.0113	0.0097	0.2448
rs12422794	T	C	0.4848	0.0091	0.0092	0.3203
rs12422807	A	G	0.9801	-0.0107	0.0601	0.8581
rs12422853	A	G	0.4348	-0.0144	0.01	0.1497
rs12422929	T	C	0.4887	0.0054	0.0093	0.5637
rs12423120	T	G	0.8687	-0.0296	0.014	0.03452
rs12423141	T	C	0.8968	-0.0078	0.0156	0.6171
rs12423234	A	G	0.6016	0.0018	0.0093	0.8436
rs12423413	A	G	0.0788	0.001	0.019	0.9564
rs12423468	A	G	0.0512	0.0416	0.0282	0.1402
rs12423479	A	G	0.925	0.0254	0.0232	0.2737
rs12423565	T	C	0.9238	-0.0359	0.0184	0.05035
rs12423595	T	C	0.9649	0.0187	0.0279	0.5028
rs12423762	A	C	0.6495	0.0083	0.0132	0.5282
rs12423772	T	G	0.8745	0.0095	0.0194	0.6263
rs12423782	A	G	0.4665	0.0309	0.0136	0.02246
rs1242391	A	G	0.0578	0.0271	0.0216	0.2093
rs12423939	A	G	0.9624	-0.0533	0.0308	0.08361
rs12423996	A	G	0.1025	-0.0092	0.0184	0.6158
rs12424124	A	G	0.9398	-0.0154	0.0246	0.5305
rs12424159	A	G	0.548	-0.02	0.0093	0.03257
rs12424331	T	G	0.0175	-0.0715	0.0425	0.09217
rs12424363	A	C	0.9735	0.0043	0.0372	0.9088
rs12424498	A	G	0.9816	0.0309	0.0527	0.5572
rs12424570	A	C	0.8563	-0.0072	0.0145	0.6178
rs12424682	T	C	0.9336	0.0059	0.0267	0.8251
rs1242475	A	C	0.971	-0.0205	0.0405	0.6129
rs12424798	T	G	0.0441	-0.0306	0.0245	0.2111
rs1242492	T	C	0.4984	0.0207	0.0096	0.03112
rs1242507	A	G	0.5513	-0.0175	0.0098	0.07524
rs12425149	A	G	0.1285	0.0169	0.0161	0.2927
rs12425217	A	G	0.0678	-0.0198	0.0198	0.3181
rs12425218	A	G	0.0254	0.0509	0.0339	0.1328
rs12425231	A	G	0.9849	-0.0229	0.0479	0.6327
rs12425354	A	G	0.9457	-0.0208	0.032	0.5157
rs12425355	A	G	0.9833	-0.0523	0.058	0.3674
rs12425462	T	C	0.015	0	0.0455	0.9998
rs12425551	T	G	0.303	-0.0015	0.011	0.8878
rs12425555	A	G	0.9555	-0.0574	0.031	0.06447
rs12425873	T	C	0.9682	-0.0185	0.0424	0.6627
rs12425953	T	C	0.9585	0.003	0.0328	0.9279
rs12425994	T	C	0.9785	0.0195	0.0363	0.5908
rs12426007	A	G	0.0228	0.0606	0.0407	0.1365
rs12426085	A	G	0.0254	0.0279	0.0411	0.497
rs12426338	A	C	0.9393	-0.0295	0.0198	0.1368
rs12426384	T	G	0.0606	0.0136	0.0199	0.4933
rs12426514	T	G	0.5159	0.0005	0.0098	0.9612
rs12426635	T	C	0.9685	0.0553	0.0295	0.0608
rs12426636	T	G	0.9872	0.1235	0.0655	0.05936
rs12426679	T	C	0.5175	-0.0088	0.0091	0.3342
rs12426935	T	G	0.0248	0.0681	0.0423	0.1078
rs12426943	T	C	0.5211	0.0195	0.0103	0.05831
rs12426962	T	C	0.2444	0.0046	0.0207	0.8235
rs12427	A	G	0.972	-0.0042	0.0351	0.904
rs12427002	A	G	0.5024	0	0.0092	0.9983
rs12427021	T	G	0.9698	0.0523	0.0337	0.1209
rs12427039	A	G	0.9391	-0.0184	0.0197	0.35
rs12427052	A	G	0.6998	-0.0055	0.0103	0.5932
rs12427099	T	C	0.0251	0.0067	0.0369	0.855
rs12427110	A	C	0.0308	0.022	0.0327	0.501
rs12427182	A	G	0.9859	-0.0126	0.068	0.8527
rs12427199	A	G	0.0446	-0.0002	0.0278	0.9932
rs12427224	T	C	0.0193	0.077	0.0372	0.03876
rs12427676	A	G	0.517	0.0023	0.0093	0.8065
rs12427765	A	G	0.9712	0.053	0.0312	0.08888
rs12427773	A	G	0.0206	0.0302	0.0383	0.4295
rs12428004	A	G	0.0417	0.0469	0.0333	0.1593
rs12428112	A	C	0.5209	-0.0174	0.0092	0.05759
rs12428172	A	G	0.4609	-0.0069	0.0097	0.4761
rs12428288	A	G	0.028	0.0109	0.0346	0.7532
rs12428318	T	C	0.5292	-0.0026	0.0094	0.7859
rs12428342	T	C	0.9755	-0.0756	0.0474	0.1111
rs12428429	A	G	0.0455	-0.0148	0.0313	0.6368
rs12428596	T	C	0.0747	0.0097	0.0186	0.6041
rs12428750	A	C	0.0157	-0.0173	0.0532	0.7445
rs12428753	A	G	0.0277	-0.0526	0.0298	0.07764
rs12428836	A	C	0.6661	-0.0142	0.0099	0.1517
rs12428953	A	C	0.9467	0.0147	0.0235	0.5328
rs12428971	A	C	0.4509	0.0017	0.0095	0.8602
rs12428979	T	G	0.9741	0.0109	0.0406	0.7886
rs12429009	T	C	0.9698	-0.0273	0.0328	0.4051
rs12429144	T	C	0.0825	0.0187	0.0176	0.2863
rs12429260	A	G	0.0489	-0.0033	0.0263	0.9002
rs12429309	T	C	0.8039	-0.0067	0.014	0.6311
rs12429320	A	G	0.9762	-0.0363	0.0491	0.4589
rs1242933	A	G	0.5122	-0.0027	0.0093	0.7735
rs1242935	A	C	0.6009	-0.0052	0.0106	0.6223
rs12429359	T	C	0.0254	0.0044	0.0451	0.9223
rs12429871	T	C	0.5387	0.0147	0.0088	0.0948
rs1243000	A	C	0.6696	-0.0045	0.0138	0.7431
rs12430249	T	C	0.9801	-0.0026	0.0502	0.959
rs12430250	A	G	0.9612	-0.0168	0.0281	0.5492
rs12430276	A	G	0.0306	-0.0103	0.0311	0.7413
rs12430449	A	G	0.0191	0.0555	0.0397	0.1619
rs12430496	T	C	0.4664	-0.0081	0.0093	0.3831
rs12430575	T	C	0.0594	0.0092	0.0232	0.6909
rs12430787	A	C	0.9838	0.0802	0.0757	0.2896
rs12430820	T	C	0.4039	0.0142	0.0129	0.2732
rs12430896	T	G	0.5006	0.006	0.0091	0.5138
rs12430934	A	G	0.0607	0.0206	0.0283	0.4668
rs12431029	T	C	0.5625	0.0343	0.0114	0.002573
rs12431070	A	G	0.0329	0.0185	0.042	0.6604
rs12431218	T	C	0.9824	0.0495	0.048	0.3022
rs12431274	T	G	0.0455	-0.0282	0.0257	0.2733
rs12431432	T	C	0.878	0.008	0.015	0.5918
rs12431464	A	G	0.9531	-0.0255	0.0257	0.3217
rs12431505	A	G	0.0283	0.0164	0.0665	0.8057
rs12431775	T	C	0.8887	0.0337	0.018	0.06077
rs12431849	A	G	0.0354	0.0182	0.0321	0.5708
rs12431904	A	G	0.1309	0.023	0.0152	0.1294
rs12431927	A	G	0.9709	-0.0323	0.0405	0.4258
rs1243199	A	G	0.4849	0.0023	0.0091	0.802
rs12432125	A	G	0.0878	0.0349	0.017	0.04041
rs12432281	A	G	0.0528	0.0557	0.0265	0.03546
rs12432431	T	C	0.3374	-0.006	0.0098	0.5406
rs12432474	A	G	0.5886	0.0027	0.0112	0.8092
rs12432615	T	G	0.0147	-0.1149	0.08	0.1512
rs12432630	T	C	0.026	-0.0159	0.0314	0.6128
rs12432699	T	C	0.017	0.0243	0.0431	0.5724
rs12432757	A	C	0.5038	0.004	0.0092	0.6679
rs12432958	T	C	0.019	-0.0286	0.0725	0.6936
rs12432968	A	G	0.9066	-0.017	0.0168	0.3134
rs12433022	T	C	0.8706	0.0059	0.0173	0.7329
rs12433355	T	C	0.519	-0.0073	0.0092	0.4256
rs12433388	T	C	0.403	0.0058	0.0087	0.5051
rs12433420	T	C	0.4896	-0.0201	0.0091	0.027
rs12433463	A	C	0.021	0.0177	0.0406	0.6631
rs12433582	A	G	0.0365	0.0231	0.0295	0.4331
rs12433653	T	G	0.0372	-0.003	0.0394	0.9384
rs12433784	A	G	0.8011	0.0064	0.0163	0.6962
rs12433835	A	G	0.9193	-0.0091	0.0174	0.6001
rs12433854	A	G	0.8907	-0.0008	0.0178	0.9647
rs12433883	A	C	0.8956	-0.021	0.0209	0.3151
rs12434051	A	G	0.4443	-0.0045	0.0093	0.6309
rs12434107	T	C	0.0182	-0.0767	0.0475	0.1069
rs12434320	A	G	0.0634	-0.0167	0.0196	0.3933
rs12434366	T	G	0.1067	-0.0136	0.0162	0.4026
rs1243440	A	G	0.4536	0.0026	0.0098	0.7924
rs12434436	A	G	0.4736	0.0076	0.0091	0.4024
rs12434497	T	C	0.9523	-0.0046	0.025	0.8536
rs1243451	A	G	0.4776	-0.0095	0.0108	0.3797
rs12434511	A	G	0.0205	-0.0211	0.0338	0.531
rs12434555	A	G	0.4398	0.0143	0.0113	0.205
rs1243459	A	G	0.4829	-0.0062	0.0095	0.5144
rs12434636	T	C	0.974	-0.0316	0.0308	0.3045
rs12434648	T	C	0.9036	-0.0029	0.0169	0.8649
rs12434732	A	G	0.047	-0.0071	0.0253	0.7777
rs12434772	A	C	0.0207	0.0209	0.0359	0.5609
rs12434927	T	C	0.0356	0.0118	0.0354	0.7392
rs12434948	A	G	0.023	-0.0408	0.0349	0.2426
rs12434963	T	C	0.5111	0.0065	0.0093	0.4891
rs12435135	T	C	0.5017	0.0245	0.0093	0.008348
rs12435363	T	G	0.441	-0.0105	0.0116	0.3645
rs1243540	T	C	0.6035	0.0149	0.0096	0.1217
rs1243546	T	G	0.9615	0.0651	0.0368	0.07642
rs12435465	A	G	0.0288	-0.0061	0.0306	0.8414
rs1243547	T	C	0.652	0.0063	0.0141	0.6546
rs1243549	T	C	0.7261	0.0001	0.0116	0.9962
rs12435500	T	C	0.5026	-0.0034	0.0093	0.7117
rs12435555	A	G	0.0379	0.0062	0.0351	0.8606
rs1243559	A	G	0.5033	-0.0135	0.0094	0.1515
rs12435612	T	C	0.7586	0.0121	0.0163	0.4573
rs12435669	A	G	0.9299	0.0219	0.019	0.2504
rs12435725	T	G	0.4725	0.0082	0.0091	0.3677
rs12435740	A	C	0.1561	-0.0333	0.0239	0.1642
rs1243578	A	G	0.4637	-0.0066	0.0099	0.5063
rs12435803	T	C	0.5016	0.0077	0.0092	0.3987
rs12435887	T	G	0.9808	-0.0236	0.0458	0.606
rs1243589	T	C	0.4945	-0.0084	0.01	0.3981
rs12435920	A	G	0.5103	0.0066	0.0093	0.4787
rs12435932	T	G	0.9746	-0.0195	0.0437	0.6552
rs12435937	T	C	0.9777	0.0175	0.0359	0.6259
rs12435963	T	G	0.9383	0.022	0.02	0.2702
rs12435987	T	C	0.9828	0.0192	0.0562	0.7323
rs1243602	A	C	0.9658	-0.0325	0.0298	0.2754
rs12436050	A	G	0.7712	-0.0046	0.0109	0.6717
rs12436114	A	G	0.7831	0.0347	0.0227	0.1263
rs12436157	A	C	0.9648	-0.0041	0.0265	0.8779
rs12436172	A	C	0.4962	-0.0147	0.0093	0.116
rs12436190	A	G	0.7671	-0.0139	0.0145	0.3373
rs12436207	T	C	0.555	0.0184	0.0095	0.05399
rs1243621	A	G	0.108	-0.0102	0.0157	0.5155
rs12436296	T	C	0.4965	-0.0016	0.0092	0.8662
rs12436304	A	G	0.0399	0.0229	0.0359	0.5246
rs1243635	T	C	0.4846	-0.0108	0.0098	0.2715
rs12436425	T	C	0.0956	0.0186	0.0205	0.3655
rs12436462	T	C	0.4858	0.0072	0.0088	0.4146
rs12436597	T	C	0.0276	0.0102	0.0296	0.731
rs1243662	A	G	0.51	-0.0028	0.0094	0.77
rs12436620	A	G	0.789	0.0103	0.0123	0.4033
rs12436623	A	G	0.0257	0.0649	0.0377	0.08539
rs12436625	A	G	0.6497	-0.0017	0.013	0.8955
rs12436783	T	G	0.0237	0.0263	0.0393	0.5041
rs12436898	A	G	0.0179	-0.0096	0.0521	0.8542
rs12436908	A	G	0.6028	-0.0085	0.0109	0.4375
rs12437048	T	G	0.9483	0.0419	0.0221	0.05859
rs12437060	A	G	0.8808	-0.0275	0.0142	0.05291
rs12437218	A	G	0.0453	0.0282	0.0252	0.264
rs12437339	T	C	0.045	0.0404	0.0273	0.1387
rs12437451	T	G	0.026	0.0457	0.0518	0.3784
rs12437530	T	C	0.9545	-0.0034	0.0254	0.8947
rs12437667	T	C	0.1801	0.0021	0.0163	0.8953
rs12437689	A	G	0.4972	0.005	0.0093	0.5903
rs12437720	A	G	0.5406	0.0014	0.0127	0.9096
rs12437797	T	C	0.0272	-0.0098	0.0361	0.7864
rs12437903	A	G	0.0952	-0.016	0.0177	0.3664
rs12437920	T	C	0.8686	0.0135	0.0146	0.3552
rs12438081	T	C	0.9753	-0.0045	0.0381	0.9067
rs12438092	A	G	0.0433	0.0469	0.0306	0.1251
rs12438312	A	G	0.5974	-0.0005	0.0093	0.9536
rs12438371	A	G	0.9273	0.0637	0.018	0.0003976
rs12438424	A	G	0.962	-0.0051	0.0271	0.8515
rs12438567	A	G	0.5036	0	0.0104	0.9997
rs12438883	A	G	0.0387	-0.0278	0.0259	0.283
rs12438915	T	C	0.9638	-0.0443	0.0264	0.09316
rs12438923	A	G	0.5145	0.0082	0.01	0.4131
rs12438930	A	C	0.3302	-0.0045	0.0117	0.6994
rs12439309	A	G	0.0469	0.0125	0.0272	0.6451
rs12439394	A	G	0.0143	-0.0414	0.0576	0.4723
rs12439420	T	C	0.9661	0.0106	0.0328	0.7465
rs12439439	T	C	0.0135	-0.0391	0.0504	0.4375
rs12439459	A	G	0.4984	-0.0137	0.0096	0.1532
rs12439615	T	C	0.5824	0.0085	0.0093	0.3592
rs12439636	A	G	0.7874	0.0187	0.013	0.1493
rs1243986	T	C	0.9828	-0.0805	0.0551	0.1438
rs12440058	T	C	0.011	-0.1363	0.0883	0.1226
rs12440072	T	C	0.0376	0.0254	0.03	0.3974
rs12440137	T	C	0.5279	-0.0084	0.0099	0.3958
rs12440187	A	G	0.0277	-0.0235	0.0315	0.4546
rs12440502	T	G	0.8874	0.0183	0.016	0.2541
rs12440518	A	G	0.0786	0.0059	0.018	0.7446
rs12440572	T	G	0.0455	-0.0453	0.0271	0.09495
rs12440668	A	C	0.9606	-0.0179	0.0424	0.6724
rs12440689	T	C	0.7261	-0.0033	0.0112	0.7694
rs1244076	A	G	0.087	-0.0537	0.024	0.02525
rs12440802	A	G	0.545	0.0044	0.0093	0.6376
rs12440819	T	G	0.4837	0.0211	0.0115	0.06599
rs12440850	A	G	0.9793	0.0319	0.0439	0.4671
rs12440895	T	C	0.5119	0.0169	0.0094	0.073
rs12440907	A	G	0.9008	0.0123	0.0205	0.549
rs12440977	A	G	0.4859	-0.009	0.0109	0.4078
rs12441030	A	C	0.9168	-0.0284	0.0196	0.1481
rs12441108	T	C	0.9734	0.0641	0.0369	0.08224
rs12441203	T	C	0.7892	-0.0066	0.0163	0.6871
rs12441222	T	C	0.0162	0.0125	0.0463	0.7877
rs12441355	T	C	0.5933	0.0086	0.0103	0.4044
rs12441373	A	G	0.9739	-0.0497	0.0405	0.2206
rs12441386	A	G	0.5238	0.0051	0.0093	0.5842
rs12441476	T	C	0.9862	0.0783	0.0532	0.141
rs12441522	A	G	0.9037	0.0245	0.0173	0.1564
rs12441614	T	G	0.862	0.0111	0.0175	0.5287
rs12441676	A	G	0.4417	0.0094	0.0098	0.3378
rs12441683	T	C	0.4802	0.0213	0.0141	0.1312
rs12441747	T	C	0.4983	-0.0089	0.0092	0.3311
rs12441780	A	G	0.062	-0.0095	0.0232	0.6806
rs12441839	T	C	0.928	0.0053	0.0183	0.7705
rs12442082	T	C	0.4896	0.01	0.0093	0.2799
rs12442139	T	C	0.5111	-0.0032	0.0095	0.7333
rs12442355	A	G	0.9734	0.0452	0.044	0.3042
rs12442594	T	G	0.4098	0.0007	0.0114	0.9528
rs12442652	T	C	0.0566	-0.0022	0.0217	0.9209
rs12442672	T	C	0.571	0.0137	0.0096	0.1517
rs12442698	T	G	0.3275	-0.0072	0.0117	0.5378
rs12442708	T	C	0.525	-0.0177	0.0094	0.05909
rs12442719	A	C	0.9829	0.0273	0.0545	0.6159
rs12442777	T	C	0.9726	0.0018	0.0406	0.9637
rs12442869	A	C	0.2215	0.0009	0.0121	0.9424
rs12443068	T	C	0.2507	-0.0119	0.0135	0.3759
rs12443082	A	C	0.9427	-0.0345	0.0228	0.13
rs12443144	T	C	0.4473	0.0106	0.0111	0.3367
rs12443165	T	C	0.5322	0.006	0.0093	0.5209
rs12443294	T	C	0.0334	-0.0402	0.0296	0.1747
rs12443382	A	G	0.5839	0.0062	0.0097	0.5216
rs12443526	A	G	0.9641	-0.0134	0.0263	0.611
rs12443575	T	C	0.8858	-0.0138	0.015	0.3596
rs12443645	T	C	0.0394	0.0542	0.0359	0.1307
rs12443685	T	C	0.1587	-0.0167	0.0125	0.181
rs12443713	T	G	0.0322	0.0061	0.0362	0.8659
rs12443767	T	C	0.9684	-0.0327	0.0276	0.2372
rs12443791	A	C	0.5305	0.0024	0.0094	0.7966
rs12443818	A	C	0.0283	-0.0189	0.036	0.6008
rs12443840	T	C	0.4459	-0.0147	0.0104	0.1569
rs12443941	A	G	0.0328	-0.0682	0.0372	0.06647
rs12444007	T	C	0.4976	0.0103	0.011	0.3513
rs12444066	T	C	0.0835	0.0082	0.0214	0.701
rs12444080	A	C	0.9547	0.0336	0.0318	0.291
rs12444097	T	C	0.3223	0.0215	0.01	0.03141
rs12444124	A	G	0.9857	-0.0103	0.0614	0.8666
rs12444184	T	C	0.0872	-0.0078	0.0191	0.6847
rs12444233	T	C	0.5653	-0.0118	0.0097	0.2243
rs12444358	A	C	0.4662	-0.0003	0.0111	0.9809
rs12444486	T	C	0.4973	-0.0141	0.0092	0.1247
rs12444661	A	G	0.501	0.0072	0.0093	0.4427
rs12444763	A	C	0.8709	-0.0142	0.0138	0.3002
rs12444799	A	G	0.0133	-0.0461	0.074	0.5339
rs12444867	A	G	0.518	0.0074	0.0097	0.4466
rs12444909	A	C	0.9856	-0.0173	0.0454	0.7034
rs12444983	T	C	0.4977	0.0014	0.0093	0.8782
rs12445040	T	G	0.9424	0.0248	0.0233	0.2871
rs12445045	T	C	0.5489	0.0051	0.0093	0.5847
rs12445051	T	C	0.5055	-0.0154	0.0107	0.1511
rs12445118	T	C	0.5049	-0.0181	0.0093	0.05091
rs12445119	T	C	0.0937	-0.0217	0.0184	0.2372
rs12445148	T	C	0.0494	-0.0195	0.0334	0.5592
rs12445192	T	C	0.5119	0.0185	0.0096	0.05363
rs12445258	A	G	0.7523	0.016	0.0113	0.1567
rs12445293	T	C	0.501	0.0081	0.0094	0.391
rs12445325	A	C	0.0418	0.005	0.0254	0.8447
rs12445465	T	C	0.9437	0.0042	0.0221	0.8492
rs12445523	T	G	0.9805	-0.048	0.0479	0.3159
rs12445541	T	C	0.9824	0.0404	0.0462	0.3814
rs12445570	A	G	0.2455	-0.0031	0.0172	0.8559
rs12445594	A	G	0.1193	-0.0035	0.0188	0.8519
rs12445621	T	C	0.5189	-0.0023	0.0097	0.8153
rs12445622	T	C	0.08	0.0048	0.0222	0.8271
rs12445627	A	G	0.4687	0.0033	0.0096	0.7339
rs1244565	A	G	0.5322	0.019	0.0102	0.06126
rs12445730	T	G	0.4217	0.0011	0.01	0.9126
rs12445885	A	G	0.6405	-0.016	0.0102	0.1192
rs12445901	A	G	0.8762	0.0024	0.0146	0.8685
rs12445908	T	C	0.8738	-0.0331	0.017	0.0522
rs12445974	A	G	0.8825	0.0044	0.0177	0.8031
rs12445987	T	C	0.8847	0.001	0.0162	0.9505
rs12446056	T	C	0.0597	-0.0156	0.025	0.5317
rs12446156	A	C	0.762	-0.0018	0.0155	0.9097
rs12446181	T	C	0.4777	-0.0095	0.0097	0.3278
rs12446314	T	C	0.6795	0.0124	0.0101	0.2175
rs12446319	T	C	0.5893	-0.0024	0.0099	0.8125
rs12446429	T	C	0.1404	0.0073	0.0194	0.7057
rs12446433	A	G	0.0571	-0.0328	0.0245	0.1805
rs12446440	T	C	0.5546	0.0101	0.0099	0.3094
rs12446513	A	G	0.0755	0.0617	0.0205	0.002627
rs12446615	A	G	0.4227	0.0011	0.0099	0.9121
rs12446738	A	C	0.05	-0.0042	0.03	0.8898
rs12446775	T	C	0.5543	0.0001	0.0103	0.9903
rs12446809	T	C	0.508	-0.007	0.0096	0.4656
rs12446834	T	C	0.5081	0.0103	0.0093	0.2695
rs12446895	A	G	0.0258	-0.0235	0.0462	0.6099
rs12446907	T	C	0.0694	0.0196	0.0218	0.3691
rs12446910	T	G	0.5073	0.0084	0.0092	0.3617
rs12446936	A	G	0.519	-0.0024	0.0094	0.8003
rs12446938	A	G	0.9641	-0.0017	0.029	0.9527
rs12446940	A	G	0.3522	0.0019	0.0099	0.8485
rs12446966	T	C	0.5864	0.0026	0.0121	0.826
rs12447038	A	G	0.0167	-0.0633	0.0476	0.1838
rs12447151	T	C	0.0546	0.0085	0.0209	0.6846
rs12447223	A	G	0.039	-0.019	0.031	0.5409
rs12447430	T	C	0.9835	-0.0148	0.0464	0.75
rs12447449	A	G	0.9545	0.008	0.0317	0.8008
rs12447511	A	G	0.0966	0.0064	0.0167	0.7022
rs12447562	T	C	0.5012	0.0101	0.0096	0.2914
rs12447582	T	C	0.5071	-0.0001	0.0093	0.9926
rs12447695	T	C	0.0822	0.0094	0.0239	0.6939
rs12447708	T	C	0.4898	-0.0028	0.0091	0.7555
rs12447974	A	G	0.9581	-0.0034	0.0249	0.8923
rs12447986	T	C	0.0201	0.0043	0.0375	0.909
rs12448044	A	G	0.3405	0.0211	0.0131	0.1075
rs12448092	T	C	0.211	0.0025	0.0122	0.8354
rs12448240	T	C	0.9634	0.008	0.0287	0.7799
rs12448358	T	C	0.6721	0.0104	0.0131	0.4283
rs1244858	T	C	0.9129	0.026	0.0179	0.1473
rs12448625	T	C	0.4731	0.0049	0.0117	0.6776
rs12448816	T	C	0.0249	0.0548	0.0454	0.228
rs12448965	A	G	0.0261	0.0428	0.0372	0.25
rs12448967	A	G	0.241	0.0103	0.0149	0.4917
rs12449172	A	G	0.0128	0.0583	0.0678	0.3896
rs12449174	A	G	0.0279	-0.0945	0.0556	0.08918
rs12449297	T	C	0.0324	0.0031	0.039	0.9368
rs12449311	T	C	0.0287	0.0314	0.0334	0.3475
rs12449465	T	C	0.8675	-0.0117	0.0144	0.4155
rs12449786	A	C	0.5142	0.0021	0.0092	0.8222
rs12449849	A	G	0.1077	0.0391	0.0185	0.03451
rs1244988	T	C	0.4765	0.0096	0.0097	0.3217
rs12449904	A	G	0.4592	0.0117	0.0113	0.301
rs12449905	T	C	0.0122	0.0425	0.0555	0.4443
rs12449936	T	C	0.0617	0.0238	0.0229	0.3002
rs12450020	T	C	0.5675	0.0145	0.0102	0.155
rs12450244	A	G	0.5932	-0.0151	0.0094	0.1088
rs12450247	T	C	0.4729	-0.014	0.0114	0.2221
rs12450307	T	C	0.9814	0.031	0.0378	0.4126
rs12450361	T	G	0.0198	0.0591	0.0438	0.1765
rs12450427	T	G	0.9776	-0.0047	0.0334	0.8878
rs12450539	T	G	0.472	0.0073	0.0127	0.566
rs12450543	T	C	0.5834	0.0098	0.0094	0.2981
rs12450600	A	G	0.0822	0.0153	0.0202	0.4503
rs1245062	T	G	0.4983	-0.0044	0.0094	0.6413
rs12450817	A	C	0.5334	-0.0194	0.0091	0.03232
rs12450855	T	G	0.7221	0.0074	0.0141	0.6013
rs12450884	T	G	0.9174	0.0085	0.0206	0.6782
rs12451050	A	G	0.6403	0.0103	0.0154	0.5054
rs12451059	A	G	0.0658	-0.0322	0.0234	0.1686
rs12451099	A	C	0.4897	0.015	0.0092	0.1047
rs12451129	T	C	0.0345	0.0728	0.0465	0.1174
rs12451219	T	C	0.5096	0.0092	0.0109	0.3986
rs12451252	A	C	0.9021	-0.0084	0.0155	0.5866
rs12451349	A	G	0.117	0.0053	0.0146	0.7197
rs12451354	T	C	0.0444	0.0178	0.034	0.6001
rs12451442	A	G	0.028	-0.0188	0.0344	0.5847
rs12451492	A	G	0.944	0.0113	0.0219	0.6063
rs12451499	T	C	0.021	-0.0857	0.0618	0.166
rs12451553	A	G	0.5918	-0.0269	0.0114	0.01881
rs12451560	T	C	0.5034	0.0039	0.0108	0.7142
rs12451593	T	C	0.9089	-0.007	0.0163	0.6667
rs12451668	A	C	0.9833	-0.0121	0.0415	0.771
rs12451685	T	C	0.4986	0.0039	0.0107	0.7173
rs1245173	T	C	0.5351	0.0083	0.0094	0.3802
rs12451752	T	G	0.4904	-0.0127	0.0094	0.1772
rs12451775	T	C	0.6791	0.0173	0.0111	0.1184
rs12451779	A	G	0.0425	0.0191	0.0272	0.4843
rs12451840	T	C	0.9454	-0.0386	0.0242	0.1105
rs12451970	T	G	0.1556	-0.0007	0.016	0.9637
rs12452086	A	C	0.4439	0.0124	0.0094	0.187
rs12452200	A	C	0.0908	-0.0432	0.0177	0.01456
rs12452287	T	C	0.5067	0.0076	0.0092	0.4107
rs12452390	T	C	0.4765	-0.0118	0.0094	0.2062
rs12452413	T	G	0.5859	-0.0034	0.0136	0.8012
rs12452652	A	C	0.0137	-0.0143	0.0715	0.8411
rs12452662	A	C	0.0268	0.1502	0.0458	0.001042
rs12452809	T	C	0.4349	0.0027	0.0095	0.7804
rs12452827	A	G	0.9475	-0.0055	0.0245	0.8229
rs12452836	A	G	0.0611	-0.0033	0.0271	0.9024
rs12452890	A	G	0.5157	0.0087	0.0095	0.3606
rs12453075	T	C	0.4889	0.009	0.0091	0.3224
rs12453304	T	C	0.0335	0.0071	0.033	0.8295
rs12453431	A	G	0.0146	0.0215	0.0509	0.6736
rs12453555	T	C	0.4867	0.0131	0.0093	0.158
rs12453593	T	C	0.4969	0.002	0.009	0.8282
rs12453714	A	G	0.1268	0.0076	0.0199	0.7024
rs12453831	A	G	0.4761	0.0016	0.0113	0.8862
rs12453873	T	C	0.1614	0.0061	0.0126	0.6269
rs12453970	T	C	0.4882	-0.0082	0.0098	0.4006
rs12454086	T	C	0.4884	-0.0087	0.0092	0.3442
rs12454093	A	G	0.0765	-0.0016	0.023	0.944
rs12454180	T	G	0.4854	-0.0167	0.0096	0.08151
rs12454238	T	C	0.7196	-0.0067	0.0109	0.5368
rs1245443	A	G	0.5009	0.0041	0.0093	0.664
rs12454587	T	G	0.1927	-0.0143	0.014	0.3059
rs12454649	A	G	0.078	0.0176	0.018	0.3281
rs12454702	A	G	0.9829	-0.0345	0.041	0.3999
rs12454712	T	C	0.614	-0.0231	0.0102	0.02269
rs12454870	T	C	0.0333	0.0045	0.0274	0.8686
rs12455058	T	C	0.042	0.0011	0.0289	0.9703
rs12455063	T	C	0.6251	-0.0049	0.0097	0.6124
rs12455153	A	G	0.9594	-0.0122	0.0312	0.6963
rs12455197	T	G	0.4933	0.0156	0.0142	0.2721
rs12455470	T	C	0.5871	-0.0073	0.0126	0.5638
rs12455491	A	G	0.9636	0.0414	0.0265	0.1183
rs12455519	A	G	0.9457	-0.0176	0.0215	0.4146
rs12455530	T	C	0.7921	0.0048	0.0131	0.7138
rs12455598	T	C	0.0312	0.0233	0.0334	0.4852
rs1245560	A	C	0.4951	0.0102	0.0093	0.2738
rs12455661	T	C	0.5823	-0.0168	0.01	0.09188
rs12455778	T	C	0.072	-0.0297	0.0208	0.1547
rs12455836	A	C	0.9596	0.0257	0.0247	0.2975
rs12455936	A	G	0.9678	0.0736	0.0415	0.07594
rs12456032	A	G	0.4118	-0.011	0.0094	0.2423
rs12456055	A	G	0.0561	0.0635	0.0223	0.004328
rs12456164	T	C	0.0667	0.0255	0.02	0.2034
rs12456177	A	G	0.0173	0.0101	0.0816	0.9016
rs12456364	A	G	0.5093	0.0101	0.0105	0.3343
rs1245639	A	G	0.5176	0.0112	0.0093	0.2264
rs12456430	T	C	0.6438	0.0005	0.0096	0.955
rs12456522	T	C	0.9788	0.056	0.0512	0.2742
rs12456606	T	G	0.5178	0	0.0097	0.9988
rs12456649	T	C	0.4098	-0.009	0.0093	0.3348
rs12456855	A	C	0.5229	-0.0057	0.0093	0.5403
rs12456907	A	C	0.0268	0.0389	0.0498	0.4338
rs12456924	T	G	0.5424	0.0052	0.0092	0.5743
rs12457045	T	C	0.4755	-0.0011	0.0093	0.9058
rs12457076	T	G	0.9847	0.032	0.0648	0.6211
rs12457079	A	G	0.9659	0.0246	0.0317	0.4371
rs12457091	A	G	0.1254	-0.0013	0.0186	0.9454
rs12457156	T	C	0.0193	0.0813	0.0437	0.06299
rs12457160	A	C	0.4299	-0.0133	0.0129	0.3032
rs12457210	T	C	0.0478	0.0449	0.0388	0.2466
rs12457259	T	C	0.9518	-0.0765	0.047	0.1034
rs12457439	A	G	0.1067	0.0151	0.0159	0.3418
rs12457485	A	G	0.4929	0.0015	0.0091	0.8654
rs12457620	T	C	0.5124	0.0077	0.0105	0.4646
rs12457632	T	G	0.1128	0.0233	0.0146	0.1117
rs12457702	T	C	0.9146	0.0339	0.0183	0.06462
rs12457756	A	G	0.5297	0.0034	0.0102	0.7382
rs12457758	T	C	0.4552	0.0058	0.0109	0.5953
rs12457767	A	G	0.9838	0.0416	0.05	0.4056
rs12457904	T	C	0.0832	0.0072	0.0192	0.7076
rs12457933	T	C	0.1255	-0.0275	0.0209	0.1883
rs12457987	A	G	0.0542	-0.0135	0.0304	0.6578
rs12458057	A	G	0.4809	0.0016	0.0125	0.9011
rs12458066	T	C	0.4844	0.0111	0.0095	0.2457
rs12458075	T	C	0.4907	0.0006	0.0092	0.9504
rs12458154	A	C	0.7191	0.0143	0.0117	0.2214
rs12458203	A	G	0.9546	0.0274	0.0319	0.39
rs12458319	A	G	0.0269	0.0664	0.0385	0.08512
rs12458461	A	G	0.1107	0.0191	0.0206	0.3521
rs12458547	T	C	0.5893	-0.0007	0.0094	0.9427
rs12458605	T	C	0.1767	-0.0285	0.0242	0.2385
rs12458645	T	C	0.0689	-0.0046	0.0206	0.8223
rs1245872	T	C	0.9465	-0.072	0.0315	0.02209
rs12458862	T	G	0.9512	0.0494	0.0259	0.05686
rs12458936	T	G	0.9809	-0.0085	0.048	0.8588
rs12458981	A	G	0.494	-0.007	0.0094	0.4564
rs12459014	A	G	0.503	-0.0187	0.0128	0.1441
rs12459062	A	G	0.0783	-0.0138	0.0197	0.4846
rs12459078	A	G	0.525	0.0002	0.011	0.9847
rs12459089	A	G	0.4976	0.0093	0.0135	0.4939
rs12459220	T	C	0.4922	-0.0043	0.0091	0.6329
rs12459452	A	G	0.0832	0.007	0.017	0.6796
rs12459650	A	C	0.9445	0.0173	0.0243	0.475
rs12459686	A	C	0.4271	-0.0006	0.0098	0.9525
rs12459783	T	C	0.2642	0.0128	0.0149	0.3915
rs12459824	T	C	0.1618	0.0131	0.0138	0.3427
rs12459959	A	G	0.0174	0.0241	0.0465	0.6034
rs12460001	A	G	0.9662	0.0173	0.0342	0.6122
rs12460002	T	C	0.097	0.0014	0.019	0.9428
rs12460033	A	G	0.4757	0.0092	0.0092	0.3134
rs12460096	A	C	0.0486	0.0559	0.0281	0.04689
rs12460161	A	C	0.5373	-0.0093	0.0091	0.3092
rs12460265	A	G	0.434	0.0006	0.0091	0.9475
rs12460584	T	C	0.4062	0.0091	0.0098	0.3567
rs12460776	A	G	0.0567	-0.0189	0.0243	0.4374
rs12460777	A	G	0.537	-0.0023	0.0136	0.8685
rs12460780	A	G	0.4959	0.0081	0.0093	0.3852
rs12460895	T	C	0.9873	-0.0031	0.0715	0.9654
rs12460927	A	G	0.0511	-0.0044	0.0265	0.8675
rs12460985	T	C	0.8208	0.0064	0.012	0.5953
rs12461017	A	G	0.5109	-0.0246	0.0118	0.03669
rs12461131	A	G	0.485	0.0055	0.0109	0.6141
rs12461138	T	G	0.1834	0.0402	0.0173	0.02011
rs12461278	A	G	0.0244	0.041	0.0438	0.3491
rs1246136	T	C	0.0355	-0.105	0.0344	0.002278
rs12461460	T	G	0.9391	0.0001	0.023	0.9967
rs12461542	T	C	0.0323	-0.0223	0.0344	0.5163
rs12461657	T	C	0.4939	-0.0007	0.0091	0.9422
rs12461795	A	G	0.198	0.0169	0.0129	0.1893
rs12461818	A	G	0.4888	0.0155	0.0094	0.09864
rs12461889	A	G	0.5289	-0.0074	0.0101	0.4657
rs12462144	T	C	0.0328	0.0243	0.0455	0.5933
rs12462167	A	G	0.9297	-0.0215	0.0191	0.2597
rs12462203	T	C	0.5364	-0.0112	0.0095	0.2413
rs12462430	A	G	0.9678	-0.0505	0.0285	0.07617
rs12462439	T	G	0.4995	0.0048	0.0105	0.6496
rs12462556	T	C	0.8337	0.0026	0.0128	0.8381
rs12462579	A	G	0.0191	-0.0335	0.0507	0.5095
rs12462594	T	C	0.9458	-0.0304	0.023	0.1871
rs12462657	A	C	0.5289	-0.0008	0.0104	0.9408
rs12462664	T	C	0.5104	-0.0066	0.0104	0.5256
rs12462730	T	C	0.1225	0.0083	0.0173	0.6326
rs12462743	T	C	0.5437	-0.0044	0.0134	0.7457
rs1246280	T	G	0.4746	-0.0196	0.0095	0.03849
rs12462851	A	G	0.5105	0.0025	0.0136	0.8539
rs12462895	A	G	0.455	0.0104	0.0102	0.3063
rs12462974	T	C	0.9752	-0.0247	0.0323	0.4441
rs12462981	A	G	0.9828	-0.0918	0.0737	0.2128
rs12463003	A	G	0.5132	-0.0083	0.011	0.4489
rs12463189	A	G	0.3671	-0.0048	0.0118	0.685
rs12463212	A	G	0.5175	-0.0062	0.0104	0.5492
rs12463356	T	G	0.2049	-0.0057	0.0134	0.6718
rs12463358	T	C	0.0258	-0.0417	0.0351	0.2344
rs12463414	T	G	0.9878	-0.0439	0.0668	0.5108
rs12463583	A	G	0.4839	-0.0033	0.0125	0.7938
rs12463811	A	G	0.9794	0.0226	0.038	0.5526
rs12463884	T	C	0.1155	0.0112	0.0149	0.4506
rs12463926	A	C	0.2897	0.012	0.0106	0.2594
rs12463971	A	G	0.4935	-0.0159	0.0093	0.08884
rs12464022	T	C	0.9796	-0.0007	0.049	0.989
rs12464092	T	C	0.6052	-0.0052	0.0095	0.5855
rs12464125	T	C	0.4522	0.0047	0.0094	0.6165
rs12464196	T	C	0.9832	-0.0334	0.0384	0.3852
rs12464334	A	G	0.5141	-0.0003	0.0092	0.9737
rs12464363	A	G	0.5189	-0.0091	0.009	0.317
rs12464388	T	C	0.5034	0.0113	0.0092	0.2199
rs12464465	A	G	0.0258	0.0188	0.036	0.6011
rs12464634	T	C	0.033	-0.0212	0.0282	0.4511
rs12464777	T	C	0.4883	-0.0034	0.0092	0.7096
rs12464895	T	C	0.0549	0.015	0.0238	0.5291
rs12464976	T	C	0.024	0.0345	0.0485	0.476
rs12465066	T	C	0.8462	0.0299	0.017	0.07908
rs12465135	T	C	0.0832	0.0208	0.0278	0.4539
rs12465243	T	C	0.2805	-0.0174	0.0122	0.1549
rs12465275	T	C	0.9634	-0.0018	0.0343	0.959
rs12465349	A	C	0.5072	0.0051	0.0092	0.5814
rs12465406	T	C	0.5069	0.0056	0.0096	0.5623
rs12465622	A	G	0.0358	-0.0373	0.0287	0.1928
rs12465740	T	C	0.0199	-0.0794	0.0499	0.1118
rs12465769	A	G	0.2345	-0.0006	0.0115	0.9572
rs12465802	A	G	0.3451	0.0096	0.0117	0.4107
rs12465884	A	G	0.0229	-0.0113	0.0484	0.816
rs12465943	T	C	0.531	-0.0036	0.0099	0.7144
rs12466001	T	G	0.1051	-0.0157	0.0179	0.3796
rs12466070	T	C	0.8196	0.0053	0.0127	0.6734
rs12466138	A	G	0.9218	0.0034	0.0224	0.8777
rs12466346	A	C	0.3696	0.0132	0.0098	0.1767
rs12466608	T	G	0.981	0.0142	0.0645	0.8252
rs12466721	A	G	0.905	-0.0301	0.0167	0.07159
rs12466874	T	C	0.5311	0.013	0.0095	0.1693
rs12466929	A	G	0.1026	-0.0023	0.0163	0.8868
rs12466939	A	C	0.4628	0.0039	0.0093	0.6712
rs12466963	A	G	0.1315	0.0081	0.0163	0.6193
rs1246716	T	G	0.5109	-0.0013	0.0091	0.8816
rs12467192	T	C	0.8711	0.0056	0.0141	0.6912
rs1246730	T	G	0.984	-0.0007	0.0413	0.986
rs12467588	T	C	0.0304	0.0093	0.0307	0.7625
rs1246763	T	C	0.044	0.0214	0.0349	0.5407
rs12467990	T	C	0.9835	0.0503	0.0477	0.2912
rs12467991	T	C	0.0582	0.033	0.0267	0.2161
rs12468015	T	G	0.1112	0.0212	0.0159	0.1827
rs12468021	A	C	0.0294	-0.009	0.0302	0.7651
rs12468075	A	G	0.3811	0.0219	0.0115	0.05724
rs12468077	A	G	0.0134	-0.0025	0.0686	0.9706
rs12468394	A	C	0.503	0.005	0.0096	0.6003
rs12468401	A	G	0.5662	0.0336	0.01	0.0007557
rs12468493	A	G	0.4421	-0.0037	0.0128	0.7753
rs12468566	A	G	0.4919	0.0064	0.0092	0.4838
rs12468584	T	C	0.0336	-0.0412	0.0398	0.3009
rs12468586	T	C	0.4303	0.0025	0.0093	0.7883
rs12468588	A	C	0.9764	0.0147	0.0415	0.7233
rs12468638	A	G	0.8599	0.0007	0.0154	0.9626
rs12468682	T	C	0.4672	-0.0135	0.0108	0.2131
rs12468684	A	G	0.483	0.0149	0.0097	0.1238
rs1246872	A	G	0.5931	0.014	0.0115	0.2214
rs12468729	A	G	0.315	0.0008	0.0139	0.9554
rs12468808	T	C	0.0618	-0.0091	0.0195	0.6384
rs12468926	T	C	0.5236	0.0112	0.0104	0.2808
rs12468936	A	G	0.5001	0.0111	0.0092	0.2264
rs12468966	T	G	0.5115	-0.0045	0.0097	0.6416
rs12468974	T	C	0.045	-0.0121	0.0254	0.6344
rs12468996	T	C	0.0727	-0.0172	0.0196	0.3808
rs1246921	A	G	0.4579	0.0135	0.0093	0.1476
rs12469352	T	C	0.5395	-0.0183	0.0093	0.04827
rs12469357	A	G	0.9671	0.0315	0.0286	0.2703
rs12469388	T	G	0.0325	-0.0221	0.0304	0.4688
rs12469498	A	G	0.0479	-0.0155	0.0326	0.6342
rs12469532	A	C	0.4225	0.0086	0.0092	0.3496
rs12469761	T	C	0.4777	-0.0139	0.0089	0.1199
rs12469860	A	G	0.965	0.0216	0.0269	0.4219
rs1246994	T	C	0.4922	0.0084	0.0106	0.4263
rs12470022	A	C	0.5451	0.0031	0.0091	0.7317
rs12470040	A	C	0.9579	0.0136	0.0318	0.6683
rs12470091	A	G	0.1062	0.0162	0.0162	0.315
rs12470287	A	C	0.0388	0.0047	0.0291	0.8723
rs12470297	T	C	0.5262	-0.0201	0.0092	0.02872
rs12470384	A	G	0.024	-0.0074	0.0485	0.8792
rs12470444	A	G	0.4878	-0.0089	0.0093	0.3433
rs12470575	T	C	0.0278	0.0145	0.0405	0.7207
rs12470592	T	C	0.0837	0.0178	0.0169	0.2919
rs12470621	A	C	0.5922	-0.0128	0.0092	0.1618
rs1247081	T	G	0.5032	0.0029	0.0093	0.7533
rs12470822	A	C	0.3974	0.0016	0.0156	0.9186
rs12470856	T	C	0.4991	-0.0057	0.0094	0.5469
rs12470875	A	C	0.5083	0.006	0.0095	0.5286
rs12470957	T	C	0.9389	-0.0012	0.0194	0.9513
rs12470974	T	C	0.5087	0.003	0.0092	0.7439
rs12471	A	C	0.5633	-0.012	0.0104	0.2467
rs12471072	A	G	0.4839	0.0015	0.0127	0.9086
rs12471259	A	G	0.0771	0.0043	0.0185	0.8177
rs12471283	A	G	0.9621	0.0568	0.0367	0.1217
rs12471484	A	G	0.9728	0.0113	0.0318	0.7233
rs12471485	T	C	0.0164	-0.0111	0.0577	0.847
rs12471513	T	C	0.32	-0.0065	0.0117	0.5813
rs12471552	A	G	0.1641	0.0043	0.0128	0.7392
rs12471567	T	C	0.4546	0.0024	0.0092	0.796
rs12471644	A	G	0.0533	-0.017	0.0229	0.4576
rs12471824	A	G	0.4269	-0.0157	0.0097	0.1066
rs12471848	T	C	0.5509	-0.01	0.0094	0.2897
rs12471855	A	G	0.9637	0.0158	0.0286	0.58
rs12471945	T	G	0.0425	-0.0882	0.0337	0.008829
rs12471965	A	G	0.0186	-0.0183	0.0489	0.7086
rs12472040	T	C	0.5894	-0.0197	0.013	0.1299
rs12472059	A	G	0.0588	0.0033	0.0244	0.8922
rs12472096	T	C	0.4945	-0.0168	0.0091	0.06585
rs12472177	A	G	0.4996	-0.0091	0.0101	0.3679
rs12472243	A	G	0.0203	0.0161	0.0464	0.7289
rs12472337	A	G	0.9816	0.1067	0.0502	0.03341
rs12472432	T	C	0.4635	-0.0008	0.0094	0.9327
rs12472464	A	G	0.0182	-0.046	0.0496	0.3539
rs12472471	T	C	0.0455	-0.0177	0.0228	0.438
rs12472709	A	C	0.2359	0.0066	0.0113	0.5573
rs12472827	A	G	0.4133	-0.002	0.0094	0.8319
rs1247295	T	G	0.5402	0.0082	0.0094	0.3837
rs12472977	T	C	0.0348	-0.0289	0.0306	0.3444
rs12473015	A	G	0.021	0.0385	0.046	0.4027
rs12473016	A	G	0.5087	0.0109	0.0092	0.2323
rs12473065	T	G	0.4926	0.0026	0.0092	0.7766
rs12473339	T	C	0.9511	-0.0237	0.0279	0.3972
rs12473421	T	C	0.6657	0.0081	0.0102	0.4259
rs12473469	A	G	0.7843	-0.0069	0.0118	0.5607
rs1247347	A	G	0.6034	-0.0105	0.013	0.4176
rs12473563	A	G	0.619	0.0066	0.0094	0.4866
rs12473581	A	G	0.4408	0.0066	0.0094	0.4829
rs12473597	T	G	0.4797	0.0141	0.0093	0.1275
rs12473605	T	G	0.6443	0.0057	0.0099	0.5666
rs12473612	T	C	0.0156	0.0155	0.0437	0.7227
rs12473653	A	G	0.5091	0.0121	0.0091	0.182
rs12473732	T	C	0.5078	-0.0093	0.0096	0.3318
rs12473864	T	C	0.0802	0.0329	0.0207	0.1106
rs12473883	T	G	0.4613	-0.0133	0.0103	0.195
rs12473936	A	C	0.488	0.0055	0.0091	0.5448
rs12473970	T	C	0.9496	0.0645	0.0278	0.0203
rs12474022	A	G	0.0245	-0.0002	0.0351	0.9955
rs12474155	A	G	0.4102	-0.0011	0.0093	0.9026
rs12474382	A	G	0.0773	0.0177	0.0324	0.5835
rs12474441	T	G	0.9819	0.0144	0.0418	0.7299
rs12474475	T	C	0.5211	-0.0015	0.0093	0.8744
rs12474553	A	G	0.456	-0.0007	0.0091	0.942
rs12474569	T	C	0.0635	-0.0105	0.0209	0.6143
rs12474671	T	C	0.4966	-0.0128	0.0098	0.1932
rs12474737	A	G	0.3312	-0.019	0.0145	0.1895
rs1247499	A	G	0.4884	-0.0036	0.01	0.7237
rs12475009	T	G	0.5767	0.0167	0.0094	0.07593
rs12475054	A	G	0.9758	0.0363	0.032	0.257
rs12475061	T	C	0.5131	-0.0021	0.0091	0.8168
rs12475154	A	G	0.4772	-0.0011	0.0093	0.9048
rs12475278	A	G	0.5174	0.007	0.0094	0.4526
rs12475323	T	C	0.9313	0.0319	0.0185	0.08509
rs12475336	T	C	0.4899	-0.0013	0.0095	0.8909
rs12475381	A	G	0.2908	-0.016	0.0103	0.1187
rs12475461	T	C	0.0537	0.0197	0.0217	0.3643
rs12475643	T	C	0.1154	0.0208	0.0184	0.2587
rs12475694	T	C	0.2979	0.0004	0.0102	0.97
rs12475867	T	C	0.0261	-0.0217	0.0363	0.5509
rs12475881	A	C	0.4772	-0.0033	0.0098	0.7378
rs12476000	A	G	0.4376	-0.0067	0.0101	0.5063
rs12476044	A	G	0.9682	0.0065	0.0319	0.8376
rs12476267	T	C	0.0779	0.0067	0.0179	0.7066
rs12476330	T	C	0.9847	0.0508	0.0529	0.336
rs12476352	A	G	0.5753	-0.0195	0.0103	0.05866
rs12476414	A	G	0.5833	0.005	0.0108	0.6444
rs12476417	A	C	0.0183	0.0441	0.0497	0.3746
rs12476478	A	G	0.5483	0.0023	0.0092	0.803
rs12476747	T	C	0.047	-0.0185	0.029	0.5229
rs12476824	A	G	0.8302	-0.0019	0.0125	0.8766
rs12476865	T	C	0.5034	-0.026	0.0095	0.006215
rs12477189	T	C	0.9431	0.006	0.0245	0.8065
rs12477233	A	G	0.0794	-0.0036	0.0312	0.908
rs12477248	T	C	0.899	0.0154	0.0231	0.504
rs12477284	T	C	0.0141	-0.0407	0.0485	0.402
rs12477399	T	C	0.0369	0.0103	0.028	0.7136
rs12477561	T	G	0.8454	-0.0046	0.0148	0.7543
rs12477579	T	C	0.4494	0.0071	0.0094	0.4477
rs12477669	T	C	0.5193	-0.0045	0.0092	0.6229
rs12477676	A	G	0.9837	-0.0145	0.0639	0.8207
rs12477845	A	G	0.068	-0.0198	0.0242	0.4138
rs12477901	A	G	0.9819	0.0819	0.0592	0.1665
rs12478015	T	C	0.4524	0.0074	0.0097	0.4483
rs12478067	T	G	0.5204	0.0048	0.0093	0.6056
rs12478126	T	C	0.5141	0.0013	0.0098	0.8978
rs12478137	T	C	0.8943	0.0005	0.0197	0.9785
rs12478391	A	C	0.0219	0.0104	0.041	0.8001
rs12478437	A	G	0.4282	-0.0064	0.0092	0.4867
rs12478485	A	G	0.244	-0.012	0.0178	0.4999
rs12478488	A	G	0.5485	0.0118	0.0092	0.2017
rs12478503	A	G	0.0299	-0.0406	0.0299	0.1749
rs12478580	A	G	0.0182	-0.0493	0.046	0.2835
rs12478595	A	G	0.0493	-0.002	0.0281	0.9442
rs12478679	A	G	0.0183	-0.097	0.0515	0.05981
rs12478755	A	G	0.035	-0.0243	0.0339	0.4733
rs12478810	A	G	0.5343	0.0002	0.0092	0.9794
rs12478909	A	G	0.9519	0.0298	0.026	0.2523
rs12478948	A	G	0.5012	-0.012	0.0091	0.19
rs12479258	A	G	0.0358	-0.0067	0.036	0.852
rs12479279	A	C	0.0118	-0.1144	0.0694	0.09917
rs12479309	A	C	0.5374	0.0076	0.0091	0.4023
rs1247931	T	C	0.0143	-0.0648	0.064	0.3117
rs1247936	T	C	0.5086	-0.0069	0.0094	0.4603
rs12479443	T	C	0.9811	0.0626	0.0695	0.3679
rs12479464	A	G	0.8394	-0.018	0.0175	0.3052
rs12479502	A	G	0.984	-0.0092	0.0532	0.8622
rs12479532	A	G	0.5045	0.0063	0.0105	0.5484
rs12479552	T	C	0.9698	0.0132	0.0401	0.7422
rs12479676	A	G	0.8684	0.0029	0.0176	0.8707
rs12479784	A	G	0.7673	-0.0171	0.0269	0.5251
rs12480027	A	G	0.5732	-0.0061	0.0098	0.5328
rs12480129	T	C	0.98	0.0518	0.0374	0.1658
rs12480160	A	G	0.9594	0.0092	0.0249	0.7116
rs12480280	A	G	0.0365	-0.0582	0.0607	0.3377
rs1248035	T	C	0.6492	0.0096	0.0099	0.3358
rs12480378	A	G	0.8981	0.0078	0.0154	0.6113
rs12480380	T	C	0.0389	0.0237	0.026	0.3614
rs12480413	T	G	0.0183	0.0164	0.0593	0.7825
rs12480458	T	G	0.3594	-0.0184	0.0133	0.1675
rs12480460	T	C	0.0335	0.0127	0.0353	0.7193
rs12480469	A	C	0.4069	0.0121	0.017	0.4761
rs12480498	A	G	0.0218	-0.0118	0.0496	0.8127
rs12480640	A	G	0.0144	0.0519	0.056	0.3536
rs12480648	T	C	0.0166	-0.0084	0.0546	0.8779
rs12480775	A	C	0.0146	-0.0509	0.0558	0.3624
rs12480821	A	G	0.0204	-0.0148	0.0367	0.6859
rs12480895	T	C	0.9806	-0.0462	0.0413	0.2632
rs12480904	A	G	0.4878	0.0177	0.0101	0.08003
rs12480905	A	G	0.0355	-0.0129	0.0274	0.6384
rs12481015	T	C	0.9134	-0.012	0.0244	0.6239
rs12481141	A	C	0.1588	0.0159	0.0151	0.2927
rs12481192	T	C	0.0117	0.0882	0.0818	0.2806
rs12481223	A	G	0.0148	0.028	0.0587	0.6329
rs12481380	A	G	0.0151	-0.0401	0.0714	0.574
rs12481483	A	G	0.47	-0.0128	0.0126	0.3098
rs12481537	A	G	0.529	0.0143	0.0092	0.1195
rs12481627	T	C	0.9452	0.0006	0.0222	0.9802
rs12481688	T	G	0.1611	0.0262	0.0148	0.07587
rs12481764	A	G	0.0147	-0.0747	0.0464	0.1069
rs12481776	T	C	0.654	0.0133	0.0141	0.344
rs12481869	T	C	0.9856	-0.0867	0.0741	0.2417
rs12481902	A	G	0.3814	0.0054	0.0098	0.5857
rs12481952	A	G	0.95	-0.0545	0.0268	0.04211
rs12482151	A	C	0.0157	-0.0127	0.0545	0.8155
rs12482169	T	C	0.0196	-0.0154	0.0409	0.7061
rs12482228	T	C	0.9681	-0.0224	0.0341	0.5115
rs12482247	T	C	0.4913	0.0019	0.0092	0.8398
rs12482256	T	C	0.6393	-0.0077	0.0108	0.4722
rs12482448	T	C	0.0298	-0.1047	0.0396	0.008124
rs12482493	A	G	0.8149	-0.0009	0.0128	0.9436
rs12482580	T	C	0.4812	-0.0026	0.0119	0.8264
rs12482612	T	G	0.5539	0.0034	0.0093	0.712
rs12482616	T	G	0.3159	-0.0063	0.017	0.7118
rs12482695	T	G	0.0443	0.0166	0.0308	0.5912
rs12482850	A	C	0.0355	-0.013	0.0276	0.6369
rs12482861	A	G	0.9831	-0.0591	0.0484	0.2224
rs12482926	T	C	0.7359	-0.0104	0.0161	0.5202
rs12483130	T	G	0.0773	0.0221	0.0285	0.4389
rs12483137	T	C	0.5103	0.0148	0.009	0.1003
rs12483205	A	G	0.7708	0.0047	0.0123	0.7038
rs12483230	A	G	0.9547	0.007	0.023	0.7612
rs12483245	T	C	0.0165	0.0559	0.0422	0.1848
rs12483282	T	C	0.5337	0.0079	0.0104	0.4482
rs12483301	A	G	0.9715	0.008	0.0364	0.8255
rs12483345	T	G	0.9138	-0.0048	0.0344	0.8882
rs12483427	T	C	0.5635	0.0173	0.0131	0.187
rs12483462	A	G	0.0352	0.0212	0.0296	0.4732
rs12483480	T	C	0.5591	0.0013	0.0092	0.8883
rs12483532	T	C	0.047	0.0179	0.0244	0.4632
rs12483570	T	C	0.967	-0.0042	0.0282	0.882
rs12483683	T	C	0.2007	0.0115	0.0127	0.3625
rs12483750	T	C	0.9457	-0.0145	0.0208	0.484
rs12484044	A	G	0.0255	0.0604	0.0479	0.2071
rs12484051	A	G	0.4008	0.0373	0.0192	0.05249
rs12484084	T	C	0.8363	-0.0053	0.0147	0.7183
rs12484100	A	G	0.9604	-0.0385	0.0253	0.1271
rs12484129	T	C	0.0387	0.0428	0.0494	0.3862
rs12484165	A	G	0.4495	0.0011	0.0097	0.9134
rs1248418	T	C	0.495	0.0071	0.0095	0.4516
rs12484368	T	C	0.0175	-0.085	0.0448	0.05774
rs12484428	T	C	0.0723	-0.013	0.0214	0.5449
rs12484559	A	G	0.0146	-0.0399	0.0489	0.4148
rs12484598	T	C	0.0814	0.0261	0.0227	0.2489
rs12484644	T	C	0.9521	0.0174	0.0299	0.5608
rs12484655	A	G	0.9774	0.1039	0.0358	0.003729
rs12484683	T	C	0.0273	-0.0256	0.0446	0.5661
rs12484881	T	C	0.1256	0.0093	0.0187	0.6194
rs12485090	A	G	0.0262	0.0118	0.0311	0.7041
rs12485133	T	C	0.4804	-0.0168	0.0102	0.09825
rs12485185	T	C	0.0466	0.0373	0.0301	0.2152
rs12485217	A	G	0.0245	-0.016	0.0437	0.714
rs12485248	A	G	0.5167	-0.0018	0.0092	0.8432
rs12485343	T	C	0.0227	0.0518	0.0392	0.1861
rs12485425	A	G	0.8875	-0.0041	0.0148	0.7835
rs12485464	T	C	0.5401	-0.0013	0.0097	0.8971
rs1248551	T	C	0.0342	-0.0164	0.0281	0.5596
rs12485619	T	C	0.0241	-0.0253	0.0386	0.5121
rs12485714	A	G	0.4052	-0.0069	0.0095	0.4643
rs12485884	T	C	0.015	0.0048	0.0705	0.9454
rs12485901	T	C	0.9621	-0.0825	0.033	0.01232
rs12485910	A	G	0.9837	0.1017	0.0734	0.166
rs12485937	A	G	0.1307	0.016	0.0136	0.2389
rs12486063	A	G	0.9805	-0.0799	0.0433	0.0653
rs12486098	A	G	0.5075	-0.0248	0.0093	0.007244
rs12486194	A	G	0.0301	0.0259	0.0349	0.4577
rs12486238	T	C	0.4242	0.0125	0.0092	0.1777
rs12486257	A	C	0.919	0.0076	0.0172	0.6599
rs12486269	T	G	0.9074	-0.009	0.0162	0.5789
rs12486329	A	G	0.399	0.0035	0.0096	0.7171
rs12486343	T	C	0.887	-0.0171	0.017	0.3137
rs12486363	A	G	0.44	0.0039	0.0107	0.715
rs12486417	A	G	0.015	0.0365	0.0563	0.5171
rs12486446	A	G	0.5937	-0.0077	0.0108	0.4734
rs12486574	T	C	0.0305	-0.0496	0.0296	0.09334
rs12487028	A	C	0.9486	-0.0392	0.0247	0.1127
rs12487047	T	C	0.9859	-0.0709	0.0609	0.2443
rs12487163	T	C	0.0229	-0.1022	0.041	0.0127
rs12487300	A	C	0.967	0.0356	0.0292	0.2227
rs12487316	A	G	0.4953	0.0027	0.009	0.7651
rs12487422	A	G	0.4384	0.0056	0.0091	0.5363
rs12487632	T	C	0.5782	0.0038	0.0102	0.7087
rs12487637	T	G	0.4715	-0.0095	0.0091	0.297
rs12487860	T	G	0.608	0.0086	0.0093	0.3551
rs12487880	A	G	0.9345	0.0329	0.0193	0.08762
rs12488078	A	G	0.9686	-0.0365	0.0283	0.1971
rs12488234	T	G	0.8809	0.005	0.0154	0.7434
rs12488262	T	C	0.5948	0.0053	0.0097	0.5833
rs12488317	T	G	0.4488	0.0122	0.0121	0.3138
rs12488412	T	C	0.0367	0.0415	0.027	0.1243
rs12488472	A	G	0.1075	0.001	0.0205	0.963
rs1248860	A	G	0.5246	0	0.0093	0.9995
rs12488613	T	C	0.9124	0.0012	0.0164	0.9411
rs12488630	A	G	0.9699	-0.0182	0.0301	0.5461
rs12488774	T	C	0.8878	0.0045	0.015	0.7646
rs12488886	A	G	0.515	0.0117	0.0095	0.2152
rs1248890	T	G	0.5312	0.0052	0.0095	0.5857
rs12488910	A	G	0.0196	0.033	0.0452	0.4648
rs12488961	A	G	0.0964	0.0107	0.016	0.5018
rs12489019	A	G	0.9844	0.0221	0.0476	0.642
rs12489058	T	C	0.023	-0.0546	0.0417	0.1903
rs12489072	T	C	0.5529	-0.0142	0.0092	0.1253
rs12489228	T	G	0.9281	0.0004	0.0209	0.984
rs12489356	T	G	0.1306	0.0086	0.0175	0.6239
rs12489493	A	G	0.8854	0.0137	0.0162	0.3994
rs12489611	T	C	0.0329	-0.0685	0.0332	0.03893
rs12489684	T	C	0.0254	0.0081	0.0319	0.7991
rs12489786	T	C	0.979	-0.0491	0.0398	0.2172
rs1249007	A	G	0.5141	0.0029	0.0094	0.7545
rs1249008	A	G	0.9836	-0.05	0.0588	0.3953
rs12490081	A	G	0.4649	-0.0169	0.0109	0.1191
rs12490375	T	G	0.3902	0.0059	0.0095	0.5364
rs12490590	A	G	0.0269	-0.0273	0.0337	0.4179
rs12490614	T	C	0.525	0.0024	0.0093	0.7973
rs12490746	A	G	0.05	0.0263	0.0305	0.3896
rs12490751	T	C	0.5074	0.0125	0.0119	0.2935
rs12490813	T	C	0.4516	-0.0111	0.0092	0.2288
rs1249090	A	G	0.5017	-0.0162	0.0095	0.08804
rs12490932	A	G	0.8522	-0.0115	0.0138	0.4061
rs12490952	T	C	0.5231	0.0034	0.0091	0.7129
rs12491198	T	C	0.0132	-0.0067	0.0516	0.8966
rs12491228	T	C	0.8853	-0.0281	0.0192	0.144
rs1249130	T	G	0.458	-0.0086	0.0095	0.3618
rs1249139	A	G	0.4774	0.0032	0.0094	0.7359
rs12491590	T	C	0.9654	-0.0281	0.0285	0.3242
rs12491638	A	G	0.166	0.0038	0.0167	0.8184
rs12491686	A	G	0.4904	0.0068	0.0092	0.4574
rs12491687	A	C	0.495	-0.0145	0.0097	0.134
rs12491731	A	C	0.4681	-0.0027	0.0107	0.8036
rs12491814	A	C	0.0417	-0.0016	0.0378	0.9662
rs12491878	T	C	0.0329	-0.0853	0.0324	0.008429
rs12491921	T	C	0.5046	0.0127	0.0094	0.1748
rs12491951	A	G	0.9637	-0.0069	0.0261	0.7921
rs12492044	A	C	0.0197	0.0038	0.0497	0.9392
rs12492576	A	G	0.5248	0.0057	0.0092	0.5359
rs12492713	T	C	0.0619	-0.0078	0.022	0.7239
rs12492767	A	G	0.0207	0.0094	0.0372	0.8011
rs12492852	T	C	0.505	-0.0047	0.0096	0.6258
rs12492872	A	G	0.6158	-0.0123	0.0094	0.1906
rs12492876	A	G	0.4848	0.0181	0.0092	0.04839
rs12492879	A	G	0.0158	-0.0378	0.0418	0.3669
rs12492921	A	G	0.9163	0.026	0.0237	0.2726
rs12493119	A	G	0.5345	-0.0045	0.0095	0.6344
rs12493125	A	C	0.0336	-0.0194	0.0323	0.5478
rs1249327	A	G	0.5038	0.0022	0.0094	0.8172
rs12493301	A	G	0.5013	-0.0241	0.0091	0.008236
rs12493546	T	C	0.4927	-0.0071	0.0098	0.4684
rs12493600	T	G	0.0263	0.0864	0.0417	0.0382
rs12493667	T	C	0.9482	0.0144	0.022	0.5124
rs12493766	T	C	0.9856	-0.0665	0.0469	0.1563
rs12493879	A	G	0.522	-0.0059	0.0091	0.515
rs12493968	T	C	0.0261	0.0149	0.035	0.6709
rs12494006	A	G	0.5084	0.0041	0.0093	0.6576
rs1249406	T	G	0.9278	-0.0429	0.0242	0.07601
rs12494082	T	G	0.2436	-0.0199	0.0135	0.1414
rs12494224	T	G	0.6784	0.0253	0.0139	0.06821
rs12494335	T	C	0.5167	0.0003	0.0091	0.9739
rs12494443	A	C	0.0131	-0.041	0.0725	0.5711
rs12494451	A	G	0.1266	0.0024	0.014	0.8647
rs1249453	T	G	0.9041	-0.0235	0.016	0.1401
rs12494604	A	C	0.8186	-0.0037	0.0125	0.767
rs12494609	T	C	0.8706	0.0029	0.0168	0.8643
rs12494644	A	G	0.4381	-0.0073	0.0092	0.4324
rs12494661	A	G	0.5021	-0.0081	0.0093	0.3857
rs12494689	A	C	0.0335	-0.0228	0.038	0.5483
rs12494696	A	G	0.4664	0.0003	0.0092	0.9696
rs12494709	T	C	0.2433	-0.0398	0.0202	0.04853
rs12494722	A	G	0.5286	-0.0109	0.0094	0.2451
rs1249488	T	G	0.6381	-0.0006	0.0106	0.957
rs12495051	A	G	0.5434	0.0067	0.0096	0.4856
rs12495139	A	G	0.9668	0.049	0.0342	0.1514
rs12495335	A	G	0.9786	-0.057	0.0395	0.149
rs12495452	T	C	0.11	0.0335	0.0228	0.1418
rs12495460	T	C	0.5261	-0.008	0.0087	0.3611
rs12495563	A	G	0.9726	-0.0388	0.0298	0.1927
rs12495740	T	G	0.9827	0.0295	0.0445	0.5085
rs12495970	A	C	0.8647	-0.0109	0.0134	0.4156
rs12495976	T	C	0.4373	0.006	0.0099	0.5395
rs12496149	A	G	0.3163	0.0034	0.013	0.7922
rs1249627	A	G	0.5578	0.0079	0.0099	0.4261
rs12496529	A	C	0.4883	0.009	0.0093	0.3332
rs12496589	A	G	0.019	-0.0951	0.0437	0.02977
rs12496700	T	C	0.4903	-0.0015	0.0104	0.882
rs12496802	A	G	0.5061	0.0078	0.0092	0.3952
rs12496888	T	G	0.0174	0.0377	0.0522	0.4701
rs12496940	T	C	0.9323	0.0104	0.025	0.6779
rs12496967	T	G	0.0438	0.0179	0.0245	0.4638
rs12497056	A	G	0.821	-0.0019	0.028	0.946
rs1249711	A	C	0.5257	0.0181	0.0094	0.05373
rs12497153	A	G	0.9271	0.0221	0.0191	0.2468
rs12497176	A	G	0.0418	0.0124	0.029	0.6683
rs12497187	A	G	0.5192	0.0039	0.0083	0.6361
rs1249719	A	G	0.0409	-0.0129	0.0255	0.6109
rs12497328	T	G	0.0151	0.0358	0.0537	0.5054
rs12497706	A	G	0.1431	-0.007	0.0135	0.6052
rs12497715	A	C	0.019	-0.038	0.0421	0.3664
rs12497877	A	G	0.4772	0.0094	0.0133	0.4783
rs12498005	A	G	0.0766	-0.0245	0.0188	0.1911
rs12498103	T	C	0.5165	-0.0005	0.0105	0.9628
rs12498262	T	C	0.9814	0.0372	0.0388	0.3379
rs12498303	A	G	0.5477	0.003	0.0095	0.7557
rs12498312	A	G	0.0274	-0.0178	0.0545	0.7444
rs12498323	T	C	0.5063	-0.0223	0.0123	0.07054
rs12498540	A	G	0.5697	0.0101	0.0094	0.283
rs12498559	A	G	0.9718	0.0013	0.0364	0.9724
rs12498643	A	G	0.075	-0.0101	0.0188	0.5919
rs12498670	A	C	0.3401	-0.0145	0.0098	0.1383
rs12498882	T	C	0.5379	-0.0108	0.0093	0.2462
rs12498934	T	C	0.0255	0.0333	0.044	0.4503
rs12499003	T	G	0.5505	-0.0057	0.0096	0.5506
rs12499101	A	G	0.0617	0.0328	0.0229	0.1524
rs12499201	A	G	0.9713	-0.0434	0.0396	0.2733
rs12499283	A	G	0.5419	0.0142	0.0096	0.139
rs12499286	A	G	0.3118	0.0037	0.0143	0.7944
rs12499649	T	C	0.052	0.0346	0.027	0.2003
rs12499663	A	G	0.4326	-0.0017	0.0092	0.8547
rs12499699	T	C	0.9717	0.0206	0.0368	0.5748
rs12499703	T	C	0.0673	-0.0016	0.02	0.9377
rs12499714	A	G	0.4637	-0.0116	0.0089	0.1927
rs12499786	T	C	0.0455	0.0332	0.027	0.2181
rs12499817	A	C	0.5133	0.0417	0.0167	0.01229
rs12499823	T	C	0.9493	-0.0029	0.022	0.8959
rs12499903	A	G	0.1209	-0.0061	0.0165	0.713
rs12499964	T	C	0.5359	0.0102	0.0092	0.268
rs12500026	A	C	0.4568	-0.0006	0.0093	0.9459
rs12500081	A	G	0.0569	0.0096	0.0288	0.7382
rs12500160	T	C	0.0197	-0.0071	0.0394	0.8564
rs12500285	T	C	0.1274	-0.0289	0.0154	0.06006
rs12500379	A	C	0.5155	0.0011	0.0088	0.8998
rs12500452	A	G	0.0356	-0.0501	0.0315	0.1115
rs12500523	T	C	0.0217	-0.0274	0.042	0.5141
rs12500575	T	C	0.0198	-0.0151	0.043	0.7254
rs1250064	A	C	0.3588	0.0003	0.0097	0.9717
rs1250070	A	G	0.3899	0.0047	0.0098	0.6339
rs1250083	A	G	0.9854	-0.0671	0.052	0.1964
rs12500910	A	G	0.108	-0.0196	0.0185	0.2891
rs12500918	A	C	0.5552	-0.0072	0.0094	0.4424
rs12501045	T	G	0.522	0.0108	0.0106	0.3094
rs12501235	T	C	0.9644	-0.0441	0.0304	0.1466
rs12501268	T	C	0.2988	-0.0191	0.0106	0.07337
rs12501332	T	C	0.5637	-0.0057	0.0093	0.5422
rs12501371	T	C	0.0267	-0.0088	0.0319	0.7838
rs12501477	T	G	0.438	0.0068	0.0094	0.4698
rs12501539	T	C	0.8981	0.0044	0.0208	0.8334
rs12501557	T	C	0.0188	0.0018	0.0401	0.9641
rs12501593	A	G	0.8362	0.021	0.0151	0.1625
rs12501814	A	G	0.4956	-0.0186	0.0095	0.05115
rs12501880	T	C	0.5743	-0.0047	0.0095	0.6243
rs12501882	A	G	0.0327	0.0094	0.0293	0.7484
rs12501918	T	C	0.4839	0.0123	0.0101	0.2247
rs12502072	T	C	0.0482	0.0088	0.0296	0.7671
rs12502102	T	C	0.4743	0.0001	0.0104	0.9959
rs12502138	T	C	0.0238	0.0137	0.0463	0.7675
rs1250220	A	C	0.5164	-0.0079	0.0093	0.3956
rs12502293	T	C	0.904	0.0092	0.0178	0.6063
rs1250246	A	C	0.5317	-0.0041	0.009	0.6489
rs12502501	T	G	0.829	0.0017	0.017	0.9226
rs12502554	A	G	0.0168	0.0317	0.0446	0.4767
rs12502581	A	G	0.4916	0.02	0.0093	0.03227
rs12502601	T	C	0.0398	-0.0278	0.0255	0.2758
rs12502677	A	C	0.5433	0.0012	0.0093	0.8986
rs12502810	A	G	0.4999	-0.009	0.0093	0.332
rs12502847	A	G	0.7756	0.0155	0.0114	0.1767
rs12502898	T	C	0.814	-0.0147	0.0128	0.2511
rs12502908	A	G	0.4613	-0.009	0.0092	0.3289
rs12502949	T	G	0.0702	-0.0017	0.0367	0.9626
rs12502986	A	G	0.0328	-0.0035	0.0342	0.9176
rs12503050	T	C	0.5278	-0.0014	0.0098	0.8888
rs12503147	A	G	0.0482	-0.0292	0.0289	0.3131
rs12503300	A	C	0.8696	-0.003	0.0149	0.8429
rs12503328	A	G	0.9833	-0.0714	0.0502	0.1549
rs12503340	A	G	0.7811	-0.0017	0.0127	0.893
rs12503347	A	G	0.4991	0.0004	0.0093	0.9623
rs12503351	A	G	0.0759	-0.0332	0.0178	0.06187
rs12503543	T	C	0.5048	0.0042	0.0104	0.6841
rs12503715	T	C	0.8445	-0.0201	0.0169	0.2335
rs12503784	T	C	0.5069	-0.0003	0.0094	0.9714
rs12503813	T	C	0.4925	-0.0007	0.0091	0.9394
rs12504139	A	G	0.5949	0.021	0.0113	0.06374
rs12504147	T	C	0.9497	0.0092	0.0252	0.7155
rs12504194	A	G	0.7639	-0.0052	0.0139	0.7107
rs12504233	T	G	0.3436	-0.0123	0.0099	0.2141
rs12504297	T	C	0.3205	0.0027	0.0099	0.7868
rs1250433	T	C	0.524	-0.0015	0.0095	0.8741
rs12504331	T	C	0.9094	-0.0076	0.0173	0.6605
rs12504367	A	G	0.5066	-0.0131	0.0099	0.1834
rs12504466	T	C	0.5112	0.0004	0.0092	0.9637
rs12504526	T	C	0.9769	-0.0517	0.05	0.3011
rs12504635	A	G	0.9789	-0.0104	0.0442	0.8135
rs12504830	A	G	0.0456	0.0508	0.031	0.1017
rs12504906	T	G	0.0335	-0.0209	0.0272	0.442
rs12505042	T	C	0.4375	0.0029	0.0106	0.7822
rs1250506	A	G	0.0614	0.003	0.0198	0.8808
rs12505201	T	C	0.0147	-0.0318	0.0572	0.579
rs12505375	A	G	0.9699	-0.0165	0.0336	0.6241
rs1250539	A	G	0.4724	0.0123	0.0093	0.186
rs12505604	T	C	0.4898	0.0076	0.0092	0.4064
rs1250575	A	G	0.4784	0.0109	0.0094	0.2444
rs12505877	A	G	0.0834	0.0077	0.0181	0.6715
rs12505888	T	C	0.0499	-0.064	0.0283	0.02359
rs12505945	A	G	0.7798	-0.0152	0.0115	0.1869
rs12505962	A	G	0.3805	0.0077	0.01	0.4455
rs1250602	A	G	0.0754	0.0234	0.0179	0.1917
rs12506286	T	C	0.6924	-0.0047	0.0112	0.6743
rs12506374	T	C	0.8367	-0.0032	0.0135	0.813
rs12506479	T	C	0.7408	-0.0246	0.0118	0.03605
rs12506540	T	G	0.0502	0.0298	0.0253	0.238
rs12506649	A	C	0.5014	-0.0044	0.0092	0.6348
rs12506810	A	G	0.4772	-0.0095	0.0096	0.3218
rs12506868	A	G	0.5408	-0.0132	0.0092	0.1511
rs12506879	T	C	0.725	0.0063	0.0168	0.7098
rs12506986	A	G	0.0436	-0.0087	0.0293	0.7664
rs12507007	A	G	0.5321	-0.0212	0.0116	0.06803
rs12507011	T	C	0.226	0.0407	0.0123	0.0009694
rs12507036	T	C	0.9146	0.0198	0.0185	0.2822
rs12507051	T	G	0.5209	-0.0101	0.0092	0.2744
rs12507065	A	G	0.022	-0.0151	0.046	0.7422
rs12507081	T	G	0.2953	-0.0119	0.0119	0.3186
rs12507092	T	C	0.5452	-0.0045	0.0092	0.6255
rs12507098	A	C	0.9839	-0.0288	0.0517	0.5773
rs12507168	T	G	0.018	0.0516	0.0573	0.3675
rs12507292	A	G	0.9761	0.048	0.0366	0.1891
rs12507360	T	C	0.4417	-0.0098	0.0092	0.286
rs12507477	A	C	0.5016	0.0024	0.009	0.7909
rs12507567	A	G	0.9714	0.0171	0.0334	0.6086
rs12507579	T	G	0.5028	-0.0041	0.0092	0.6576
rs12507654	A	G	0.0397	0.0616	0.0274	0.02466
rs1250768	T	C	0.8712	-0.036	0.0193	0.06115
rs12507746	T	C	0.8782	0.0094	0.0189	0.6189
rs12507777	T	C	0.0356	0.0307	0.0305	0.3153
rs12507905	T	C	0.879	0.0007	0.0156	0.9621
rs12508132	T	C	0.0281	0.0615	0.031	0.04752
rs12508135	A	G	0.3586	0.0023	0.0095	0.809
rs12508349	T	C	0.0306	0.0124	0.0361	0.7314
rs12508636	A	G	0.6636	-0.0088	0.0106	0.409
rs12508668	A	G	0.8244	-0.0161	0.0126	0.1999
rs12508720	A	G	0.5023	0.0099	0.009	0.2709
rs12508884	A	G	0.5209	-0.0086	0.0093	0.3531
rs1250905	A	G	0.8701	-0.0164	0.0153	0.2839
rs12509064	A	G	0.8699	-0.0098	0.016	0.541
rs1250924	A	G	0.5298	0.0072	0.0094	0.4401
rs12509259	T	C	0.51	0.0014	0.0094	0.8783
rs1250932	A	C	0.6174	0.0108	0.0096	0.2608
rs12509344	T	C	0.6183	-0.0172	0.0095	0.07012
rs12509361	T	C	0.9868	-0.0009	0.0667	0.9888
rs12509363	A	G	0.9803	0.0175	0.0547	0.7491
rs12509454	T	C	0.9553	-0.0167	0.0333	0.6162
rs12509479	T	C	0.6895	-0.001	0.0158	0.9479
rs12509567	A	G	0.5013	0.0152	0.0099	0.1242
rs12509722	T	C	0.0618	-0.0059	0.0246	0.8109
rs1250997	A	G	0.0415	-0.0086	0.0299	0.7724
rs12510033	T	C	0.8988	-0.0083	0.0176	0.6387
rs12510046	A	G	0.4342	0.0076	0.0093	0.4155
rs12510150	A	G	0.4851	-0.0054	0.0094	0.5643
rs12510215	T	C	0.4885	-0.0102	0.0092	0.2648
rs12510236	A	G	0.4709	0.0133	0.0092	0.1479
rs1251033	A	G	0.5095	0.0004	0.0092	0.9632
rs12510426	A	G	0.0425	-0.0067	0.0277	0.8074
rs12510674	T	C	0.4564	-0.0159	0.0104	0.1272
rs12510688	T	C	0.9071	-0.0007	0.0197	0.9718
rs12510760	T	C	0.0476	-0.0212	0.024	0.3773
rs12510868	T	C	0.9516	0.0491	0.028	0.07945
rs12510894	T	C	0.0123	-0.0257	0.068	0.7055
rs12510922	T	C	0.4687	0.0023	0.0095	0.8038
rs12510944	A	G	0.612	-0.0075	0.0096	0.4362
rs12511071	A	C	0.0383	0.0209	0.0274	0.4458
rs12511127	A	G	0.492	-0.0098	0.0097	0.3121
rs12511190	T	C	0.0748	-0.0278	0.0241	0.2485
rs12511228	T	C	0.1361	-0.0305	0.0142	0.03194
rs12511310	T	C	0.5654	-0.022	0.0104	0.03344
rs12511339	A	G	0.5302	0.0025	0.0092	0.7888
rs12511474	A	G	0.9673	0.0085	0.0417	0.8392
rs12511614	A	G	0.5121	0.0212	0.0094	0.02476
rs12511742	T	G	0.069	0.0009	0.0208	0.9665
rs12511831	A	G	0.5229	-0.0263	0.0102	0.009809
rs12511910	T	C	0.0403	0.0505	0.0251	0.04449
rs12512074	T	C	0.4709	0.0021	0.0095	0.8278
rs12512079	T	C	0.9734	0.0463	0.038	0.2221
rs12512198	T	C	0.4748	0.0033	0.0094	0.7229
rs12512426	T	C	0.4858	-0.0044	0.0092	0.6344
rs12512434	A	G	0.0575	0.0193	0.0212	0.3628
rs12512449	A	G	0.9639	0.0345	0.0307	0.2606
rs12512504	A	G	0.5053	-0.0249	0.0132	0.05921
rs12512522	A	C	0.0802	0.0085	0.0194	0.6622
rs12512667	T	C	0.5375	-0.003	0.0091	0.7417
rs12512731	T	G	0.5403	-0.012	0.0092	0.1913
rs12512732	T	C	0.0347	-0.025	0.0274	0.3624
rs12512769	T	C	0.071	0.015	0.026	0.5635
rs12512784	A	G	0.9837	-0.0148	0.0399	0.71
rs12512817	A	C	0.0844	0.0002	0.0175	0.9911
rs1251283	A	G	0.4771	0.0072	0.0093	0.4344
rs12512931	T	C	0.9263	0.0426	0.018	0.01775
rs12512942	A	G	0.6359	-0.0131	0.0096	0.1702
rs12512990	A	C	0.9413	0.0028	0.0216	0.8963
rs12513311	T	C	0.0976	0.0037	0.0217	0.8656
rs12513320	A	G	0.5651	0.0039	0.0092	0.6752
rs12513427	A	G	0.0281	0.0149	0.0343	0.6638
rs12513661	A	G	0.0611	0.0012	0.0196	0.9509
rs12513760	A	G	0.0374	-0.0167	0.0321	0.6019
rs12513779	T	C	0.0251	-0.0043	0.0369	0.9076
rs12513783	T	C	0.5391	-0.0076	0.0095	0.4276
rs12513815	T	C	0.8873	-0.0086	0.015	0.5696
rs12513847	T	C	0.4966	0.0001	0.0093	0.9884
rs12513886	A	G	0.0268	0.0206	0.031	0.5071
rs12513914	A	G	0.6079	0.0127	0.011	0.2497
rs12513970	A	G	0.9656	-0.0604	0.029	0.03714
rs1251410	A	C	0.981	0.0411	0.053	0.4381
rs12514229	T	C	0.0547	0.0141	0.0271	0.6034
rs12514303	A	C	0.4792	-0.0151	0.0091	0.09607
rs12514418	T	C	0.4487	0.0057	0.0103	0.5782
rs12514505	A	G	0.0268	-0.0064	0.0329	0.8463
rs12514634	A	G	0.5147	-0.008	0.0094	0.3962
rs12514698	T	C	0.4719	-0.0047	0.0099	0.6367
rs12514746	A	G	0.04	0.0414	0.03	0.1674
rs12514781	A	G	0.9122	0.0201	0.0184	0.2761
rs12514852	T	C	0.9827	-0.0299	0.0428	0.4843
rs12514918	A	G	0.0193	-0.0113	0.0391	0.7724
rs12514952	T	C	0.0937	-0.0249	0.0191	0.1915
rs12514981	T	C	0.92	-0.0559	0.0176	0.001537
rs12515131	T	C	0.7436	-0.0043	0.0108	0.6882
rs12515163	A	G	0.6422	-0.0097	0.0115	0.3991
rs12515175	A	G	0.0404	-0.0114	0.0233	0.6235
rs12515306	T	C	0.0195	-0.0533	0.0496	0.2824
rs12515593	T	C	0.4721	0.009	0.0093	0.3325
rs12515638	A	G	0.0401	-0.0102	0.0262	0.6964
rs12515823	T	C	0.8626	0.0091	0.0142	0.5211
rs12515832	T	C	0.9583	-0.0065	0.0317	0.8385
rs12515838	A	G	0.044	0.0184	0.0305	0.5451
rs12515884	T	C	0.616	0.0046	0.0104	0.6605
rs12515959	T	C	0.0308	0.0105	0.0378	0.7819
rs12516002	A	G	0.9731	0.0214	0.032	0.5041
rs12516005	A	G	0.9696	0.0064	0.041	0.8762
rs12516019	A	G	0.0275	0.0246	0.0318	0.4397
rs12516068	A	C	0.5113	0.0118	0.0096	0.219
rs12516070	T	C	0.4953	-0.0124	0.0091	0.1733
rs12516085	A	G	0.4685	0.0184	0.0091	0.04336
rs12516167	T	C	0.9538	-0.0057	0.0243	0.8157
rs12516216	A	C	0.0198	-0.0062	0.0369	0.8663
rs12516255	A	C	0.0512	-0.0196	0.0246	0.427
rs12516352	T	C	0.9617	0.0063	0.0262	0.8107
rs12516431	T	G	0.9509	-0.0077	0.0278	0.7807
rs12516448	T	C	0.9756	-0.0252	0.0445	0.5706
rs12516464	T	C	0.5218	0.02	0.0092	0.02918
rs12516496	A	G	0.0191	0.0569	0.038	0.1344
rs12516543	T	C	0.4373	0.0106	0.0142	0.4564
rs12516627	T	G	0.4868	-0.0014	0.0093	0.877
rs12516793	A	G	0.1074	0.0327	0.0152	0.03176
rs12516799	A	G	0.418	0.0027	0.0098	0.7811
rs12516832	A	G	0.0138	0.0885	0.0572	0.1221
rs12516884	A	G	0.0311	0.062	0.0283	0.02866
rs12516902	A	G	0.9713	0.0087	0.0418	0.8361
rs12516944	T	C	0.8355	0.0145	0.0165	0.3788
rs12516986	A	G	0.9633	-0.0179	0.0274	0.5131
rs12517014	A	G	0.0133	0.0749	0.0578	0.1952
rs12517022	A	G	0.6272	-0.0088	0.0138	0.523
rs12517222	T	C	0.5672	-0.0173	0.0097	0.07297
rs12517263	A	G	0.3423	0.0065	0.0108	0.5464
rs12517336	A	G	0.0249	0.0135	0.039	0.7297
rs12517428	T	C	0.0243	-0.0236	0.0416	0.5712
rs12517444	A	G	0.98	-0.0189	0.0359	0.5996
rs12517677	A	G	0.055	-0.0033	0.0239	0.8911
rs12517700	A	G	0.4958	-0.007	0.0092	0.449
rs12517737	A	G	0.5598	-0.0292	0.012	0.01473
rs12517833	T	C	0.0254	0.1087	0.0409	0.007863
rs12517843	T	C	0.3029	-0.0221	0.01	0.02755
rs12517945	A	C	0.9615	-0.0357	0.0286	0.2122
rs12518142	T	C	0.0425	0.0318	0.0272	0.2417
rs12518157	A	G	0.4231	0.0076	0.0094	0.4222
rs12518263	A	G	0.5315	0.003	0.0095	0.7557
rs12518302	T	G	0.038	0.0436	0.0252	0.08367
rs12518345	T	C	0.9724	-0.0271	0.0305	0.3749
rs12518397	A	G	0.4901	0.0275	0.0092	0.002763
rs12518399	A	G	0.0198	0.0419	0.0507	0.4088
rs12518400	A	G	0.5286	0.0037	0.0107	0.7275
rs12518432	T	C	0.5044	-0.006	0.0094	0.52
rs12518483	T	C	0.5201	0.0081	0.0093	0.3838
rs12518516	A	G	0.3737	-0.0133	0.0098	0.1751
rs12518533	T	C	0.5074	0.0195	0.0099	0.05
rs12518608	A	G	0.4732	0.0053	0.0092	0.5675
rs12518617	T	C	0.0217	0.0527	0.048	0.2722
rs12518680	T	G	0.1203	0.0414	0.0174	0.01716
rs12518720	T	C	0.5834	-0.0074	0.015	0.6228
rs12518824	T	C	0.9545	0.0075	0.0228	0.7419
rs12518835	A	G	0.9113	-0.0051	0.0181	0.7757
rs12518843	A	G	0.9596	0.0117	0.026	0.6528
rs12519103	T	C	0.8882	-0.0329	0.0167	0.04904
rs12519136	T	C	0.4872	0.0182	0.0097	0.06026
rs12519238	A	G	0.4987	0	0.0091	0.9968
rs12519314	T	C	0.51	0.0034	0.0089	0.702
rs12519316	T	C	0.0453	0.0114	0.0251	0.6508
rs12519332	A	G	0.5012	0.0006	0.0092	0.9496
rs12519504	T	G	0.5096	0.0053	0.0104	0.6081
rs12519777	T	C	0.9073	0.0057	0.018	0.753
rs12520128	A	G	0.0189	-0.0561	0.0386	0.1467
rs12520404	A	G	0.0748	0.025	0.0181	0.1679
rs12520597	A	G	0.0131	-0.1132	0.066	0.08658
rs12520693	A	C	0.0294	0.049	0.0336	0.1452
rs12520705	A	G	0.4977	-0.0015	0.0091	0.8725
rs12520708	A	G	0.0361	0.0355	0.0268	0.1862
rs12520726	A	G	0.9749	-0.0167	0.0439	0.7034
rs12520932	T	G	0.947	0.0148	0.0214	0.4907
rs12521143	A	C	0.0455	0.0024	0.0309	0.9378
rs12521179	T	G	0.0324	0.0266	0.0306	0.3847
rs12521228	A	G	0.7734	0.0107	0.0134	0.4225
rs12521252	T	C	0.0171	0.1304	0.0677	0.05401
rs1252128	A	G	0.4642	0.0081	0.0108	0.4542
rs12521437	A	C	0.2106	-0.0107	0.0154	0.4871
rs12521501	T	G	0.2246	-0.0016	0.0115	0.8922
rs12521531	A	G	0.9376	0.0466	0.0382	0.2216
rs12521544	T	C	0.4791	0.0096	0.0116	0.4099
rs12521582	T	C	0.5636	0.0071	0.0095	0.4576
rs12521625	A	C	0.5331	0.0168	0.0093	0.0709
rs12521741	A	G	0.0265	0.0297	0.0424	0.4833
rs1252182	T	G	0.0526	-0.002	0.0249	0.9355
rs12521843	T	C	0.5045	-0.0078	0.0097	0.418
rs12521956	A	G	0.9766	-0.035	0.0373	0.3484
rs12522022	T	C	0.962	0.052	0.028	0.06322
rs1252206	T	C	0.0336	-0.0056	0.0283	0.8435
rs1252207	A	C	0.59	0.0098	0.0093	0.2954
rs12522089	A	C	0.9794	0.0584	0.0388	0.1325
rs12522094	T	C	0.9536	-0.0077	0.023	0.7385
rs12522156	T	C	0.2943	0.0013	0.0104	0.9009
rs12522158	A	G	0.9866	0.0148	0.0532	0.7812
rs12522188	T	C	0.5165	-0.0115	0.0093	0.2162
rs12522228	A	G	0.51	0.0123	0.0094	0.1872
rs12522234	T	C	0.0658	0.0353	0.0247	0.1524
rs12522372	T	C	0.0185	0.0228	0.0392	0.5605
rs12522488	T	G	0.4826	-0.0051	0.01	0.6147
rs12522505	A	C	0.9803	0.0095	0.0471	0.84
rs12522594	T	C	0.9615	0.0772	0.0263	0.003299
rs12522605	T	C	0.4959	0.0059	0.0093	0.526
rs1252266	A	G	0.3759	-0.0072	0.0098	0.4593
rs12522722	T	C	0.9737	-0.0433	0.0373	0.2461
rs12522757	A	C	0.0752	-0.0005	0.0174	0.9763
rs12523361	A	G	0.9885	0.0426	0.0789	0.5896
rs12523478	A	G	0.0308	-0.0176	0.0349	0.6142
rs12523613	A	G	0.5344	0.0032	0.0089	0.7165
rs12523633	T	C	0.0693	0.0018	0.0181	0.9191
rs12523866	A	G	0.947	-0.0418	0.0208	0.04434
rs12524114	A	G	0.927	-0.0108	0.0212	0.6107
rs12524242	A	G	0.9588	-0.0007	0.0334	0.9822
rs12524378	A	G	0.0509	0.0248	0.0241	0.3025
rs12524741	T	C	0.9302	0.0034	0.0196	0.8608
rs12524942	T	C	0.0894	0.0214	0.0173	0.2171
rs12524996	A	G	0.0186	-0.0476	0.0503	0.3448
rs12525051	A	G	0.4888	-0.0172	0.0111	0.1219
rs12525189	A	G	0.4872	-0.0369	0.0126	0.00351
rs12525249	A	G	0.0431	-0.0051	0.0258	0.8442
rs12525649	T	C	0.9791	0.0096	0.0455	0.8325
rs12525746	A	G	0.9599	-0.0076	0.0273	0.7799
rs12525820	A	G	0.0558	0.0066	0.0268	0.8062
rs12525824	T	C	0.0471	-0.0098	0.0322	0.7615
rs12525959	A	G	0.5136	-0.005	0.0094	0.5921
rs12525982	T	C	0.7156	-0.0175	0.0116	0.1303
rs12526059	T	C	0.9574	-0.0171	0.0254	0.5022
rs12526089	T	G	0.5887	0.0138	0.0092	0.1343
rs12526103	T	G	0.9238	0.019	0.0194	0.3293
rs12526233	T	C	0.1263	-0.0052	0.0142	0.7148
rs12526330	T	C	0.8498	-0.0007	0.0138	0.9568
rs12526395	A	G	0.71	-0.0231	0.0179	0.1982
rs12526408	A	G	0.9059	-0.0301	0.0163	0.06481
rs12526528	A	G	0.0423	-0.0133	0.0304	0.6616
rs1252654	T	C	0.4638	-0.0088	0.0109	0.421
rs12526603	A	G	0.9398	0.0219	0.0225	0.3296
rs12526668	T	C	0.077	0.0158	0.0172	0.3569
rs12526841	T	G	0.9834	0.0757	0.0512	0.1391
rs12527040	T	C	0.0167	-0.0413	0.0514	0.422
rs12527133	T	C	0.9586	0.0072	0.0254	0.7774
rs12527259	T	C	0.0156	0.0219	0.0485	0.6515
rs12527305	A	G	0.0174	-0.0113	0.0488	0.8169
rs12527349	T	C	0.9725	-0.0292	0.0313	0.3502
rs12527405	A	G	0.9665	-0.01	0.0292	0.7321
rs12527494	A	G	0.9753	-0.0228	0.0354	0.5186
rs12527518	A	G	0.9051	0.0065	0.0168	0.6981
rs12527619	T	C	0.9808	-0.0041	0.0369	0.9121
rs12527647	A	G	0.9874	-0.0131	0.047	0.7798
rs12527674	A	G	0.5459	0.0122	0.0103	0.2386
rs12527729	A	G	0.062	0.0025	0.0267	0.9259
rs12527808	A	G	0.0125	-0.0612	0.0671	0.3623
rs12527919	T	C	0.0156	-0.0426	0.0474	0.3681
rs12527932	A	G	0.0429	-0.0149	0.0347	0.668
rs12527958	T	G	0.3097	-0.0004	0.0099	0.9695
rs12528072	T	C	0.0401	-0.0653	0.0317	0.0397
rs12528092	T	G	0.0371	0.0132	0.0295	0.6546
rs12528101	T	C	0.0672	0.0202	0.0231	0.3824
rs12528109	T	C	0.5228	0.0102	0.0094	0.2761
rs12528132	A	C	0.9133	-0.0301	0.0181	0.09718
rs12528193	A	G	0.52	-0.0203	0.0096	0.03452
rs12528237	T	C	0.0453	-0.0138	0.0257	0.5909
rs12528250	T	C	0.9479	-0.0316	0.0283	0.2649
rs12528496	A	G	0.9386	-0.0316	0.019	0.09543
rs12528559	T	C	0.0767	0.0039	0.0223	0.8618
rs12528574	A	G	0.031	0.1301	0.039	0.0008493
rs1252861	A	G	0.5796	0.0025	0.011	0.8207
rs12528629	A	C	0.5207	0.0046	0.0092	0.6169
rs12528839	A	G	0.5283	-0.0064	0.0092	0.4895
rs12528855	A	G	0.9801	0.0593	0.0509	0.2442
rs12528867	A	G	0.0199	-0.0246	0.045	0.5851
rs12529000	T	C	0.0809	0.0068	0.0173	0.6937
rs12529468	T	G	0.9712	-0.0574	0.0367	0.1175
rs12529586	T	C	0.9811	-0.0262	0.054	0.6278
rs12529659	T	C	0.8926	0.0256	0.0164	0.1187
rs12529723	T	C	0.9811	0.0713	0.0431	0.0982
rs12529835	T	C	0.9477	0.0065	0.0213	0.7583
rs12529847	A	G	0.9803	0.0458	0.0491	0.3509
rs12529935	T	C	0.0996	-0.0302	0.0159	0.05831
rs12529936	A	G	0.9527	0.0237	0.0226	0.2945
rs12530059	T	C	0.6212	-0.0134	0.0114	0.2369
rs12530082	T	G	0.5039	0.0017	0.0091	0.8473
rs12530150	A	C	0.0886	-0.009	0.0167	0.5895
rs12530253	A	G	0.8807	0.0031	0.0146	0.8306
rs12530310	A	G	0.4942	-0.0002	0.0093	0.984
rs12530344	T	G	0.0355	0.0213	0.0344	0.5359
rs12530569	A	G	0.0158	0.0356	0.0478	0.4571
rs12530614	A	G	0.0268	0.0597	0.0302	0.04766
rs12530808	T	C	0.7859	-0.0161	0.0123	0.1911
rs12530828	T	C	0.4961	0.026	0.0091	0.004097
rs12530875	A	G	0.0571	0.0196	0.0208	0.345
rs12530917	A	G	0.9646	0.035	0.0273	0.1991
rs12531048	T	C	0.498	0.0001	0.0093	0.9895
rs12531170	T	C	0.4651	0.0018	0.0095	0.8462
rs12531263	T	C	0.5487	0.0063	0.0098	0.5167
rs12531273	T	C	0.5252	-0.0031	0.0092	0.7363
rs12531312	A	G	0.9202	0.0009	0.0173	0.9595
rs12531383	A	G	0.4821	0.0005	0.0093	0.9564
rs12531490	A	G	0.5009	-0.0155	0.0092	0.09122
rs12531542	T	C	0.6043	0.0053	0.0125	0.6722
rs12531580	T	C	0.9852	-0.0251	0.0438	0.5669
rs12531675	T	C	0.0227	0.002	0.0434	0.9631
rs12531802	T	C	0.0217	-0.0015	0.0437	0.9724
rs12531890	T	G	0.4719	0.0186	0.0093	0.0445
rs12532019	A	G	0.0721	0.0334	0.026	0.1992
rs12532081	T	G	0.4675	-0.009	0.0103	0.3857
rs12532424	A	G	0.963	-0.0209	0.0364	0.5655
rs12532427	T	C	0.0733	-0.0172	0.02	0.3906
rs12532449	A	G	0.7965	-0.0042	0.0123	0.7363
rs12532499	T	C	0.495	0.0289	0.0138	0.03629
rs12532696	T	C	0.0124	0.0543	0.0556	0.3282
rs12532804	T	G	0.6775	-0.0173	0.0109	0.1131
rs12532841	A	G	0.5251	-0.0046	0.0091	0.6157
rs12532861	T	C	0.4978	0.0109	0.0094	0.2469
rs12532868	T	C	0.9266	0.0011	0.0373	0.9768
rs12532915	A	G	0.5085	-0.0006	0.0099	0.9518
rs12533121	A	G	0.4896	-0.0171	0.0092	0.06285
rs12533206	T	C	0.5007	-0.0115	0.009	0.2023
rs12533335	T	G	0.0159	0.0295	0.0453	0.5152
rs12533342	A	G	0.9509	0.0005	0.0268	0.9854
rs12533431	T	C	0.0328	0.013	0.0289	0.6512
rs12533442	A	G	0.021	-0.0381	0.0373	0.3068
rs12533747	A	G	0.0541	-0.02	0.0302	0.5081
rs12533771	T	C	0.0161	-0.0248	0.0435	0.5687
rs12533902	A	G	0.0437	-0.0093	0.0288	0.7478
rs12533962	T	C	0.0132	-0.0682	0.0643	0.2889
rs12534099	A	C	0.8847	0.0036	0.0156	0.8186
rs12534504	A	G	0.5066	-0.0241	0.0106	0.02255
rs12534556	T	G	0.6265	-0.004	0.0111	0.7193
rs12534645	A	G	0.9647	-0.0228	0.0291	0.4341
rs12534662	A	G	0.0201	-0.0302	0.0459	0.5108
rs12534673	A	G	0.8462	0.0121	0.013	0.3523
rs12534955	T	C	0.4955	-0.0112	0.0092	0.2192
rs12534961	A	G	0.1248	-0.0046	0.0192	0.8125
rs12535010	T	G	0.9569	0.0516	0.0272	0.05746
rs12535016	T	C	0.949	0.0205	0.0294	0.4853
rs12535032	A	C	0.9039	-0.0206	0.0158	0.1921
rs12535189	T	C	0.5043	0.0087	0.0091	0.3423
rs12535319	T	C	0.4919	-0.0098	0.0119	0.4095
rs12535341	T	C	0.9861	-0.0351	0.0671	0.6002
rs12535439	A	G	0.4951	-0.014	0.009	0.1216
rs12535472	A	G	0.5913	0.0009	0.0097	0.9246
rs12535476	T	C	0.0162	-0.0182	0.052	0.7255
rs12535518	A	G	0.0148	0.0865	0.0735	0.2395
rs12535525	A	G	0.5096	-0.0034	0.0091	0.7059
rs12535608	A	G	0.4148	0.0164	0.0096	0.08705
rs12535652	T	C	0.4759	0	0.0097	0.996
rs12535653	T	C	0.065	0.0465	0.0278	0.0944
rs12535881	A	C	0.972	-0.0724	0.0309	0.01901
rs12535928	T	C	0.4518	0.0131	0.0099	0.1885
rs1253601	T	G	0.4932	0.0172	0.0105	0.1019
rs12536072	A	C	0.6553	0.0277	0.0195	0.1564
rs1253610	A	G	0.5225	-0.006	0.011	0.5897
rs12536274	A	G	0.0447	0.0248	0.0287	0.3872
rs12536286	T	C	0.9501	-0.0209	0.0214	0.3294
rs1253629	A	G	0.7373	-0.0008	0.011	0.9451
rs12536329	A	G	0.6346	0.003	0.0094	0.7481
rs12536416	A	G	0.9833	0.0144	0.0462	0.7552
rs12536460	T	C	0.9361	-0.0217	0.023	0.3461
rs12536476	A	C	0.5271	-0.0106	0.0084	0.2044
rs12536568	A	G	0.505	0.0135	0.0098	0.1673
rs12536569	T	C	0.6283	-0.0033	0.0131	0.7991
rs1253669	A	G	0.4919	-0.0085	0.0094	0.3655
rs1253675	T	G	0.0143	-0.0319	0.0464	0.4924
rs1253685	T	C	0.8851	0.0193	0.0154	0.2108
rs1253686	T	C	0.9549	-0.0264	0.0259	0.3088
rs12536871	T	G	0.4957	0.0105	0.0091	0.2514
rs12536902	A	C	0.0287	0.0085	0.0461	0.8545
rs12536910	T	C	0.0313	0.0324	0.0332	0.3296
rs12536985	A	G	0.0164	-0.0051	0.0424	0.9043
rs1253703	A	G	0.9232	-0.0016	0.0179	0.9308
rs12537344	T	C	0.6341	-0.0047	0.0097	0.6254
rs12537533	A	C	0.6963	-0.0141	0.0132	0.2838
rs12537699	A	G	0.4952	0.0177	0.0098	0.07126
rs12537882	T	C	0.6418	-0.0019	0.0148	0.8963
rs12537982	A	G	0.0149	0.0147	0.0663	0.8246
rs12538008	A	G	0.9734	0.0185	0.0307	0.5461
rs12538035	T	C	0.5198	0.0162	0.0113	0.1517
rs12538048	T	G	0.4883	-0.0044	0.0095	0.6407
rs12538128	A	G	0.4978	0.0209	0.0108	0.0537
rs12538250	T	G	0.0399	0.0094	0.03	0.7543
rs12538289	T	G	0.4716	0.0034	0.0092	0.7069
rs1253830	T	C	0.9769	-0.0535	0.0342	0.1172
rs12538324	A	G	0.4242	-0.002	0.0116	0.8605
rs12538527	A	G	0.4925	-0.0059	0.0093	0.5212
rs12538574	T	C	0.9676	-0.0321	0.0329	0.3291
rs12538692	A	G	0.5258	-0.0096	0.0095	0.3102
rs12538761	T	G	0.5097	-0.0072	0.0099	0.4677
rs12538884	A	G	0.0506	0.0153	0.0305	0.6153
rs12538940	T	C	0.9615	-0.015	0.0256	0.5591
rs12539014	A	G	0.4426	0.0046	0.0112	0.6841
rs12539086	T	C	0.0664	0.0165	0.0248	0.5058
rs12539119	T	G	0.9858	0.0226	0.053	0.669
rs12539123	T	C	0.9552	-0.0131	0.0264	0.6211
rs12539134	A	G	0.9704	0.0278	0.0357	0.4375
rs12539417	A	G	0.978	0.0188	0.0457	0.6814
rs12539433	A	G	0.0415	-0.015	0.0334	0.6529
rs12539661	T	C	0.5689	0.015	0.0093	0.1091
rs12539722	A	C	0.0704	0.0031	0.0199	0.8758
rs12539872	T	C	0.0274	-0.0236	0.0373	0.5279
rs12539913	A	G	0.0595	0.0295	0.0289	0.3062
rs12539937	T	C	0.517	-0.0025	0.0096	0.7929
rs1254	T	C	0.9785	-0.0172	0.0428	0.6887
rs12540107	T	G	0.5513	-0.0008	0.0093	0.929
rs12540271	A	G	0.5176	-0.0049	0.0094	0.6015
rs12540319	T	C	0.977	-0.013	0.0424	0.7598
rs12540596	T	C	0.087	-0.0264	0.0206	0.2013
rs12540617	T	C	0.0521	0.0205	0.0248	0.408
rs12540619	T	C	0.5059	-0.0044	0.0119	0.7099
rs12540699	A	G	0.0828	-0.0173	0.0191	0.3654
rs12540801	T	C	0.939	-0.0053	0.0268	0.8441
rs12540811	A	G	0.9866	-0.0592	0.0912	0.5162
rs12540815	A	C	0.5124	0.0167	0.0098	0.08816
rs12540827	A	G	0.0156	0.0228	0.04	0.5683
rs12540891	A	G	0.0378	-0.0099	0.0312	0.7523
rs12540974	A	G	0.0852	0.0222	0.0177	0.2093
rs12541010	A	G	0.0624	-0.0223	0.02	0.2655
rs12541254	A	G	0.3335	-0.0017	0.0109	0.8762
rs12541274	T	C	0.4974	0.0082	0.0091	0.3675
rs12541565	A	C	0.5196	0.0045	0.0092	0.6227
rs12541609	T	C	0.1198	0.0283	0.0258	0.2717
rs12541643	T	C	0.4848	0.0133	0.0095	0.1604
rs12541654	A	G	0.6631	-0.0051	0.0102	0.62
rs12541734	A	G	0.0687	0.0145	0.0296	0.6244
rs12541869	A	G	0.4719	-0.003	0.0097	0.7558
rs12541923	T	C	0.9591	-0.0168	0.0255	0.5105
rs12542020	T	G	0.0535	-0.0235	0.0235	0.3172
rs12542065	T	C	0.5117	-0.013	0.0093	0.1639
rs12542204	A	G	0.6071	0.0147	0.0095	0.1216
rs12542223	A	G	0.4937	-0.0078	0.0091	0.3934
rs12542362	T	C	0.5109	-0.0135	0.009	0.1339
rs12542409	T	C	0.6156	0.009	0.0127	0.4787
rs12542413	T	C	0.4727	-0.002	0.0102	0.8434
rs12542541	A	G	0.0812	-0.0013	0.0263	0.9613
rs12542718	A	G	0.0156	0.0235	0.0513	0.6473
rs12542915	A	C	0.9854	0.0514	0.0487	0.2918
rs12542966	T	G	0.4853	0.0085	0.0108	0.4285
rs12543022	A	C	0.9163	-0.0103	0.0174	0.5561
rs12543075	A	G	0.8909	-0.0015	0.0152	0.9214
rs12543081	A	G	0.5455	-0.0016	0.0097	0.8682
rs12543116	A	C	0.4908	-0.0098	0.0101	0.3347
rs12543181	T	C	0.2067	-0.0047	0.0141	0.7397
rs12543376	A	G	0.5438	-0.0046	0.0093	0.6165
rs12543430	T	C	0.3725	-0.0075	0.0108	0.4853
rs12543434	T	C	0.5625	-0.0052	0.0094	0.5773
rs12543579	A	C	0.9476	-0.0183	0.0224	0.4144
rs12543712	T	C	0.9458	0.0077	0.0241	0.7491
rs12543737	T	C	0.0669	-0.0075	0.0199	0.7076
rs12543772	T	C	0.171	-0.0193	0.0155	0.2142
rs12543857	A	G	0.5568	0.0076	0.0092	0.4109
rs12543875	T	C	0.0214	-0.0741	0.0556	0.1827
rs12543876	T	C	0.0176	0.0144	0.05	0.7736
rs12543905	T	C	0.1458	0.0231	0.0184	0.2096
rs12543923	A	G	0.9327	-0.0019	0.0256	0.9394
rs12543934	A	G	0.0295	-0.0249	0.0372	0.5039
rs12543964	T	G	0.9612	-0.0143	0.0384	0.7097
rs12543969	A	G	0.0434	-0.0355	0.0237	0.1329
rs12544018	A	G	0.045	-0.0088	0.0242	0.7153
rs12544162	T	C	0.0691	-0.0136	0.019	0.4733
rs12544220	A	G	0.7629	0.0032	0.013	0.8042
rs12544251	T	C	0.0168	-0.0131	0.051	0.7968
rs12544299	T	C	0.0541	-0.0109	0.027	0.6865
rs12544341	A	G	0.9391	0.0143	0.0244	0.5566
rs12544583	T	C	0.5972	-0.0069	0.0094	0.4645
rs12544689	A	G	0.0569	-0.0008	0.0226	0.972
rs12544707	A	G	0.9625	-0.0204	0.0284	0.4737
rs12544816	T	C	0.1077	-0.0086	0.0172	0.6154
rs12544859	A	G	0.7194	0.0021	0.012	0.8632
rs12544882	T	C	0.051	0.0033	0.0231	0.8864
rs12544922	A	G	0.3761	-0.0019	0.0092	0.833
rs12545086	A	G	0.9166	-0.005	0.0175	0.774
rs12545208	T	C	0.5628	0.0169	0.0112	0.1312
rs12545240	A	G	0.5219	-0.0007	0.0097	0.9432
rs12545266	A	G	0.0807	0.0057	0.0203	0.7801
rs12545416	T	C	0.7102	0.0081	0.0107	0.452
rs12545425	A	G	0.9836	-0.0245	0.0546	0.6536
rs12545521	A	G	0.6501	0.0069	0.0169	0.6842
rs12545561	T	C	0.9714	-0.0162	0.0474	0.7323
rs12545798	T	G	0.9736	0.0041	0.0314	0.8954
rs12545856	A	G	0.4981	0.0115	0.0097	0.2371
rs12545876	A	G	0.0482	0.0266	0.0279	0.3411
rs12545951	T	C	0.0342	0.017	0.0288	0.5558
rs12545978	T	C	0.0458	0.0126	0.0255	0.6218
rs12546002	A	G	0.0679	0.0217	0.0245	0.3743
rs12546057	A	G	0.0238	0.0336	0.0351	0.3397
rs12546163	A	G	0.061	-0.0002	0.0231	0.9948
rs12546245	A	G	0.482	-0.0061	0.0092	0.5066
rs12546574	T	C	0.936	-0.0236	0.0205	0.2509
rs12546614	T	G	0.0286	-0.0426	0.0319	0.1819
rs12546714	T	C	0.1223	-0.0049	0.0148	0.7422
rs12546915	T	C	0.5255	-0.0022	0.0091	0.8103
rs1254698	T	C	0.87	-0.0061	0.0138	0.658
rs12546986	T	C	0.5876	0.0056	0.0117	0.6291
rs12547087	T	C	0.4902	0.0049	0.0091	0.5925
rs1254728	T	C	0.5143	0.0028	0.0094	0.7686
rs12547298	T	G	0.9748	-0.0713	0.0399	0.07387
rs12547299	A	G	0.0592	0.0087	0.0218	0.6913
rs12547490	T	C	0.4862	0.0069	0.0104	0.5115
rs12547544	A	G	0.9624	-0.064	0.0296	0.03076
rs12547634	T	G	0.9544	-0.0076	0.0306	0.8031
rs12547646	A	G	0.9855	-0.0283	0.0473	0.5499
rs12547683	A	G	0.6017	0.0054	0.0095	0.5732
rs12547684	T	C	0.4411	-0.025	0.0096	0.009494
rs12547724	T	C	0.5214	-0.025	0.0101	0.0132
rs12547746	T	C	0.5145	0.0045	0.0092	0.6207
rs12547769	T	C	0.8632	0.015	0.0138	0.2798
rs12547871	A	G	0.0193	0.0017	0.0429	0.9688
rs12547977	T	G	0.4349	0.0076	0.013	0.5562
rs12548107	T	G	0.0706	-0.0192	0.0188	0.3084
rs12548217	A	G	0.9816	-0.0094	0.0662	0.8872
rs12548222	A	G	0.8854	0.0276	0.0188	0.1429
rs12548270	A	G	0.8592	-0.0028	0.0137	0.8372
rs1254850	T	G	0.059	0.0219	0.0212	0.3035
rs12548583	T	C	0.6683	-0.0059	0.012	0.6207
rs12548725	T	C	0.4538	0.0043	0.0094	0.6468
rs12548790	T	G	0.0202	0.0098	0.0475	0.8366
rs12548953	A	G	0.0647	0.0069	0.0196	0.7247
rs12548992	T	C	0.4861	-0.0153	0.0092	0.09538
rs12549051	A	G	0.4933	0.0112	0.0116	0.3343
rs12549142	A	G	0.4896	-0.0102	0.0092	0.268
rs12549247	A	G	0.5014	0.0016	0.0091	0.8624
rs12549251	A	G	0.5056	0.0124	0.0092	0.1787
rs12549299	T	C	0.5029	0.0014	0.0091	0.8808
rs12549335	A	G	0.9768	0.0253	0.0537	0.6381
rs12549382	A	G	0.4722	-0.0018	0.0091	0.8404
rs12549407	T	C	0.0335	0.0285	0.0348	0.4128
rs12549429	T	C	0.8511	0.0065	0.0134	0.629
rs1254954	T	C	0.4509	-0.0109	0.0137	0.423
rs1254955	A	G	0.9522	-0.017	0.0332	0.6082
rs12549705	T	C	0.0392	0.0183	0.0353	0.6049
rs12549760	A	G	0.9158	0.0128	0.0173	0.4585
rs12549845	A	G	0.7218	-0.0069	0.0109	0.5239
rs12550008	T	C	0.0667	0.0066	0.02	0.7403
rs12550238	A	G	0.9539	0.0109	0.0437	0.8024
rs12550304	T	C	0.9221	-0.0175	0.0195	0.3702
rs12550335	T	C	0.5191	0.0067	0.0093	0.4749
rs12550490	A	G	0.454	0.0071	0.0113	0.5296
rs12550529	A	G	0.0193	0.1263	0.0586	0.03125
rs12550567	T	C	0.0417	-0.016	0.0299	0.5924
rs12550569	T	C	0.4706	0.0058	0.0092	0.5313
rs12550628	A	G	0.4664	0.0095	0.0097	0.3263
rs12550662	A	G	0.0339	0.0248	0.0304	0.4137
rs12550730	T	C	0.5105	-0.0132	0.0098	0.1771
rs12550940	T	G	0.5585	0.0141	0.0128	0.2728
rs12550958	A	G	0.052	0.0385	0.0221	0.08114
rs12551016	T	C	0.903	0.0111	0.0166	0.5046
rs12551241	A	G	0.9842	0.0164	0.0512	0.7486
rs12551381	A	G	0.9727	-0.0162	0.0292	0.579
rs12551494	A	G	0.5364	0.0043	0.0098	0.6627
rs1255153	T	C	0.917	-0.0064	0.0174	0.7139
rs12551628	T	G	0.9599	-0.0232	0.0265	0.3808
rs12551632	T	C	0.9648	0.0188	0.0271	0.4864
rs12551763	T	C	0.0958	-0.0345	0.0215	0.1093
rs12551887	A	G	0.0135	0.0129	0.0487	0.7904
rs12551934	T	C	0.5151	-0.007	0.0093	0.4501
rs12551941	A	G	0.9682	0.0191	0.0299	0.5238
rs12552001	T	C	0.0531	0.0186	0.0241	0.4391
rs12552011	T	C	0.0183	0.0066	0.0505	0.8965
rs12552038	T	G	0.8981	-0.0245	0.0165	0.1373
rs12552369	A	G	0.4997	-0.0031	0.0091	0.7326
rs12552392	A	G	0.2892	0.0064	0.0108	0.5532
rs12552510	A	G	0.0404	-0.0159	0.0414	0.7006
rs12552546	A	G	0.0219	-0.0209	0.0442	0.6355
rs12552737	T	C	0.9208	-0.002	0.0237	0.9325
rs12552745	A	G	0.8153	0.0183	0.0205	0.3717
rs12552808	A	G	0.6519	0.0076	0.0118	0.5182
rs12552822	T	G	0.5862	0.0088	0.0121	0.4678
rs12552839	A	G	0.0163	0.0781	0.0594	0.1891
rs1255343	A	G	0.0809	0.0106	0.0173	0.5405
rs12553571	T	C	0.0318	0.005	0.0288	0.8628
rs12553631	T	C	0.2466	0.0021	0.0135	0.8739
rs12553653	T	G	0.0437	-0.0009	0.0234	0.9693
rs12553723	A	G	0.9856	-0.0255	0.0594	0.6676
rs12553755	T	G	0.4697	0.0033	0.0093	0.7202
rs12553812	T	C	0.9094	0.0084	0.02	0.6733
rs12553915	T	C	0.035	-0.0412	0.0373	0.2688
rs12554273	T	C	0.9412	-0.0234	0.0228	0.3035
rs12554289	A	G	0.9494	-0.0061	0.0268	0.8202
rs12554317	T	G	0.0788	0.0004	0.0194	0.9843
rs12554446	T	C	0.9809	-0.0689	0.0453	0.1282
rs12554455	A	G	0.9763	0.0285	0.0369	0.4388
rs1255453	T	C	0.4967	0.0014	0.0094	0.8857
rs12554558	T	C	0.8943	-0.0054	0.0153	0.7218
rs12554581	T	C	0.648	0.0153	0.0134	0.2522
rs12554601	A	G	0.4438	0	0.0099	0.996
rs12554770	T	G	0.9396	0.0031	0.0218	0.8858
rs12554923	A	G	0.9772	0.0139	0.0401	0.7282
rs12555133	A	G	0.9823	0.0166	0.0505	0.7428
rs12555203	A	G	0.0207	-0.0551	0.0528	0.2968
rs12555208	T	C	0.0198	0.0066	0.0599	0.9128
rs12555225	A	G	0.9865	-0.0496	0.0628	0.4299
rs12555347	A	G	0.9857	0.0683	0.054	0.2053
rs12555381	T	C	0.0348	0.0486	0.0287	0.09095
rs12555447	A	G	0.9693	-0.0473	0.0427	0.2684
rs12555482	A	G	0.9464	-0.0114	0.0247	0.6461
rs12555504	A	G	0.0176	-0.0336	0.0718	0.6402
rs12555538	A	C	0.0349	0.033	0.0359	0.3585
rs12555539	T	C	0.0234	-0.0027	0.033	0.9356
rs12555762	T	G	0.0945	-0.0125	0.0226	0.5815
rs12555767	T	C	0.0766	0.0268	0.0176	0.1273
rs12555802	T	C	0.9598	-0.0166	0.0292	0.5691
rs12555836	A	G	0.9761	-0.0346	0.0319	0.2779
rs1255977	A	G	0.5037	0.0166	0.0099	0.09262
rs1256063	A	G	0.075	0.0125	0.0196	0.5228
rs1256143	T	C	0.0568	0.0057	0.0213	0.7881
rs12561944	A	G	0.9281	-0.0355	0.0182	0.05065
rs12562080	A	G	0.535	0.0098	0.0092	0.2852
rs12562115	T	G	0.9546	0.002	0.0273	0.9409
rs12562305	A	G	0.0722	0.0882	0.0188	2.6e-06
rs12562576	A	G	0.0922	0.0039	0.0189	0.8351
rs12562608	T	C	0.4735	-0.0001	0.0091	0.9892
rs12562669	T	C	0.9768	0.0782	0.0419	0.06167
rs12562711	T	G	0.9482	-0.0149	0.0247	0.5448
rs12562720	A	C	0.0303	0.0189	0.0281	0.5002
rs12563070	T	G	0.2223	-0.0013	0.0124	0.9148
rs12563446	A	G	0.071	-0.0259	0.0204	0.2045
rs12563507	A	C	0.0761	-0.0249	0.0182	0.1704
rs1256352	T	C	0.4879	0.0118	0.0093	0.2022
rs12563581	A	G	0.0146	-0.0152	0.0612	0.8033
rs12563622	T	C	0.9831	0.0028	0.0644	0.9659
rs12563645	T	C	0.9678	-0.001	0.0362	0.977
rs12563733	T	C	0.9811	-0.0387	0.0428	0.366
rs12563799	T	G	0.9715	-0.0122	0.0342	0.7221
rs12563907	T	C	0.0462	-0.0009	0.0293	0.9752
rs12563995	A	G	0.0372	0.0294	0.0268	0.273
rs12564009	A	G	0.0184	0.0726	0.0391	0.06356
rs12564223	A	G	0.8959	0.0059	0.0152	0.6973
rs1256428	T	C	0.512	0.0121	0.0094	0.1973
rs12564297	A	C	0.9423	-0.0034	0.0199	0.8659
rs1256462	A	C	0.6919	0.0003	0.0136	0.9795
rs12564627	T	C	0.8406	0.0015	0.0144	0.9156
rs12564934	T	C	0.9822	-0.0048	0.0538	0.9291
rs12564951	T	C	0.6018	0.0162	0.0095	0.08765
rs12565194	A	G	0.0577	-0.0115	0.0207	0.5809
rs12565209	A	G	0.4929	-0.0094	0.0092	0.3106
rs12565306	T	C	0.5198	-0.0214	0.0129	0.09772
rs12565414	A	G	0.9667	-0.0364	0.028	0.1936
rs12565426	A	G	0.9857	0.0122	0.0414	0.7683
rs12565472	A	C	0.0145	-0.0699	0.0505	0.1667
rs12565473	T	G	0.3484	0.0125	0.0111	0.2576
rs12565504	T	C	0.0223	0.0396	0.0377	0.2931
rs12565528	T	G	0.9873	-0.0016	0.0448	0.972
rs12565591	A	C	0.5179	0.0075	0.0094	0.4257
rs12565793	T	C	0.7816	-0.0069	0.0113	0.542
rs1256592	T	C	0.5899	-0.0133	0.0095	0.1627
rs12565939	T	C	0.9141	0.0459	0.0208	0.02706
rs12565995	T	C	0.5964	0.0009	0.0091	0.9236
rs12566036	T	G	0.0117	0.0115	0.0503	0.8195
rs12566306	A	C	0.0783	0.0413	0.0175	0.01834
rs12566386	T	C	0.0401	0.027	0.0336	0.4228
rs12566407	A	G	0.2037	-0.0339	0.0148	0.02191
rs12566527	T	C	0.9862	-0.0388	0.0676	0.5659
rs12566544	T	C	0.0227	0.0206	0.0414	0.6196
rs12566613	T	G	0.5048	-0.0166	0.0091	0.06835
rs12566729	T	G	0.9003	0.0019	0.0195	0.9213
rs12566757	T	C	0.3892	0.0115	0.0131	0.3819
rs12566908	T	C	0.5804	-0.0002	0.0117	0.9845
rs12567009	A	G	0.027	-0.0687	0.0405	0.08954
rs1256719	T	C	0.1768	-0.0084	0.0127	0.5101
rs12567252	A	C	0.9038	-0.002	0.0177	0.9112
rs12567565	A	C	0.0451	-0.0063	0.0345	0.8556
rs12567609	A	G	0.1239	-0.0029	0.0141	0.8394
rs12567806	T	C	0.502	-0.0182	0.0091	0.04572
rs12568178	A	C	0.0787	0.0201	0.0207	0.3317
rs1256846	A	G	0.0768	-0.0062	0.0192	0.7479
rs12568506	A	G	0.9017	-0.0025	0.0158	0.8717
rs12568509	T	G	0.5298	-0.0148	0.0092	0.1074
rs12568566	A	G	0.9858	0.0643	0.0618	0.2983
rs12568591	A	G	0.8479	-0.0149	0.0153	0.3314
rs12568735	T	C	0.0929	0.0068	0.0195	0.7293
rs12568845	T	C	0.5211	0.0042	0.0092	0.645
rs12569113	T	G	0.5928	0.0001	0.0094	0.9887
rs1256948	A	G	0.5482	0.0081	0.0096	0.3957
rs12569522	T	C	0.0196	0.011	0.0368	0.7645
rs12569604	A	C	0.5001	0.0057	0.0091	0.5364
rs12569658	A	G	0.9012	0.0224	0.0192	0.2441
rs12569897	T	C	0.0536	0.0392	0.0232	0.09106
rs12570261	T	C	0.0643	-0.0235	0.0212	0.268
rs12570317	T	C	0.0306	-0.0127	0.0299	0.6706
rs12570400	A	G	0.1054	0.0282	0.0179	0.1146
rs1257048	A	G	0.5018	0.0048	0.0094	0.6121
rs12570539	A	G	0.4994	-0.001	0.009	0.91
rs12570597	A	G	0.9416	-0.0117	0.0199	0.5578
rs12570620	A	G	0.9869	-0.0654	0.0635	0.3024
rs12570655	T	C	0.0516	0.022	0.0232	0.3421
rs12570791	T	C	0.2146	-0.0087	0.012	0.467
rs12570858	A	G	0.4897	-0.0033	0.0094	0.7264
rs12571046	A	C	0.906	-0.0162	0.016	0.3116
rs12571097	A	G	0.0502	0	0.0232	0.9993
rs12571098	A	G	0.405	-0.0034	0.0093	0.7176
rs12571303	T	C	0.0238	-0.0092	0.0324	0.7765
rs12571438	T	C	0.2272	0.0168	0.0147	0.2535
rs12571536	T	C	0.0215	-0.002	0.0423	0.9633
rs12571791	A	G	0.888	0.0376	0.0148	0.01098
rs1257190	T	C	0.4785	0.002	0.0096	0.8319
rs1257204	T	C	0.527	0.0094	0.0095	0.3228
rs12572050	T	C	0.1456	-0.0034	0.0135	0.8037
rs12572234	T	G	0.7779	-0.0128	0.0133	0.3367
rs12572279	T	C	0.7195	-0.019	0.0146	0.1945
rs12572304	A	G	0.9524	-0.0043	0.0219	0.8442
rs12572446	T	G	0.501	-0.0278	0.011	0.01132
rs12572634	T	C	0.0555	-0.0181	0.0216	0.4023
rs12572865	A	G	0.5196	-0.0085	0.0093	0.3646
rs1257287	T	C	0.687	0.0028	0.0105	0.7884
rs12573	A	G	0.8097	0.0176	0.0129	0.1723
rs12573003	T	C	0.5136	0.0016	0.0094	0.8602
rs12573136	A	C	0.8921	0.012	0.0151	0.4273
rs12573210	A	G	0.8798	0.0244	0.0162	0.132
rs1257345	A	C	0.5085	-0.0132	0.0095	0.1635
rs12573607	T	C	0.9695	0.0244	0.0373	0.5131
rs12573685	T	C	0.506	0.0031	0.0091	0.7344
rs1257372	T	G	0.0236	0.0355	0.0344	0.3032
rs12573778	A	C	0.3869	-0.0033	0.0109	0.7615
rs12573824	T	C	0.0151	0.0195	0.0467	0.676
rs1257423	T	C	0.5719	-0.0136	0.0101	0.1788
rs12574365	T	C	0.5282	-0.0076	0.0092	0.4113
rs12574400	T	C	0.0564	0.0167	0.0238	0.4828
rs12574505	A	G	0.5297	0.001	0.0098	0.9188
rs12574711	A	G	0.8678	0.0106	0.0172	0.5393
rs12574834	T	C	0.5513	0.0045	0.0092	0.626
rs12574945	A	G	0.9796	0.0083	0.0463	0.8574
rs12575143	T	C	0.9755	0.0126	0.0348	0.7164
rs1257515	T	G	0.5312	0.0127	0.0118	0.2833
rs12575363	A	G	0.5355	-0.0017	0.0092	0.8572
rs12575428	T	C	0.0613	0.0149	0.026	0.5658
rs12575431	A	C	0.9357	-0.0152	0.0253	0.5483
rs12576106	A	G	0.9812	-0.006	0.0567	0.9161
rs1257630	A	G	0.0394	0.0206	0.0249	0.407
rs12576313	A	G	0.4929	0.0027	0.0105	0.7976
rs12576318	A	G	0.984	-0.0166	0.0395	0.6737
rs1257642	A	G	0.9047	0.0129	0.0189	0.496
rs12576538	A	G	0.4525	0.0004	0.0092	0.9628
rs1257676	A	G	0.5059	0.0052	0.0092	0.5743
rs1257718	T	C	0.055	0.0303	0.0208	0.1459
rs12577208	A	G	0.0409	-0.0326	0.0255	0.2019
rs12577396	T	C	0.3122	-0.0118	0.0101	0.245
rs12577477	A	G	0.4932	0.0047	0.0095	0.6178
rs12577483	T	C	0.1477	0.0166	0.0148	0.2593
rs12577612	A	G	0.6285	0.0112	0.0096	0.2448
rs12577651	T	C	0.936	-0.0069	0.0308	0.8228
rs12577744	T	G	0.0608	-0.0059	0.024	0.8069
rs12577774	T	G	0.1051	0.0069	0.0193	0.7195
rs12577786	A	G	0.0259	-0.0069	0.0329	0.8334
rs12577895	T	C	0.1198	-0.0165	0.0149	0.268
rs12577917	T	C	0.4963	0.0067	0.0093	0.4689
rs12577948	T	G	0.0318	0.0006	0.0292	0.9834
rs12577963	A	G	0.4838	0.0045	0.0102	0.6549
rs1257821	T	C	0.5072	0.0107	0.0105	0.3121
rs12578235	A	C	0.042	-0.0343	0.0255	0.1775
rs12578402	A	C	0.9519	0.0023	0.029	0.9372
rs12578430	T	C	0.4855	-0.0006	0.0097	0.9475
rs12578433	A	G	0.8297	-0.0082	0.0161	0.6107
rs12578555	T	G	0.9147	0.0097	0.0176	0.5825
rs12578556	A	G	0.0201	0.0452	0.0454	0.3188
rs12578805	T	G	0.0142	-0.0588	0.0457	0.1981
rs12579002	A	G	0.6491	-0.0134	0.0097	0.1705
rs1257926	A	G	0.4872	0.0062	0.0092	0.4968
rs12579304	A	G	0.8947	0.0041	0.0165	0.8059
rs12579455	A	G	0.4603	0.01	0.0092	0.2754
rs12579456	T	C	0.7048	0.0063	0.0104	0.5461
rs12579472	T	C	0.0248	0.0693	0.0364	0.05724
rs12579750	T	C	0.5775	-0.0052	0.0099	0.6014
rs12580240	A	G	0.9864	0.023	0.0466	0.6209
rs12580388	T	C	0.5809	0.0173	0.0094	0.06558
rs12580674	A	C	0.021	-0.0074	0.0366	0.8396
rs12580852	A	G	0.6971	0.005	0.0112	0.6567
rs12581095	T	C	0.9521	-0.0132	0.0311	0.6707
rs12581178	T	C	0.0116	-0.1313	0.0727	0.07102
rs12581362	T	C	0.9625	-0.02	0.042	0.633
rs12581578	A	G	0.5065	-0.0017	0.01	0.8687
rs12581732	A	G	0.9771	0.0169	0.0425	0.6911
rs12581752	T	C	0.5161	-0.0017	0.0097	0.8574
rs12581782	A	G	0.0383	0.0123	0.0255	0.6279
rs12581873	T	C	0.697	0.0014	0.0134	0.916
rs12581963	A	G	0.0819	0.0166	0.0175	0.3444
rs12582054	A	G	0.952	0.0022	0.0301	0.9405
rs12582135	A	G	0.0769	0.0023	0.0222	0.9176
rs12582199	T	C	0.4461	-0.0136	0.0091	0.1366
rs12582218	T	C	0.5191	-0.0017	0.0091	0.8544
rs1258237	T	G	0.022	0.0496	0.0349	0.1548
rs12582518	T	C	0.4375	-0.0091	0.0095	0.3426
rs1258255	T	C	0.499	-0.0034	0.0093	0.7143
rs12582561	T	C	0.0175	0.0225	0.0524	0.6678
rs12582638	A	G	0.4936	-0.014	0.0097	0.1497
rs12582658	A	G	0.9608	0.0223	0.0241	0.3556
rs12582659	T	C	0.9767	0.0585	0.0532	0.2719
rs12582678	A	G	0.7317	0.0002	0.0105	0.9846
rs12582772	A	G	0.504	-0.0024	0.0103	0.8186
rs12582875	A	C	0.1004	0.0114	0.0169	0.4991
rs12582976	T	C	0.4528	-0.007	0.0092	0.4442
rs12583192	T	C	0.9302	0.0178	0.0192	0.353
rs12583198	T	G	0.9579	0.0022	0.0295	0.9393
rs1258322	A	G	0.0143	0.0347	0.0778	0.6554
rs12583274	T	C	0.0187	0.0031	0.0448	0.9449
rs12583604	A	G	0.4821	-0.0039	0.0091	0.6669
rs12583661	A	G	0.9791	0.0047	0.0385	0.9024
rs12583735	T	C	0.4527	0.0172	0.01	0.08529
rs12583796	A	G	0.5002	-0.0127	0.0091	0.1623
rs12584688	T	C	0.0902	0.0037	0.0164	0.8207
rs12584908	T	C	0.0835	-0.0106	0.0185	0.5656
rs12585174	T	C	0.9343	0.0147	0.0195	0.4501
rs12585270	T	C	0.0204	0.0172	0.0461	0.7081
rs12585528	T	C	0.0271	-0.0147	0.033	0.6565
rs12585597	T	G	0.1138	-0.0121	0.0167	0.4681
rs1258562	A	G	0.96	-0.0268	0.0343	0.4341
rs12585628	A	G	0.0431	-0.0165	0.0277	0.5501
rs12585654	T	G	0.5025	0.023	0.0101	0.02242
rs12585669	T	C	0.9475	0.0062	0.0216	0.7759
rs12585685	T	C	0.0905	-0.0149	0.0164	0.3637
rs12585776	T	C	0.0255	-0.0185	0.0319	0.5629
rs12586489	A	G	0.5073	0.0152	0.0094	0.1048
rs12586564	A	G	0.9661	0.0494	0.0376	0.1898
rs12586647	T	G	0.9268	-0.0268	0.0286	0.3484
rs12586860	A	G	0.9747	-0.0022	0.0311	0.9424
rs12586880	T	C	0.6958	-0.009	0.0135	0.5034
rs1258735	A	G	0.9761	-0.0321	0.0354	0.3645
rs12587354	A	G	0.3909	0.0129	0.0119	0.2799
rs12587447	T	C	0.962	0.0215	0.0263	0.413
rs12587495	A	G	0.9539	0.0335	0.0245	0.1716
rs12587506	A	G	0.4835	-0.0065	0.009	0.4701
rs12587509	A	G	0.902	0.0319	0.0167	0.05593
rs12587622	A	G	0.4975	0.003	0.0091	0.74
rs12587685	T	C	0.8025	-0.0129	0.0122	0.2872
rs1258769	A	C	0.4839	-0.0077	0.0094	0.4107
rs12587877	T	C	0.5016	0.0052	0.009	0.5628
rs12587899	T	C	0.9625	-0.0405	0.0254	0.1109
rs12587944	T	C	0.0352	0.0373	0.0274	0.174
rs12587955	T	C	0.5277	0.014	0.0088	0.1108
rs1258799	A	C	0.4435	0.0059	0.0094	0.5317
rs12588041	A	G	0.3975	-0.0089	0.0098	0.3665
rs12588280	T	C	0.0272	-0.0362	0.0466	0.4376
rs12588519	T	C	0.9478	-0.0143	0.0217	0.5103
rs12588794	A	G	0.0193	0.0022	0.0387	0.955
rs12588868	T	C	0.5223	0.0065	0.0092	0.4824
rs12588988	T	C	0.5254	0.0044	0.0092	0.6291
rs12589502	A	G	0.9793	-0.0662	0.0461	0.1507
rs12589778	A	G	0.4988	0.0097	0.0096	0.3145
rs12589809	T	C	0.5029	0.0026	0.0091	0.7783
rs12590041	T	G	0.3848	-0.0058	0.0106	0.5817
rs12590176	T	C	0.3678	0.0155	0.0126	0.2201
rs12590234	T	C	0.5149	0.0036	0.0096	0.7069
rs12590323	T	C	0.5294	-0.0139	0.0095	0.1422
rs12590491	A	G	0.0495	0.0407	0.0236	0.08434
rs12590772	T	C	0.552	0.0115	0.0105	0.2703
rs12591020	A	G	0.5128	0.01	0.0093	0.2823
rs12591099	A	G	0.499	0.0132	0.0097	0.1743
rs12591170	T	C	0.9829	-0.0018	0.0563	0.9746
rs12591332	T	C	0.9353	-0.0395	0.0197	0.04532
rs12591369	T	C	0.2762	0.0026	0.0129	0.8397
rs12591566	T	C	0.0194	-0.0557	0.0669	0.4048
rs12591611	T	C	0.0307	0.0513	0.0369	0.1639
rs12591757	T	C	0.091	0.0147	0.0163	0.3671
rs12591762	A	G	0.8389	-0.014	0.0147	0.3405
rs12591777	T	C	0.7455	0.0001	0.0108	0.9946
rs12591997	A	C	0.0615	-0.0088	0.0205	0.668
rs12592100	T	G	0.1193	0.0058	0.018	0.7498
rs12592111	A	G	0.6039	-0.0011	0.01	0.9127
rs12592283	T	G	0.8872	-0.0068	0.0161	0.6708
rs12592339	T	C	0.5049	0.0048	0.011	0.6598
rs1259238	T	C	0.9656	0.0254	0.0286	0.3738
rs12592383	A	G	0.5333	-0.0004	0.0093	0.9626
rs12592406	A	G	0.6755	-0.0111	0.0105	0.2922
rs12592487	T	C	0.3949	0.0023	0.0102	0.8187
rs12592744	T	C	0.8212	0.0207	0.0219	0.3446
rs12592807	T	C	0.9733	0.0335	0.0342	0.3272
rs12592822	T	C	0.5183	0.0011	0.0095	0.9093
rs12592921	A	C	0.8279	-0.0227	0.0179	0.2065
rs12593461	T	C	0.786	0.0078	0.0123	0.5262
rs12593599	T	C	0.5572	-0.0104	0.0093	0.2653
rs12593621	A	G	0.0702	0.0054	0.0206	0.7932
rs12593647	A	C	0.1626	0.0111	0.0144	0.4395
rs12593687	A	C	0.9219	-0.0111	0.0194	0.5676
rs12593716	A	G	0.4976	0.0055	0.0188	0.7699
rs12593854	A	G	0.2303	0.0037	0.0121	0.7577
rs12593926	A	G	0.6892	-0.0038	0.0112	0.7346
rs12593969	A	G	0.973	-0.0954	0.0552	0.08395
rs12593974	A	G	0.0616	0.0168	0.022	0.4454
rs12594029	T	C	0.4922	0.007	0.0107	0.5121
rs12594215	A	G	0.0154	-0.01	0.0707	0.8877
rs12594458	A	G	0.8542	-0.0051	0.0164	0.7548
rs1259447	A	G	0.4395	0.012	0.0141	0.3917
rs12594476	A	C	0.9454	0.0373	0.0245	0.1282
rs12594575	A	G	0.4879	0.0207	0.0094	0.02756
rs12594905	A	G	0.9637	0.0474	0.0294	0.1069
rs12594909	T	G	0.5048	0.0111	0.0095	0.2439
rs12594951	A	C	0.5301	-0.0071	0.0101	0.483
rs1259499	T	G	0.5612	-0.0007	0.0094	0.9391
rs12595026	A	G	0.3756	0.0123	0.0098	0.2072
rs12595039	A	G	0.5023	0.001	0.0095	0.9177
rs12595046	A	G	0.5194	0.0137	0.0097	0.1591
rs12595183	A	C	0.0529	0.0471	0.0307	0.1248
rs12595390	A	C	0.4495	-0.0072	0.0122	0.5582
rs12595426	T	C	0.5166	0.0042	0.0095	0.6614
rs12595479	A	G	0.4945	-0.0023	0.0115	0.8404
rs12595511	A	G	0.076	-0.0006	0.0191	0.9741
rs12595650	T	C	0.5169	-0.0084	0.0092	0.3588
rs12595720	T	C	0.8093	0.0001	0.0132	0.995
rs12595727	T	C	0.0273	0.0072	0.0389	0.8521
rs12595774	A	G	0.0453	0.0028	0.0313	0.9288
rs12595886	A	G	0.0842	0.025	0.0182	0.171
rs12596100	T	C	0.4773	0.0153	0.0095	0.1069
rs12596135	T	C	0.7937	-0.0071	0.0144	0.623
rs12596261	A	G	0.8848	-0.0062	0.0165	0.7057
rs12596392	T	C	0.932	-0.0063	0.0191	0.7414
rs12596505	A	G	0.1095	-0.0147	0.0164	0.3696
rs12596562	T	C	0.9382	-0.0182	0.0203	0.3706
rs12596579	T	C	0.0518	0.0322	0.0235	0.1708
rs12596836	T	C	0.5005	-0.0113	0.0098	0.2482
rs12596849	A	G	0.2026	0.0228	0.013	0.07944
rs1259706	T	C	0.4449	-0.0032	0.0094	0.7326
rs12597169	T	C	0.4932	0.0009	0.0092	0.9262
rs12597439	T	C	0.6901	0.0162	0.0116	0.1619
rs12597473	A	G	0.0471	0.0468	0.0316	0.139
rs12597537	A	G	0.9105	-0.0131	0.0175	0.456
rs12597723	T	C	0.5172	-0.0046	0.0093	0.6235
rs12597849	A	G	0.0337	-0.034	0.0371	0.3587
rs12597975	A	G	0.5018	-0.0018	0.0101	0.8588
rs12598	A	G	0.0882	-0.0111	0.017	0.515
rs12598036	A	G	0.5212	0.003	0.0094	0.7469
rs12598069	T	G	0.0248	-0.0233	0.0424	0.5829
rs12598117	A	G	0.9336	0.0076	0.0202	0.7084
rs12598130	T	G	0.9443	0.0228	0.0241	0.344
rs12598166	T	C	0.0441	0.0554	0.0324	0.0869
rs12598269	T	C	0.5582	-0.0255	0.0114	0.02469
rs12598288	A	G	0.4802	0.0069	0.0092	0.4529
rs12598305	T	C	0.4452	0.0197	0.0117	0.092
rs1259835	T	C	0.0169	0.1016	0.0537	0.05834
rs12598440	T	C	0.519	0.0148	0.0093	0.1118
rs12598464	A	G	0.5849	-0.0054	0.0096	0.5713
rs12598648	T	C	0.8267	0.0203	0.0174	0.2431
rs12598704	A	G	0.1346	0.0274	0.0147	0.06205
rs12598729	T	C	0.0448	-0.0415	0.0239	0.08267
rs12598731	T	G	0.487	-0.0049	0.0091	0.5873
rs1259885	A	G	0.4946	-0.0088	0.0093	0.3443
rs12598964	A	G	0.4929	0.0035	0.0095	0.7107
rs12599068	A	G	0.4961	0.0015	0.0099	0.8786
rs12599077	A	G	0.5574	-0.0003	0.0095	0.9736
rs12599111	A	G	0.406	-0.0049	0.0106	0.6455
rs12599236	A	G	0.5306	0	0.0093	0.9981
rs12599256	T	C	0.9189	-0.0017	0.0187	0.926
rs12599412	T	C	0.9102	-0.014	0.0169	0.4056
rs12599507	T	C	0.0295	0.0097	0.0398	0.8074
rs12599604	T	C	0.0721	0.0052	0.0185	0.7789
rs12600086	T	C	0.542	-0.0112	0.0092	0.2223
rs12600131	T	C	0.3506	0.0158	0.0123	0.1986
rs12600240	T	C	0.5334	-0.0089	0.0095	0.3484
rs12600364	T	C	0.9547	-0.0152	0.032	0.635
rs12600412	A	G	0.9264	-0.0282	0.0195	0.148
rs12600555	T	C	0.1659	0.031	0.0164	0.05859
rs12600558	A	G	0.5184	-0.0027	0.0094	0.769
rs12600589	A	G	0.9629	0.042	0.0265	0.1123
rs12600845	T	C	0.4695	0.011	0.0091	0.2277
rs12600903	A	G	0.0197	-0.053	0.036	0.1406
rs12600940	A	G	0.4576	-0.004	0.0096	0.6753
rs12601239	A	C	0.9243	0.0172	0.0233	0.4602
rs12601258	A	G	0.4782	0.0101	0.0095	0.2903
rs12601313	T	C	0.5228	0.0111	0.0104	0.2859
rs12601329	T	G	0.5075	0.028	0.0095	0.003126
rs12601429	T	C	0.0189	0.0284	0.0419	0.4988
rs12601476	T	C	0.4932	0.0043	0.0094	0.6468
rs12601504	T	C	0.5258	-0.011	0.0105	0.2981
rs12601526	T	C	0.4868	-0.0083	0.0093	0.3737
rs12601674	T	G	0.1907	0.0124	0.0201	0.536
rs12601892	A	G	0.0407	0.0046	0.0311	0.8826
rs12601901	T	C	0.0818	-0.03	0.0243	0.2168
rs12601910	A	G	0.4993	-0.0086	0.0092	0.3516
rs12601972	A	C	0.4796	0.0054	0.0097	0.5788
rs12602099	A	C	0.0925	0.0042	0.0264	0.8737
rs12602160	A	G	0.0699	-0.0057	0.0191	0.7645
rs12602310	T	C	0.4547	0.0265	0.0109	0.01548
rs12602364	A	G	0.49	-0.0102	0.0094	0.2781
rs12602453	T	C	0.8746	0.0047	0.0182	0.7952
rs12602640	T	C	0.1111	0.0101	0.0152	0.5057
rs12602701	T	C	0.544	0.0291	0.0102	0.004489
rs12602775	T	C	0.477	0.0065	0.0104	0.5302
rs12602822	T	C	0.9667	-0.053	0.036	0.1407
rs12602891	T	C	0.5388	0.0147	0.0097	0.1303
rs12602965	T	C	0.75	0.0154	0.0128	0.2304
rs12602978	T	C	0.0363	-0.0128	0.0297	0.6668
rs12603141	T	C	0.8996	0.0012	0.0155	0.9373
rs12603207	A	G	0.483	-0.0102	0.0094	0.2826
rs12603243	A	G	0.0157	0.0275	0.053	0.6038
rs12603321	T	G	0.4956	-0.0014	0.0094	0.8813
rs1260346	A	G	0.4335	-0.013	0.0096	0.1743
rs12603472	A	G	0.9769	0.0712	0.0387	0.06615
rs12603499	A	C	0.0386	-0.0118	0.0335	0.7249
rs12603613	A	G	0.4972	-0.0038	0.0093	0.6831
rs12603668	T	C	0.0298	-0.008	0.0391	0.8371
rs12603690	T	G	0.5133	-0.0172	0.0093	0.06396
rs12603843	A	G	0.4234	-0.0067	0.0099	0.4942
rs12603949	T	G	0.542	0.0196	0.0101	0.05269
rs12603963	T	C	0.6317	-0.0012	0.0106	0.9103
rs12604138	A	G	0.8419	-0.0226	0.0173	0.1913
rs12604177	T	C	0.5011	0.0032	0.0121	0.7893
rs12604219	T	C	0.8431	0.0378	0.0209	0.07072
rs12604490	T	C	0.1025	0.0187	0.0229	0.414
rs12604573	A	G	0.5588	-0.0039	0.0093	0.6756
rs12604603	T	C	0.861	0.0113	0.0139	0.4168
rs12604689	A	G	0.1771	-0.0024	0.0142	0.8658
rs12604696	T	C	0.4954	-0.0193	0.0093	0.03705
rs126049	A	C	0.5543	-0.0045	0.0095	0.6341
rs12604929	T	C	0.474	0.0136	0.0092	0.1404
rs12604997	A	G	0.4366	-0.0079	0.0107	0.4586
rs12605088	T	C	0.9405	-0.0173	0.0205	0.3986
rs12605129	A	G	0.5126	-0.0166	0.0092	0.06978
rs12605244	A	G	0.214	0.0049	0.0152	0.7459
rs12605320	T	C	0.3759	0.0111	0.0107	0.298
rs12605402	T	C	0.0215	-0.0367	0.0395	0.353
rs12605482	A	C	0.1181	-0.0367	0.0184	0.04568
rs12605492	A	G	0.4981	-0.011	0.0112	0.3266
rs12605528	T	G	0.9517	-0.0431	0.0244	0.07774
rs12605588	T	G	0.9146	-0.0675	0.0174	0.0001094
rs12605866	A	G	0.5812	-0.0123	0.0087	0.158
rs12605886	T	G	0.1488	0.0037	0.0133	0.781
rs12606127	T	C	0.4686	-0.0106	0.0094	0.2582
rs12606145	A	G	0.7654	-0.0198	0.0115	0.08481
rs12606392	T	C	0.5005	0.0056	0.0092	0.5425
rs12606457	T	C	0.0457	0.0483	0.0414	0.2441
rs12606566	T	G	0.0343	0.0147	0.0266	0.5793
rs12606631	A	G	0.9623	0.0221	0.033	0.5041
rs12606635	T	C	0.0554	0.0245	0.0297	0.4096
rs12606664	A	C	0.5512	0.009	0.0098	0.3607
rs12606822	T	C	0.0667	-0.0069	0.0198	0.7254
rs12606854	A	G	0.7024	0.0106	0.018	0.5545
rs12606868	A	C	0.9519	-0.0268	0.0243	0.2693
rs12606878	T	C	0.7796	-0.0179	0.0119	0.1347
rs12606894	T	C	0.5325	0.0085	0.0096	0.3753
rs12606923	A	G	0.6934	-0.0192	0.0125	0.1252
rs12607039	A	G	0.5323	-0.0071	0.0092	0.4393
rs12607063	T	C	0.1221	-0.0196	0.0144	0.1749
rs1260709	A	C	0.4934	-0.0004	0.0094	0.963
rs12607256	T	C	0.0576	-0.0255	0.0219	0.2457
rs1260731	T	C	0.9027	-0.0341	0.0169	0.04348
rs12607388	T	C	0.3417	0.0047	0.0145	0.7439
rs12607459	A	C	0.6513	-0.0004	0.011	0.9727
rs12607550	T	G	0.0832	0.0275	0.0237	0.246
rs12607639	A	G	0.4838	-0.0016	0.0093	0.8614
rs12607722	A	G	0.0297	-0.0071	0.0408	0.8622
rs12607954	A	G	0.9495	-0.0138	0.0248	0.5785
rs12608091	T	C	0.4967	0.0288	0.0128	0.02481
rs12608277	T	C	0.5364	0.0042	0.0093	0.6501
rs12608296	T	G	0.4894	-0.0139	0.0093	0.1353
rs12608350	T	C	0.4408	0.0015	0.0092	0.8747
rs12608417	A	G	0.3949	-0.0099	0.0101	0.3259
rs12608559	T	G	0.5078	0.0012	0.0158	0.9387
rs12608629	A	C	0.9196	0.0145	0.0221	0.5123
rs12608630	T	C	0.9561	-0.0428	0.0495	0.3871
rs12608779	T	G	0.0232	-0.0578	0.0418	0.1672
rs12608797	A	G	0.2576	-0.0072	0.0182	0.6924
rs12608874	A	G	0.1977	0.0039	0.0169	0.8181
rs12608963	A	G	0.5151	0.0057	0.0107	0.5922
rs12609014	T	C	0.4891	0.0063	0.0092	0.4951
rs12609062	T	C	0.4937	0.0034	0.0099	0.7319
rs12609283	A	G	0.6728	-0.0005	0.0115	0.9656
rs12609327	A	C	0.4826	-0.0139	0.0091	0.1273
rs12609370	A	G	0.1029	-0.0266	0.0178	0.1342
rs12609525	A	C	0.0483	0.0205	0.0307	0.5044
rs12609605	A	G	0.5174	-0.0024	0.0092	0.7981
rs12609697	A	G	0.3774	0.02	0.0098	0.04171
rs12609704	T	G	0.4916	-0.0174	0.0094	0.06252
rs12609727	T	C	0.9662	-0.0183	0.0272	0.4997
rs12609769	T	G	0.4869	-0.0057	0.0097	0.5579
rs12609878	T	G	0.8832	-0.0045	0.0144	0.7538
rs12609908	A	C	0.5381	0.0244	0.0093	0.009016
rs12610112	A	C	0.6519	0.0243	0.0117	0.03871
rs12610121	A	G	0.944	0.0453	0.0316	0.152
rs12610312	A	G	0.0498	0.0143	0.0317	0.6526
rs12610391	T	C	0.3591	0.0258	0.0205	0.2085
rs12610444	A	G	0.5416	-0.0123	0.0137	0.3678
rs12610545	A	G	0.9725	-0.0115	0.0329	0.7256
rs12610772	T	C	0.9347	-0.0196	0.0214	0.3594
rs12610810	T	G	0.5537	-0.0135	0.0136	0.3206
rs12610840	A	C	0.7951	0.0126	0.0143	0.3797
rs12610849	T	G	0.9687	-0.0222	0.035	0.5246
rs12610889	A	G	0.95	-0.0295	0.0215	0.1707
rs12611110	A	G	0.0538	0.0098	0.0224	0.6632
rs12611186	T	G	0.543	-0.023	0.0095	0.01501
rs12611193	T	C	0.134	-0.0086	0.0208	0.6806
rs12611196	T	C	0.9013	-0.0308	0.0204	0.1305
rs12611219	A	G	0.0609	0.0297	0.0253	0.2395
rs12611240	T	C	0.7395	0.0109	0.0127	0.3881
rs12611241	T	G	0.974	0.0338	0.0315	0.284
rs12611261	A	G	0.2749	-0.0064	0.0139	0.6452
rs12611357	T	C	0.8582	-0.0056	0.0186	0.7649
rs12611408	A	G	0.4642	0.0068	0.0129	0.6
rs12611686	A	G	0.1214	0.0219	0.0141	0.12
rs12611718	A	G	0.5882	0.0095	0.0092	0.3016
rs12611796	A	G	0.0288	0.0269	0.0312	0.3887
rs12611804	T	C	0.7769	0.0091	0.0134	0.4968
rs12611871	A	C	0.4794	-0.0186	0.0091	0.04167
rs12611894	T	C	0.5245	0.004	0.0093	0.6673
rs12612055	T	C	0.547	0.0239	0.0091	0.008839
rs1261235	T	G	0.7663	0.0194	0.012	0.105
rs12612473	T	C	0.0117	-0.081	0.0821	0.3236
rs12612649	A	G	0.0216	-0.0436	0.0358	0.2223
rs12612869	T	C	0.4828	0.0124	0.0097	0.2015
rs12613010	A	G	0.892	-0.0444	0.0148	0.002682
rs12613075	T	C	0.4961	-0.0086	0.0098	0.3798
rs12613126	T	G	0.9695	-0.0616	0.0307	0.04462
rs12613277	A	G	0.4364	-0.0221	0.0095	0.02018
rs12613588	A	C	0.9126	-0.0163	0.0177	0.3595
rs12613662	A	C	0.0399	0.011	0.0265	0.6773
rs12613698	A	C	0.5145	0.0114	0.0105	0.2759
rs1261373	A	C	0.5077	0.0128	0.0094	0.1709
rs12613860	T	C	0.9874	-0.0299	0.0669	0.6551
rs12613869	T	C	0.2088	-0.0314	0.0174	0.07198
rs12614104	T	C	0.067	0.0434	0.0185	0.01909
rs12614186	A	C	0.5025	0.0135	0.0093	0.1499
rs12614229	A	G	0.9793	0.0463	0.0357	0.1942
rs12614380	T	G	0.5013	0.0044	0.0091	0.6299
rs12614535	A	C	0.4827	0.007	0.0093	0.4496
rs12614584	T	C	0.5541	-0.0135	0.0105	0.1979
rs12614609	A	G	0.9262	-0.0057	0.018	0.7512
rs12615002	T	C	0.1554	-0.0023	0.0148	0.874
rs12615012	T	C	0.6198	-0.0034	0.0095	0.721
rs12615167	T	C	0.5064	-0.0145	0.0092	0.1135
rs12615180	A	C	0.0242	-0.0218	0.0356	0.5402
rs12615415	T	C	0.0275	0.0361	0.0422	0.3927
rs12615428	T	G	0.9293	-0.0462	0.0183	0.01173
rs12615536	A	G	0.4932	0.0076	0.0093	0.4117
rs12615689	A	G	0.4893	0.0139	0.0092	0.13
rs12615697	A	G	0.9747	-0.0266	0.041	0.5159
rs12615708	A	G	0.0308	0.0058	0.0292	0.8428
rs12615806	T	C	0.2959	-0.0048	0.0113	0.6681
rs12616031	A	G	0.0324	-0.001	0.0292	0.9734
rs12616121	A	G	0.4965	0	0.0096	0.9993
rs12616172	T	C	0.5237	0.0049	0.0098	0.6162
rs12616214	A	C	0.9633	-0.0147	0.0271	0.5865
rs12616224	A	G	0.9433	-0.0072	0.02	0.7195
rs12616245	A	G	0.5295	-0.0047	0.009	0.6016
rs12616332	A	G	0.9061	-0.0242	0.0157	0.1241
rs12616389	A	G	0.4685	0.0097	0.0095	0.3077
rs12616485	A	C	0.5128	-0.007	0.0091	0.441
rs12616504	T	C	0.0198	0.0427	0.0403	0.2894
rs12616510	A	G	0.982	-0.0126	0.0406	0.757
rs12616704	A	C	0.1485	0.0107	0.016	0.5019
rs12616710	T	C	0.0945	-0.0007	0.0235	0.9768
rs1261676	T	C	0.9837	0.0511	0.0508	0.3148
rs12616863	T	C	0.9807	0.0197	0.0461	0.6685
rs12616929	T	G	0.4838	0.0001	0.0097	0.9943
rs12616931	T	C	0.0296	-0.0007	0.0288	0.9815
rs12617093	T	C	0.4056	-0.0126	0.0103	0.2191
rs12617320	T	C	0.9754	-0.0602	0.0417	0.1493
rs12617353	T	C	0.3754	-0.0013	0.0094	0.8888
rs12617500	A	C	0.8797	-0.0008	0.0174	0.962
rs12617585	T	C	0.7549	-0.0011	0.0107	0.9206
rs12617815	T	G	0.0478	0.0043	0.0317	0.8914
rs12617892	A	G	0.0196	-0.0354	0.0499	0.4775
rs12617918	T	G	0.079	0.0578	0.0291	0.04738
rs12618114	T	C	0.5282	0.0004	0.0095	0.9694
rs12618210	A	G	0.0653	0.0208	0.0192	0.2786
rs12618242	T	C	0.9804	-0.0493	0.0368	0.1809
rs12618307	A	C	0.5266	0.01	0.0092	0.2776
rs12618317	T	G	0.0906	0.0124	0.0164	0.4511
rs12618334	A	G	0.5187	-0.0017	0.0093	0.8551
rs12618367	T	C	0.0784	0.0181	0.0175	0.3034
rs12618440	A	G	0.019	0.0664	0.045	0.1399
rs12618491	A	C	0.3855	0.0033	0.0094	0.727
rs12618495	A	G	0.5049	-0.0116	0.0092	0.2033
rs12618497	T	C	0.5287	-0.0052	0.0091	0.5716
rs12618543	T	G	0.7218	-0.002	0.0123	0.8708
rs12618573	A	G	0.4834	-0.0116	0.0114	0.3091
rs12619035	T	C	0.4915	0.0062	0.0095	0.5148
rs12619049	T	C	0.5773	-0.0112	0.0096	0.245
rs12619051	T	G	0.5058	0.0045	0.0095	0.6335
rs12619156	A	G	0.1214	0.0165	0.0148	0.2664
rs12619209	T	C	0.9638	0.0093	0.0295	0.7537
rs12619231	T	C	0.0152	0.1161	0.0486	0.01694
rs12619265	T	G	0.5522	0.0213	0.0096	0.026
rs12619514	T	G	0.4959	0.0007	0.0092	0.9354
rs12619532	T	C	0.5028	-0.0097	0.009	0.2829
rs12619551	T	C	0.4352	0.0149	0.0103	0.1511
rs12619625	A	G	0.0648	-0.0146	0.0201	0.4675
rs12619788	A	G	0.5044	-0.0233	0.0091	0.01028
rs12620081	T	C	0.5362	-0.0061	0.0091	0.503
rs12620596	A	G	0.9369	-0.0086	0.0202	0.6715
rs12620616	A	G	0.6697	0.0018	0.0111	0.8685
rs12620689	A	G	0.02	0.0152	0.0439	0.7297
rs12620691	A	G	0.5797	-0.0078	0.0095	0.4145
rs12620701	A	G	0.7719	0.0279	0.0172	0.1053
rs12620774	A	G	0.4976	0.0035	0.0092	0.7012
rs12620821	A	G	0.5195	0.0023	0.0091	0.7977
rs12620921	A	C	0.9723	-0.0443	0.0487	0.3622
rs12621121	A	G	0.4934	0.0189	0.0093	0.04151
rs12621166	A	C	0.395	-0.0088	0.0104	0.3959
rs12621323	T	C	0.5361	0.0084	0.0094	0.3737
rs12621328	A	G	0.5243	0.0164	0.0119	0.1671
rs12621551	T	G	0.1835	0.0189	0.0141	0.18
rs12621691	T	C	0.4954	-0.0024	0.0111	0.8266
rs12621774	T	C	0.973	0.0091	0.0423	0.8293
rs12621906	A	G	0.9443	0.0033	0.0251	0.8965
rs12621996	A	G	0.5167	0.0071	0.0093	0.4421
rs12622034	T	C	0.0332	-0.0153	0.028	0.5839
rs12622062	T	C	0.5125	0.0039	0.0091	0.6667
rs12622238	A	G	0.4425	0.0141	0.0108	0.1926
rs12622259	T	C	0.0598	-0.0205	0.022	0.3507
rs12622372	T	C	0.9326	-0.0041	0.0201	0.8376
rs12622534	T	C	0.4267	0.0151	0.01	0.1312
rs12622670	T	C	0.5373	-0.0072	0.0088	0.4106
rs12622686	T	C	0.5815	0.0103	0.0097	0.2854
rs12622722	A	G	0.4979	-0.0028	0.0093	0.768
rs12622856	T	G	0.0395	-0.0157	0.0273	0.5636
rs12622937	T	C	0.5803	-0.0176	0.0102	0.08342
rs12622943	A	G	0.4965	0.0054	0.0089	0.5425
rs12623068	T	C	0.242	-0.0045	0.0131	0.7289
rs12623178	T	C	0.9202	0.0057	0.02	0.7747
rs12623324	A	G	0.6666	-0.0219	0.0122	0.07288
rs12623384	T	G	0.0508	-0.0426	0.0261	0.1027
rs12623498	T	C	0.9068	-0.007	0.0156	0.6569
rs12623864	A	G	0.5407	-0.0048	0.0093	0.6064
rs12623901	T	C	0.4973	0.0008	0.0092	0.9345
rs12624187	A	G	0.0306	-0.0029	0.0366	0.9359
rs12624363	T	C	0.9659	-0.0157	0.0305	0.6063
rs12624387	T	G	0.9653	0.0122	0.0355	0.7314
rs12624389	T	G	0.0149	0.0091	0.0586	0.8772
rs12624557	A	G	0.0472	0.0109	0.0251	0.6648
rs12624727	A	G	0.9873	0.0461	0.0558	0.4094
rs12624898	A	G	0.0677	0.0391	0.0184	0.03327
rs12625099	T	C	0.937	0.0061	0.0242	0.8003
rs12625117	A	G	0.0834	-0.0598	0.0257	0.02006
rs1262514	T	G	0.0378	-0.013	0.0296	0.6602
rs12625142	A	G	0.9759	-0.0065	0.0346	0.8518
rs12625276	T	C	0.0713	0.0588	0.0264	0.0259
rs12625427	T	C	0.5364	0.0137	0.0093	0.1397
rs12625598	A	G	0.9835	-0.1086	0.0592	0.06664
rs12625619	A	G	0.0877	-0.003	0.0171	0.8617
rs12625813	T	C	0.0405	0.0528	0.0266	0.04685
rs12625827	A	G	0.0224	0.0296	0.0398	0.4573
rs12625854	T	C	0.8932	0.0115	0.0157	0.4647
rs12625855	A	G	0.9377	-0.0678	0.0342	0.04759
rs12625871	A	G	0.0627	-0.0019	0.0194	0.9241
rs12625946	T	C	0.0438	-0.0336	0.0245	0.1701
rs12626280	A	G	0.8815	-0.0025	0.0142	0.858
rs12626428	T	C	0.9545	0.0137	0.0323	0.6712
rs12626467	A	G	0.4324	0.0052	0.0092	0.5708
rs12626519	T	G	0.9575	0.0112	0.0254	0.6601
rs12626825	A	C	0.9782	-0.048	0.0429	0.2631
rs12627071	T	G	0.4725	-0.0027	0.0097	0.7795
rs12627385	T	C	0.3745	-0.0003	0.0143	0.9855
rs12627458	A	G	0.0695	-0.0085	0.0196	0.6647
rs12627639	T	C	0.2097	-0.0249	0.0144	0.08339
rs12627738	A	G	0.0233	0.0567	0.0371	0.1265
rs1262774	A	G	0.5469	0.0019	0.0092	0.8357
rs12627862	T	C	0.5328	0.011	0.0102	0.2776
rs12628040	T	C	0.0182	0.038	0.043	0.3766
rs12628403	A	C	0.9146	-0.007	0.0202	0.7308
rs12628632	T	C	0.0583	0.0158	0.0273	0.5624
rs12628902	T	C	0.8969	-0.0166	0.0155	0.2834
rs1262892	A	G	0.0477	0.0274	0.0247	0.2681
rs12628965	A	G	0.0667	0.0072	0.0197	0.7151
rs12629099	A	G	0.0621	-0.0023	0.0201	0.9106
rs12629213	A	G	0.4924	0.0021	0.0092	0.8204
rs1262926	A	G	0.1973	-0.0014	0.0152	0.9278
rs12629470	T	C	0.0228	-0.0564	0.0364	0.1217
rs12629666	T	G	0.4891	0.0004	0.0091	0.9665
rs12629727	A	G	0.9153	0.0318	0.0211	0.1306
rs12629779	A	G	0.015	0.035	0.0438	0.424
rs12630038	T	C	0.0575	-0.026	0.0198	0.1895
rs12630210	A	G	0.0488	0.0059	0.0218	0.7848
rs12630378	A	C	0.7702	-0.0037	0.0136	0.7865
rs12630387	A	G	0.5379	-0.0008	0.0099	0.9396
rs12630490	A	G	0.9205	-0.0014	0.016	0.9325
rs12630532	T	C	0.0119	0.0858	0.0704	0.2232
rs12630570	A	G	0.5332	0.0046	0.0103	0.6548
rs12630579	T	G	0.9531	-0.0119	0.0221	0.5893
rs12630613	A	G	0.0695	0.0085	0.0193	0.6604
rs12630824	T	C	0.0154	0.0397	0.0409	0.3322
rs12631019	T	C	0.9665	-0.0022	0.0331	0.9473
rs12631164	A	G	0.0571	0.0016	0.0199	0.935
rs12631268	A	C	0.4697	0.0036	0.0107	0.7394
rs12631299	A	G	0.5091	0.0036	0.0095	0.707
rs12631355	A	G	0.5959	-0.0123	0.0137	0.3699
rs12631415	A	G	0.6095	0.0052	0.0119	0.6584
rs1263151	T	C	0.5018	0.0044	0.0093	0.6392
rs12631538	A	G	0.5034	-0.026	0.01	0.009578
rs12631757	T	C	0.1582	-0.005	0.0133	0.7037
rs12631764	A	G	0.5142	0.0256	0.0093	0.005846
rs12631770	T	G	0.5392	-0.0121	0.0099	0.2196
rs12631890	T	C	0.9781	-0.0045	0.0363	0.9023
rs12631918	T	C	0.5482	0.0047	0.0092	0.6047
rs12632135	A	G	0.0696	-0.0158	0.0187	0.3985
rs12632229	A	G	0.4296	0.0022	0.0108	0.8407
rs12632231	A	G	0.8685	0.0205	0.0161	0.2052
rs12632297	A	C	0.0492	-0.0063	0.0295	0.8301
rs12632448	A	G	0.9265	0.0092	0.0205	0.655
rs12632524	T	C	0.9415	-0.0245	0.0196	0.2113
rs12632797	T	C	0.7503	0.0028	0.011	0.8026
rs12632871	T	C	0.0166	0.044	0.0569	0.4394
rs12632945	A	G	0.0268	0.0374	0.0324	0.2491
rs12633006	A	G	0.0969	-0.0001	0.0175	0.9967
rs12633330	A	C	0.5318	0.0043	0.0091	0.6363
rs12633358	A	G	0.0452	0.0028	0.0247	0.9107
rs12633360	A	G	0.0998	0.0008	0.0205	0.969
rs12633379	T	C	0.4867	-0.0013	0.0092	0.8918
rs12633569	T	C	0.5069	0.0064	0.01	0.5205
rs1263362	A	C	0.9768	-0.0324	0.0385	0.4002
rs12633862	A	G	0.0337	0.0133	0.0348	0.7022
rs12633868	T	C	0.6184	-0.0054	0.0098	0.5806
rs12634127	A	G	0.4951	-0.0038	0.01	0.706
rs12634231	A	G	0.6361	0.0014	0.0102	0.892
rs12634343	T	C	0.9412	0.0385	0.0203	0.05812
rs12634414	T	C	0.0303	-0.0076	0.0366	0.8362
rs1263452	T	C	0.469	0.0039	0.0106	0.7097
rs12634652	A	G	0.0364	-0.0083	0.0332	0.8015
rs12634722	T	C	0.5286	0.0134	0.0091	0.14
rs12634785	T	C	0.5325	0.0065	0.0097	0.4984
rs12634860	A	G	0.4018	0.0071	0.0105	0.4978
rs1263499	A	G	0.9787	0.0284	0.0406	0.4847
rs12635014	A	G	0.0149	0.0265	0.0469	0.5722
rs12635253	T	G	0.5191	0.0005	0.0092	0.9563
rs12635307	A	C	0.0461	-0.0212	0.0251	0.3983
rs12635353	T	C	0.984	0.0408	0.0651	0.5307
rs1263548	T	G	0.5036	-0.0126	0.0097	0.1949
rs12635551	A	G	0.0241	-0.0166	0.0341	0.626
rs12635571	A	G	0.5049	-0.0199	0.0093	0.03202
rs12635614	A	G	0.5195	0.0195	0.0092	0.03461
rs12635629	T	G	0.324	-0.0028	0.0099	0.7767
rs12636036	A	G	0.5503	-0.0202	0.0097	0.03815
rs1263608	T	C	0.6367	-0.0195	0.0096	0.04235
rs12636119	T	G	0.0247	0.0122	0.0361	0.7362
rs1263632	T	C	0.4972	0.0031	0.0093	0.7363
rs12636350	T	C	0.5248	0.0119	0.0092	0.1963
rs12636383	T	G	0.3935	0.0032	0.0095	0.7369
rs1263645	T	C	0.1709	0.0053	0.0124	0.666
rs12636626	T	C	0.9313	0.0155	0.0192	0.4189
rs12636644	T	C	0.8668	0.0068	0.0145	0.6404
rs12636701	T	C	0.5084	-0.0126	0.0121	0.2961
rs12636716	A	G	0.4719	0.0056	0.0092	0.546
rs12636915	T	C	0.5094	0.0014	0.0092	0.8804
rs12636924	T	C	0.5291	0.0085	0.0094	0.3652
rs12636964	A	G	0.9559	-0.0253	0.0241	0.2939
rs12636991	A	C	0.1866	0.007	0.0138	0.613
rs12637050	T	C	0.8419	-0.003	0.0132	0.822
rs12637070	T	G	0.5019	0.0004	0.0091	0.9681
rs12637133	A	G	0.0333	-0.0048	0.0373	0.8983
rs12637547	A	G	0.5057	0.0251	0.0091	0.006034
rs12637625	A	G	0.9841	0.013	0.0427	0.7606
rs12637897	A	G	0.0483	0.0222	0.0233	0.3388
rs1263793	A	G	0.5067	0.0038	0.0103	0.7155
rs12637978	A	G	0.4024	-0.0043	0.0102	0.6718
rs12637985	T	C	0.3295	0.0002	0.0098	0.9868
rs1263809	T	G	0.8548	0.0203	0.015	0.1756
rs1263811	A	G	0.8715	-0.0088	0.0166	0.5937
rs12638121	T	C	0.9842	-0.0068	0.0441	0.8774
rs12638218	A	G	0.0515	0.0312	0.0271	0.2493
rs12638231	A	C	0.6019	0.0065	0.0104	0.5322
rs12638276	A	G	0.2198	-0.0092	0.0119	0.4398
rs12638326	A	C	0.974	0.0457	0.0339	0.178
rs12638861	T	G	0.9483	-0.0022	0.0224	0.9218
rs12638935	A	G	0.4575	0.0001	0.0135	0.9921
rs12639000	T	C	0.5109	0.0015	0.0095	0.8725
rs12639016	A	G	0.0286	0.0389	0.0385	0.3117
rs1263902	A	G	0.0201	0.0452	0.0471	0.3374
rs1263903	T	C	0.9629	0.0034	0.0273	0.8998
rs12639196	T	C	0.4036	0.028	0.0112	0.01211
rs12639436	A	G	0.5912	-0.0055	0.0095	0.5593
rs12639577	T	C	0.0301	0.0852	0.0416	0.04039
rs12639697	T	G	0.9827	-0.0245	0.0401	0.5418
rs12639729	T	C	0.9253	0.003	0.0203	0.8835
rs12639739	T	C	0.0233	-0.0316	0.0345	0.3598
rs12639963	T	C	0.0349	0.0622	0.0302	0.0391
rs12639970	T	C	0.4954	-0.0056	0.0092	0.5373
rs12640177	A	G	0.4758	0.0195	0.0099	0.04846
rs12640220	T	C	0.7748	0.0031	0.011	0.7806
rs12640316	T	C	0.9704	-0.0113	0.0331	0.7318
rs12640459	A	G	0.9374	-0.0045	0.022	0.8394
rs12640464	T	C	0.5082	-0.0032	0.0099	0.7445
rs12640679	T	C	0.5422	-0.0124	0.0095	0.1925
rs12640833	A	G	0.7085	-0.0002	0.0107	0.985
rs12640862	T	C	0.0668	-0.0135	0.0238	0.5691
rs1264091	T	C	0.977	0.0503	0.0406	0.2156
rs12640932	A	C	0.5168	-0.024	0.0102	0.0192
rs12640934	A	G	0.4752	0.0082	0.0093	0.3749
rs12641075	T	C	0.5071	0.0062	0.0091	0.4958
rs12641391	A	G	0.8121	-0.0017	0.0128	0.8922
rs12641470	T	C	0.0512	0.0265	0.0366	0.4686
rs12641501	A	C	0.5265	0.0082	0.0183	0.6554
rs12641539	T	G	0.1429	0.0194	0.0188	0.3031
rs12641659	A	G	0.554	-0.0011	0.0096	0.9089
rs12642053	A	G	0.0295	0.0207	0.0485	0.6699
rs12642258	T	C	0.4987	0.015	0.0119	0.2073
rs12642271	T	C	0.4893	-0.0255	0.0113	0.0239
rs12642307	T	C	0.7126	0.0236	0.0129	0.06709
rs12642421	A	G	0.4303	-0.0015	0.0093	0.873
rs12642527	T	G	0.3965	0.0033	0.0095	0.7254
rs12642589	A	G	0.4831	-0.0096	0.0094	0.3074
rs12642606	A	G	0.4936	-0.0021	0.0092	0.8178
rs12642814	T	C	0.5057	-0.0039	0.0096	0.6819
rs12642928	T	C	0.5087	-0.0084	0.0092	0.3604
rs12642954	A	G	0.9661	0.0049	0.0298	0.8701
rs12643404	A	G	0.8947	-0.0105	0.0158	0.5061
rs12643425	T	G	0.5207	0.0025	0.0094	0.7924
rs12643486	T	C	0.3719	0.0084	0.0094	0.3742
rs12643564	T	C	0.0388	0.0029	0.0276	0.9154
rs12643983	T	C	0.5167	0.0246	0.0092	0.007262
rs12644042	T	C	0.5486	0.0085	0.0088	0.3373
rs12644056	A	G	0.4959	-0.0079	0.0092	0.3887
rs12644113	A	G	0.4077	0.0202	0.0103	0.04975
rs12644264	A	G	0.3866	-0.0067	0.0096	0.4812
rs12644297	A	G	0.0114	0.0452	0.0632	0.4749
rs12644451	T	C	0.6482	0.0192	0.013	0.1397
rs12644722	T	C	0.0457	-0.0016	0.0227	0.9432
rs12644875	T	C	0.2905	-0.0092	0.0131	0.4827
rs12645302	T	C	0.0133	-0.0317	0.0583	0.5867
rs12645356	T	C	0.5039	-0.0025	0.0093	0.7879
rs12645362	A	C	0.4796	-0.0002	0.0099	0.9875
rs12645553	T	G	0.6992	0.0008	0.0108	0.9411
rs12645554	T	C	0.0675	0.0335	0.0245	0.1706
rs12645751	T	G	0.0173	0.0514	0.0471	0.2755
rs12645753	T	C	0.5012	-0.0165	0.01	0.1006
rs12646144	A	C	0.4785	0.0084	0.0096	0.3793
rs12646189	A	G	0.5323	0.009	0.0097	0.3526
rs12646228	T	G	0.913	-0.0048	0.017	0.7771
rs12646387	A	G	0.4177	0.0135	0.0125	0.2795
rs12646506	T	C	0.0428	0.0326	0.0244	0.1807
rs12646537	A	G	0.9293	0.0328	0.0262	0.2103
rs12646678	A	G	0.9525	0.001	0.031	0.9753
rs12646700	T	G	0.4771	-0.002	0.0093	0.8301
rs12646791	T	C	0.1424	0.0055	0.0177	0.7534
rs12647103	T	C	0.9499	0.039	0.0291	0.1807
rs12647118	T	C	0.9866	-0.0758	0.0532	0.1544
rs12647165	T	G	0.5457	0.0013	0.0107	0.9024
rs12647212	A	G	0.4926	-0.0003	0.0095	0.9768
rs12647444	T	G	0.5081	0.0184	0.01	0.06488
rs12647478	T	C	0.8269	0.0089	0.0168	0.5942
rs12647528	T	C	0.0308	0.0551	0.0354	0.1193
rs12647541	A	G	0.5072	-0.0106	0.0092	0.2478
rs12647703	T	C	0.6196	0.0016	0.0098	0.8693
rs12647728	A	G	0.0248	-0.0253	0.0347	0.4669
rs12648045	A	C	0.5109	-0.0079	0.0098	0.4191
rs12648100	T	C	0.8863	-0.0205	0.0245	0.4033
rs12648132	T	C	0.0753	0.0061	0.0175	0.73
rs12648239	T	C	0.5693	0.0028	0.0093	0.7672
rs12648838	T	C	0.5175	0.0127	0.0099	0.1986
rs12648900	T	C	0.5393	0.0083	0.0105	0.427
rs12649237	T	C	0.5503	0.0045	0.0094	0.6299
rs12649475	A	G	0.1652	0.0151	0.0151	0.3176
rs12649550	T	C	0.5971	-0.0001	0.0095	0.989
rs12649583	T	C	0.512	-0.003	0.0092	0.7468
rs12649982	A	G	0.0364	-0.0573	0.0289	0.0472
rs12650045	A	G	0.9377	-0.0039	0.023	0.8646
rs12650088	A	C	0.4119	0.004	0.0093	0.6714
rs12650201	T	C	0.0339	0	0.0277	0.9989
rs12650246	T	C	0.5556	0.0062	0.0092	0.4953
rs1265049	T	C	0.9672	0.059	0.0314	0.06069
rs12650532	T	C	0.0649	0.0335	0.0202	0.09711
rs12650554	A	G	0.4883	-0.0256	0.0096	0.007656
rs12650765	A	G	0.4405	-0.007	0.0111	0.5308
rs12650884	T	C	0.8888	0.0119	0.0186	0.5244
rs12650946	T	C	0.9783	0.0484	0.0719	0.5008
rs1265095	A	G	0.513	-0.0208	0.0102	0.042
rs12650966	A	G	0.5717	0.0033	0.0136	0.811
rs12651020	A	G	0.658	0.001	0.01	0.9192
rs12651036	T	C	0.0646	-0.0189	0.0226	0.4026
rs12651044	A	G	0.4644	-0.0011	0.0114	0.9256
rs12651095	T	C	0.5007	0.0029	0.0088	0.7458
rs12651240	A	G	0.5468	-0.0165	0.0106	0.1181
rs12651346	T	C	0.9458	0.0398	0.0221	0.07106
rs1265139	A	G	0.8905	-0.0174	0.0155	0.2622
rs12651453	A	C	0.6336	-0.0073	0.0106	0.4944
rs12651566	T	C	0.5976	-0.0059	0.0109	0.5901
rs12651925	A	G	0.9665	-0.0867	0.042	0.03892
rs12652162	T	C	0.4888	0.0146	0.0094	0.119
rs1265234	A	G	0.4955	-0.0005	0.0096	0.9593
rs1265251	A	G	0.0687	-0.0265	0.0225	0.2396
rs12652557	A	G	0.5926	0.0048	0.0093	0.6062
rs12652639	T	C	0.549	-0.0073	0.0098	0.4595
rs12652757	A	C	0.0332	-0.0452	0.0335	0.1773
rs12652759	T	C	0.8244	-0.0097	0.0165	0.5558
rs1265317	A	C	0.858	-0.0291	0.0326	0.3723
rs12653316	A	G	0.0758	0.0021	0.0185	0.9099
rs12653484	A	G	0.2495	0.0143	0.0128	0.2645
rs12653837	A	G	0.9274	0.0014	0.0445	0.9745
rs12653861	A	C	0.5373	0.0095	0.0093	0.3061
rs12653972	A	G	0.5109	0.003	0.0091	0.7426
rs12654056	A	G	0.8882	-0.0078	0.0151	0.6024
rs12654267	A	G	0.4725	0.0083	0.0092	0.368
rs12654292	A	G	0.0927	0.0173	0.016	0.2794
rs12654806	A	G	0.5167	0.0315	0.0092	0.0005846
rs12655039	T	C	0.0833	0.0438	0.0198	0.02735
rs12655058	A	G	0.0434	-0.0007	0.0251	0.9771
rs12655117	A	C	0.5118	-0.0057	0.0092	0.531
rs12655202	A	G	0.058	-0.0337	0.0201	0.09427
rs12655224	T	G	0.9213	-0.0133	0.0175	0.4464
rs12655389	T	C	0.5069	-0.012	0.0095	0.2083
rs12655440	T	C	0.9818	-0.0762	0.0606	0.2087
rs12655486	T	C	0.5028	-0.0016	0.0092	0.8595
rs12655561	T	C	0.1647	-0.0029	0.0125	0.8154
rs12655615	A	C	0.0372	0.024	0.0292	0.4107
rs12655680	A	G	0.5198	-0.0082	0.0094	0.3819
rs12655760	A	G	0.9827	0.0244	0.043	0.5707
rs12655804	T	C	0.7641	-0.0007	0.0116	0.9517
rs12656061	T	G	0.0661	-0.0068	0.0186	0.713
rs12656164	A	G	0.0181	0.0211	0.053	0.6908
rs12656373	T	G	0.4845	0.0056	0.0092	0.5432
rs12656494	A	G	0.4921	0.0057	0.0092	0.5365
rs12656969	A	G	0.053	-0.0226	0.022	0.303
rs12656996	A	G	0.9599	-0.0354	0.0247	0.1511
rs12657143	A	G	0.5023	0.0066	0.0092	0.4746
rs12657170	T	C	0.527	0.01	0.0094	0.2863
rs12657177	T	C	0.0706	-0.0108	0.021	0.6075
rs12657291	T	C	0.4661	-0.0085	0.0092	0.3546
rs12657654	T	G	0.523	-0.0003	0.0092	0.9716
rs1265786	A	G	0.5051	0.0087	0.0091	0.3397
rs12657866	A	G	0.4437	-0.0019	0.0098	0.845
rs12658073	A	G	0.9475	0.0073	0.0217	0.7381
rs12658165	T	C	0.0192	0.0049	0.0432	0.9088
rs12658202	A	C	0.55	0.0034	0.0101	0.739
rs12658318	A	C	0.9542	0.0078	0.0225	0.7284
rs12658477	T	C	0.0226	0.0921	0.0507	0.06913
rs12658529	T	C	0.5097	0.0056	0.0095	0.5586
rs12658553	A	C	0.9168	-0.0001	0.0181	0.9946
rs12658720	T	C	0.977	0.0141	0.0352	0.6893
rs12658915	T	C	0.6424	-0.0371	0.0142	0.008996
rs12658956	A	C	0.0194	-0.0603	0.0409	0.1401
rs12659016	A	G	0.4996	-0.0168	0.0092	0.06757
rs12659024	T	C	0.0608	0.0391	0.0212	0.06515
rs12659359	A	G	0.5685	-0.0346	0.014	0.01314
rs12659382	A	G	0.5343	0.0079	0.0092	0.3922
rs12659392	T	G	0.0191	0.0207	0.0845	0.8066
rs12659750	A	G	0.9347	-0.0094	0.0194	0.6273
rs12659863	A	G	0.4975	-0.0024	0.0098	0.8093
rs12660039	A	G	0.0373	-0.0029	0.026	0.9105
rs12660407	A	C	0.0269	-0.0323	0.0419	0.4398
rs12660563	A	C	0.6011	0.0006	0.0105	0.9566
rs12660673	T	C	0.273	-0.0026	0.0113	0.8154
rs12660683	T	G	0.9824	-0.0282	0.039	0.4685
rs12660778	T	C	0.941	-0.0276	0.0201	0.1704
rs12660876	T	C	0.0424	-0.0098	0.0238	0.6824
rs12660904	A	G	0.8991	0.0024	0.0154	0.8773
rs12660986	A	G	0.0291	0.0001	0.0295	0.9967
rs12661042	A	G	0.2818	-0.0034	0.0109	0.7577
rs1266116	T	C	0.8701	0.033	0.0153	0.03076
rs12661251	T	C	0.9753	-0.0598	0.0465	0.1991
rs12661294	A	G	0.9316	-0.0021	0.0191	0.9138
rs12661318	A	G	0.9353	-0.0003	0.0217	0.9896
rs1266134	A	G	0.0182	0.0662	0.072	0.358
rs12661382	A	G	0.3743	0.0095	0.0113	0.4013
rs12661575	T	C	0.0305	-0.0372	0.0357	0.2974
rs12661577	A	G	0.9705	0.0928	0.0403	0.02122
rs12661812	T	C	0.0878	-0.006	0.0167	0.719
rs12661855	T	C	0.9662	-0.0408	0.0357	0.2532
rs12661964	T	C	0.0537	-0.0334	0.0239	0.1617
rs12662226	A	G	0.0296	-0.0165	0.0292	0.5727
rs12662228	A	G	0.073	0.0198	0.0186	0.2869
rs12662432	T	C	0.0423	0.0086	0.0333	0.7949
rs12662524	A	G	0.5037	0.0061	0.0092	0.5049
rs12662580	A	G	0.0602	-0.01	0.0285	0.7254
rs12662708	T	C	0.0159	0.0164	0.0531	0.757
rs12662818	A	G	0.9563	0.0237	0.0235	0.3122
rs12662919	A	G	0.0165	-0.0343	0.0447	0.4432
rs12663046	T	C	0.0301	0.0057	0.0379	0.8803
rs12663239	T	C	0.1023	0.0368	0.0155	0.0179
rs12663350	A	G	0.9303	-0.0201	0.0189	0.2887
rs12663365	A	C	0.0134	0.0183	0.0507	0.7179
rs12663492	T	C	0.0417	-0.0085	0.0275	0.7583
rs12663809	A	G	0.954	-0.0004	0.0269	0.9893
rs12663942	T	G	0.6574	-0.0046	0.0162	0.7773
rs12664379	A	G	0.0254	0.0629	0.0424	0.138
rs1266439	T	C	0.0954	-0.0023	0.0162	0.886
rs1266441	A	G	0.5051	-0.0138	0.0096	0.1475
rs12664490	T	C	0.1367	0.0085	0.0229	0.709
rs12664500	T	G	0.0856	0.0074	0.0176	0.6733
rs12664885	T	C	0.0453	0.003	0.0296	0.9201
rs12665009	T	C	0.012	-0.0459	0.0612	0.4536
rs12665060	A	C	0.9169	-0.0105	0.0184	0.567
rs12665206	T	C	0.8298	-0.0129	0.0126	0.3073
rs12665245	T	C	0.8953	0.0011	0.0213	0.9576
rs12665299	A	G	0.9673	-0.017	0.0272	0.5306
rs12665347	A	G	0.9528	0.0015	0.0247	0.9507
rs12665422	T	G	0.9798	0.0229	0.0436	0.5985
rs12665459	T	C	0.032	-0.034	0.0295	0.2478
rs12665492	A	G	0.9868	-0.0463	0.0565	0.4121
rs12665556	A	G	0.4915	0.0003	0.0094	0.9785
rs12665913	T	C	0.467	0.0025	0.0091	0.7816
rs12666009	T	C	0.0218	-0.0198	0.0424	0.6412
rs12666280	T	C	0.5014	-0.0054	0.0097	0.5778
rs12666534	A	C	0.5049	-0.0148	0.0097	0.1276
rs12666766	A	C	0.6781	-0.0006	0.0094	0.9481
rs12666793	A	G	0.9488	-0.0146	0.0247	0.5547
rs12666820	T	C	0.4878	-0.0129	0.0092	0.159
rs12666837	A	G	0.3529	-0.0011	0.0104	0.9164
rs12666874	T	G	0.0442	0.0172	0.0235	0.4638
rs12666982	T	C	0.0621	0.0348	0.0288	0.2263
rs12667	T	C	0.0221	0.0126	0.0591	0.8317
rs12667043	A	G	0.4749	-0.0014	0.0092	0.879
rs12667069	T	C	0.0958	0.0118	0.0173	0.496
rs12667183	A	G	0.371	0.0005	0.0098	0.961
rs12667246	A	G	0.0256	0.0583	0.0385	0.1297
rs12667263	A	G	0.5095	0.018	0.0117	0.1227
rs12667340	T	G	0.7575	0.0081	0.0127	0.5224
rs12667353	T	C	0.072	-0.0564	0.0275	0.04042
rs12667471	T	C	0.4864	0.0009	0.0092	0.9183
rs12667537	T	G	0.5586	0.0215	0.01	0.03189
rs12667710	A	G	0.5076	-0.0006	0.0099	0.952
rs12667738	A	G	0.0317	-0.0033	0.0518	0.9485
rs12667745	A	G	0.9497	0.0583	0.0361	0.1069
rs12667810	A	C	0.5344	0.0023	0.0095	0.8109
rs12667821	A	G	0.1513	-0.0022	0.0158	0.8918
rs12668082	T	C	0.5088	0.0073	0.0091	0.4246
rs1266817	T	C	0.6231	-0.0136	0.0105	0.1949
rs12668323	T	G	0.9683	-0.0585	0.0276	0.03381
rs12668424	T	G	0.0754	-0.0103	0.0216	0.6342
rs12668487	T	C	0.4536	0.0124	0.0092	0.1756
rs12668498	T	C	0.9835	0.1052	0.0726	0.1476
rs12668501	A	G	0.9418	-0.027	0.0217	0.2132
rs12668521	T	C	0.0296	-0.0342	0.0545	0.531
rs12668607	A	G	0.4841	0.0208	0.0092	0.02468
rs12668622	T	C	0.7489	0.0034	0.011	0.758
rs12668838	T	G	0.9633	0.0201	0.0268	0.4532
rs12668859	A	G	0.0465	0.0111	0.0252	0.6597
rs12668955	A	G	0.4888	0.0088	0.0099	0.377
rs12669018	A	G	0.9675	-0.0662	0.0308	0.03158
rs12669148	T	C	0.8834	0.0049	0.015	0.746
rs12669428	A	G	0.4803	0.0177	0.0104	0.0883
rs12669429	T	C	0.0584	-0.0316	0.0261	0.2268
rs12669824	A	G	0.5169	0.0044	0.0093	0.6387
rs12669908	A	G	0.013	-0.0254	0.0679	0.7078
rs12669991	T	C	0.5115	0.0012	0.012	0.9186
rs12670017	A	G	0.498	0.0046	0.0096	0.6345
rs12670025	A	G	0.0988	0.0004	0.017	0.9812
rs12670354	T	G	0.0545	0.0041	0.021	0.8439
rs12670477	A	G	0.028	0.0306	0.0513	0.5507
rs12670548	A	G	0.4944	-0.0163	0.0116	0.159
rs12670575	T	C	0.4845	-0.0126	0.0094	0.1813
rs12670686	A	G	0.4721	0.0068	0.0094	0.4696
rs12670755	T	C	0.516	-0.0133	0.0093	0.1511
rs12670803	T	C	0.5183	-0.0021	0.0094	0.8216
rs12670977	T	C	0.5027	0.0041	0.0094	0.6633
rs12670992	T	C	0.0445	0.0472	0.0242	0.05088
rs12671401	A	C	0.5044	-0.0128	0.0091	0.1592
rs12671657	T	C	0.9744	-0.0827	0.0378	0.02863
rs12671890	T	C	0.033	0.0186	0.0348	0.5927
rs12672158	A	G	0.527	-0.0005	0.0092	0.9592
rs12672299	T	C	0.0283	-0.0061	0.0304	0.841
rs12672312	T	C	0.2053	-0.0011	0.0125	0.9289
rs12672345	T	C	0.4946	0.0115	0.0102	0.2605
rs12672441	A	G	0.9122	-0.0114	0.0169	0.501
rs12672880	T	G	0.8076	-0.0011	0.0126	0.9311
rs12672930	T	G	0.4728	0.0126	0.0093	0.1751
rs12672969	T	G	0.8164	0.0098	0.0124	0.4314
rs12673049	A	G	0.9478	-0.0011	0.0212	0.9597
rs12673380	A	G	0.4777	-0.0089	0.01	0.3696
rs12673622	A	G	0.5353	0.0114	0.0092	0.2159
rs12673701	T	C	0.7065	-0.0086	0.0128	0.5036
rs12674172	A	G	0.0865	-0.0064	0.0177	0.7195
rs12674183	A	G	0.358	0.0102	0.0095	0.283
rs12674221	T	C	0.0349	-0.0137	0.0271	0.6134
rs1267471	A	G	0.1575	0.0074	0.0131	0.5705
rs12674822	T	G	0.4121	-0.0067	0.0094	0.4745
rs12674933	T	C	0.5185	-0.0074	0.0091	0.4168
rs12674961	T	G	0.5648	0.0093	0.0094	0.3231
rs12675103	T	C	0.9307	0.0158	0.0185	0.3934
rs1267516	T	C	0.6326	0.0192	0.0122	0.1169
rs1267519	A	C	0.4039	-0.0023	0.0096	0.8069
rs12675310	A	G	0.2944	-0.0133	0.0102	0.1914
rs12675334	A	G	0.5154	0.0086	0.0093	0.3548
rs12675345	A	C	0.5129	0.009	0.0092	0.3276
rs12675420	T	C	0.035	-0.0042	0.0265	0.8751
rs12675442	T	C	0.9838	-0.0538	0.0484	0.2663
rs12675536	A	G	0.9824	0.0092	0.0614	0.8802
rs12675547	T	C	0.0704	0.0021	0.0194	0.9159
rs12675549	T	C	0.5877	0.0134	0.0096	0.1628
rs12675654	T	G	0.9715	-0.0306	0.0386	0.4279
rs12675698	A	G	0.92	-0.0099	0.0178	0.5797
rs12675803	A	C	0.9509	-0.0516	0.0289	0.07477
rs12676295	T	C	0.5102	0.0056	0.0097	0.5603
rs12676353	T	G	0.082	-0.0016	0.0202	0.9388
rs12676360	A	G	0.5928	-0.0015	0.0096	0.8763
rs12676430	T	G	0.0222	-0.041	0.0449	0.3614
rs12676446	T	C	0.1231	-0.0065	0.0156	0.6747
rs12676466	T	G	0.8491	0.0031	0.014	0.8266
rs12676546	T	C	0.9622	-0.0065	0.0255	0.8001
rs12676723	T	C	0.9561	0.0075	0.0239	0.7526
rs12676858	T	G	0.9853	-0.0238	0.0706	0.7363
rs12677008	A	G	0.4572	0.0107	0.0092	0.2434
rs12677096	T	C	0.1606	0.0081	0.0128	0.5256
rs12677160	A	C	0.9408	-0.0404	0.0226	0.07374
rs12677218	A	G	0.4903	0.0003	0.0092	0.9753
rs12677352	T	G	0.933	-0.0122	0.0231	0.5981
rs12677574	T	C	0.507	0.0071	0.0092	0.442
rs12677660	T	C	0.0377	0.0038	0.0325	0.908
rs12677734	T	C	0.169	0.0023	0.018	0.8988
rs12677808	A	G	0.6235	0.0043	0.0099	0.6656
rs12677928	T	C	0.3111	0.002	0.0109	0.8545
rs12677936	A	G	0.9116	-0.0089	0.0173	0.6079
rs12678056	T	C	0.0949	0.0091	0.0158	0.5662
rs12678265	A	G	0.4849	0.0111	0.0092	0.227
rs1267856	T	C	0.0658	-0.0173	0.0224	0.4393
rs12678560	A	G	0.6017	0.0023	0.0097	0.8101
rs12678606	T	C	0.497	-0.0006	0.0092	0.9452
rs12678978	A	G	0.9767	-0.0346	0.0437	0.4292
rs12679007	A	G	0.4877	-0.0052	0.0091	0.5651
rs12679138	T	C	0.5148	-0.0142	0.0091	0.1195
rs12679162	A	G	0.9291	0.0184	0.0182	0.3103
rs12679375	A	G	0.0383	0.0066	0.0309	0.8309
rs12679412	T	C	0.3387	-0.0015	0.0104	0.8875
rs12679609	A	G	0.1583	0.0063	0.0129	0.6252
rs12679612	A	G	0.9349	-0.0344	0.0197	0.08074
rs12679616	A	C	0.9723	0.0025	0.0356	0.9433
rs12679683	T	C	0.0742	0.0156	0.0196	0.4271
rs1267990	A	G	0.9806	0.0235	0.0525	0.6538
rs12680060	T	G	0.5918	-0.0094	0.0136	0.49
rs1268007	A	G	0.9304	-0.021	0.0198	0.2892
rs12680084	A	G	0.559	-0.0155	0.0092	0.09218
rs12680275	T	C	0.5439	-0.0014	0.0092	0.8778
rs12680292	T	C	0.6127	0.0147	0.0094	0.1184
rs12680333	T	C	0.5445	0.0043	0.0093	0.6392
rs12680443	A	C	0.4794	-0.0043	0.0107	0.6864
rs12680447	T	C	0.0825	-0.0078	0.0169	0.6458
rs12680482	T	G	0.0691	-0.0244	0.0311	0.4338
rs12680661	A	G	0.0715	-0.0036	0.0197	0.8545
rs12680860	A	G	0.0323	-0.0157	0.0289	0.5868
rs12681115	A	C	0.9434	0.018	0.0239	0.4496
rs12681280	T	C	0.6404	0.0088	0.0103	0.3939
rs12681391	A	G	0.4089	-0.0013	0.0122	0.9127
rs12681413	A	G	0.9705	-0.0524	0.0355	0.1402
rs12681551	T	C	0.0851	0.0067	0.0169	0.6899
rs12681620	A	G	0.0352	-0.0383	0.037	0.3003
rs12681705	A	C	0.9781	0.0384	0.0378	0.3101
rs12681717	T	C	0.5111	-0.0134	0.0091	0.14
rs12681752	T	C	0.4873	0.0091	0.0092	0.3231
rs12682030	A	C	0.9086	-0.0095	0.0162	0.558
rs12682219	T	C	0.9805	-0.0675	0.0406	0.09665
rs12682375	T	C	0.5185	0.0097	0.0093	0.2974
rs12682808	A	G	0.9879	0.0348	0.0533	0.5142
rs12682815	T	G	0.5816	-0.0022	0.0094	0.8153
rs12682894	A	G	0.9297	0.0093	0.0192	0.6286
rs12682911	T	C	0.9634	-0.087	0.0298	0.00352
rs12683082	T	G	0.023	-0.008	0.0527	0.8794
rs12683403	T	C	0.9866	0.0715	0.0609	0.2405
rs12683440	T	C	0.0327	0.041	0.0268	0.1266
rs12683478	T	C	0.549	0.0055	0.0098	0.5724
rs12684275	A	G	0.0335	0.0032	0.032	0.9209
rs12684404	A	C	0.9178	0.0011	0.0187	0.9533
rs12684421	A	G	0.0355	-0.01	0.0287	0.729
rs12684548	A	G	0.0427	-0.002	0.0275	0.9425
rs12684648	T	C	0.9484	0.0302	0.0264	0.2539
rs12684730	A	G	0.1819	0.0221	0.016	0.1682
rs12684747	A	G	0.8918	-0.0002	0.0148	0.9903
rs12685115	T	C	0.1708	-0.0025	0.0171	0.8854
rs1268521	T	C	0.3938	0.006	0.0136	0.6576
rs12685361	A	G	0.1028	-0.002	0.0155	0.8967
rs12685445	T	C	0.9808	-0.0093	0.0407	0.82
rs12685522	T	C	0.4926	-0.0086	0.0092	0.3488
rs12685667	A	C	0.5191	-0.0273	0.0093	0.003357
rs12685705	A	G	0.8888	0.0115	0.0209	0.5818
rs12685831	T	C	0.8274	0.0081	0.0132	0.5359
rs12686002	T	C	0.5906	0.0197	0.0094	0.03618
rs12686139	T	C	0.4908	0.0102	0.0091	0.2627
rs12686417	A	G	0.5246	-0.0022	0.0105	0.8326
rs12686544	A	G	0.0292	0.0246	0.0335	0.4629
rs12686777	T	C	0.9269	-0.0443	0.0186	0.01705
rs1268937	T	C	0.5209	0.0005	0.0092	0.9573
rs1268993	A	G	0.0367	-0.0563	0.0316	0.07537
rs12690514	A	C	0.4219	0.0054	0.0091	0.5508
rs12691088	A	G	0.0392	0.0311	0.0296	0.2941
rs12691507	A	G	0.5094	-0.0146	0.0096	0.1291
rs12691540	A	G	0.4331	-0.0043	0.0126	0.7364
rs12691784	T	C	0.5831	-0.0149	0.0093	0.1087
rs12691808	T	C	0.9205	-0.0205	0.0373	0.5832
rs12691817	A	G	0.6447	-0.0064	0.0115	0.5795
rs12691920	A	G	0.082	-0.0031	0.0224	0.889
rs1269216	A	G	0.0501	0.0158	0.0305	0.6053
rs12692202	A	C	0.536	0.0012	0.0093	0.9014
rs12692204	A	G	0.0476	0.0209	0.0304	0.493
rs12692222	T	C	0.9258	-0.0304	0.018	0.09187
rs12692283	A	C	0.5148	-0.0136	0.0093	0.1451
rs12692340	A	G	0.9584	-0.037	0.0304	0.2233
rs12692358	A	C	0.3838	0.0128	0.0095	0.1754
rs12692359	T	C	0.5101	-0.007	0.0099	0.4798
rs12692396	T	C	0.1707	-0.0223	0.0158	0.159
rs12692432	T	C	0.5087	0.0175	0.0093	0.05936
rs12692642	T	C	0.5119	0.0059	0.0092	0.5215
rs1269289	T	C	0.5704	0.0067	0.0101	0.5075
rs12692953	T	C	0.4976	-0.0032	0.0093	0.7313
rs12692957	A	G	0.0728	-0.0487	0.0229	0.03371
rs12693022	A	G	0.5582	-0.0174	0.0111	0.1182
rs12693085	A	C	0.7731	0.0107	0.0113	0.3422
rs12693182	A	G	0.5671	-0.0075	0.0111	0.4958
rs12693665	A	C	0.4986	-0.0144	0.0095	0.1288
rs12693669	A	C	0.0546	0.001	0.0211	0.961
rs12693762	A	G	0.6466	-0.0055	0.0101	0.5857
rs12693795	A	G	0.7581	-0.0026	0.0132	0.8454
rs12693845	T	C	0.6262	-0.0104	0.0108	0.3349
rs12693871	T	G	0.4933	0.0116	0.0092	0.2053
rs12693892	A	G	0.5223	-0.0018	0.0092	0.8491
rs12694	T	C	0.565	0.0121	0.0095	0.2034
rs12694205	A	G	0.4923	-0.0205	0.0093	0.02749
rs12694304	T	C	0.4031	-0.0045	0.0093	0.6251
rs12694373	T	C	0.503	-0.0029	0.0093	0.7535
rs12694376	T	C	0.5417	0.0011	0.0094	0.9035
rs12694382	A	G	0.5547	-0.0061	0.0092	0.5071
rs12694405	T	G	0.5099	-0.0132	0.0112	0.2375
rs1269451	T	C	0.4516	-0.0133	0.0093	0.1533
rs12694551	A	C	0.6531	0.0161	0.01	0.1056
rs12694554	T	C	0.4703	-0.0092	0.0125	0.4615
rs12694559	A	G	0.5277	-0.0081	0.0092	0.3785
rs12694792	T	C	0.544	-0.0093	0.0103	0.3675
rs12694932	T	C	0.7091	-0.0039	0.0116	0.7355
rs12695277	T	C	0.0447	-0.0074	0.0234	0.753
rs12695346	T	G	0.5395	0.0042	0.0092	0.6452
rs1269547	T	C	0.4555	-0.009	0.0096	0.3487
rs12695787	A	G	0.4029	-0.0034	0.0093	0.7159
rs12695796	A	G	0.7673	-0.0351	0.0159	0.02761
rs12696024	T	G	0.4995	0.002	0.0098	0.8336
rs12696513	T	C	0.9746	0.0008	0.0313	0.9797
rs1269656	A	G	0.5145	-0.0048	0.0091	0.5965
rs1269701	A	G	0.5964	0.0141	0.0094	0.1338
rs1269710	T	C	0.9635	-0.0253	0.0286	0.3764
rs12697963	T	C	0.718	0.0004	0.0105	0.9659
rs12697981	T	C	0.8911	0.0211	0.0163	0.1969
rs12697995	T	C	0.0164	0.0194	0.0615	0.7528
rs12698091	T	C	0.0258	-0.0292	0.0449	0.5159
rs12698219	T	C	0.1019	0.0139	0.0172	0.4171
rs12698370	A	G	0.1644	-0.0156	0.0138	0.2574
rs12698382	T	C	0.9595	-0.0373	0.0434	0.39
rs12698383	A	G	0.2829	-0.0102	0.0138	0.4593
rs12698403	A	G	0.4318	-0.0063	0.0096	0.5094
rs12698709	A	G	0.0372	0.0128	0.028	0.6469
rs12698752	A	G	0.4981	0.0135	0.0095	0.1551
rs12698822	T	G	0.6757	0.0148	0.0097	0.1262
rs12699153	T	C	0.5132	0.005	0.009	0.5811
rs1269918	T	C	0.5592	0.0055	0.0096	0.5686
rs12699367	T	C	0.5466	-0.0106	0.01	0.2896
rs12699444	T	C	0.4974	-0.0084	0.0092	0.361
rs12699568	T	C	0.0372	-0.0143	0.0359	0.6902
rs12699613	T	G	0.5517	0.0096	0.0097	0.3237
rs12699659	T	C	0.4535	0.0011	0.0113	0.9191
rs12699778	T	C	0.5063	0.0043	0.009	0.6327
rs12699847	A	G	0.4947	-0.0027	0.0087	0.7589
rs12699850	A	G	0.9758	-0.0583	0.0413	0.1581
rs12699991	A	G	0.5997	-0.0159	0.0099	0.1074
rs12700158	A	G	0.9454	-0.0108	0.0207	0.6029
rs12700328	A	G	0.015	-0.0382	0.0461	0.4066
rs12700437	T	C	0.4063	-0.0006	0.0097	0.9537
rs1270057	A	C	0.4919	-0.0056	0.0093	0.5472
rs12700664	T	C	0.4974	-0.0025	0.0092	0.7807
rs12700714	A	G	0.977	-0.0377	0.0382	0.3241
rs12700865	A	G	0.8861	-0.0024	0.0164	0.8841
rs12700958	A	G	0.5146	-0.0057	0.0098	0.5609
rs12701060	A	G	0.954	0.018	0.0258	0.4841
rs12701433	A	G	0.4856	-0.0001	0.0093	0.9923
rs12701580	A	G	0.9116	-0.0544	0.0221	0.01394
rs12701647	A	G	0.6673	0.0081	0.0095	0.3972
rs12701681	T	C	0.527	-0.0017	0.0093	0.8587
rs12701773	A	G	0.6223	-0.0175	0.0096	0.06683
rs12701915	A	G	0.5846	0.0091	0.0104	0.3821
rs12701993	T	C	0.1837	0.0004	0.0249	0.9884
rs12702025	A	G	0.4487	-0.026	0.0092	0.004951
rs12702162	A	G	0.05	0.0411	0.022	0.06134
rs12702230	A	G	0.4959	0.0138	0.0098	0.1578
rs12702332	A	G	0.5476	-0.0091	0.0093	0.3245
rs12702377	T	G	0.5002	-0.0109	0.0092	0.2366
rs12702407	T	C	0.9644	0.0476	0.0358	0.1841
rs1270243	T	G	0.9834	0.0469	0.08	0.5583
rs12702520	A	G	0.7088	-0.006	0.011	0.5841
rs12702537	A	G	0.9031	-0.0184	0.0217	0.3972
rs12702614	T	C	0.8988	-0.0008	0.016	0.9589
rs12702628	A	G	0.5169	-0.004	0.0093	0.6671
rs12702642	T	C	0.4989	-0.0046	0.009	0.6067
rs12702663	A	G	0.016	0.0132	0.0474	0.7816
rs12702733	A	G	0.0494	-0.0163	0.0305	0.5932
rs12702753	T	C	0.0358	-0.0372	0.038	0.3279
rs12702807	T	G	0.5084	-0.0176	0.0093	0.05862
rs1270286	T	C	0.0544	0.0229	0.0226	0.3119
rs12702957	T	C	0.4173	-0.0038	0.0099	0.6998
rs12703014	T	G	0.9485	-0.0379	0.0224	0.09112
rs12703119	A	G	0.4673	-0.0103	0.0104	0.3217
rs12703155	A	G	0.5281	0.0024	0.0188	0.8976
rs12703325	T	C	0.7238	-0.0054	0.0103	0.6002
rs12703415	A	G	0.7427	-0.0012	0.0156	0.9407
rs12703416	T	C	0.0376	0.0165	0.0311	0.5946
rs12703419	T	C	0.8898	0.0003	0.0241	0.9888
rs12703620	A	G	0.7803	0.0028	0.0111	0.7977
rs12703740	T	G	0.0631	0.0221	0.0222	0.3185
rs12703744	A	G	0.5135	-0.0019	0.0095	0.844
rs12703769	T	C	0.9818	-0.0388	0.0439	0.3767
rs12703846	T	C	0.551	0.015	0.0093	0.1088
rs12703977	A	G	0.4912	0.0172	0.0094	0.06596
rs12703981	A	G	0.315	-0.0109	0.0109	0.3186
rs12704004	T	C	0.4716	-0.0092	0.0094	0.3273
rs12704095	T	G	0.7111	0.0084	0.014	0.5476
rs12704118	T	C	0.0184	0.0305	0.0528	0.5636
rs12704321	A	G	0.4756	-0.0034	0.0098	0.725
rs12704400	A	G	0.4934	0.0134	0.0092	0.1464
rs12704475	T	C	0.4817	-0.0142	0.0104	0.1732
rs12704648	A	G	0.5104	0.0135	0.0093	0.1472
rs12704705	A	G	0.0848	-0.0044	0.0189	0.815
rs12704777	T	C	0.7701	0.0009	0.0134	0.9468
rs12704876	T	C	0.514	-0.0055	0.0093	0.5518
rs1270488	A	C	0.0169	0.0562	0.0383	0.1424
rs12704915	A	G	0.4889	-0.0019	0.0093	0.8361
rs12704923	T	C	0.1192	-0.0641	0.0177	0.0002816
rs12704984	T	C	0.5027	0.0009	0.0092	0.9179
rs12705019	T	G	0.4476	-0.013	0.0132	0.3257
rs12705058	A	G	0.31	0.007	0.0111	0.5291
rs12705315	A	G	0.061	0.0287	0.0226	0.2036
rs12705403	A	G	0.4928	-0.0176	0.0101	0.08258
rs12705408	T	C	0.9239	0.0001	0.0177	0.9953
rs12705588	A	G	0.501	-0.0154	0.0092	0.09502
rs1270561	T	C	0.9358	-0.0109	0.0191	0.5671
rs12705875	T	G	0.4998	-0.005	0.0092	0.5887
rs12705964	A	G	0.9392	0.0015	0.0205	0.9407
rs12706047	T	C	0.0155	0.0122	0.0494	0.8053
rs12706057	A	G	0.8606	-0.0105	0.0134	0.4353
rs12706200	T	C	0.5553	0.0026	0.0092	0.7753
rs12706268	T	C	0.8884	-0.0052	0.0232	0.8217
rs12706346	A	G	0.8745	-0.0082	0.0181	0.6492
rs12706377	T	C	0.8651	-0.0256	0.0186	0.169
rs12706455	T	C	0.5148	-0.0042	0.0092	0.6505
rs12706600	A	C	0.901	0.0053	0.0158	0.7377
rs12707035	A	G	0.591	-0.0125	0.0094	0.1835
rs12707040	A	G	0.2212	-0.0092	0.0112	0.4125
rs12707116	T	C	0.5325	0.0004	0.0091	0.9666
rs12707245	A	G	0.02	-0.0382	0.0384	0.3206
rs12707261	T	C	0.3455	-0.0012	0.0123	0.9193
rs12707290	A	G	0.0443	-0.0103	0.0228	0.651
rs12707540	A	C	0.4978	-0.0003	0.0095	0.9768
rs12707570	A	C	0.4664	-0.0039	0.0091	0.6722
rs12708110	A	G	0.5264	0.0068	0.0094	0.4749
rs12708276	T	C	0.4573	0.0054	0.0091	0.5546
rs12708288	T	C	0.713	0.0118	0.0103	0.2485
rs12708363	T	C	0.9135	0.0151	0.0188	0.422
rs12708521	T	C	0.452	-0.0063	0.0107	0.5568
rs12708726	A	C	0.4982	-0.0074	0.01	0.4588
rs12708772	T	C	0.4299	0.0005	0.0093	0.9586
rs12708805	A	G	0.9526	0.0005	0.0296	0.9869
rs12708919	A	G	0.4671	0.0152	0.0092	0.09563
rs1270901	A	G	0.9514	-0.0058	0.0242	0.8123
rs12709040	T	C	0.4351	-0.0243	0.0135	0.07258
rs12709063	A	G	0.4907	-0.0142	0.0091	0.1167
rs12709200	A	G	0.4455	0.0046	0.011	0.6721
rs12709235	A	G	0.519	0.0011	0.0094	0.9028
rs12709651	A	C	0.5182	0.0058	0.0092	0.5256
rs12709788	A	G	0.4898	0.0181	0.0112	0.1073
rs12709846	T	G	0.2383	-0.0059	0.0169	0.725
rs12709936	A	C	0.5536	-0.0158	0.0093	0.08992
rs12709942	A	G	0.5208	-0.0043	0.0125	0.7339
rs12710292	A	G	0.7873	0.0031	0.0127	0.8052
rs12710561	A	G	0.4779	-0.0022	0.0093	0.8175
rs12710996	T	C	0.0932	0.0047	0.0175	0.7902
rs12711318	A	G	0.4859	-0.0081	0.0103	0.4303
rs1271145	A	G	0.0379	0.0173	0.0377	0.645
rs12711492	T	C	0.532	0.0056	0.01	0.5765
rs12711539	A	G	0.5494	0.0031	0.01	0.7529
rs12711593	A	G	0.6811	-0.0136	0.0144	0.3445
rs12711667	T	G	0.5098	-0.0121	0.0091	0.1824
rs1271198	T	C	0.6063	0.005	0.0098	0.6076
rs12712090	A	G	0.4434	0.0048	0.0097	0.6196
rs12712102	A	G	0.5203	0.0039	0.0092	0.6664
rs12712299	A	G	0.5093	0.0054	0.012	0.6545
rs12712328	A	C	0.0978	0.0016	0.0168	0.924
rs12712338	A	G	0.6357	-0.0202	0.0101	0.04511
rs12712516	T	C	0.6827	0.002	0.0122	0.8696
rs12712528	A	G	0.4985	0.014	0.0095	0.1397
rs12712719	A	G	0.5034	0.0056	0.0099	0.5684
rs12712747	T	G	0.5331	0.0094	0.0096	0.3298
rs12712869	A	C	0.5346	-0.0074	0.0098	0.4522
rs1271296	T	C	0.958	0.0235	0.0313	0.4517
rs12712962	T	C	0.5287	0.0185	0.0094	0.04887
rs12713007	T	C	0.4915	-0.0124	0.0094	0.1862
rs12713197	A	G	0.51	0.0123	0.0092	0.1805
rs12713277	A	G	0.4858	-0.0058	0.0092	0.5258
rs1271334	T	C	0.5128	-0.016	0.0104	0.1247
rs12713423	A	G	0.5505	-0.0048	0.0096	0.6143
rs12713461	T	G	0.5518	-0.0251	0.0094	0.007612
rs12713767	A	G	0.0449	0.0019	0.0295	0.9498
rs12713816	A	C	0.9822	0.0689	0.0499	0.1672
rs12713870	A	G	0.9697	-0.037	0.0299	0.2163
rs12713902	T	C	0.4744	0.0118	0.0092	0.2014
rs12713926	T	G	0.4805	-0.0047	0.0094	0.6203
rs12713945	T	C	0.5459	-0.005	0.0092	0.5906
rs12713969	A	G	0.0151	0.0001	0.055	0.9979
rs12714234	A	G	0.4241	0.0164	0.0099	0.0989
rs12714289	A	G	0.5105	-0.0033	0.0096	0.7314
rs12714336	T	C	0.3112	0.0156	0.0175	0.3708
rs12714351	A	G	0.9788	0.0031	0.0396	0.9369
rs12714369	A	G	0.5025	0.0123	0.0092	0.1827
rs12714379	A	G	0.4822	0.0037	0.0091	0.6875
rs12714507	T	C	0.439	0.0061	0.0092	0.5025
rs12714633	A	G	0.5241	0.0121	0.0093	0.1902
rs12715202	A	G	0.1189	0.0256	0.0153	0.09481
rs12715550	T	C	0.5022	0.0068	0.0092	0.4608
rs12715565	A	C	0.8717	-0.0341	0.0147	0.0199
rs12715575	A	G	0.503	-0.0002	0.0092	0.9858
rs12716066	T	C	0.2426	0.0272	0.0213	0.202
rs12716119	A	G	0.0447	0.0269	0.024	0.2625
rs12716143	A	G	0.0603	0.0218	0.0195	0.2641
rs12716687	A	G	0.5169	-0.0043	0.0093	0.6429
rs1271671	A	G	0.035	-0.0263	0.0265	0.3209
rs12716758	T	C	0.5375	-0.0124	0.012	0.2985
rs12716769	T	C	0.5099	0.01	0.0093	0.2826
rs12716916	A	C	0.6513	0.0105	0.0098	0.2852
rs12716929	A	G	0.767	-0.0016	0.0154	0.9182
rs12716948	T	C	0.4797	0.0011	0.0101	0.9109
rs12716956	T	C	0.5077	-0.0059	0.0092	0.5179
rs12717405	A	C	0.9803	0.0018	0.0556	0.9735
rs12717799	T	C	0.0343	0.0427	0.0283	0.131
rs12718037	T	G	0.482	0.0065	0.0095	0.4949
rs12718123	A	G	0.9267	0.0005	0.0198	0.9792
rs12718160	A	G	0.3743	-0.0002	0.0104	0.9847
rs12718208	T	C	0.6061	-0.0054	0.0106	0.6115
rs12718340	T	C	0.9523	0.008	0.0275	0.7709
rs12718499	A	G	0.4907	0.0027	0.0093	0.7687
rs1271866	T	G	0.5009	0.0016	0.0103	0.8796
rs12718732	A	G	0.1564	0.0125	0.0133	0.3476
rs12718793	T	C	0.3503	0.0063	0.0105	0.547
rs12718859	T	C	0.0274	0.0556	0.0319	0.08171
rs12718961	A	G	0.5197	-0.0142	0.0096	0.1401
rs12719708	T	C	0.8722	-0.0003	0.0179	0.9872
rs12719787	T	C	0.543	-0.01	0.0129	0.436
rs12719821	T	C	0.537	0.009	0.0104	0.3885
rs12719966	T	G	0.4841	0.0017	0.0105	0.8726
rs12720062	A	G	0.019	-0.0669	0.0486	0.168
rs12720358	T	C	0.0192	0.0092	0.0393	0.816
rs12720551	T	C	0.0262	-0.0626	0.0436	0.1506
rs12720578	A	G	0.0543	-0.0251	0.0235	0.2859
rs1272073	A	C	0.4776	-0.0143	0.0102	0.1604
rs12720766	A	C	0.0117	-0.0082	0.0814	0.9199
rs12720800	A	C	0.0186	0.0242	0.0378	0.5228
rs12721269	T	C	0.0193	0.0512	0.0409	0.2097
rs12721415	T	C	0.0208	-0.0327	0.0411	0.4263
rs12721503	T	C	0.9754	0.0099	0.0329	0.7644
rs12721553	T	C	0.9864	-0.1066	0.0633	0.09232
rs12721554	T	C	0.0563	-0.0049	0.0216	0.8214
rs12721656	A	G	0.9812	-0.061	0.0535	0.2542
rs12722575	T	C	0.0267	-0.0361	0.0344	0.2934
rs12722739	A	G	0.5095	-0.0002	0.0091	0.9797
rs12723196	A	C	0.0172	-0.0287	0.0406	0.4806
rs12723362	A	G	0.8205	-0.0179	0.0248	0.4694
rs12723678	T	C	0.1039	0.0229	0.0155	0.1393
rs12723705	A	G	0.2099	-0.0126	0.0158	0.4252
rs12723734	A	G	0.8981	-0.027	0.0151	0.07301
rs12723846	A	G	0.1749	0.0078	0.0131	0.5548
rs12724035	A	G	0.9257	0.0248	0.024	0.3027
rs12724261	T	G	0.5264	0.0082	0.0092	0.375
rs12724300	A	C	0.0164	0.1085	0.0555	0.05052
rs12724413	A	G	0.9765	-0.0097	0.0451	0.83
rs12724444	A	G	0.0914	-0.0241	0.0192	0.2093
rs12724666	A	G	0.0246	-0.0213	0.0448	0.635
rs12724719	A	G	0.1313	0.0054	0.0198	0.7839
rs12724745	A	G	0.9461	0.0234	0.031	0.4493
rs12724758	A	G	0.8039	-0.0002	0.0145	0.9902
rs12724880	A	G	0.9502	-0.0331	0.0297	0.265
rs12724932	T	G	0.9238	-0.0278	0.0287	0.3329
rs12725239	T	G	0.0567	0.0104	0.0257	0.6856
rs12725281	T	C	0.0204	0.1308	0.038	0.0005783
rs12725312	A	G	0.4865	0.0165	0.0091	0.07029
rs12725339	T	C	0.0244	0.0313	0.044	0.4774
rs12725376	T	G	0.9685	0.0086	0.0385	0.8233
rs12725402	T	C	0.5184	-0.0023	0.0094	0.8093
rs12725502	T	C	0.0286	0.0044	0.0469	0.9246
rs12725541	A	C	0.0191	0.0222	0.041	0.5886
rs12725772	A	C	0.0293	0.0192	0.0317	0.5439
rs12725797	A	G	0.9052	-0.0138	0.018	0.4436
rs1272585	T	C	0.4993	0.001	0.0095	0.917
rs12725875	T	G	0.0939	-0.0038	0.0167	0.8218
rs12726023	T	C	0.0555	-0.0394	0.0285	0.1667
rs12726055	T	C	0.5048	0.0127	0.0091	0.1639
rs12726227	T	C	0.6	-0.0047	0.0095	0.6262
rs12726330	A	G	0.0174	-0.0182	0.0407	0.6542
rs12726412	T	C	0.9474	0.0409	0.0273	0.134
rs12726573	T	C	0.9785	-0.0154	0.0366	0.6738
rs12726576	A	C	0.8661	-0.0276	0.0216	0.202
rs12726611	T	C	0.0671	0.0167	0.0207	0.4197
rs12726626	A	G	0.0593	0.0373	0.0231	0.1069
rs12726656	A	C	0.0663	0.0394	0.0218	0.07076
rs12726667	T	C	0.9682	-0.0838	0.045	0.06262
rs12726852	A	C	0.0225	-0.0214	0.0455	0.6378
rs1272689	A	G	0.4877	-0.0034	0.0095	0.7178
rs12726996	T	C	0.937	-0.0264	0.0202	0.1914
rs12727334	T	C	0.0644	0.0061	0.0244	0.8023
rs12727447	A	C	0.9631	-0.0192	0.0269	0.4765
rs12727507	A	G	0.644	-0.0082	0.0096	0.391
rs12727705	T	C	0.0627	-0.0069	0.0218	0.753
rs12728104	T	C	0.0237	0.0385	0.0354	0.2777
rs12728379	T	C	0.9397	0.0199	0.0224	0.3743
rs12728419	T	C	0.0842	-0.0393	0.0225	0.08075
rs12728544	T	C	0.9836	-0.0035	0.0484	0.9425
rs12728551	A	G	0.6325	0.008	0.012	0.5031
rs12728636	A	C	0.9466	-0.0453	0.0275	0.09991
rs12728693	T	G	0.5177	-0.0069	0.0097	0.4761
rs12728746	T	C	0.9673	-0.0418	0.0366	0.2529
rs12728826	A	C	0.0425	0.0452	0.0291	0.1198
rs12729184	A	G	0.0168	0.0168	0.0405	0.6792
rs12729450	T	C	0.5181	0.02	0.0093	0.03066
rs12729478	A	C	0.3869	0.0142	0.0107	0.185
rs12729519	A	G	0.0604	0.005	0.0273	0.8545
rs12729688	T	G	0.5209	-0.011	0.0174	0.5267
rs12729762	T	C	0.5107	-0.0057	0.0104	0.5877
rs12729817	A	G	0.5152	0.0031	0.0091	0.732
rs12729871	A	G	0.8843	-0.0059	0.0173	0.7321
rs12730085	A	G	0.9804	-0.057	0.05	0.2538
rs12730295	T	C	0.9802	-0.0466	0.0463	0.3137
rs12730387	A	G	0.9448	0.0269	0.0307	0.3821
rs12730897	T	G	0.0785	0.0194	0.017	0.2549
rs12731153	T	C	0.0535	-0.0088	0.0252	0.7259
rs12731166	T	C	0.0564	0.0328	0.0219	0.1349
rs12731373	A	G	0.54	-0.013	0.0091	0.1529
rs12731384	T	G	0.0607	-0.0161	0.0252	0.524
rs12731410	A	C	0.0428	0.0278	0.0237	0.2409
rs12731482	A	G	0.4921	0.013	0.0093	0.161
rs12731909	T	C	0.5214	0.0015	0.0093	0.8743
rs12732125	T	C	0.0233	0.0609	0.0486	0.2105
rs12732287	T	C	0.0701	0.0273	0.0214	0.2003
rs12732334	T	C	0.543	-0.0121	0.0104	0.2436
rs12732387	T	C	0.0431	0.0046	0.0255	0.8564
rs12732487	A	G	0.0942	-0.0188	0.019	0.3224
rs12732681	A	G	0.5609	0.0092	0.0104	0.3751
rs12733236	T	C	0.0308	0.0003	0.037	0.9941
rs12733295	A	G	0.0347	0.0071	0.0345	0.8379
rs12733556	A	G	0.9836	0.044	0.0738	0.5507
rs12733573	A	C	0.9783	-0.0915	0.0494	0.06369
rs1273365	A	G	0.606	0.0037	0.0098	0.704
rs12733756	A	G	0.5522	-0.0169	0.0092	0.0659
rs12733827	A	C	0.3278	-0.0077	0.0174	0.6583
rs1273409	A	G	0.0441	-0.004	0.0274	0.8834
rs1273428	A	G	0.9871	-0.0175	0.0523	0.7379
rs12734326	T	C	0.4254	-0.0189	0.0094	0.04419
rs12734446	A	C	0.0391	-0.0042	0.0318	0.8958
rs12734518	A	C	0.499	-0.0045	0.0093	0.6298
rs12734641	A	C	0.6736	-0.0143	0.0122	0.2412
rs12735282	A	C	0.9813	0.038	0.0478	0.4261
rs12735420	A	G	0.9685	-0.0008	0.0295	0.9779
rs12735426	A	G	0.9811	-0.0219	0.0399	0.583
rs12735458	A	G	0.9845	0.004	0.0414	0.9236
rs12735541	T	C	0.0421	0.0489	0.0236	0.03811
rs12735544	T	C	0.5222	0.0077	0.0092	0.4069
rs12735593	T	C	0.0153	0.0671	0.0583	0.2499
rs12735630	A	C	0.9865	-0.023	0.0501	0.6452
rs12735861	T	C	0.5865	-0.0417	0.0186	0.02509
rs12736154	T	G	0.9319	0.0011	0.0189	0.9554
rs12736166	A	G	0.8468	0.0151	0.0166	0.3628
rs12736209	T	C	0.0198	-0.0457	0.0539	0.3966
rs12736331	T	C	0.9712	0.0634	0.0459	0.167
rs12736468	A	G	0.9714	0.044	0.042	0.2948
rs12736482	A	C	0.0337	-0.0291	0.0339	0.3912
rs12736730	T	G	0.9854	-0.0045	0.0592	0.9397
rs12736742	A	G	0.4807	0.0044	0.0091	0.6282
rs12736878	T	C	0.9879	-0.0176	0.0796	0.8248
rs12736926	A	G	0.3272	-0.0091	0.0099	0.3576
rs12736965	A	G	0.5212	-0.0002	0.0098	0.9858
rs12736989	A	G	0.2273	-0.022	0.0199	0.2691
rs12737349	A	G	0.0305	0.0493	0.0371	0.1844
rs12737434	A	G	0.4961	-0.0032	0.0094	0.7302
rs12737645	A	G	0.9777	-0.0203	0.0436	0.6406
rs12737844	T	C	0.0865	-0.0126	0.0167	0.4491
rs12738223	T	C	0.524	0.0254	0.0094	0.006929
rs1273856	A	G	0.0325	0.0192	0.0372	0.607
rs12738607	T	C	0.0233	-0.0174	0.0388	0.6543
rs12738656	T	C	0.9677	-0.0681	0.0339	0.04486
rs12738690	T	C	0.9688	0.0236	0.0352	0.5023
rs1273882	T	C	0.0523	-0.0052	0.0235	0.8259
rs12738848	T	G	0.546	-0.0279	0.0094	0.002938
rs12739089	T	C	0.5098	0.0126	0.0095	0.1834
rs12739245	A	G	0.3947	0.0131	0.0113	0.2467
rs12739602	T	C	0.0498	0.0519	0.0298	0.08135
rs12739626	T	C	0.0169	0.0958	0.0487	0.04912
rs12739683	A	G	0.9409	0.0409	0.0273	0.1347
rs12739866	T	C	0.1056	0.0112	0.0176	0.5228
rs12740142	A	G	0.9815	-0.0046	0.0483	0.9237
rs12740343	T	C	0.5059	0.0081	0.0125	0.5175
rs12740646	T	C	0.6182	0.0008	0.0098	0.9367
rs12740837	A	G	0.0215	0.024	0.0398	0.5469
rs12740841	A	G	0.9747	-0.0733	0.0539	0.1735
rs12740946	T	C	0.9658	-0.0408	0.0291	0.161
rs12740982	A	G	0.0273	0.0493	0.0319	0.1226
rs12741033	A	G	0.0341	-0.0247	0.0347	0.4775
rs12741230	T	C	0.9637	-0.0312	0.0317	0.3259
rs12741243	A	G	0.9783	0.0401	0.0359	0.263
rs12741681	A	C	0.4803	-0.0091	0.0092	0.3235
rs12741753	A	G	0.2872	0.0001	0.0112	0.9904
rs12741974	T	C	0.4283	0.0218	0.0108	0.04333
rs12742048	A	G	0.6463	-0.0012	0.0096	0.9025
rs12742105	T	C	0.4754	-0.0166	0.0093	0.07355
rs12742136	T	C	0.9724	-0.0125	0.0392	0.7506
rs1274214	T	C	0.5079	0.0003	0.0092	0.9754
rs1274220	T	C	0.6812	-0.0214	0.0161	0.1839
rs12742400	T	C	0.0332	-0.0222	0.0351	0.5276
rs12742427	T	C	0.0249	-0.0299	0.0346	0.3873
rs12742570	A	G	0.0535	0.0599	0.0298	0.04456
rs12742626	A	G	0.0384	0.0187	0.0276	0.4991
rs12742748	A	G	0.0263	0.0606	0.0409	0.1377
rs1274280	T	C	0.1129	-0.0262	0.0157	0.09538
rs12742808	A	G	0.9735	-0.0238	0.0381	0.5331
rs1274282	T	G	0.1544	0.0236	0.0211	0.265
rs12742946	A	C	0.0171	0.0352	0.0437	0.4203
rs12743091	A	G	0.0187	0.072	0.0426	0.09092
rs127431	T	C	0.2445	0.0036	0.0195	0.854
rs12743229	A	G	0.8756	0.0055	0.0153	0.7188
rs127433	T	C	0.5136	0.0107	0.0108	0.3219
rs12743366	T	C	0.0294	0.0273	0.0331	0.409
rs12743408	A	G	0.8809	-0.0082	0.0159	0.6061
rs12743561	T	G	0.9825	-0.0019	0.0411	0.9634
rs12743597	A	G	0.4836	0.0035	0.0131	0.7869
rs1274374	T	C	0.4817	0.0058	0.0092	0.5283
rs12743788	T	G	0.8746	0.0003	0.0154	0.9846
rs12743919	T	C	0.8291	0.0142	0.016	0.3754
rs12743976	T	C	0.9703	0.0531	0.0402	0.1869
rs12744011	A	G	0.491	-0.0166	0.009	0.06459
rs12744230	A	G	0.3361	0.0148	0.0098	0.1322
rs12744240	T	G	0.0582	-0.0268	0.0199	0.1771
rs1274440	T	C	0.0789	-0.0031	0.0198	0.875
rs12744693	A	G	0.983	0.0574	0.0435	0.187
rs12744704	T	G	0.4087	0.013	0.0102	0.2056
rs12744863	A	G	0.9668	-0.0198	0.0295	0.5019
rs12744996	A	G	0.5091	0.002	0.0091	0.8293
rs1274500	T	G	0.8683	0.0291	0.0148	0.04989
rs12745009	T	C	0.0761	0.0041	0.0188	0.8278
rs1274519	A	C	0.9098	0.0342	0.0182	0.0599
rs12745331	A	G	0.8649	0.0347	0.0175	0.04665
rs12745405	T	C	0.1718	0.008	0.0163	0.6227
rs12745470	A	C	0.0652	0.0166	0.022	0.4498
rs12745520	A	G	0.9503	-0.0392	0.0221	0.0756
rs12745536	A	G	0.0208	0.0043	0.0416	0.9174
rs12745609	T	G	0.5231	-0.0097	0.013	0.4573
rs12745786	A	G	0.0308	-0.014	0.0379	0.7109
rs12745958	T	C	0.0133	0.0313	0.0512	0.5412
rs12746189	T	G	0.0737	0.0264	0.0203	0.1937
rs12746451	T	C	0.0689	0.0104	0.0184	0.5729
rs12746576	A	G	0.2806	-0.0071	0.0114	0.5338
rs12746755	A	G	0.0218	0.0459	0.0348	0.1871
rs12746787	A	G	0.0192	0.0177	0.0501	0.7242
rs12746833	T	C	0.5655	0.0023	0.0099	0.8198
rs12746909	A	G	0.0228	0.0344	0.0333	0.3024
rs12747151	T	C	0.0408	-0.0213	0.0354	0.5473
rs12747166	T	C	0.5058	0.0044	0.0096	0.6499
rs12747220	T	C	0.0954	0.0093	0.0203	0.6478
rs12747304	A	G	0.0143	0.1014	0.0506	0.04509
rs12747487	T	C	0.9771	-0.0982	0.0355	0.005688
rs12747537	T	C	0.9363	0.0226	0.0239	0.3434
rs12747592	T	C	0.0472	0.0201	0.0237	0.3962
rs12747606	A	C	0.9694	-0.0371	0.0389	0.3395
rs12747612	A	G	0.9793	0.0506	0.0539	0.3486
rs12747677	A	G	0.4799	0.0035	0.0095	0.7138
rs12747830	A	G	0.949	0.0088	0.0302	0.7704
rs12748013	A	G	0.101	-0.0088	0.0159	0.5803
rs12748088	A	G	0.979	0.0224	0.0384	0.5589
rs12748213	A	G	0.1876	0.0014	0.0136	0.9163
rs12748450	T	C	0.0223	0.0138	0.0325	0.6701
rs12748736	T	C	0.0312	-0.0273	0.0298	0.3609
rs12748816	A	G	0.037	-0.0153	0.0278	0.5822
rs12748851	A	C	0.0378	0.032	0.0283	0.2577
rs12748888	A	C	0.0418	-0.0229	0.0295	0.4377
rs12748897	T	C	0.0157	0.0554	0.0589	0.3469
rs12748953	T	C	0.9515	0.0121	0.0267	0.6517
rs12749079	T	C	0.0811	-0.008	0.0187	0.6687
rs12749112	T	C	0.9663	0.0232	0.0305	0.4467
rs12749134	A	G	0.0433	-0.0195	0.0306	0.5237
rs12749146	T	C	0.9131	-0.0342	0.0201	0.08946
rs1274924	T	C	0.4386	0.0002	0.0094	0.985
rs1274931	A	C	0.5864	0.0106	0.0126	0.4018
rs12749470	A	G	0.7569	0.0157	0.0116	0.1771
rs12749719	T	C	0.6043	-0.02	0.0136	0.1418
rs12749885	A	G	0.5005	-0.0105	0.0092	0.2505
rs12749896	A	C	0.409	0.0023	0.0094	0.805
rs12750048	T	C	0.0984	0.0315	0.017	0.06485
rs12750174	A	G	0.0336	0.0186	0.0278	0.5027
rs12750202	A	G	0.4916	0.0044	0.0092	0.6327
rs12750406	A	G	0.5122	0.0002	0.0092	0.9859
rs12750717	T	C	0.0299	0.0152	0.0356	0.6699
rs1275086	T	C	0.6971	-0.0264	0.0105	0.01218
rs12750959	T	G	0.5707	0.0129	0.0105	0.2202
rs12751111	T	C	0.6335	-0.0119	0.0226	0.5969
rs12751197	A	C	0.6655	-0.0109	0.012	0.3662
rs12751219	T	G	0.963	0.0098	0.0312	0.7529
rs12751356	A	G	0.0159	0.0682	0.045	0.1302
rs12751412	A	C	0.9486	-0.0373	0.0298	0.21
rs12751452	T	C	0.0242	-0.0309	0.0423	0.4652
rs12751794	T	G	0.0182	0.0393	0.0461	0.3946
rs12751868	A	G	0.7503	0.0149	0.0136	0.273
rs12751876	T	C	0.0448	0.0158	0.0258	0.5414
rs12751934	A	G	0.0895	0.0058	0.0172	0.7368
rs12751941	A	G	0.7764	0.0251	0.0149	0.09211
rs12752568	T	C	0.0192	-0.0282	0.0392	0.4725
rs12752599	A	G	0.9352	0.0004	0.0195	0.983
rs12752659	T	C	0.1758	0.0077	0.0121	0.5262
rs1275277	A	G	0.9599	-0.0056	0.0244	0.8196
rs12752838	A	G	0.4872	-0.0142	0.0102	0.1653
rs12753230	T	C	0.0235	0.0182	0.0477	0.7027
rs12753330	T	C	0.0863	-0.0293	0.0184	0.1105
rs12753661	T	G	0.0308	0.0012	0.039	0.975
rs12753688	T	C	0.4908	-0.0003	0.0092	0.9771
rs12753702	A	G	0.0143	0.0969	0.0748	0.1953
rs1275376	T	C	0.0297	-0.0083	0.033	0.8026
rs12753970	A	G	0.9775	0.0292	0.0383	0.4448
rs12754175	A	G	0.8954	0.0361	0.0178	0.0431
rs12754194	T	C	0.9681	-0.0054	0.0391	0.8897
rs12754311	T	C	0.4088	0.002	0.0096	0.8317
rs12754343	A	G	0.4251	0.0082	0.0097	0.3946
rs12754465	T	C	0.9719	-0.0713	0.0364	0.05049
rs1275470	T	C	0.5128	-0.0082	0.0095	0.3879
rs12754946	T	C	0.5807	-0.0201	0.0094	0.0334
rs12754967	T	C	0.0116	-0.0561	0.0541	0.3003
rs1275513	T	C	0.5059	0.0004	0.0097	0.9637
rs12755400	A	G	0.0226	-0.0302	0.0449	0.5019
rs12755964	A	G	0.5186	-0.0049	0.0095	0.6093
rs12756041	A	C	0.8974	-0.0241	0.0175	0.1671
rs12756122	A	C	0.4907	-0.0077	0.0091	0.3955
rs12756207	T	C	0.4819	-0.0063	0.0109	0.5624
rs12756245	T	C	0.4128	-0.009	0.0098	0.3594
rs12756315	T	G	0.0721	0.0414	0.0198	0.03667
rs1275642	T	G	0.4839	0.0044	0.0093	0.64
rs12756881	T	G	0.0164	0.0254	0.0578	0.6599
rs12756914	A	G	0.0987	0.0289	0.0225	0.1992
rs12757225	T	G	0.0273	-0.0291	0.0332	0.3809
rs12757261	A	C	0.9584	-0.0034	0.0302	0.9091
rs12757357	T	C	0.0385	0.0429	0.0309	0.1649
rs12757377	A	G	0.9363	-0.0198	0.0195	0.309
rs12757802	A	G	0.0874	-0.0146	0.0229	0.5227
rs12757909	A	G	0.0661	-0.0303	0.0213	0.1543
rs12757912	A	G	0.0174	0.0327	0.0397	0.4099
rs12757972	A	G	0.9863	-0.0284	0.0623	0.6478
rs1275839	T	C	0.9494	0.0041	0.0232	0.8594
rs12758566	T	C	0.0171	0.0549	0.0426	0.1973
rs12758804	A	G	0.3866	-0.0003	0.0114	0.9803
rs12758810	A	G	0.0492	-0.0079	0.0292	0.7883
rs12758841	A	G	0.9675	0.0041	0.0327	0.9001
rs12758912	T	G	0.024	0.0391	0.0361	0.2788
rs12759150	A	G	0.1297	-0.0005	0.0137	0.9708
rs1275932	T	C	0.5179	-0.0015	0.0099	0.8806
rs12759396	A	G	0.5889	-0.0157	0.0093	0.09029
rs12759401	T	C	0.5103	-0.0138	0.0093	0.1392
rs12759515	A	C	0.9722	0.0162	0.0332	0.6261
rs12759530	A	C	0.0839	-0.0274	0.0191	0.1518
rs12759600	T	C	0.9767	-0.0495	0.0454	0.2758
rs12759668	A	G	0.0649	0.0225	0.0217	0.3002
rs12759780	T	G	0.1475	-0.001	0.0144	0.9446
rs12759791	A	C	0.5062	0.0087	0.0091	0.3342
rs12760091	T	C	0.2621	-0.0078	0.0194	0.6863
rs12760720	T	G	0.512	-0.0043	0.0093	0.6436
rs12760948	T	C	0.9415	0.0013	0.0207	0.9498
rs12761026	A	G	0.0521	0.0155	0.0229	0.498
rs12761165	A	G	0.8698	-0.0147	0.014	0.2937
rs12761236	A	G	0.962	0.0225	0.0481	0.6405
rs12761295	T	C	0.0113	0.0601	0.067	0.3696
rs12761494	A	C	0.0505	0.0197	0.0225	0.3829
rs1276172	T	G	0.5368	-0.0025	0.0094	0.7876
rs12761758	T	C	0.1917	-0.0343	0.0249	0.1686
rs12761815	A	G	0.9824	-0.0105	0.0382	0.7837
rs12761892	T	C	0.0455	-0.0155	0.0246	0.5292
rs12762192	A	G	0.5	0.0038	0.0094	0.6851
rs12762212	T	C	0.0436	-0.0198	0.025	0.4273
rs12762222	T	C	0.9815	-0.0552	0.0395	0.1621
rs12762576	T	C	0.0539	-0.0114	0.021	0.5877
rs1276296	A	G	0.6292	-0.015	0.01	0.133
rs1276306	T	G	0.0161	-0.0708	0.0512	0.1671
rs12763078	T	C	0.0782	0.0198	0.0211	0.3482
rs12763132	T	C	0.4656	-0.0102	0.0095	0.2813
rs12763563	A	G	0.225	0.0119	0.0115	0.3005
rs12763594	A	G	0.9806	-0.0417	0.0464	0.3685
rs12763968	A	G	0.0364	0.0542	0.0324	0.09385
rs12764086	A	G	0.0199	0.0414	0.0441	0.3474
rs12764255	A	G	0.9627	0.0435	0.0288	0.1304
rs12764317	T	C	0.9849	-0.0624	0.0432	0.1492
rs12764387	A	G	0.0178	-0.0078	0.0501	0.8763
rs12764660	T	C	0.52	-0.0183	0.0092	0.0472
rs1276467	A	C	0.0342	-0.0435	0.0298	0.144
rs12764691	A	G	0.8685	0.0189	0.0184	0.3049
rs12764787	A	G	0.8007	-0.0009	0.0117	0.9393
rs12765028	T	C	0.0319	-0.0188	0.0309	0.5428
rs12765252	A	G	0.9533	0.013	0.0324	0.6884
rs12765306	T	C	0.0374	-0.0188	0.0258	0.4653
rs12765425	A	G	0.9371	0.0045	0.0207	0.8276
rs12765571	A	G	0.0122	-0.0572	0.0674	0.396
rs12765671	A	G	0.0237	-0.0771	0.0342	0.02442
rs12765819	T	C	0.9711	-0.0019	0.0287	0.9473
rs12766020	A	G	0.7842	0.0002	0.0155	0.9889
rs12766139	A	G	0.4694	-0.0064	0.0143	0.6557
rs12766207	A	G	0.122	0.0057	0.0144	0.6925
rs1276643	A	G	0.0177	0.04	0.0423	0.3447
rs12766465	T	C	0.8836	0.0002	0.0159	0.9896
rs12766593	A	G	0.4407	0.0065	0.0092	0.4757
rs12766768	A	C	0.9773	0.0603	0.038	0.1125
rs12766874	A	G	0.9828	-0.0033	0.0545	0.9523
rs12766875	A	C	0.9783	-0.005	0.0437	0.9086
rs1276711	A	C	0.9464	0.0104	0.0216	0.6306
rs1276723	A	C	0.6786	-0.0138	0.0122	0.2581
rs12767454	A	G	0.6208	0.0046	0.0098	0.6371
rs12767756	T	C	0.0786	-0.0113	0.021	0.5909
rs12767891	T	G	0.4976	0.0059	0.0092	0.5176
rs12767902	A	G	0.4238	0.0137	0.0127	0.2779
rs12768	A	C	0.5102	0.0003	0.0096	0.9749
rs12768272	A	G	0.0242	0.046	0.0325	0.1577
rs12768331	A	G	0.5002	-0.0026	0.0095	0.7873
rs12768517	A	G	0.8731	-0.0002	0.014	0.9861
rs12768741	T	C	0.6059	-0.0004	0.0121	0.9747
rs12768916	A	G	0.3203	-0.0031	0.0099	0.7571
rs12768926	A	C	0.0579	0.0304	0.02	0.1282
rs12768991	T	C	0.0326	-0.0047	0.0311	0.8797
rs12769032	T	C	0.0169	0	0.0577	0.9994
rs12769037	T	C	0.505	-0.0018	0.0096	0.8488
rs12769114	A	G	0.9423	0.0266	0.0215	0.216
rs12769172	T	C	0.5047	0.0073	0.0092	0.4298
rs12769210	A	G	0.0166	0.1005	0.0442	0.02303
rs12769573	A	G	0.9822	0.036	0.0566	0.5253
rs12769610	T	G	0.9297	-0.0182	0.0181	0.3167
rs12769679	T	C	0.4938	0.0134	0.0093	0.1487
rs12770082	T	G	0.0695	0.0262	0.0183	0.1528
rs12770361	T	C	0.0668	0.0403	0.0194	0.03788
rs12770490	A	G	0.0426	-0.0146	0.0301	0.6267
rs12770494	A	G	0.0196	0.0525	0.0373	0.1601
rs12770559	A	G	0.9844	-0.0205	0.0478	0.6673
rs12770596	A	G	0.7076	0.0067	0.0136	0.6207
rs12770820	A	G	0.0476	-0.0026	0.0231	0.9094
rs12770865	A	G	0.9515	-0.0189	0.0276	0.4939
rs12770903	T	G	0.0532	-0.0286	0.0228	0.2101
rs12771031	T	C	0.4845	-0.0143	0.0091	0.1185
rs12771278	A	G	0.1112	0.0203	0.0144	0.1596
rs12771376	A	G	0.4109	-0.0097	0.011	0.3789
rs12771449	A	G	0.0706	-0.007	0.0225	0.7538
rs12771482	A	G	0.9636	0.0227	0.0255	0.3734
rs12771725	T	C	0.9827	-0.0281	0.0482	0.5598
rs12772023	T	C	0.0173	0.0356	0.0397	0.37
rs1277227	A	G	0.4896	-0.0042	0.0096	0.6606
rs12772375	T	G	0.4057	0.0069	0.0094	0.4588
rs12772401	A	G	0.031	-0.0027	0.0356	0.94
rs12772497	T	C	0.4595	0.0061	0.0092	0.508
rs12772624	T	C	0.0435	0.0122	0.0238	0.6082
rs1277297	A	G	0.6055	0.014	0.0096	0.1457
rs12773005	A	G	0.0276	-0.0092	0.0353	0.7937
rs1277306	A	G	0.8033	0.0146	0.0123	0.2371
rs12773105	T	C	0.5008	0.0037	0.0091	0.686
rs12773106	A	C	0.0616	-0.0239	0.0226	0.2913
rs12773333	A	G	0.9836	-0.0083	0.0594	0.8883
rs12773440	T	C	0.9685	0.0007	0.0361	0.9843
rs12773621	T	C	0.1409	0.0016	0.0135	0.903
rs12773924	A	G	0.4998	-0.0005	0.0092	0.9566
rs12773933	A	C	0.9794	-0.0542	0.0357	0.1285
rs12773992	A	G	0.1455	0.0253	0.0185	0.1708
rs12774017	T	C	0.6357	0.0126	0.0106	0.2336
rs12774065	T	C	0.969	-0.0013	0.0339	0.9696
rs12774124	T	C	0.0356	0.071	0.034	0.03693
rs12774458	A	G	0.6539	-0.0032	0.0123	0.7942
rs12774467	A	G	0.0317	0.0444	0.0306	0.1469
rs12774653	A	G	0.6541	-0.0014	0.0202	0.9461
rs12774679	A	G	0.2938	-0.0025	0.0121	0.8355
rs12775058	T	C	0.0285	-0.0022	0.0345	0.9487
rs12775097	T	G	0.9571	0.0119	0.0254	0.6396
rs12775135	A	G	0.0305	0.0016	0.0295	0.9566
rs12775151	T	C	0.4986	0.0023	0.0093	0.8077
rs12775320	A	G	0.6651	-0.023	0.0098	0.01867
rs12775356	A	G	0.4614	-0.0069	0.0093	0.4554
rs12775479	A	G	0.894	-0.0061	0.0199	0.7574
rs12775677	T	G	0.5959	0.0008	0.0105	0.9389
rs12775690	A	C	0.9845	0.0123	0.0563	0.8264
rs12775701	A	G	0.5402	-0.0083	0.0092	0.3706
rs12775744	T	G	0.9768	-0.0196	0.0355	0.5815
rs12775867	T	C	0.5168	-0.0225	0.0092	0.01441
rs12776080	A	G	0.9521	0.0157	0.0258	0.5424
rs12776128	T	G	0.5602	-0.0115	0.0105	0.2732
rs12776142	T	G	0.9249	-0.0059	0.0189	0.7535
rs12776174	T	C	0.5499	-0.018	0.0104	0.0838
rs12776231	T	C	0.0365	0.0429	0.0316	0.1748
rs12776408	A	G	0.9745	-0.0225	0.042	0.5915
rs12776475	A	G	0.0296	0.0395	0.0298	0.1843
rs12776653	A	G	0.5844	0.0008	0.0097	0.9307
rs12776716	A	G	0.022	0.0134	0.0431	0.7557
rs12776753	A	G	0.5205	-0.0036	0.0095	0.7022
rs12776837	A	G	0.9829	-0.1203	0.0409	0.003289
rs12776902	T	C	0.5015	0.0088	0.0092	0.342
rs12777025	A	G	0.4811	0.0011	0.0091	0.9036
rs12777027	A	C	0.0918	-0.0176	0.025	0.4804
rs12777071	A	G	0.9535	-0.0144	0.0263	0.5843
rs12777161	A	G	0.037	-0.024	0.0336	0.4751
rs12777367	A	G	0.8608	-0.0042	0.02	0.8352
rs1277737	T	C	0.0435	-0.0134	0.0251	0.5937
rs12777504	A	G	0.9654	0.0057	0.0267	0.8313
rs12777551	A	G	0.0303	-0.0093	0.0359	0.7956
rs12778126	T	C	0.9841	-0.0836	0.044	0.0576
rs12778576	T	C	0.0184	0.0826	0.0364	0.02345
rs12778770	A	G	0.9414	-0.0121	0.0266	0.6508
rs12778844	A	G	0.0768	-0.0205	0.0233	0.3798
rs1277908	T	C	0.9694	0.0014	0.0439	0.9744
rs12779115	A	C	0.9588	-0.0081	0.0253	0.7477
rs12779131	T	C	0.6797	0.0115	0.0131	0.3802
rs12779169	T	G	0.9664	-0.0069	0.0326	0.8317
rs12779237	T	G	0.0231	-0.0199	0.0367	0.5888
rs12779264	T	C	0.9208	-0.0137	0.0183	0.4548
rs12779399	A	G	0.0445	-0.0116	0.0296	0.6952
rs12779433	A	G	0.9355	-0.0093	0.0212	0.6588
rs12779516	T	C	0.0153	0.0367	0.0562	0.514
rs12779532	T	C	0.0348	-0.0209	0.0291	0.4729
rs12779655	A	G	0.0451	0.0016	0.0252	0.9499
rs12779770	A	G	0.0716	-0.0081	0.0197	0.6795
rs1278008	T	C	0.0305	0.0382	0.0293	0.192
rs12780132	A	G	0.0293	0.0242	0.0305	0.4277
rs12780253	T	C	0.0167	0.0168	0.0407	0.6789
rs12780285	T	C	0.4923	-0.0027	0.0096	0.7783
rs12780297	T	G	0.5182	-0.0083	0.0115	0.4704
rs12780319	A	G	0.5272	0.0215	0.0092	0.01964
rs12780459	A	G	0.942	-0.0106	0.0207	0.6095
rs12780474	A	C	0.8004	0.0105	0.013	0.4211
rs12780504	A	G	0.9577	-0.0265	0.0365	0.4677
rs12780538	T	G	0.0167	-0.025	0.0458	0.5856
rs12780849	T	C	0.4892	0.0201	0.0099	0.04082
rs12780908	A	G	0.0307	0.0058	0.0399	0.8844
rs12780959	T	G	0.0195	-0.0358	0.0524	0.4942
rs12780977	A	C	0.0601	0.036	0.0272	0.1845
rs1278107	T	C	0.1079	-0.0124	0.0166	0.4568
rs12781270	A	G	0.1986	-0.0092	0.0162	0.5697
rs12781325	T	C	0.9763	0.0165	0.0357	0.644
rs12781473	T	G	0.5391	-0.0083	0.0094	0.3797
rs12781566	T	C	0.1107	0.012	0.0216	0.5781
rs12781684	T	G	0.0199	0.0417	0.0412	0.3108
rs12781687	A	G	0.0284	-0.081	0.0507	0.11
rs12781742	A	G	0.5261	-0.0032	0.0091	0.723
rs12781744	T	G	0.9724	0.0277	0.035	0.4299
rs12781748	T	G	0.0572	0.0202	0.0249	0.4168
rs12781860	A	C	0.9228	-0.0252	0.018	0.1616
rs12781864	A	G	0.0974	0.0153	0.019	0.4221
rs12781952	A	G	0.0567	0.0235	0.0223	0.2926
rs12782026	A	G	0.5118	-0.0111	0.0092	0.225
rs12782478	A	G	0.0192	-0.0043	0.0494	0.9311
rs12782560	T	C	0.0252	0.0331	0.032	0.3011
rs12782641	A	G	0.039	0.0467	0.0278	0.09324
rs12782870	T	C	0.0343	0.029	0.0288	0.313
rs12783048	T	C	0.0288	-0.021	0.0415	0.6137
rs12783269	T	C	0.9669	0.0372	0.0333	0.2639
rs12783276	T	C	0.5182	0.0004	0.0093	0.9643
rs12783298	A	G	0.0247	0.0426	0.0353	0.2276
rs12783299	A	G	0.0442	-0.0273	0.0283	0.3347
rs12783409	T	C	0.9542	0.0278	0.0235	0.2371
rs12783433	T	C	0.0168	-0.0198	0.0429	0.6447
rs12783463	T	C	0.0206	0.0117	0.0356	0.7421
rs12783662	T	C	0.8967	-0.0161	0.0162	0.3204
rs1278375	A	G	0.4838	-0.0022	0.0095	0.8196
rs12783959	T	C	0.1932	-0.0334	0.0121	0.006011
rs12784000	A	G	0.5276	-0.0094	0.0093	0.314
rs12784098	T	C	0.056	0.0359	0.0217	0.09873
rs12784295	T	C	0.122	0.0104	0.016	0.5142
rs12784413	A	G	0.0241	-0.0466	0.0364	0.2006
rs12784542	A	G	0.4722	-0.0128	0.0093	0.1675
rs12784581	A	C	0.6767	0.0131	0.0102	0.2006
rs12784736	T	C	0.0227	-0.0329	0.0391	0.3999
rs12784762	A	G	0.0734	-0.0102	0.0186	0.5808
rs12784859	A	G	0.5495	-0.0025	0.0095	0.7917
rs12784985	A	G	0.0214	0.0356	0.0573	0.5343
rs12785148	T	C	0.9606	-0.0431	0.0286	0.1317
rs12785372	A	G	0.9799	0.072	0.0385	0.06171
rs12785453	A	C	0.0714	0.0131	0.024	0.5834
rs12785470	T	C	0.9801	0.0094	0.0384	0.8069
rs12785600	T	C	0.4974	-0.007	0.0101	0.49
rs12786053	A	G	0.0481	0.0112	0.0233	0.6317
rs12786333	T	C	0.8936	-0.0152	0.0206	0.4601
rs12786369	A	G	0.9672	0.0133	0.0281	0.6354
rs12786457	A	G	0.0185	0.006	0.047	0.8981
rs12786482	T	C	0.9825	0.0827	0.0463	0.07408
rs12786513	T	C	0.02	0.0742	0.0405	0.06735
rs12786623	T	C	0.5237	0.0194	0.0091	0.03413
rs12786668	A	G	0.0347	-0.0622	0.0332	0.06076
rs12786694	T	C	0.0212	0.0502	0.0363	0.1662
rs12786771	T	C	0.4905	-0.0014	0.0093	0.8824
rs12787165	A	G	0.0408	-0.0123	0.0357	0.731
rs12787189	T	C	0.1089	-0.0321	0.02	0.1093
rs12787249	A	G	0.0323	0.0158	0.0276	0.5679
rs12787449	A	G	0.9786	0.0639	0.0379	0.09149
rs1278774	T	C	0.5176	0.012	0.0096	0.2108
rs12787748	A	G	0.0297	0.008	0.0377	0.8329
rs12787991	T	G	0.9832	0.0316	0.0402	0.4323
rs12788037	A	C	0.0601	-0.0317	0.0254	0.2115
rs12788126	T	C	0.026	0.0096	0.0424	0.8208
rs12788236	A	G	0.0238	0.0042	0.046	0.9267
rs12788238	T	C	0.9617	-0.0166	0.0298	0.5786
rs12788263	A	C	0.0197	0.165	0.0708	0.01984
rs12788297	A	G	0.4707	-0.0038	0.0099	0.6984
rs12788312	A	G	0.0267	-0.0424	0.0388	0.2745
rs12788371	A	G	0.0306	-0.025	0.0373	0.5024
rs12788375	T	C	0.9869	-0.0393	0.0699	0.5738
rs12788395	A	C	0.0919	-0.0139	0.0171	0.4161
rs1278870	T	C	0.9785	-0.007	0.0482	0.8848
rs12788752	A	G	0.9211	-0.0084	0.0174	0.6276
rs1278881	T	C	0.5996	-0.0033	0.0097	0.7358
rs12788891	A	G	0.0406	-0.0021	0.0253	0.933
rs12789047	T	C	0.8553	0.0059	0.0144	0.6818
rs12789188	A	G	0.3217	-0.0015	0.0098	0.8761
rs12789217	T	G	0.0319	-0.0348	0.0316	0.2718
rs12789345	A	G	0.4989	-0.0025	0.0094	0.7899
rs1278945	T	G	0.0217	0.0118	0.0419	0.7787
rs12789594	T	C	0.0332	0.0042	0.0353	0.9041
rs12789698	T	G	0.0164	-0.0487	0.0497	0.3268
rs12789742	A	G	0.3743	0.0107	0.0101	0.2884
rs12789949	A	G	0.9396	-0.0342	0.0254	0.1788
rs12789998	A	G	0.4283	0.0056	0.0103	0.5847
rs12790073	T	C	0.0651	0.0427	0.0208	0.04028
rs12790178	A	G	0.9712	-0.0046	0.0372	0.9006
rs12790491	T	C	0.0346	0.0435	0.0347	0.2097
rs12790504	A	C	0.9657	-0.0147	0.0348	0.6734
rs12790666	A	G	0.5112	-0.004	0.0092	0.663
rs12790714	T	G	0.9779	0.0581	0.0454	0.2006
rs12790890	T	C	0.0153	-0.0236	0.0598	0.6931
rs12790916	T	G	0.3833	-0.0018	0.0105	0.864
rs12790969	A	G	0.6493	-0.0099	0.0114	0.3873
rs12791124	T	C	0.9778	0.0005	0.0383	0.9898
rs12791145	A	G	0.6891	-0.0122	0.0105	0.2457
rs12791204	T	C	0.9544	-0.03	0.0305	0.324
rs12791300	A	G	0.983	-0.1093	0.0804	0.174
rs12791352	A	G	0.0264	-0.0113	0.0411	0.7843
rs12791446	T	G	0.0271	0.0113	0.0328	0.731
rs12791460	T	C	0.0147	-0.0068	0.0613	0.9113
rs12791495	A	G	0.4824	-0.0125	0.0099	0.2067
rs12791761	A	C	0.9384	-0.014	0.0204	0.4926
rs1279203	T	G	0.967	0.0176	0.0396	0.6561
rs12792130	T	C	0.9616	-0.0462	0.0305	0.13
rs12792265	A	G	0.4157	0.0034	0.0094	0.7165
rs12792793	T	C	0.0158	0.0347	0.0435	0.4255
rs12792893	A	G	0.0685	-0.0036	0.0185	0.8445
rs12792969	T	C	0.908	0.0197	0.019	0.2984
rs12793024	T	C	0.9004	-0.008	0.0159	0.6171
rs12793054	A	G	0.9536	0.0738	0.031	0.0172
rs12793189	A	G	0.5058	-0.0019	0.0092	0.8336
rs1279320	A	C	0.5098	0.0148	0.0096	0.1238
rs12793229	T	C	0.0394	-0.0022	0.0272	0.9368
rs1279331	T	C	0.4888	-0.0131	0.0096	0.1718
rs12793690	A	G	0.9653	-0.0123	0.0363	0.7344
rs12793731	T	C	0.4951	-0.0091	0.0115	0.4276
rs12794011	A	G	0.985	-0.0878	0.0488	0.07188
rs12794248	A	G	0.0846	-0.013	0.018	0.4699
rs12794288	A	C	0.0335	-0.022	0.038	0.5618
rs12794326	T	C	0.5767	0.0033	0.01	0.7435
rs1279465	T	C	0.5457	0.0116	0.0095	0.2216
rs12794834	T	C	0.5123	-0.0074	0.0091	0.4176
rs12795077	T	G	0.051	0.0268	0.0294	0.3625
rs12795085	T	G	0.0174	-0.0265	0.0783	0.7347
rs12795112	A	G	0.018	-0.0542	0.0712	0.4463
rs12795167	A	G	0.0283	-0.0328	0.0325	0.3128
rs12795395	T	C	0.026	-0.0064	0.0418	0.878
rs12795618	T	C	0.4062	0.0165	0.0129	0.2007
rs12795626	T	G	0.8635	0.0044	0.0244	0.8564
rs12795628	T	C	0.2025	-0.0078	0.0155	0.6127
rs12795672	T	G	0.9535	-0.0451	0.027	0.09479
rs12795943	A	C	0.048	0.0102	0.025	0.6839
rs12796118	T	G	0.2974	-0.0262	0.012	0.02991
rs1279618	A	C	0.9743	0.0053	0.0435	0.9031
rs12796222	A	G	0.932	-0.0415	0.0356	0.2433
rs1279636	T	C	0.9738	-0.0078	0.0377	0.8358
rs12796816	T	C	0.4987	-0.0128	0.0095	0.178
rs1279683	A	G	0.3348	0.0139	0.0106	0.1875
rs12797012	T	G	0.4204	0.0006	0.0145	0.9672
rs12797015	A	G	0.9507	-0.05	0.0216	0.02073
rs12797293	A	G	0.0324	-0.0072	0.0378	0.8499
rs12797352	A	G	0.6951	-0.0143	0.0103	0.1665
rs12797485	T	C	0.9502	-0.0177	0.0226	0.4342
rs12797500	A	C	0.9159	-0.0219	0.0225	0.3316
rs12797521	A	G	0.4935	0.0031	0.0097	0.7499
rs12797672	T	C	0.4794	0.0081	0.0093	0.3836
rs12797792	A	G	0.02	-0.0225	0.0433	0.6029
rs12797844	T	C	0.9108	-0.0013	0.0185	0.9443
rs12797995	T	C	0.021	-0.0252	0.038	0.5064
rs12798330	A	G	0.9681	0.0217	0.0319	0.4968
rs12798383	T	C	0.04	0.0166	0.0267	0.5341
rs12798693	A	G	0.4968	-0.0033	0.0094	0.726
rs12798837	T	G	0.0171	-0.0008	0.0481	0.9861
rs12798973	T	C	0.1239	0.0242	0.0145	0.09542
rs12799431	A	G	0.0138	-0.0533	0.0786	0.4976
rs12799692	T	C	0.7521	-0.0048	0.0125	0.7037
rs12799771	T	C	0.0514	0.0225	0.0285	0.4305
rs12799881	T	C	0.0279	-0.042	0.0388	0.2788
rs12799947	T	C	0.4821	-0.0013	0.0098	0.8933
rs12800076	T	G	0.0204	0.0414	0.0446	0.3536
rs12800241	A	G	0.981	0.0666	0.0442	0.1314
rs12800352	T	C	0.9429	-0.0037	0.0209	0.8608
rs12800421	T	G	0.447	0.0139	0.0099	0.1615
rs12800559	A	G	0.9208	0.0245	0.0177	0.1654
rs12800638	T	G	0.5006	0.0277	0.0093	0.002954
rs12800716	T	C	0.9787	-0.0072	0.058	0.9011
rs12800752	T	C	0.9816	-0.0422	0.0384	0.2717
rs12800957	T	G	0.9845	-0.0045	0.0487	0.9269
rs12801013	A	G	0.0167	0.0108	0.0437	0.8049
rs12801014	T	G	0.914	-0.0006	0.0167	0.9731
rs12801097	T	C	0.504	0.0007	0.0087	0.9402
rs12801109	T	C	0.0872	0.0463	0.018	0.0101
rs12801233	A	G	0.9506	0.0351	0.0259	0.175
rs12801474	T	C	0.5424	-0.0118	0.0092	0.1985
rs12801598	A	G	0.0568	-0.0456	0.0224	0.04145
rs12801779	A	G	0.0137	-0.0709	0.0525	0.1767
rs12801784	A	G	0.0678	-0.0172	0.0238	0.4711
rs12801801	A	G	0.0255	0.1095	0.0374	0.003374
rs12801812	T	G	0.0282	0.0202	0.0368	0.5836
rs12802248	T	C	0.9771	-0.0324	0.0415	0.4356
rs12802307	A	G	0.0464	-0.013	0.0252	0.6057
rs12802504	T	C	0.0688	0.0525	0.0251	0.03651
rs12802515	A	G	0.3179	0.0083	0.013	0.5224
rs12802656	A	C	0.5293	-0.0078	0.0092	0.3914
rs12802791	T	G	0.0661	0.0328	0.0196	0.09442
rs12802928	A	G	0.0483	0.0446	0.025	0.07479
rs12803023	A	G	0.5237	0.0056	0.0092	0.5397
rs12803126	T	C	0.0175	-0.0253	0.0448	0.5719
rs12803363	T	C	0.0475	0.0193	0.0285	0.4978
rs1280379	T	G	0.9823	-0.0125	0.0407	0.7596
rs12803813	T	C	0.5655	0.0095	0.0092	0.303
rs12803821	A	C	0.0891	0.035	0.0213	0.1013
rs1280415	A	G	0.9226	-0.0302	0.0185	0.102
rs12804187	A	G	0.427	0.0055	0.0095	0.5661
rs12804343	T	C	0.027	0.0282	0.0387	0.4658
rs12804449	T	C	0.7958	0.0172	0.014	0.2186
rs12804491	T	C	0.9356	-0.0326	0.0215	0.1293
rs1280459	T	C	0.0205	0.0019	0.0489	0.9685
rs12804611	T	C	0.54	-0.016	0.0096	0.09468
rs12804624	T	C	0.0761	-0.0016	0.0192	0.9349
rs12805184	A	G	0.7942	0.0073	0.011	0.509
rs12805200	T	C	0.036	-0.0207	0.0293	0.48
rs12805235	A	G	0.9523	-0.0163	0.0317	0.6084
rs12805365	T	C	0.2308	0.0048	0.012	0.6879
rs12805380	T	C	0.1458	-0.0089	0.015	0.5527
rs12805645	A	G	0.0538	0.045	0.0238	0.05866
rs12805667	T	C	0.9805	-0.0262	0.0391	0.5022
rs12805673	A	G	0.9148	-0.0046	0.0171	0.7873
rs12806042	A	G	0.4626	-0.0086	0.0212	0.6844
rs12806625	T	C	0.0195	0.0584	0.0404	0.1482
rs12806668	T	G	0.9845	0.0518	0.0517	0.316
rs12806793	A	G	0.9725	0.0463	0.0306	0.1307
rs12806825	T	G	0.9169	0.003	0.0196	0.8768
rs12806918	T	G	0.595	-0.0083	0.0097	0.3902
rs12806983	A	G	0.0598	0.0071	0.0234	0.7632
rs1280701	A	G	0.5572	-0.0062	0.0094	0.5129
rs12807115	T	C	0.6637	-0.0057	0.0107	0.5921
rs12807305	A	C	0.9771	-0.0785	0.054	0.1464
rs12807338	T	C	0.4542	-0.0017	0.0094	0.8534
rs12807489	T	C	0.9628	0.0289	0.0297	0.3302
rs12807569	T	G	0.018	-0.0246	0.0566	0.6643
rs12807717	T	C	0.5097	0.0074	0.0094	0.4322
rs12807765	T	G	0.0507	-0.0088	0.0241	0.7141
rs12807773	A	G	0.9844	-0.0024	0.0505	0.9627
rs12807950	T	C	0.5021	-0.0344	0.0092	0.0001905
rs12807954	T	C	0.7359	-0.0166	0.0144	0.2502
rs12808031	T	C	0.5195	0.0155	0.01	0.1235
rs12808116	A	G	0.0385	0.0301	0.0293	0.3048
rs12808140	T	C	0.0155	-0.0262	0.0636	0.6802
rs12808167	A	C	0.0162	-0.0493	0.0429	0.2508
rs12808420	A	G	0.0276	-0.0344	0.0452	0.447
rs12808875	T	C	0.0467	-0.0352	0.0248	0.1565
rs12809238	T	C	0.9475	-0.0353	0.0211	0.09395
rs12809252	T	C	0.0321	-0.0129	0.0291	0.6574
rs12809288	T	C	0.5475	-0.0052	0.0092	0.5754
rs12809421	A	C	0.8434	0.0004	0.0126	0.974
rs12809597	T	G	0.6785	-0.0108	0.0106	0.3044
rs12809608	A	G	0.9816	0.0355	0.0589	0.5467
rs1280970	A	G	0.5159	0.0027	0.0095	0.7753
rs12809768	T	C	0.9774	0.0477	0.0363	0.1897
rs12809787	A	G	0.0599	-0.0187	0.0206	0.3637
rs1280995	A	G	0.485	0.0049	0.0098	0.6189
rs12810145	A	G	0.042	0.0348	0.026	0.182
rs12810337	A	G	0.9254	-0.0006	0.0194	0.9767
rs12810439	A	G	0.9788	0.0306	0.037	0.4075
rs12810616	T	C	0.5012	0.0041	0.0094	0.663
rs12810992	A	C	0.4367	0.0091	0.0098	0.3567
rs12811079	A	C	0.1534	0.0028	0.0148	0.849
rs12811129	A	C	0.9576	-0.0128	0.0254	0.6135
rs1281154	A	G	0.033	0.0258	0.0266	0.3334
rs1281159	T	C	0.4668	-0.0081	0.0091	0.3725
rs12811654	T	C	0.1634	-0.0028	0.0292	0.9229
rs12811655	A	G	0.98	0.0018	0.0427	0.9663
rs12811687	A	C	0.1135	0.0126	0.0208	0.5442
rs12811856	T	C	0.0871	-0.0107	0.0189	0.5716
rs12811859	T	G	0.0203	0.0588	0.0469	0.2098
rs12811976	T	C	0.0285	-0.0908	0.0397	0.0223
rs12812060	A	G	0.0215	-0.028	0.0426	0.5109
rs12812106	A	G	0.4962	0	0.0112	0.9973
rs12812210	A	G	0.0361	0.0164	0.0284	0.5629
rs12812413	A	G	0.1616	-0.0278	0.0135	0.04028
rs12812443	A	G	0.0241	-0.0267	0.0436	0.5401
rs12812458	T	C	0.812	0.0001	0.0121	0.9926
rs12812498	A	G	0.5114	0.0015	0.0094	0.8721
rs12812523	T	G	0.9764	-0.0483	0.0337	0.1512
rs12812579	T	G	0.949	0.0041	0.0237	0.862
rs12812920	T	C	0.8502	0.0123	0.0186	0.5085
rs12812966	T	C	0.9744	-0.0012	0.0336	0.9715
rs12813008	T	C	0.9234	0.0044	0.0176	0.8038
rs12813285	A	G	0.0276	-0.0652	0.042	0.1204
rs12813394	T	G	0.9665	0.0384	0.0364	0.2913
rs12813682	A	C	0.5505	-0.0192	0.0113	0.08813
rs12813856	T	C	0.6069	-0.0036	0.0102	0.7259
rs12814009	A	G	0.1174	0.0006	0.0148	0.9684
rs12814011	T	C	0.0383	-0.0325	0.0366	0.3752
rs12814031	A	G	0.0444	0.0242	0.0229	0.2907
rs12814056	A	G	0.4899	-0.0038	0.0091	0.679
rs12814070	T	C	0.0388	0.0216	0.0258	0.4021
rs12814233	T	G	0.4838	-0.0058	0.0092	0.5246
rs12814261	A	G	0.0558	0.0082	0.0225	0.716
rs12814620	T	G	0.9245	-0.0015	0.0182	0.936
rs12814748	T	C	0.0823	-0.0298	0.0267	0.2647
rs12814768	T	C	0.0334	0.0116	0.0306	0.7041
rs12814786	T	C	0.5375	0.0215	0.0098	0.02874
rs12814856	A	G	0.5536	0.0022	0.0093	0.8131
rs12814891	A	G	0.0361	-0.0321	0.0399	0.4203
rs12814906	A	G	0.9715	0.0202	0.0322	0.5301
rs12814941	A	G	0.0368	0.0054	0.032	0.8664
rs12814993	T	C	0.0267	-0.0129	0.0393	0.7432
rs12815100	A	G	0.9616	-0.0036	0.0296	0.9023
rs12815184	A	C	0.875	-0.0114	0.0162	0.4816
rs12815301	T	C	0.1186	-0.0172	0.0149	0.2491
rs12815539	A	G	0.9569	0.0167	0.0376	0.6567
rs1281571	A	G	0.5584	-0.0115	0.0094	0.2225
rs12815712	A	C	0.9193	0.0391	0.0213	0.06645
rs12815713	T	C	0.0657	0.0108	0.0206	0.6003
rs1281582	T	C	0.9452	-0.0293	0.0233	0.2079
rs12815873	A	C	0.9447	-0.0206	0.0242	0.3944
rs12815883	T	C	0.0246	0.0472	0.0417	0.257
rs12815932	T	C	0.0774	-0.0051	0.0191	0.7893
rs1281597	T	C	0.3655	-0.0039	0.0103	0.7023
rs1281598	A	G	0.9436	0.0039	0.0219	0.8595
rs1281609	A	C	0.9486	-0.0626	0.0284	0.02741
rs12816123	A	C	0.019	0.0245	0.0536	0.6472
rs12816160	A	G	0.073	-0.0031	0.0198	0.8769
rs12816174	A	C	0.0245	-0.0521	0.0367	0.1565
rs12816186	T	C	0.0246	0.0357	0.0447	0.4239
rs12816613	A	C	0.8956	-0.0175	0.0244	0.4725
rs12816877	T	G	0.8063	0.0042	0.0126	0.7422
rs12816954	A	G	0.0183	0.0463	0.0412	0.2602
rs12816984	T	C	0.0207	-0.0142	0.0378	0.7066
rs12817164	A	C	0.5311	0.0185	0.0094	0.04829
rs12817297	A	C	0.9503	0.0058	0.0246	0.8131
rs12817366	T	C	0.3625	-0.0057	0.0098	0.5603
rs12817424	A	C	0.9011	0.0013	0.0156	0.9316
rs12817442	A	G	0.3587	0.0134	0.0096	0.1633
rs12817542	T	C	0.073	0.0067	0.0214	0.7557
rs12817595	A	G	0.4751	-0.0033	0.0092	0.7211
rs1281770	T	G	0.0249	-0.0279	0.0373	0.4551
rs12817815	T	C	0.9494	0.0613	0.0225	0.006464
rs12817970	T	G	0.0169	-0.0324	0.0602	0.5911
rs12817996	T	G	0.2274	-0.0231	0.0189	0.2205
rs12818113	A	G	0.4762	-0.0104	0.0106	0.3286
rs12818182	T	C	0.86	0.0116	0.0166	0.485
rs12818246	T	C	0.6455	-0.0068	0.0123	0.5806
rs12818331	A	C	0.0273	0.0259	0.0354	0.464
rs12818459	A	G	0.0345	0.0307	0.0308	0.3193
rs12818490	A	G	0.3309	-0.0237	0.0098	0.01531
rs12818789	A	G	0.0244	-0.0089	0.0556	0.8726
rs12818806	T	C	0.5153	0.0058	0.0094	0.5366
rs12818958	T	C	0.0133	-0.0091	0.0513	0.8587
rs12819049	A	G	0.9777	-0.0109	0.036	0.7613
rs12819051	A	G	0.1201	0.043	0.0245	0.07864
rs12819110	T	G	0.0222	-0.0657	0.0365	0.07242
rs12819176	A	G	0.9827	0.0131	0.0389	0.7358
rs12819291	T	C	0.6796	-0.0036	0.0112	0.7473
rs12819319	T	C	0.9551	0.0002	0.0254	0.9933
rs12819505	A	G	0.9378	-0.0307	0.0272	0.2591
rs1281970	T	C	0.5238	0.0264	0.0092	0.004259
rs12820396	A	G	0.0228	-0.0296	0.0443	0.5044
rs12820398	A	G	0.0224	0.0439	0.0371	0.2368
rs12820454	T	G	0.9695	-0.0574	0.029	0.04776
rs12820863	T	C	0.338	-0.0014	0.0098	0.8861
rs12821071	T	C	0.8073	-0.0227	0.0123	0.06644
rs12821107	A	G	0.0498	0.0002	0.0221	0.9922
rs12821638	A	G	0.5682	0.0252	0.0121	0.03742
rs12821826	A	G	0.9187	-0.0124	0.0231	0.5904
rs12821942	A	G	0.5638	0.0052	0.0094	0.5819
rs12822149	T	C	0.049	0.0148	0.0308	0.6311
rs12822353	A	G	0.4715	0.0059	0.0087	0.4984
rs12822393	T	C	0.064	-0.0147	0.022	0.5029
rs12822781	A	G	0.0278	-0.0093	0.0338	0.7825
rs12823001	T	C	0.5133	0.0016	0.0091	0.8567
rs12823199	T	C	0.0369	-0.0242	0.0283	0.3926
rs12823249	A	G	0.118	0.0058	0.0212	0.784
rs12823468	T	C	0.0182	0.0387	0.0506	0.4447
rs12823470	T	C	0.957	0.0474	0.0332	0.1531
rs12823621	A	G	0.1056	0.0123	0.0154	0.4265
rs12823632	T	C	0.5878	0.0043	0.0096	0.6561
rs12823856	A	G	0.0558	0.0387	0.028	0.1669
rs12823940	T	C	0.9551	0.0267	0.0297	0.3682
rs12823976	A	C	0.8825	-0.0067	0.0153	0.6643
rs12824144	A	G	0.6953	0.0056	0.0122	0.6426
rs12824155	A	G	0.1115	-0.0022	0.017	0.8987
rs12824321	T	C	0.5244	0.0043	0.0093	0.6435
rs12824342	T	C	0.4322	-0.0014	0.0133	0.9129
rs12824596	T	C	0.5289	0.0044	0.0093	0.6358
rs12824658	T	C	0.9479	-0.0306	0.0257	0.2344
rs12824798	A	G	0.51	-0.0038	0.0105	0.7146
rs12824824	T	C	0.0566	-0.059	0.0285	0.03864
rs12824905	T	C	0.0282	0.0046	0.0357	0.8967
rs12825056	T	G	0.1387	0.0212	0.02	0.2911
rs12825226	A	C	0.5689	0.0018	0.011	0.8691
rs12825284	T	C	0.8454	0.0082	0.0172	0.6321
rs1282569	A	G	0.0944	-0.0097	0.0167	0.5618
rs12825767	A	G	0.9406	0.0084	0.0217	0.6989
rs12825956	T	C	0.0157	0.0299	0.0475	0.528
rs12825979	T	G	0.8426	-0.0256	0.0247	0.3003
rs12826083	A	G	0.1555	-0.0034	0.013	0.7919
rs12826388	T	C	0.0845	0.0234	0.0213	0.2714
rs12826774	T	C	0.0269	-0.0325	0.0362	0.3698
rs12826874	A	G	0.0591	-0.0138	0.0286	0.6279
rs12827020	A	G	0.528	-0.0112	0.0131	0.3946
rs12827111	T	C	0.5182	-0.0151	0.0113	0.1808
rs12827411	A	G	0.0364	-0.0723	0.0456	0.1129
rs12827573	A	G	0.0851	0.021	0.0194	0.2795
rs12827630	T	C	0.0198	-0.0025	0.046	0.9562
rs12827697	T	C	0.4371	-0.0047	0.0107	0.6623
rs12827748	T	C	0.3226	-0.0022	0.0103	0.8296
rs12827756	T	C	0.0273	0.0676	0.0312	0.03052
rs12827788	T	C	0.5139	0.0253	0.0094	0.00696
rs12828048	T	C	0.9622	0.0226	0.027	0.403
rs12828089	A	C	0.1589	0.028	0.0138	0.04151
rs12828162	A	G	0.0461	0.0243	0.0259	0.3477
rs12828249	T	C	0.5307	-0.0045	0.0107	0.6751
rs12828320	A	G	0.9826	0.0533	0.0417	0.2015
rs12828466	A	G	0.0967	-0.0127	0.0165	0.444
rs12828895	T	C	0.0592	0.0549	0.0272	0.04348
rs12828927	T	C	0.4483	0.0143	0.0094	0.1288
rs12829202	A	C	0.0699	-0.0199	0.0208	0.3377
rs12829233	T	C	0.4559	-0.0274	0.0126	0.02896
rs12829339	A	G	0.4815	-0.0124	0.0096	0.1965
rs12829398	A	G	0.056	0.0139	0.03	0.643
rs12829420	T	C	0.0206	-0.0311	0.0488	0.5245
rs12829546	A	G	0.5274	-0.0154	0.0093	0.09801
rs12829725	A	G	0.9735	0.0132	0.0422	0.7539
rs12829941	T	C	0.0434	0.0033	0.0283	0.9083
rs12830070	A	G	0.0277	0.0218	0.0376	0.5614
rs12830177	T	C	0.0363	0.0016	0.0301	0.9573
rs12830457	A	G	0.1946	0.016	0.0158	0.3126
rs1283052	A	G	0.0274	0.0191	0.0515	0.7101
rs12830626	T	C	0.0222	-0.0231	0.0442	0.601
rs1283091	T	G	0.4183	-0.0056	0.0095	0.5577
rs12830914	A	G	0.078	0.0055	0.0172	0.747
rs12830922	A	C	0.0245	0.0466	0.0322	0.1488
rs12830932	A	G	0.0331	-0.0307	0.0356	0.3898
rs12831034	T	G	0.9786	0.016	0.0458	0.727
rs12831241	T	C	0.4602	-0.0038	0.0097	0.6932
rs12831271	T	C	0.0592	0.0361	0.0221	0.1019
rs1283170	A	G	0.3184	0.0184	0.0108	0.08899
rs12831707	T	C	0.9704	-0.0381	0.0416	0.3593
rs1283195	A	G	0.5389	0.0055	0.0092	0.5475
rs1283197	A	G	0.369	0.0066	0.0098	0.5005
rs12831976	A	G	0.1554	0.0097	0.0165	0.5553
rs12832334	A	C	0.041	-0.0136	0.033	0.6806
rs1283256	A	G	0.3499	0.0096	0.01	0.3368
rs1283258	T	C	0.0621	-0.0463	0.024	0.05381
rs12832744	T	C	0.9851	0.074	0.0642	0.2494
rs12832793	A	C	0.6252	0.0051	0.0102	0.6191
rs12833	A	G	0.0122	0.0237	0.0813	0.7709
rs12833432	T	C	0.1273	-0.0107	0.0181	0.5535
rs12833506	T	C	0.0272	-0.0056	0.037	0.8792
rs12833936	T	C	0.9654	0.0506	0.0334	0.1296
rs1283659	T	C	0.4703	0.0106	0.0092	0.2501
rs1284004	T	C	0.4123	0.0229	0.0102	0.02428
rs1284211	A	G	0.4714	-0.0109	0.0092	0.2349
rs1284300	T	C	0.0885	0.0187	0.0177	0.2903
rs1284485	A	G	0.9714	0.0367	0.0339	0.2785
rs1284567	A	G	0.5181	0.0117	0.0095	0.2164
rs1284642	T	C	0.9704	0.0389	0.0367	0.2896
rs1284750	A	G	0.5258	0.0056	0.0092	0.5387
rs1284867	A	G	0.531	0.0065	0.0096	0.4986
rs1284997	T	C	0.9488	0.0001	0.021	0.9943
rs1285276	A	G	0.9818	-0.0189	0.0584	0.7462
rs1285286	T	C	0.5433	-0.004	0.0103	0.6967
rs1285294	T	C	0.3857	0.0003	0.0103	0.9798
rs12853474	A	G	0.5064	0.0042	0.0092	0.6459
rs12853579	T	G	0.0164	0.0362	0.0423	0.3917
rs128539	A	G	0.6495	0.0027	0.0103	0.7907
rs12854346	T	C	0.926	-0.0096	0.0203	0.6362
rs1285453	T	C	0.5026	0.0073	0.0092	0.4257
rs12854895	A	G	0.0496	0.0016	0.0303	0.9583
rs12855186	T	C	0.8746	0.007	0.0143	0.6254
rs12855917	A	G	0.105	0.0199	0.0184	0.2813
rs12856117	T	C	0.6459	-0.003	0.0096	0.757
rs12856248	A	G	0.1384	0.0131	0.0153	0.3928
rs12856416	T	C	0.0183	0.0215	0.0518	0.6776
rs1285679	A	C	0.4926	0.0109	0.0092	0.237
rs12856879	T	C	0.0392	0.0287	0.03	0.3402
rs12857005	T	C	0.9369	0.02	0.0255	0.4323
rs12857048	A	G	0.0377	-0.0013	0.029	0.963
rs12857519	A	G	0.058	-0.0167	0.0201	0.4068
rs12857735	A	C	0.956	0.0466	0.0317	0.1407
rs12857968	T	G	0.0528	-0.0398	0.022	0.07015
rs12858465	A	G	0.0371	-0.0476	0.0328	0.1462
rs1285867	T	C	0.5318	-0.0076	0.0146	0.6023
rs12858839	T	C	0.4974	-0.0067	0.0092	0.465
rs1285978	T	C	0.7734	-0.0127	0.0117	0.2782
rs12859875	T	C	0.8607	-0.0072	0.0207	0.729
rs1286029	T	C	0.6686	-0.0145	0.0097	0.1352
rs12860869	A	G	0.9509	0.0033	0.0216	0.8788
rs12861010	A	G	0.0462	-0.0049	0.0309	0.8729
rs12861202	A	G	0.9875	0.0152	0.0673	0.8217
rs12861865	T	C	0.943	-0.0295	0.0274	0.2815
rs1286295	T	C	0.5032	0.0058	0.0093	0.5341
rs1286335	A	G	0.9838	0.0279	0.0398	0.4831
rs12863860	A	C	0.0231	0.0562	0.0352	0.1101
rs12864132	T	C	0.2958	-0.0002	0.0185	0.9923
rs12864309	A	G	0.0734	0.0087	0.0208	0.6777
rs12864355	A	G	0.9817	0.0092	0.0444	0.8361
rs12864381	T	G	0.0707	0.0284	0.0182	0.1178
rs12864413	A	G	0.8879	-0.0301	0.0201	0.1343
rs1286458	A	C	0.4091	0.0033	0.0101	0.7435
rs12864629	T	C	0.0348	0.0266	0.0302	0.3772
rs1286470	T	C	0.7285	-0.0053	0.0108	0.6228
rs12864983	A	G	0.9451	0.0189	0.0253	0.456
rs12865097	T	C	0.1275	0.0143	0.0151	0.3424
rs12865527	T	C	0.0898	0.014	0.0161	0.3854
rs12865577	T	C	0.5052	-0.0005	0.0093	0.9605
rs12865595	A	G	0.3979	-0.0039	0.0115	0.7372
rs12865706	T	C	0.4988	0.0028	0.0099	0.7799
rs12865923	T	C	0.0261	-0.038	0.0457	0.4064
rs12866096	T	C	0.9814	0.0031	0.0538	0.9547
rs12866255	A	C	0.115	-0.0118	0.0169	0.4861
rs12866426	T	C	0.0185	-0.0054	0.0469	0.9086
rs12866484	A	G	0.9751	0.0723	0.0363	0.04625
rs12866596	A	C	0.0467	-0.0302	0.0241	0.2102
rs12866641	T	C	0.0696	-0.0013	0.0184	0.9453
rs12866643	A	C	0.9805	0.0092	0.0431	0.8309
rs12866645	A	G	0.9717	-0.0469	0.0348	0.1781
rs1286672	T	G	0.2993	0.008	0.012	0.5065
rs12866816	T	C	0.4937	-0.01	0.0102	0.3283
rs12866846	A	G	0.9829	-0.0758	0.0529	0.1514
rs12867011	T	C	0.972	-0.0672	0.0369	0.06892
rs12867030	T	C	0.0691	0.044	0.0196	0.02497
rs12867191	A	G	0.5174	-0.0079	0.0148	0.5957
rs12867287	A	G	0.5043	0.0027	0.0093	0.7704
rs12867467	T	C	0.031	-0.0385	0.0348	0.2689
rs12867528	T	G	0.0728	0.0012	0.0181	0.9461
rs1286765	A	G	0.5003	0.0112	0.0093	0.2309
rs12867658	A	G	0.6858	0.0082	0.0124	0.5085
rs12867703	A	G	0.9577	-0.0205	0.0261	0.432
rs12867751	T	C	0.9466	-0.0298	0.0253	0.2392
rs12867773	T	C	0.9199	-0.0001	0.0177	0.9962
rs12867961	T	C	0.9549	-0.0047	0.0298	0.8759
rs1286809	A	G	0.4861	-0.0082	0.012	0.4939
rs12868090	T	G	0.9232	-0.0672	0.0189	0.0003916
rs12868099	A	G	0.9843	0.0354	0.0579	0.5414
rs12868132	T	C	0.0192	-0.0135	0.0533	0.7998
rs12868325	T	C	0.9732	0.0221	0.0424	0.6029
rs12868457	A	G	0.0695	-0.0014	0.021	0.9464
rs12868458	T	G	0.9841	-0.0251	0.0437	0.5664
rs12868609	T	C	0.46	-0.0107	0.0178	0.5485
rs12868615	T	C	0.4279	-0.0076	0.0097	0.437
rs12868674	T	C	0.0316	0.0158	0.0388	0.6829
rs12868714	A	G	0.0487	-0.0079	0.0249	0.751
rs12868737	T	C	0.5139	0.0323	0.0105	0.002121
rs12868799	T	C	0.0285	0.0261	0.0289	0.3653
rs12868834	A	G	0.0531	-0.0237	0.0225	0.2935
rs12868927	T	G	0.933	-0.0356	0.0262	0.1743
rs12869090	A	G	0.1558	0.0103	0.0135	0.4438
rs12869246	A	G	0.5839	-0.0059	0.0182	0.748
rs1286925	T	C	0.513	0.0018	0.0107	0.8698
rs1286927	A	G	0.0501	-0.0216	0.0234	0.3556
rs12869294	A	G	0.5133	0.0113	0.0094	0.2303
rs12869295	T	G	0.843	0.0053	0.0149	0.7229
rs12869402	T	C	0.0166	0.1034	0.0547	0.05884
rs12869403	A	C	0.9697	0.0006	0.0321	0.9858
rs12869501	A	G	0.0394	0.0293	0.0251	0.2422
rs12869529	A	G	0.9586	0.024	0.0245	0.3276
rs12869710	T	C	0.9267	-0.0034	0.0232	0.8847
rs12869814	A	G	0.1043	-0.0168	0.0176	0.3389
rs12870002	T	C	0.9868	-0.0241	0.0797	0.7625
rs1287007	T	C	0.4734	0.0046	0.0098	0.6392
rs12870191	T	G	0.4908	-0.0052	0.0117	0.6577
rs1287045	T	C	0.5011	0.0023	0.0095	0.8119
rs1287046	T	G	0.0344	-0.0147	0.0313	0.6372
rs1287053	T	C	0.0414	-0.0145	0.027	0.5905
rs12870647	T	C	0.9731	-0.0843	0.0399	0.0344
rs1287074	T	C	0.0501	0.0002	0.0351	0.9949
rs12870827	A	G	0.0411	-0.0203	0.0278	0.4656
rs12870830	A	C	0.9498	-0.0082	0.0217	0.7073
rs12870966	A	G	0.5198	-0.0106	0.0094	0.2587
rs12871052	T	C	0.0551	-0.0286	0.0232	0.2188
rs12871112	A	G	0.3687	-0.0004	0.0095	0.9687
rs12871278	A	C	0.0192	0.0682	0.0512	0.1826
rs12871636	A	G	0.0965	0.0057	0.0221	0.7959
rs12871648	A	C	0.6556	-0.0146	0.0102	0.1493
rs12871665	A	G	0.5255	-0.0004	0.0092	0.9655
rs12871737	A	G	0.099	-0.0259	0.0208	0.2119
rs12871765	A	G	0.9052	-0.0174	0.0159	0.2712
rs12872025	T	C	0.9402	0.0122	0.0238	0.6086
rs12872285	T	C	0.1197	-0.0157	0.0191	0.4114
rs12872722	A	G	0.0228	-0.1394	0.0809	0.0846
rs1287274	T	C	0.4907	0.0027	0.0093	0.771
rs12872857	T	C	0.0227	-0.011	0.0452	0.808
rs12872985	T	C	0.5456	-0.0008	0.0092	0.9273
rs12873081	T	G	0.9634	-0.001	0.0277	0.9726
rs12873155	T	C	0.427	-0.0092	0.0093	0.3246
rs12873634	A	G	0.7623	-0.0027	0.0124	0.8293
rs12873755	A	G	0.1885	-0.014	0.0147	0.3433
rs12874137	T	C	0.8869	-0.0334	0.0235	0.1555
rs12874212	A	G	0.9728	-0.0506	0.0395	0.2
rs12874295	T	C	0.081	0.0067	0.0188	0.7223
rs12874383	A	G	0.0434	0.0117	0.0256	0.6485
rs12874453	T	G	0.7128	-0.0012	0.0103	0.9034
rs12874541	T	G	0.0377	0.0488	0.0278	0.07889
rs12874548	T	C	0.911	-0.013	0.0163	0.4251
rs1287468	T	G	0.5455	-0.004	0.0097	0.6801
rs12874694	T	C	0.8734	-0.0175	0.0147	0.233
rs12874703	T	C	0.1253	-0.0006	0.0207	0.9776
rs12874854	A	G	0.0314	0.013	0.0336	0.6985
rs12874967	T	C	0.9739	-0.0713	0.0392	0.0687
rs12875095	A	G	0.0233	-0.0691	0.0447	0.1223
rs12875287	A	G	0.9442	0.0351	0.0231	0.129
rs12875310	T	C	0.9853	-0.0126	0.042	0.7639
rs12875340	A	G	0.4878	-0.0015	0.0091	0.8663
rs12875342	T	C	0.0632	0.0112	0.0267	0.6743
rs12875399	T	C	0.5284	0.0038	0.0106	0.7185
rs12875680	A	G	0.0357	0.0111	0.0278	0.6887
rs12875683	A	G	0.8652	0.0276	0.0146	0.05915
rs12875695	T	C	0.9499	-0.006	0.0237	0.7986
rs12875799	A	C	0.9538	0.0176	0.0232	0.4475
rs1287605	A	G	0.5688	0.0101	0.0128	0.4289
rs12876233	T	C	0.9221	0.0268	0.0204	0.1886
rs12876272	A	C	0.9735	-0.0104	0.0326	0.7502
rs12876359	T	C	0.4929	0.0047	0.0096	0.6285
rs12876474	A	G	0.9454	0.0225	0.0231	0.3304
rs12876521	T	C	0.9578	-0.005	0.0243	0.837
rs12876577	T	C	0.9582	-0.0527	0.0259	0.04196
rs12876589	A	G	0.0143	0.0809	0.0441	0.06678
rs12876619	T	C	0.5517	-0.0119	0.0096	0.2172
rs12876684	T	C	0.9825	-0.0208	0.0399	0.6025
rs12876725	T	G	0.0727	-0.016	0.028	0.5675
rs12876800	A	G	0.0263	0.096	0.043	0.02567
rs1287682	A	G	0.971	0.0699	0.0431	0.1048
rs12877120	A	G	0.0354	-0.0431	0.0314	0.1688
rs12877201	T	C	0.0287	0.0042	0.0332	0.8983
rs12877264	T	C	0.8084	0.0041	0.0157	0.7951
rs12877313	T	C	0.115	0.0112	0.0145	0.442
rs12877323	T	G	0.8907	-0.02	0.0193	0.3004
rs12877375	T	C	0.9623	-0.0307	0.0339	0.3652
rs12877566	A	G	0.016	0.0833	0.0418	0.04647
rs12877628	A	G	0.138	-0.004	0.0186	0.8292
rs12877713	T	C	0.4847	-0.0084	0.0106	0.4313
rs12877892	T	G	0.0175	0.0078	0.0511	0.8794
rs12877894	A	G	0.0141	-0.15	0.0551	0.006464
rs12877940	T	C	0.0265	0.0137	0.0332	0.6788
rs12878052	T	C	0.6968	0.0102	0.0124	0.4101
rs12878174	T	C	0.0953	-0.0266	0.0169	0.1164
rs12878404	T	C	0.951	-0.0336	0.0306	0.2724
rs12878417	A	G	0.0146	-0.0142	0.0589	0.8095
rs12878433	A	C	0.5047	-0.0225	0.0121	0.06316
rs12878498	T	G	0.0279	0.0994	0.0339	0.003323
rs12878508	A	G	0.1739	0.0095	0.0163	0.5587
rs12878759	A	G	0.9503	-0.0273	0.0229	0.2317
rs12878802	T	C	0.5514	-0.0042	0.0099	0.6733
rs12879094	A	G	0.0187	0.0174	0.0447	0.697
rs12879124	A	G	0.9561	-0.0565	0.027	0.03653
rs12879289	T	C	0.0395	0.0373	0.0322	0.2474
rs12879329	A	G	0.9225	-0.0064	0.0191	0.7389
rs12879453	A	G	0.4909	0.0156	0.0092	0.0894
rs12879537	T	C	0.5192	-0.0071	0.0092	0.4454
rs12879543	A	G	0.3607	0.0061	0.0096	0.5242
rs12879559	A	G	0.4076	0.0025	0.01	0.8049
rs12879577	A	C	0.9466	-0.0205	0.0254	0.4196
rs12879631	A	G	0.1147	0.014	0.0149	0.3499
rs12879668	A	G	0.5326	0.0032	0.0099	0.7464
rs12879697	A	G	0.0185	0.0046	0.0435	0.9164
rs12879772	T	C	0.6561	0.0158	0.0097	0.1047
rs12879819	T	C	0.5161	0.0041	0.0094	0.6618
rs12879874	A	G	0.3706	0.0082	0.0111	0.461
rs12880034	T	G	0.0216	-0.0826	0.0481	0.08577
rs12880170	T	C	0.6425	0.0071	0.0103	0.4941
rs12880577	A	G	0.0203	-0.0641	0.0451	0.1552
rs12880655	A	G	0.4814	0.0053	0.01	0.5973
rs12880795	T	C	0.513	0.007	0.0095	0.4617
rs12880838	T	C	0.4245	0.0107	0.0094	0.2514
rs12880917	T	C	0.978	0.0295	0.0473	0.5318
rs12880943	T	C	0.8857	-0.0214	0.0164	0.1938
rs12881056	A	G	0.0267	-0.0311	0.0427	0.4655
rs12881206	T	C	0.5077	-0.0116	0.0095	0.221
rs1288137	T	C	0.0215	-0.0284	0.0343	0.408
rs12881386	T	C	0.979	-0.0446	0.0367	0.2244
rs12881529	T	C	0.5507	0.0066	0.0109	0.5485
rs12881535	T	C	0.5148	-0.0013	0.0096	0.8931
rs12881651	A	G	0.0415	-0.045	0.0307	0.1424
rs12881979	T	C	0.5113	0.0014	0.0091	0.8814
rs12882035	T	C	0.9858	-0.0834	0.0491	0.08919
rs12882145	A	G	0.4375	0.0044	0.0096	0.6511
rs12882374	A	C	0.019	-0.0229	0.0469	0.6259
rs12882391	T	C	0.5139	0.0031	0.0092	0.7311
rs12882476	T	C	0.0185	-0.0008	0.0476	0.9865
rs12882579	T	C	0.8936	-0.0229	0.0348	0.5102
rs12882659	T	C	0.9538	-0.019	0.0283	0.5022
rs12882796	T	C	0.5145	0.0079	0.0092	0.3956
rs12882879	A	G	0.5935	-0.0302	0.013	0.01959
rs12882919	A	C	0.5351	-0.0161	0.0127	0.2045
rs12882950	T	C	0.4361	0.0043	0.0095	0.6492
rs12882957	A	G	0.1813	-0.0098	0.0171	0.5652
rs12882974	T	C	0.2717	-0.0166	0.0116	0.1508
rs12883026	T	C	0.0573	0.0192	0.0262	0.4651
rs12883146	T	C	0.9641	0.0164	0.0272	0.5481
rs12883148	T	C	0.493	-0.0168	0.0098	0.08634
rs12883181	A	G	0.9449	0.0092	0.0235	0.6966
rs12883286	T	G	0.4981	-0.0041	0.0092	0.6576
rs12883347	A	G	0.0467	0.0022	0.0228	0.9246
rs12883357	A	G	0.507	0.0013	0.0093	0.8896
rs12883365	A	G	0.0702	-0.0101	0.0236	0.6703
rs12883517	A	G	0.9199	0.006	0.0213	0.7768
rs12883524	A	G	0.019	-0.0337	0.0448	0.4523
rs12883549	A	G	0.9586	-0.0577	0.0266	0.02982
rs12883551	T	C	0.519	0.0032	0.0093	0.7323
rs12883675	T	C	0.4955	0.0011	0.0096	0.9081
rs12883717	T	C	0.9425	0.0046	0.0202	0.818
rs1288375	A	G	0.5876	-0.0047	0.0095	0.6217
rs1288393	A	G	0.7015	0.0127	0.0102	0.2166
rs12884132	T	C	0.0183	0.0618	0.0659	0.3486
rs12884142	A	C	0.802	-0.0239	0.0209	0.2522
rs12884206	A	G	0.6362	0.0023	0.0105	0.8275
rs12884265	T	C	0.0695	-0.0081	0.0216	0.7089
rs12884271	A	G	0.0238	0.0147	0.0422	0.7276
rs12884303	T	C	0.0591	-0.0056	0.0234	0.8108
rs12884305	T	C	0.5716	0.0057	0.0095	0.5476
rs12884539	T	C	0.3232	-0.0031	0.0105	0.7677
rs12884559	T	C	0.0673	0.01	0.028	0.7218
rs12884561	A	G	0.0533	-0.0234	0.031	0.4498
rs12884581	T	G	0.4941	0.0033	0.0095	0.7295
rs12884625	T	C	0.0423	0.0017	0.025	0.9458
rs12884661	A	G	0.0456	-0.0176	0.0234	0.4507
rs12884729	T	C	0.0744	0.008	0.0232	0.7304
rs12884898	A	G	0.0331	0.009	0.0409	0.8263
rs1288492	T	C	0.4666	-0.0023	0.0093	0.8055
rs12885021	A	G	0.9341	-0.03	0.0206	0.1456
rs12885035	T	C	0.9156	-0.0018	0.0183	0.9209
rs1288510	A	G	0.5118	0.015	0.0107	0.1609
rs12885202	A	C	0.4864	0.0087	0.0096	0.3643
rs12885284	T	G	0.5056	-0.0002	0.0093	0.9801
rs12885400	T	C	0.9291	-0.0083	0.0227	0.7147
rs12885789	A	G	0.5211	-0.0014	0.01	0.8873
rs12885913	T	G	0.0718	0.0001	0.0236	0.9976
rs12886000	T	G	0.1148	0.0251	0.0145	0.08389
rs12886104	T	C	0.0367	0.0143	0.0311	0.6451
rs12886155	A	C	0.4968	-0.0103	0.0094	0.2716
rs12886301	A	C	0.0322	-0.0037	0.0359	0.9171
rs12886430	A	G	0.0172	-0.0417	0.0455	0.3593
rs12886462	T	G	0.5137	0.0039	0.0092	0.6751
rs12886569	A	G	0.0249	-0.0186	0.0417	0.6563
rs1288688	T	C	0.8153	0.0036	0.0121	0.7646
rs12886901	T	C	0.4166	-0.009	0.012	0.454
rs12886928	A	G	0.5057	0.0078	0.0092	0.4004
rs12887039	A	G	0.9635	-0.023	0.0282	0.4145
rs12887146	T	C	0.5234	0.0009	0.0092	0.9243
rs12887149	T	C	0.5083	0.0077	0.0093	0.4089
rs12887154	A	G	0.511	-0.0115	0.0099	0.2449
rs12887287	A	G	0.5346	-0.0084	0.0102	0.4082
rs12887360	A	C	0.7555	0.0202	0.0148	0.1737
rs12887457	A	C	0.4655	0.0205	0.0101	0.04304
rs12887540	T	C	0.0751	0.0318	0.0225	0.1585
rs12887584	T	G	0.5318	-0.0118	0.0091	0.1937
rs12887604	A	G	0.9601	-0.0019	0.0316	0.9532
rs12887673	T	C	0.5012	0.0067	0.0091	0.4589
rs12887844	A	G	0.4977	-0.0043	0.0091	0.6348
rs12887996	T	C	0.9564	0.0038	0.026	0.8846
rs12888024	T	C	0.2145	0.0043	0.0145	0.7676
rs12888049	A	G	0.2274	0.0002	0.0123	0.9875
rs12888276	T	G	0.8133	-0.0117	0.0145	0.421
rs12888392	A	G	0.3353	-0.0064	0.012	0.5966
rs12888479	A	C	0.9078	-0.0041	0.0184	0.8216
rs12888804	A	C	0.8894	0.0014	0.0213	0.9494
rs12888886	T	C	0.9652	-0.0243	0.031	0.4336
rs12889085	A	G	0.5802	-0.0014	0.0093	0.884
rs12889217	T	C	0.5007	0.0104	0.0092	0.2587
rs12889279	A	C	0.5284	-0.0054	0.0091	0.5527
rs12889314	A	G	0.5046	-0.0015	0.0092	0.8701
rs12889446	A	G	0.0486	-0.0466	0.0308	0.1302
rs12889482	A	G	0.5113	0.0068	0.0098	0.4861
rs12889519	A	G	0.1142	-0.0548	0.0327	0.09402
rs12889653	A	C	0.952	0.0098	0.0302	0.7443
rs12889886	A	G	0.0203	-0.0211	0.039	0.5891
rs12889987	T	G	0.1774	-0.0115	0.0209	0.5838
rs12889992	T	C	0.088	0.0441	0.0267	0.09838
rs12890115	T	C	0.5775	0.0018	0.0099	0.8552
rs12890180	A	G	0.8134	0.0092	0.0132	0.4839
rs12890188	A	G	0.5051	-0.0078	0.0094	0.4097
rs12890208	A	G	0.521	0.003	0.0094	0.7455
rs12890383	A	G	0.0626	-0.0121	0.0195	0.5353
rs12890494	T	C	0.4939	-0.006	0.01	0.5463
rs12890629	A	G	0.8915	-0.0163	0.0151	0.2818
rs12891043	A	G	0.0502	0.0384	0.0406	0.3443
rs12891152	A	G	0.4878	0.0053	0.0092	0.5627
rs12891468	T	C	0.1486	0.0261	0.0248	0.293
rs12891547	A	G	0.0239	-0.0156	0.0388	0.6881
rs12892255	A	G	0.4932	-0.0071	0.0099	0.4715
rs12892260	T	C	0.9473	-0.0416	0.0248	0.09397
rs1289239	A	G	0.4974	0.0012	0.0093	0.9012
rs12892394	A	G	0.6484	0.0146	0.0097	0.1334
rs1289248	A	C	0.4478	0.0037	0.0091	0.6852
rs12892483	A	G	0.0343	-0.0654	0.0286	0.02248
rs12892879	A	G	0.5817	-0.0086	0.0094	0.362
rs12893068	A	G	0.0263	-0.0674	0.0356	0.05845
rs12893550	A	C	0.6585	-0.0066	0.0097	0.4949
rs12893722	T	C	0.5093	0.0015	0.0094	0.8719
rs12893796	T	C	0.5608	0.0054	0.0092	0.5561
rs12893901	A	C	0.0662	0.0091	0.0236	0.6998
rs12893926	T	G	0.9641	0.0194	0.0315	0.5378
rs12894427	A	G	0.715	-0.0136	0.0101	0.177
rs12894692	A	C	0.4766	0.0123	0.011	0.2618
rs12894737	A	G	0.515	0.0004	0.0092	0.9696
rs12894741	A	C	0.9792	-0.0534	0.0406	0.1889
rs12894750	T	C	0.486	0.0043	0.0098	0.6641
rs12894797	T	C	0.5056	0.0073	0.0094	0.4342
rs12894892	T	C	0.9854	-0.0303	0.0598	0.6125
rs12895048	T	G	0.9811	-0.0455	0.0421	0.2794
rs12895296	T	C	0.0508	0.0053	0.0224	0.8125
rs12895422	T	C	0.5065	-0.0107	0.0091	0.2402
rs12895553	A	G	0.02	0.0472	0.0349	0.1768
rs12895614	T	C	0.5062	-0.0018	0.0094	0.8446
rs12895939	A	G	0.5104	-0.001	0.0092	0.9157
rs12895997	T	C	0.4899	0.0042	0.014	0.7648
rs12896091	A	G	0.9518	0.0126	0.025	0.6143
rs12896093	A	C	0.4991	-0.0086	0.0095	0.3646
rs12896204	A	G	0.9782	0.0075	0.037	0.839
rs12896445	A	G	0.0147	-0.0344	0.0534	0.5201
rs12896587	A	C	0.5105	0.0193	0.0099	0.05072
rs1289667	A	G	0.1315	0.0212	0.0145	0.1431
rs12896812	T	G	0.9807	-0.0364	0.0493	0.4604
rs12896960	A	G	0.1978	-0.027	0.0159	0.09005
rs12897109	A	G	0.7263	0.01	0.0106	0.3494
rs12897115	A	G	0.6823	0.0065	0.0104	0.5337
rs12897262	T	C	0.4208	-0.0079	0.0128	0.5388
rs12897422	A	G	0.1413	-0.0077	0.0139	0.5783
rs12897613	T	C	0.4953	-0.0064	0.0091	0.4863
rs12897671	T	C	0.0299	0.0264	0.03	0.3782
rs12897722	T	C	0.5144	-0.0018	0.0157	0.9076
rs12897727	A	G	0.9822	0.0148	0.0452	0.7444
rs12897777	T	C	0.9371	-0.051	0.0234	0.02939
rs12897839	A	G	0.4962	-0.0016	0.0098	0.8665
rs12897877	T	C	0.5396	0.0142	0.0096	0.1396
rs12898081	A	G	0.5641	-0.0068	0.0094	0.4733
rs12898082	A	C	0.6427	0.0014	0.0097	0.8878
rs12898152	T	C	0.5068	0.0051	0.0094	0.5923
rs12898156	A	G	0.9243	-0.0293	0.0243	0.2278
rs12898260	A	G	0.0513	0.0644	0.0292	0.02726
rs12898445	A	G	0.2948	-0.0208	0.0105	0.04725
rs12898589	A	G	0.4461	-0.0158	0.0092	0.0868
rs12898781	T	G	0.9636	0.065	0.0462	0.1589
rs12898853	T	C	0.101	-0.0007	0.0313	0.9832
rs12898878	T	C	0.5043	0.0063	0.0094	0.4995
rs12899345	T	C	0.5199	-0.0043	0.0101	0.6713
rs12899364	T	C	0.0235	-0.0362	0.0402	0.368
rs12899489	T	C	0.6504	-0.0152	0.0124	0.2201
rs12899498	T	G	0.0924	-0.0067	0.0194	0.7288
rs12899508	A	G	0.0138	-0.0557	0.052	0.284
rs12899576	T	C	0.5991	0.0011	0.0118	0.9244
rs12899591	A	G	0.97	-0.0467	0.0292	0.1091
rs12899976	A	C	0.4759	0.0147	0.0092	0.1082
rs12900082	T	C	0.0435	-0.022	0.0507	0.6649
rs12900242	A	C	0.5095	-0.0036	0.0092	0.6958
rs12900391	A	G	0.5349	-0.0198	0.0092	0.03125
rs12900410	A	C	0.0704	0	0.0204	0.9998
rs12900510	A	G	0.9196	0.0088	0.0209	0.6737
rs12900516	T	C	0.4955	-0.0076	0.0096	0.4303
rs12900535	T	C	0.5565	-0.0196	0.0101	0.05263
rs12900545	A	G	0.922	0.0031	0.0269	0.9088
rs12900592	A	C	0.6461	-0.0012	0.01	0.9024
rs12900602	T	C	0.9396	0.0168	0.0259	0.5162
rs12900743	A	G	0.8701	0.0058	0.0168	0.7309
rs12900757	A	G	0.4972	0.0179	0.0092	0.05077
rs12900799	T	C	0.5224	0.0085	0.0092	0.3557
rs12900860	T	G	0.4752	-0.0002	0.0092	0.9804
rs12900878	A	G	0.9834	-0.0667	0.0456	0.144
rs12900994	T	C	0.5141	0.0122	0.0109	0.2639
rs12901169	T	C	0.9675	0.0294	0.0345	0.3936
rs12901339	T	C	0.5424	-0.0005	0.0097	0.9628
rs12901379	A	G	0.7308	0.0093	0.011	0.3972
rs12901518	T	C	0.321	0.0072	0.011	0.5155
rs12901570	T	C	0.0668	-0.0166	0.0279	0.5511
rs12901617	T	C	0.5052	-0.0082	0.0092	0.3733
rs12901630	A	G	0.0187	0.1513	0.0403	0.0001733
rs12901951	A	G	0.034	0.0214	0.0294	0.4657
rs12902037	T	C	0.9535	-0.0048	0.0238	0.8407
rs12902190	T	C	0.4041	0.0051	0.0096	0.5992
rs12902254	T	C	0.9713	0.0251	0.0374	0.5027
rs12902266	A	C	0.87	0.0225	0.0176	0.2027
rs12902499	T	C	0.0581	-0.0232	0.0237	0.326
rs1290256	A	G	0.6288	-0.0006	0.0108	0.9579
rs12902618	A	C	0.9597	-0.0442	0.0267	0.09787
rs12902660	T	G	0.8737	0.0151	0.02	0.4497
rs12902693	A	G	0.0303	0.0007	0.0341	0.9839
rs12902891	T	G	0.0161	0.0442	0.048	0.3575
rs12903033	A	G	0.9134	-0.0221	0.0181	0.2232
rs12903123	T	G	0.3588	-0.0047	0.0106	0.662
rs12903386	A	G	0.5718	-0.0065	0.0106	0.5411
rs12903449	A	G	0.5721	0.0079	0.0094	0.3974
rs12903578	A	G	0.5252	-0.0002	0.0092	0.9856
rs12903594	T	C	0.0687	0.0081	0.0202	0.6881
rs12903611	A	C	0.9771	-0.0613	0.0356	0.08532
rs12903854	A	C	0.5214	-0.0073	0.0092	0.4272
rs12904134	A	G	0.4982	-0.015	0.0098	0.1248
rs12904280	A	C	0.6039	-0.0199	0.0119	0.09573
rs12904283	A	G	0.4898	0.0168	0.0093	0.07127
rs12904338	T	C	0.7316	0.0099	0.0136	0.4661
rs12904358	T	C	0.5003	-0.0308	0.0094	0.001005
rs12904466	T	C	0.4267	-0.0031	0.0093	0.7372
rs12904633	T	C	0.0253	0.0175	0.0354	0.6201
rs12904788	A	G	0.977	0.0303	0.0349	0.3851
rs12904796	T	C	0.9644	0.0785	0.0389	0.04323
rs12904805	T	C	0.0195	0.0435	0.0474	0.359
rs12904857	A	G	0.0606	0.0048	0.0238	0.8405
rs12904989	A	G	0.5292	-0.0029	0.01	0.769
rs12905037	A	C	0.8623	0.0059	0.0157	0.7057
rs12905129	A	G	0.0367	0.0307	0.049	0.5306
rs12905151	T	G	0.0449	0.0339	0.0448	0.4492
rs12905595	T	C	0.0681	0.0556	0.0251	0.0265
rs12905662	T	C	0.4723	0.0001	0.01	0.9889
rs1290600	T	G	0.5168	0.0045	0.0101	0.6545
rs12906047	T	C	0.4997	-0.006	0.0092	0.5124
rs12906269	T	C	0.4866	0.0106	0.01	0.2907
rs12906345	A	G	0.4868	0.002	0.0095	0.8315
rs12906370	A	C	0.9834	-0.0805	0.0459	0.07927
rs12906463	A	C	0.8555	0.0333	0.0137	0.01501
rs12906576	T	C	0.549	0.0075	0.0097	0.4398
rs12906616	T	G	0.4971	0.0108	0.0101	0.2828
rs12906621	A	G	0.1355	0.0036	0.0155	0.8179
rs12906669	T	C	0.0342	-0.0275	0.0316	0.3835
rs12906702	T	C	0.3661	0.0268	0.0127	0.03504
rs1290679	T	C	0.4631	-0.0015	0.0099	0.8814
rs12906800	T	G	0.9779	0.0379	0.0446	0.396
rs12906805	A	G	0.498	0.0197	0.0102	0.05412
rs12906863	T	C	0.5867	-0.0054	0.0094	0.5644
rs12907158	T	G	0.9831	-0.0273	0.0565	0.6286
rs12907296	A	C	0.0211	-0.1017	0.047	0.03052
rs12907566	T	C	0.0228	-0.0166	0.0375	0.6571
rs12907749	T	G	0.8489	-0.0012	0.0153	0.9358
rs12907755	A	C	0.4768	0.0115	0.0095	0.2223
rs12907776	A	G	0.2276	0.0066	0.0126	0.5979
rs12907824	T	C	0.5616	-0.0069	0.0112	0.5359
rs12907837	A	C	0.9264	0.0097	0.0196	0.6198
rs12907911	A	G	0.5171	-0.0075	0.0093	0.4179
rs12907953	A	C	0.9169	-0.0219	0.0183	0.2306
rs12907974	T	G	0.8332	-0.0237	0.0172	0.1694
rs12908061	A	G	0.9502	-0.0398	0.0301	0.1855
rs12908109	A	G	0.0399	-0.0361	0.0331	0.2748
rs12908197	A	G	0.5682	-0.0037	0.0096	0.6956
rs12908307	T	C	0.9342	-0.0026	0.02	0.8979
rs12908321	T	C	0.2931	0.0165	0.0101	0.1026
rs12908333	T	C	0.5077	0.0143	0.0098	0.1434
rs12908421	T	G	0.4979	-0.0014	0.0093	0.8781
rs12908567	T	C	0.0241	0.0323	0.0334	0.3348
rs12908612	T	C	0.9562	0.0303	0.0261	0.2459
rs12908630	T	C	0.5691	-0.0138	0.0094	0.1427
rs12908787	T	C	0.0404	-0.0406	0.0295	0.1691
rs12908945	A	G	0.4904	0.0056	0.0094	0.5559
rs12908948	T	G	0.9297	0.0014	0.0191	0.9416
rs12908975	T	C	0.0218	0.0315	0.0491	0.5213
rs12908984	T	C	0.9337	0.0146	0.0231	0.5277
rs1290900	A	C	0.6277	-0.0018	0.0097	0.8523
rs12909047	A	G	0.4871	-0.0039	0.0094	0.6782
rs1290907	A	G	0.5144	-0.0022	0.0108	0.838
rs12909249	A	G	0.0438	0.0017	0.0297	0.9542
rs12909356	A	G	0.0778	-0.0053	0.0179	0.7678
rs1290941	A	G	0.7635	0.0027	0.0173	0.8741
rs1290943	A	C	0.2749	-0.0035	0.0239	0.8833
rs12909568	A	G	0.0112	0.0093	0.0751	0.9013
rs12909569	A	G	0.5025	-0.0017	0.0094	0.856
rs12909666	T	C	0.0329	0.0287	0.0297	0.3347
rs12909769	T	C	0.7116	0.0084	0.0104	0.4173
rs12909787	A	G	0.5282	0.0054	0.0101	0.5926
rs12909807	A	G	0.1444	0.0672	0.0238	0.004754
rs12909939	T	C	0.3947	-0.0047	0.0102	0.6461
rs12910083	T	C	0.0517	-0.0312	0.0232	0.178
rs12910412	T	G	0.5436	-0.0065	0.0098	0.5041
rs12910459	T	C	0.4473	0.0036	0.0093	0.6979
rs12910466	A	G	0.9789	-0.0641	0.0455	0.159
rs12910548	A	C	0.4847	-0.0229	0.0156	0.1418
rs12910661	A	G	0.4989	0.0005	0.01	0.9597
rs12910942	T	C	0.599	-0.0151	0.0099	0.1257
rs12910991	A	G	0.6495	0.0063	0.0102	0.5386
rs12911016	A	C	0.5759	0.0089	0.0095	0.3514
rs12911023	A	G	0.0574	-0.0103	0.0221	0.6413
rs12911048	A	G	0.0283	-0.018	0.0339	0.5962
rs12911077	A	G	0.526	0.0063	0.0098	0.516
rs12911172	A	G	0.4414	0.0042	0.0132	0.748
rs1291120	A	G	0.5182	-0.0007	0.0108	0.9495
rs12911206	T	C	0.0148	-0.0308	0.0642	0.632
rs1291151	T	C	0.7739	-0.0086	0.0117	0.463
rs12911597	A	G	0.9071	-0.014	0.0169	0.407
rs12911623	T	C	0.3565	-0.0078	0.0101	0.4419
rs12911651	A	G	0.5268	0.0151	0.0104	0.1459
rs12911823	T	C	0.4692	0.0294	0.0106	0.005527
rs12912021	A	C	0.4726	0.0002	0.0095	0.9841
rs12912127	A	C	0.5257	0.0029	0.01	0.7721
rs12912161	A	C	0.0343	0.0013	0.0364	0.9718
rs12912305	T	C	0.5036	0.0095	0.0097	0.3275
rs12912692	A	C	0.5503	-0.004	0.0134	0.7668
rs12912761	A	C	0.0283	0.0284	0.041	0.4884
rs12912970	A	C	0.5021	-0.0073	0.0098	0.4585
rs12912996	A	G	0.6189	-0.019	0.0099	0.05366
rs12913047	A	G	0.4132	-0.0166	0.0108	0.1251
rs12913048	T	C	0.5946	-0.0011	0.0092	0.9074
rs12913080	A	G	0.9782	-0.0007	0.0358	0.985
rs12913271	T	C	0.4764	-0.0222	0.0093	0.0173
rs12913369	A	G	0.0204	0.0152	0.0466	0.7436
rs12913458	A	C	0.494	0.0051	0.0093	0.583
rs12913558	T	C	0.461	0.0085	0.0094	0.3643
rs12913660	T	C	0.4929	-0.009	0.0113	0.4245
rs12913685	T	C	0.0363	0.0441	0.0349	0.2063
rs12913742	T	C	0.5337	-0.0006	0.0095	0.9507
rs12913999	A	G	0.4988	-0.0065	0.0095	0.4956
rs12914029	A	G	0.5131	0.0072	0.0095	0.4451
rs12914115	A	G	0.8375	0.0186	0.0144	0.1969
rs12914497	T	C	0.0416	-0.0019	0.0308	0.9516
rs12914585	A	G	0.9069	0.0065	0.0204	0.7511
rs12914677	T	G	0.49	0.0023	0.0093	0.8036
rs12914693	T	G	0.9838	-0.0654	0.054	0.2265
rs12914854	T	C	0.4803	-0.007	0.0099	0.4769
rs12915364	A	G	0.0156	0.0667	0.0418	0.1103
rs12915458	T	C	0.9662	-0.0047	0.0289	0.8713
rs12915540	T	C	0.0183	-0.0317	0.0736	0.6669
rs12915574	A	G	0.9196	-0.0179	0.02	0.3727
rs12915649	A	G	0.4114	-0.0102	0.0097	0.2933
rs12915701	A	G	0.9447	-0.0303	0.0251	0.2272
rs12915830	A	G	0.4366	0.0043	0.0094	0.6467
rs12915860	A	C	0.9331	-0.0225	0.0198	0.2557
rs12916035	A	G	0.0294	-0.0062	0.0428	0.8852
rs12916045	T	C	0.0654	0.0226	0.0231	0.3281
rs12916058	A	G	0.0911	-0.0075	0.0229	0.7439
rs12916062	T	C	0.8409	-0.0427	0.015	0.004489
rs12916138	T	C	0.5374	0.0071	0.0092	0.444
rs12916191	A	C	0.522	-0.0018	0.0096	0.8546
rs12916242	A	G	0.9841	-0.1136	0.0559	0.04221
rs12916252	A	G	0.5449	-0.0064	0.0093	0.492
rs12916332	A	C	0.9815	0.0207	0.0605	0.732
rs12916470	A	G	0.5141	-0.0033	0.0093	0.7209
rs12916473	A	G	0.0395	-0.0275	0.0374	0.4616
rs12916596	T	C	0.0211	0.0186	0.0419	0.6579
rs12916744	A	G	0.4828	-0.0087	0.0094	0.3528
rs12916859	A	C	0.4958	0.0177	0.0093	0.05814
rs12916878	T	C	0.0868	-0.0158	0.0217	0.4654
rs12916894	A	G	0.5369	0.004	0.0099	0.6883
rs12917014	T	C	0.9278	-0.0218	0.0239	0.3622
rs1291714	A	G	0.5467	0.0052	0.0133	0.698
rs12917237	T	C	0.537	-0.0166	0.0092	0.07263
rs12917273	T	C	0.0223	0.0959	0.042	0.02235
rs12917529	A	C	0.5167	0.0047	0.0093	0.6116
rs12918168	T	G	0.6175	-0.0041	0.0119	0.7308
rs12918508	A	C	0.9784	-0.0153	0.0431	0.7226
rs12918538	T	C	0.0365	0.0517	0.0324	0.1104
rs12918551	A	G	0.4108	-0.0011	0.0102	0.9126
rs12918589	T	C	0.9855	-0.0356	0.0549	0.517
rs12918635	A	G	0.9571	-0.0084	0.0247	0.734
rs12918738	A	C	0.9831	0.0272	0.0518	0.5999
rs12918876	T	C	0.2686	-0.0009	0.0135	0.9473
rs12918946	T	C	0.4791	-0.0009	0.0094	0.9213
rs1291903	A	G	0.4756	0.0147	0.0094	0.1194
rs12919044	A	G	0.3961	0.021	0.0103	0.04257
rs1291911	T	G	0.4352	0.006	0.011	0.5865
rs1291912	A	G	0.4579	0.0119	0.0109	0.2735
rs12919222	T	C	0.0188	0.0483	0.0464	0.2982
rs12919339	A	C	0.4926	0.0014	0.0091	0.8818
rs12919535	A	G	0.0305	-0.0099	0.0289	0.7318
rs12919574	A	G	0.0186	0.0443	0.0449	0.323
rs12919579	A	G	0.0252	0.0325	0.0367	0.376
rs12919587	T	C	0.4655	0.0108	0.0126	0.3928
rs12919913	A	G	0.6235	-0.0083	0.0143	0.5623
rs12919924	A	G	0.5011	-0.0112	0.0091	0.2187
rs12920127	T	C	0.0832	0.0486	0.0179	0.006685
rs12920153	T	C	0.4904	0.0187	0.01	0.06124
rs12920201	A	G	0.0874	-0.0212	0.0228	0.3534
rs12920258	A	G	0.1111	-0.0088	0.0158	0.5778
rs12920279	T	C	0.5703	0.0111	0.0128	0.3881
rs12920301	A	G	0.0253	-0.0656	0.0348	0.05927
rs12920317	T	C	0.4828	0.0189	0.0107	0.07804
rs12920353	T	C	0.4919	-0.0044	0.0092	0.6321
rs12920374	A	C	0.4682	0.009	0.0125	0.4718
rs12920402	A	G	0.0223	0.0746	0.049	0.1276
rs12920445	A	G	0.0153	-0.0381	0.0482	0.4288
rs12920598	T	C	0.0762	0.0073	0.0176	0.677
rs12920711	T	C	0.7236	-0.0069	0.0154	0.655
rs1292081	A	G	0.877	-0.0114	0.0148	0.4407
rs12920905	A	G	0.0656	-0.0014	0.0218	0.9501
rs12920926	T	C	0.4892	-0.0001	0.0099	0.9925
rs1292093	T	C	0.9033	-0.0189	0.0189	0.3174
rs12920944	T	C	0.0185	-0.0412	0.0495	0.4061
rs12921005	A	G	0.5028	0.0213	0.0093	0.02122
rs1292109	A	C	0.0865	0.009	0.0204	0.6594
rs12921178	T	C	0.4869	-0.0003	0.0093	0.9745
rs12921196	A	C	0.9783	-0.0434	0.0445	0.3294
rs12921251	A	G	0.0166	-0.1294	0.0763	0.09005
rs12921337	T	C	0.6636	-0.0043	0.0097	0.6563
rs1292147	A	G	0.4997	-0.0108	0.0086	0.2053
rs12921854	A	G	0.9213	-0.0206	0.0181	0.2558
rs12922010	A	C	0.9478	0.0285	0.0334	0.3948
rs12922210	T	G	0.361	0.0005	0.0125	0.9673
rs12922378	A	G	0.982	0.0177	0.051	0.7292
rs1292242	T	C	0.0843	0.0189	0.0177	0.2847
rs12922520	T	C	0.0405	0.0178	0.0251	0.4778
rs12922543	A	G	0.4702	-0.0112	0.0097	0.2471
rs12922676	A	G	0.2259	-0.001	0.0156	0.9488
rs12922719	A	C	0.9009	0.0245	0.017	0.1509
rs12923511	A	G	0.9676	-0.0108	0.0284	0.705
rs12923566	T	C	0.9697	0.0249	0.0365	0.4942
rs12923604	T	G	0.0293	0.0007	0.037	0.9846
rs12923667	T	C	0.0247	0.0733	0.0512	0.1528
rs12923688	A	C	0.4943	0.0026	0.0136	0.8481
rs12923699	A	G	0.4805	0.0079	0.0095	0.4093
rs12923847	A	G	0.9784	-0.0153	0.046	0.7403
rs12923873	A	C	0.0113	-0.0099	0.0739	0.8932
rs12923967	A	G	0.5151	0.0232	0.013	0.07478
rs12924067	T	G	0.7979	0.0072	0.0164	0.6635
rs12924089	A	G	0.9862	-0.0383	0.0597	0.5211
rs12924210	A	G	0.5227	-0.0229	0.0123	0.06321
rs12924289	T	C	0.9545	0.0376	0.0242	0.1203
rs12924364	T	G	0.5116	0.0124	0.0094	0.1868
rs12924531	A	C	0.1275	-0.0183	0.0275	0.5051
rs12924548	A	G	0.9489	0.0162	0.0267	0.5433
rs12924608	T	C	0.6163	-0.0026	0.0099	0.79
rs12924764	A	G	0.4977	0.0018	0.0092	0.8417
rs12924828	T	C	0.0131	-0.1089	0.0828	0.1882
rs12925084	T	C	0.5405	-0.0062	0.0093	0.5058
rs12925099	A	G	0.5046	0.0009	0.0096	0.9289
rs12925158	T	C	0.0313	-0.058	0.0367	0.1136
rs12925199	T	C	0.4971	0.0226	0.0093	0.01539
rs12925318	A	G	0.0126	0.0064	0.0499	0.898
rs12925333	A	G	0.9603	-0.0114	0.0302	0.7056
rs12925378	T	C	0.7674	-0.0109	0.0109	0.3171
rs12925511	T	C	0.0818	0.0119	0.0173	0.4934
rs12925643	A	G	0.9157	0.0322	0.0224	0.1512
rs12925710	T	G	0.9706	-0.0486	0.032	0.1284
rs12925760	T	C	0.6285	0.0011	0.0123	0.9307
rs12925794	T	C	0.5011	0.0039	0.0093	0.6766
rs12925867	A	C	0.8701	0.0081	0.0177	0.6471
rs12926126	A	G	0.3867	-0.0004	0.0109	0.9714
rs12926298	A	G	0.4997	0.0045	0.0093	0.6292
rs1292630	T	C	0.9206	-0.0108	0.0198	0.5851
rs12926301	A	G	0.4569	0.0095	0.0097	0.3275
rs12926306	A	G	0.1084	-0.0184	0.0158	0.2457
rs12926319	T	C	0.0479	0.0131	0.0278	0.6378
rs12926398	A	G	0.0121	0.0295	0.0606	0.6262
rs12926641	T	C	0.0265	-0.0069	0.0312	0.8259
rs1292666	T	C	0.4529	0.0086	0.0097	0.3719
rs12926681	A	G	0.9711	0.0167	0.03	0.5771
rs12926883	T	C	0.5347	0.0013	0.0093	0.889
rs12926948	T	C	0.0222	-0.0303	0.0407	0.4563
rs12927124	A	C	0.5128	0.0222	0.0095	0.01928
rs12927295	T	C	0.516	0.0006	0.0096	0.9479
rs1292739	T	G	0.5257	0.002	0.0095	0.835
rs1292748	A	G	0.9549	-0.0125	0.0232	0.5878
rs12927495	T	C	0.4862	0.0055	0.0093	0.5527
rs12927597	A	G	0.0141	0.0226	0.0833	0.7864
rs12927713	A	G	0.4823	0.0099	0.0094	0.294
rs12927850	A	G	0.3745	0.0028	0.0116	0.8105
rs12928035	T	C	0.0253	0.028	0.0326	0.3898
rs1292816	T	C	0.083	-0.0198	0.0232	0.3937
rs1292817	T	C	0.0311	0.0667	0.0391	0.08788
rs12928302	A	G	0.764	-0.0173	0.022	0.4311
rs1292833	A	G	0.5077	0.0024	0.0093	0.795
rs12928471	A	G	0.97	-0.02	0.0293	0.4959
rs12928658	A	C	0.9601	-0.0375	0.0337	0.2651
rs12928691	T	C	0.0394	0.012	0.0471	0.7997
rs12928736	A	G	0.6991	-0.027	0.0151	0.07451
rs12928737	T	C	0.9815	0.0261	0.0503	0.6045
rs12928751	T	C	0.4231	-0.0032	0.0103	0.7528
rs12928782	A	C	0.8553	-0.0354	0.0145	0.01497
rs12928806	A	G	0.0652	0.0184	0.0188	0.3271
rs12928998	T	C	0.6343	-0.0118	0.0097	0.2229
rs12929090	T	G	0.9542	0.0107	0.0231	0.6448
rs12929106	A	G	0.0201	-0.0072	0.0415	0.8627
rs12929191	T	C	0.0167	0.0419	0.0705	0.5521
rs12929211	T	C	0.4936	-0.0005	0.0094	0.962
rs12929240	A	G	0.1444	-0.0268	0.0184	0.1443
rs12929297	T	C	0.4921	0.0005	0.0092	0.96
rs12929314	A	G	0.9458	0.048	0.0257	0.0624
rs12929319	A	G	0.5682	-0.0207	0.0139	0.1373
rs12929476	A	G	0.028	-0.0228	0.0409	0.5781
rs12929675	T	G	0.5509	-0.0054	0.0094	0.5677
rs12929787	T	C	0.9234	-0.011	0.0183	0.5478
rs12929798	T	C	0.9294	0.0085	0.0267	0.7503
rs12929809	T	C	0.5013	-0.0032	0.0094	0.7317
rs12930039	A	G	0.027	-0.0142	0.0419	0.734
rs12930287	A	G	0.0531	0.0032	0.0247	0.8958
rs12930329	T	C	0.9754	-0.0715	0.0383	0.06205
rs12930335	A	G	0.4787	-0.0021	0.0092	0.8214
rs12930356	T	C	0.4981	0.0039	0.0097	0.6872
rs12930416	A	G	0.469	-0.0093	0.0099	0.349
rs12930516	T	C	0.4353	0.0044	0.0095	0.6477
rs12930556	T	C	0.5517	0.0007	0.0095	0.9389
rs12930560	T	C	0.0199	-0.0089	0.0375	0.8122
rs12930660	A	G	0.3444	0	0.0097	0.9969
rs12930759	T	C	0.0303	0.0127	0.0332	0.7007
rs12930827	A	C	0.5035	0.0093	0.0106	0.379
rs12930990	A	G	0.9668	-0.053	0.0365	0.1466
rs12931041	A	G	0.5739	0.0102	0.0095	0.2847
rs12931169	A	G	0.0275	-0.0184	0.0369	0.6176
rs12931173	A	G	0.9033	-0.0453	0.0218	0.03753
rs12931417	T	C	0.65	-0.0012	0.0109	0.9112
rs12931559	A	G	0.8713	0.0191	0.0261	0.4648
rs12931708	T	C	0.4832	-0.03	0.0109	0.006125
rs12931781	A	G	0.0171	-0.0436	0.0515	0.3977
rs12931807	A	G	0.0531	-0.0239	0.0318	0.4518
rs12931810	T	C	0.0734	-0.0287	0.0226	0.2035
rs12931827	T	G	0.9393	0.0113	0.0212	0.5935
rs12932001	A	C	0.9711	-0.0381	0.0358	0.2873
rs12932226	T	C	0.0292	0.0202	0.03	0.501
rs12932283	T	C	0.9536	-0.0086	0.0251	0.7328
rs12932596	A	G	0.9829	-0.006	0.0407	0.8819
rs12932868	T	G	0.0704	-0.0328	0.0227	0.1487
rs12932976	A	C	0.9354	-0.023	0.0213	0.2816
rs12932980	T	C	0.4897	0.0015	0.0092	0.8701
rs12932991	A	G	0.0343	0.0415	0.0397	0.296
rs12933025	T	C	0.1234	-0.0092	0.0251	0.7151
rs12933057	A	G	0.5534	0.0018	0.0099	0.8569
rs1293314	T	C	0.0501	0.0599	0.0217	0.005683
rs12933165	A	C	0.5154	-0.006	0.0102	0.5563
rs12933466	T	C	0.8356	0.0139	0.014	0.3197
rs12933485	T	C	0.5096	-0.008	0.0103	0.4378
rs12933522	T	C	0.9155	-0.0517	0.0347	0.1367
rs12933528	T	C	0.5054	0.0029	0.0094	0.7565
rs12933548	T	C	0.1038	0.005	0.0177	0.7763
rs12933666	A	G	0.5471	0.0006	0.0131	0.963
rs12933869	T	G	0.0578	0.0137	0.0278	0.6222
rs1293387	T	G	0.4651	-0.0121	0.0095	0.2038
rs12933897	T	C	0.4321	0.0036	0.0092	0.6997
rs12934069	T	G	0.4416	-0.0079	0.0094	0.3992
rs12934164	T	C	0.0244	-0.0576	0.0542	0.2883
rs12934272	A	G	0.5064	0.0218	0.01	0.02874
rs12934452	T	C	0.5427	0.0147	0.0093	0.1151
rs12934457	A	G	0.7263	0.0143	0.0153	0.3473
rs12934522	A	C	0.8677	0.0098	0.014	0.4871
rs12934589	T	C	0.9461	0.0006	0.0306	0.9845
rs12934689	T	C	0.043	-0.0201	0.0328	0.5404
rs12934976	A	G	0.93	0.016	0.0211	0.4482
rs12935223	A	G	0.4369	0.003	0.0108	0.7846
rs12935457	T	G	0.473	-0.0049	0.0118	0.6795
rs12935580	T	C	0.0517	-0.0336	0.024	0.1615
rs12935836	T	C	0.0132	0.1489	0.0576	0.009815
rs12935880	A	G	0.0406	0.0041	0.0281	0.8827
rs12935974	A	G	0.0206	0.0614	0.0455	0.1774
rs12936246	A	C	0.4897	-0.0038	0.0093	0.6805
rs12936506	A	G	0.8098	-0.004	0.0132	0.7615
rs12936553	T	C	0.0245	0.0301	0.0378	0.4254
rs12936640	A	G	0.8021	0.0159	0.0128	0.2146
rs12936744	T	G	0.1009	0.0323	0.0167	0.05299
rs12936802	T	G	0.3635	0.0128	0.0126	0.309
rs12936911	T	C	0.0274	-0.0247	0.0381	0.5159
rs12937280	T	C	0.0422	0.0083	0.0279	0.7651
rs12937310	A	C	0.0232	-0.0292	0.0475	0.5392
rs12937400	A	G	0.0547	-0.0189	0.025	0.4512
rs12937483	A	G	0.4932	0.0324	0.0098	0.0009529
rs12937735	A	G	0.5413	-0.0124	0.0103	0.2267
rs1293810	T	G	0.0615	-0.0158	0.0199	0.4266
rs12938103	A	G	0.9838	-0.0637	0.0584	0.2751
rs12938775	A	G	0.5027	-0.0044	0.0097	0.6489
rs12938854	T	C	0.555	-0.0125	0.0098	0.2019
rs12939126	T	C	0.0187	0.1017	0.0447	0.02297
rs12939262	T	C	0.0234	0.0083	0.0391	0.832
rs12939296	T	C	0.0232	-0.0271	0.0389	0.4868
rs12939398	T	C	0.0248	-0.0252	0.0344	0.4641
rs12939916	T	C	0.3532	0.0014	0.0182	0.9381
rs12939997	A	G	0.9855	-0.0128	0.044	0.7709
rs1294007	T	C	0.4962	-0.0051	0.0093	0.5831
rs12940126	A	G	0.0463	-0.03	0.032	0.3484
rs12940140	T	C	0.3224	-0.0076	0.01	0.4514
rs12940168	A	G	0.5046	0.0045	0.01	0.6559
rs12940288	A	G	0.4602	0.0034	0.021	0.8711
rs1294032	T	C	0.5435	0.0065	0.0101	0.5214
rs12940371	T	C	0.984	0.0642	0.0569	0.2593
rs12940509	A	G	0.4379	0.0081	0.0126	0.5188
rs12940542	A	G	0.4967	-0.0073	0.0095	0.4411
rs12940612	A	G	0.0242	0.0036	0.0436	0.9349
rs12940642	A	G	0.6192	-0.0039	0.0095	0.6814
rs12940834	T	C	0.5029	0.0096	0.0091	0.2911
rs12941502	T	C	0.9718	0.0273	0.0441	0.5354
rs12941818	A	C	0.2222	0.0138	0.0144	0.3394
rs12941822	T	C	0.3701	-0.0021	0.0136	0.8762
rs12941862	A	G	0.0709	-0.0137	0.0235	0.561
rs12941968	A	G	0.037	-0.084	0.0408	0.03955
rs12941989	T	C	0.5024	-0.0042	0.0098	0.6701
rs12942000	T	C	0.5181	-0.0021	0.0094	0.8235
rs12942113	T	C	0.0175	0.0429	0.0481	0.3729
rs12942146	T	C	0.0274	0.0288	0.0365	0.4298
rs12942233	T	C	0.0332	0.0265	0.0305	0.386
rs12942297	A	G	0.5068	0.0035	0.0091	0.7021
rs1294234	T	C	0.5063	-0.001	0.0102	0.9187
rs12942414	A	G	0.5116	-0.0123	0.0112	0.2713
rs12942459	T	C	0.5159	0.0007	0.0092	0.9375
rs12942488	T	G	0.0369	0.0127	0.0292	0.6636
rs12942495	A	G	0.0703	-0.0168	0.0254	0.5081
rs12942875	A	G	0.0217	0.0333	0.0452	0.4615
rs12943037	A	G	0.8512	-0.003	0.0161	0.8535
rs12943223	A	G	0.5094	-0.0121	0.0098	0.2152
rs1294324	A	G	0.9779	-0.0444	0.0433	0.3052
rs12943268	T	C	0.0157	0.0621	0.0744	0.4043
rs12943286	T	C	0.0225	-0.0144	0.0366	0.6946
rs12943414	T	C	0.3954	0.0154	0.0096	0.1081
rs12943633	T	C	0.088	0.0167	0.0169	0.3231
rs1294365	A	G	0.4311	-0.0022	0.012	0.8534
rs12943735	A	G	0.9552	0.0184	0.0318	0.5638
rs12943790	A	G	0.0293	0.08	0.0392	0.04157
rs12943931	T	G	0.0308	0.0277	0.0361	0.4422
rs12944042	T	C	0.9341	0.0011	0.0191	0.9521
rs12944059	T	G	0.0342	-0.0656	0.0369	0.07561
rs12944111	A	G	0.5169	-0.0053	0.0106	0.6164
rs1294416	A	G	0.4951	0.0127	0.0093	0.1741
rs12944167	A	C	0.0234	-0.0945	0.0354	0.007535
rs12944377	T	C	0.5724	-0.0096	0.0094	0.3069
rs12944393	T	C	0.5004	-0.0044	0.0117	0.7081
rs1294447	T	C	0.5066	-0.0154	0.0097	0.1131
rs12944516	T	C	0.4526	-0.0039	0.0128	0.763
rs12944569	A	G	0.0189	0.0443	0.0523	0.3969
rs12944616	T	G	0.9674	-0.1263	0.0412	0.002152
rs12944657	A	C	0.9395	0.0028	0.0234	0.9043
rs12944685	A	G	0.0466	-0.0017	0.0235	0.9429
rs12944775	T	C	0.0205	0.0086	0.04	0.8297
rs1294493	T	C	0.5069	-0.0108	0.0094	0.2504
rs12945025	T	C	0.0377	0.0393	0.0317	0.2145
rs1294506	T	C	0.6081	0.0018	0.0098	0.8498
rs12945203	T	C	0.4958	0.0065	0.01	0.5138
rs1294543	A	G	0.6489	-0.0132	0.0098	0.1785
rs12945644	T	G	0.9766	-0.0097	0.0459	0.8324
rs12945695	A	C	0.908	-0.0068	0.0159	0.6715
rs12945726	T	C	0.5071	0.0233	0.0138	0.09189
rs12945732	A	G	0.5213	-0.0034	0.0125	0.7874
rs1294582	A	C	0.4935	-0.0047	0.0093	0.6154
rs12945891	T	C	0.5353	0.0124	0.0094	0.1887
rs12945930	T	C	0.5087	0.0014	0.0098	0.8892
rs12946197	T	G	0.4654	-0.0174	0.0117	0.1354
rs12946213	T	G	0.5904	-0.0047	0.0151	0.7543
rs12946461	T	C	0.4892	-0.0173	0.0092	0.06176
rs1294650	A	G	0.6792	0.0089	0.0101	0.3803
rs12946533	T	C	0.827	-0.0117	0.016	0.4649
rs12946569	A	G	0.4997	-0.0105	0.0128	0.4125
rs12946837	A	G	0.0701	0.0145	0.0242	0.5483
rs12947059	A	G	0.549	0.0275	0.0092	0.002723
rs12947094	T	C	0.5575	-0.0103	0.0098	0.2934
rs1294718	T	G	0.4721	-0.0013	0.0111	0.9038
rs12947438	A	G	0.0356	-0.0111	0.0354	0.7548
rs12947523	T	C	0.2306	-0.0111	0.0111	0.3168
rs12948025	A	G	0.0258	0.011	0.0356	0.7564
rs12948044	A	G	0.7172	0.0012	0.0102	0.907
rs12948146	T	C	0.8999	0.0167	0.0182	0.3589
rs12948236	T	C	0.5657	-0.0015	0.01	0.8784
rs12948322	T	C	0.5015	0.0075	0.0097	0.4421
rs12948496	A	C	0.0615	-0.0354	0.0245	0.1477
rs12948532	T	C	0.4922	0.0012	0.0091	0.8997
rs12948570	T	C	0.0169	-0.0413	0.0834	0.6207
rs12948714	A	G	0.4772	-0.0032	0.01	0.7456
rs12948729	A	G	0.0111	0.0149	0.0774	0.8474
rs12948738	A	G	0.5458	0.0124	0.0092	0.1805
rs1294886	A	G	0.3116	0.0047	0.0133	0.7249
rs1294887	T	G	0.6497	-0.0127	0.0109	0.2466
rs12948887	T	C	0.0293	0.0309	0.0349	0.3757
rs1294889	T	C	0.4767	-0.0029	0.0095	0.758
rs12948913	T	C	0.0191	-0.064	0.0464	0.1677
rs1294910	A	C	0.237	0.0193	0.0123	0.1161
rs1294912	A	G	0.058	-0.0735	0.0388	0.0578
rs12949242	T	C	0.9687	-0.0215	0.0366	0.5566
rs12949259	A	G	0.1194	0.0321	0.0158	0.04167
rs1294935	T	C	0.488	0.0008	0.0093	0.9276
rs12949696	T	C	0.5212	0.0217	0.0106	0.03971
rs12949914	A	C	0.5041	0.0096	0.0101	0.3446
rs12949968	T	C	0.4639	-0.0125	0.0092	0.1772
rs12950125	A	G	0.2258	0.015	0.0117	0.1992
rs12950140	T	C	0.9808	-0.0041	0.0428	0.9228
rs12950177	T	G	0.5627	0.0149	0.0095	0.1175
rs12950228	A	G	0.4984	0.0048	0.0086	0.574
rs12950521	T	G	0.3387	-0.0091	0.0112	0.413
rs12950805	A	G	0.9491	0.0026	0.0388	0.9465
rs12950806	T	C	0.0185	-0.0453	0.0423	0.2842
rs1295086	T	C	0.0904	0.0028	0.0177	0.8747
rs1295095	T	G	0.0433	0.0582	0.0273	0.0331
rs12951007	A	G	0.8631	-0.0283	0.0187	0.1309
rs12951017	A	G	0.497	-0.0157	0.0091	0.08417
rs12951118	T	C	0.5175	0.0063	0.0101	0.5364
rs12951156	T	C	0.9665	0.0761	0.0284	0.007281
rs12951306	T	C	0.5274	-0.013	0.0092	0.1572
rs12951313	T	G	0.8776	-0.0196	0.0158	0.2138
rs12951422	T	C	0.0671	0.0076	0.0209	0.7184
rs12951443	A	C	0.0415	0.0035	0.0308	0.9094
rs12951447	T	G	0.0198	0.0162	0.0539	0.764
rs12951668	T	C	0.0594	0.0154	0.0353	0.662
rs12951705	T	C	0.6685	-0.0023	0.0118	0.8445
rs12951717	A	G	0.6456	0.0084	0.0116	0.4671
rs12951810	A	C	0.9677	-0.0199	0.0308	0.5194
rs12951853	A	G	0.6095	0.0073	0.0096	0.4503
rs12951945	T	C	0.055	-0.0067	0.022	0.7619
rs1295195	T	C	0.0356	-0.08	0.0373	0.03223
rs12952028	T	C	0.4743	-0.0148	0.0117	0.2067
rs12952102	T	C	0.2805	0.002	0.015	0.8932
rs12952134	T	C	0.0596	0.0173	0.0261	0.5071
rs12952139	T	C	0.4942	-0.0038	0.009	0.677
rs12952209	A	G	0.5224	-0.0091	0.011	0.4084
rs12952319	A	G	0.0198	0.0309	0.0435	0.4775
rs12952364	A	G	0.0273	-0.0212	0.0315	0.5015
rs12952522	A	G	0.7447	-0.0173	0.0126	0.1692
rs12952796	T	C	0.0344	-0.0145	0.027	0.5904
rs12952865	T	G	0.4853	-0.0006	0.0098	0.9488
rs12952876	T	C	0.1224	0.0258	0.0179	0.1497
rs12952971	A	G	0.9738	0.0696	0.0427	0.1028
rs12952998	A	G	0.693	0.0123	0.0101	0.2235
rs12953038	T	C	0.4899	0.0235	0.0091	0.009541
rs12953053	T	C	0.5581	0.0027	0.0099	0.783
rs12953194	T	C	0.5062	-0.0042	0.0103	0.6801
rs12953283	T	C	0.0396	0.0001	0.0342	0.9984
rs12953397	A	G	0.9405	-0.0155	0.0355	0.6634
rs12953429	A	G	0.4979	-0.0159	0.0093	0.08686
rs12953459	T	C	0.022	-0.0272	0.0438	0.5347
rs12953489	T	C	0.0186	0.038	0.0406	0.3486
rs12953520	T	C	0.0498	0.0388	0.0244	0.1121
rs12953532	A	C	0.4985	-0.0093	0.0097	0.341
rs12953558	A	C	0.5265	0.0042	0.0099	0.6715
rs12953610	A	G	0.4986	-0.0178	0.0092	0.053
rs12953640	A	G	0.5377	0.0183	0.0133	0.1684
rs12953778	T	C	0.9531	-0.0154	0.0267	0.5653
rs12953815	A	G	0.5004	-0.0157	0.009	0.08129
rs12953917	A	G	0.2056	0.0222	0.024	0.3557
rs12954161	T	C	0.484	0.0151	0.0098	0.1241
rs12954227	A	G	0.0245	-0.0084	0.0333	0.8013
rs12954327	T	C	0.5544	0.0032	0.0092	0.729
rs12954380	A	G	0.0311	0.0013	0.0281	0.9617
rs12954404	A	G	0.9253	-0.0115	0.019	0.5459
rs12954455	A	G	0.7052	-0.0064	0.0112	0.5679
rs12954459	A	G	0.3306	0.0013	0.0101	0.8943
rs12954515	T	C	0.0124	0.0481	0.0638	0.4511
rs12954536	T	C	0.9537	-0.0077	0.0252	0.7596
rs12954545	T	C	0.0597	0.004	0.0207	0.8457
rs12954687	T	C	0.6249	0.0089	0.0095	0.3463
rs12954768	T	G	0.9884	-0.0209	0.0853	0.8061
rs12954865	T	C	0.0299	-0.0357	0.0364	0.3272
rs12954937	T	C	0.7016	0.0064	0.0102	0.53
rs12954940	T	G	0.4497	-0.0205	0.0095	0.03113
rs12955249	T	C	0.5721	0.0139	0.0101	0.1699
rs12955365	T	G	0.6042	-0.0108	0.0135	0.4233
rs12955393	A	G	0.4129	0.008	0.0106	0.4528
rs12955498	A	G	0.8799	0.0234	0.0148	0.1144
rs12955509	T	C	0.0147	-0.0881	0.0631	0.1623
rs12955724	T	C	0.0939	-0.0006	0.0161	0.969
rs12955729	T	C	0.526	0.0121	0.0093	0.1954
rs12955748	T	C	0.97	-0.0581	0.0342	0.08958
rs12955767	T	G	0.9323	0.0182	0.0207	0.3783
rs12955783	A	G	0.4218	-0.0019	0.0094	0.8382
rs12955816	A	G	0.1033	-0.0107	0.0193	0.5793
rs12955870	T	C	0.9737	0.0089	0.0314	0.7755
rs12955919	A	G	0.5263	-0.008	0.0095	0.3989
rs12956207	T	G	0.9735	-0.0478	0.0389	0.2194
rs12956413	A	G	0.0159	-0.0845	0.0601	0.1595
rs12956563	A	G	0.0245	0.0613	0.0356	0.08517
rs12956716	A	C	0.4998	0.0021	0.0105	0.8419
rs12956784	T	C	0.9539	0.0133	0.0289	0.6444
rs12956823	A	G	0.9577	-0.0162	0.0287	0.5735
rs12956828	T	G	0.5202	0.0153	0.0091	0.09315
rs12956948	A	G	0.4552	-0.0043	0.0095	0.6528
rs1295695	T	C	0.5064	0.0031	0.0093	0.7427
rs12957316	A	C	0.9443	-0.0092	0.0224	0.6827
rs12957323	T	G	0.0658	-0.0609	0.0271	0.02474
rs12957426	A	G	0.5204	0.0104	0.0109	0.341
rs12957484	T	C	0.4937	-0.0158	0.0092	0.0876
rs12957556	A	G	0.0392	-0.0467	0.0252	0.06447
rs12957641	T	C	0.9834	0.0043	0.0483	0.9288
rs12957850	T	G	0.5935	-0.0027	0.0094	0.7697
rs12957960	A	C	0.0258	-0.0255	0.0429	0.552
rs12958009	T	C	0.0542	0.0356	0.0279	0.2022
rs12958313	T	G	0.9859	0.0018	0.0561	0.9751
rs12958323	T	C	0.7237	0.0079	0.0103	0.4454
rs12958350	A	G	0.3929	-0.0024	0.0096	0.8057
rs12958362	A	C	0.5336	-0.0002	0.022	0.9939
rs12958393	A	G	0.0832	-0.0354	0.0227	0.1185
rs12958440	A	G	0.5906	0.0206	0.0134	0.1239
rs12958565	T	G	0.0837	-0.0066	0.0181	0.7169
rs12958591	T	C	0.0449	-0.0507	0.0307	0.09883
rs12958729	T	G	0.5307	-0.0011	0.0101	0.9165
rs12958744	A	G	0.0258	0.0133	0.0346	0.7007
rs12958813	A	G	0.541	-0.001	0.0097	0.9184
rs12958839	A	G	0.5273	-0.0113	0.0091	0.217
rs12959183	T	C	0.5266	-0.0001	0.0091	0.9932
rs12959220	A	G	0.0982	0.0236	0.0175	0.1775
rs12959255	A	G	0.9301	-0.042	0.0189	0.0262
rs12959342	A	G	0.0135	-0.0043	0.0537	0.9359
rs12959352	A	G	0.8795	0.0099	0.0152	0.5132
rs12959354	T	C	0.5151	-0.0194	0.012	0.1062
rs12959739	T	C	0.0378	-0.01	0.0365	0.7851
rs12960049	A	G	0.048	-0.0207	0.0231	0.3709
rs12960069	T	C	0.4877	0.0008	0.0093	0.9291
rs12960530	T	C	0.0371	-0.0091	0.0272	0.7385
rs12960619	T	C	0.0163	-0.0458	0.0539	0.3955
rs12960725	T	C	0.5123	0.018	0.0093	0.05315
rs12960893	A	G	0.0438	-0.0273	0.0235	0.2452
rs12960948	T	C	0.3688	-0.043	0.0132	0.001144
rs12960995	T	C	0.9455	0.0467	0.0224	0.03692
rs12961029	A	G	0.9382	0.0585	0.0198	0.003207
rs12961034	T	C	0.5007	0.0048	0.0094	0.6068
rs12961188	A	G	0.5236	0.0111	0.0094	0.234
rs12961189	T	C	0.9849	0.0415	0.0585	0.478
rs12961246	A	G	0.9284	0.024	0.0186	0.1975
rs12961355	A	G	0.8787	0.018	0.0152	0.2347
rs12961416	T	C	0.529	0.0025	0.0093	0.787
rs12961495	A	G	0.017	-0.0092	0.0508	0.8565
rs12961568	T	C	0.0504	0.014	0.025	0.5753
rs12961593	A	G	0.6419	-0.0032	0.0096	0.7413
rs12961632	T	C	0.9558	-0.038	0.0243	0.1175
rs12961923	A	G	0.3776	0.0144	0.0098	0.1404
rs12961946	A	G	0.9765	0.0299	0.0336	0.3734
rs1296214	A	G	0.4761	-0.0099	0.0101	0.3235
rs12962142	T	G	0.521	-0.0211	0.0113	0.06284
rs12962280	T	C	0.4937	-0.0148	0.0092	0.1094
rs12962332	T	C	0.4076	-0.0105	0.0122	0.3864
rs12962384	T	G	0.4979	-0.007	0.0113	0.5385
rs12962680	A	G	0.6127	0.0025	0.0093	0.7906
rs12962684	A	G	0.4531	0.0047	0.0096	0.6274
rs12962839	A	G	0.6006	-0.0072	0.0119	0.5441
rs12962944	T	G	0.5044	-0.0132	0.012	0.2726
rs12963065	A	G	0.3291	-0.0159	0.0137	0.2439
rs12963210	T	C	0.8699	-0.008	0.0171	0.6385
rs12963318	T	C	0.0871	-0.0013	0.0243	0.9577
rs12963496	A	G	0.2387	-0.004	0.012	0.7377
rs12963590	A	G	0.8845	-0.0139	0.0165	0.4003
rs12963608	A	G	0.5086	0.0018	0.0096	0.8523
rs12963657	T	C	0.0252	0.0573	0.0317	0.071
rs12963692	A	G	0.018	-0.0606	0.0474	0.2015
rs12963717	A	G	0.45	-0.0068	0.0104	0.5132
rs12963733	A	G	0.5071	0.0049	0.0093	0.5951
rs12963819	T	C	0.0406	0.0266	0.029	0.3581
rs12964	T	C	0.5034	0.0069	0.0092	0.4565
rs12964103	A	G	0.0344	-0.0296	0.0363	0.4147
rs12964472	A	G	0.8557	-0.0027	0.0131	0.8382
rs12964608	A	C	0.0171	0.0934	0.0409	0.0223
rs12964665	A	G	0.4075	0.0038	0.0096	0.6955
rs12964691	A	C	0.0354	-0.0007	0.0362	0.9854
rs12964831	T	C	0.0188	0.0413	0.0464	0.3731
rs12965119	A	C	0.0195	0.0839	0.0465	0.07136
rs12965157	A	G	0.9515	-0.0423	0.0252	0.0929
rs12965371	T	C	0.7307	0.0069	0.0171	0.6858
rs12965465	T	G	0.8804	0.0031	0.0171	0.8578
rs12965506	T	C	0.5239	-0.0112	0.0098	0.2506
rs12965656	T	C	0.4076	-0.013	0.0102	0.202
rs12965888	A	C	0.0487	0.036	0.0284	0.205
rs12966044	A	G	0.5026	0.009	0.0112	0.4225
rs12966081	A	G	0.8403	0.0112	0.0168	0.5061
rs12966127	T	C	0.193	-0.0291	0.0175	0.09673
rs12966128	A	G	0.8641	0.0197	0.0142	0.1649
rs12966246	T	C	0.5463	0.0005	0.0092	0.9587
rs12966253	A	G	0.9819	-0.0361	0.0505	0.4739
rs12966392	T	C	0.911	-0.0082	0.0201	0.6823
rs12966479	T	C	0.942	0.0098	0.0256	0.7031
rs12966546	T	C	0.4738	0.0027	0.0098	0.7798
rs12966571	A	G	0.1407	-0.0115	0.0135	0.3947
rs12966653	A	G	0.5184	-0.009	0.0095	0.346
rs12966676	A	G	0.8877	-0.0054	0.0235	0.8176
rs12966680	T	C	0.5246	-0.006	0.0094	0.5248
rs12966763	T	G	0.0156	-0.0277	0.0439	0.5276
rs12966825	T	C	0.0287	-0.0212	0.031	0.4939
rs12967025	T	G	0.0609	-0.0181	0.023	0.4315
rs12967151	T	G	0.5055	-0.0051	0.0094	0.5835
rs12967156	T	G	0.9022	0.0063	0.0201	0.7533
rs12967247	A	G	0.0212	-0.062	0.0435	0.1539
rs12967267	A	G	0.1025	0.0031	0.0158	0.8424
rs12967300	T	G	0.5583	0.0084	0.0096	0.3824
rs1296744	A	G	0.4429	0.0014	0.0109	0.8961
rs12967469	A	G	0.5648	-0.0093	0.0097	0.3378
rs12967637	T	G	0.5904	-0.0049	0.0124	0.693
rs12967669	A	C	0.5134	-0.0098	0.0093	0.294
rs12967789	A	G	0.066	-0.0055	0.0193	0.7768
rs12967913	T	G	0.5822	-0.0044	0.0128	0.7333
rs12967975	T	C	0.062	0.0239	0.0207	0.2495
rs12968100	A	G	0.5066	-0.0077	0.0092	0.407
rs12968162	A	G	0.8301	0.0096	0.0161	0.5518
rs12968205	A	G	0.966	-0.0436	0.0284	0.1241
rs12968410	T	C	0.503	0.0156	0.0092	0.09044
rs12968476	A	G	0.5011	-0.0098	0.0093	0.2935
rs12968544	A	G	0.3709	-0.0161	0.0119	0.1738
rs12968679	A	G	0.5372	-0.0061	0.0093	0.5127
rs12968691	A	G	0.0554	0.0572	0.0209	0.006284
rs12968827	A	G	0.8819	0.0028	0.0157	0.8604
rs12969149	T	C	0.0674	-0.0234	0.0193	0.225
rs12969170	A	G	0.6697	-0.0138	0.0161	0.3901
rs12969198	A	G	0.9489	-0.0254	0.0223	0.2543
rs12969278	A	G	0.0746	-0.0033	0.0178	0.853
rs12969286	A	C	0.9542	-0.0253	0.0317	0.4251
rs12969432	A	G	0.4292	-0.0063	0.0108	0.5635
rs12969620	A	G	0.5193	0.0035	0.0124	0.7784
rs12969681	A	G	0.9845	0.0123	0.0558	0.8255
rs12969831	A	G	0.943	0.0509	0.0269	0.05846
rs12969946	A	G	0.94	-0.0459	0.0295	0.1192
rs12969998	A	G	0.1812	0.0028	0.0163	0.8625
rs12970180	A	G	0.5367	-0.0196	0.0096	0.04173
rs12970191	A	G	0.94	0.016	0.0346	0.6448
rs12970333	A	G	0.5159	-0.0064	0.0092	0.4851
rs12970400	T	C	0.569	0.0155	0.0093	0.09472
rs12970437	A	C	0.4836	-0.0141	0.0092	0.1269
rs12970494	A	G	0.9715	-0.0019	0.0386	0.9616
rs12970821	A	G	0.9766	-0.026	0.0373	0.4849
rs12971007	T	G	0.4844	0.0075	0.0094	0.4235
rs12971177	T	G	0.9828	-0.0188	0.0452	0.678
rs12971229	A	G	0.0829	0.0053	0.019	0.7801
rs12971347	A	G	0.9767	-0.1124	0.0503	0.0256
rs12971477	T	C	0.0793	0.0184	0.0198	0.3529
rs12971564	T	C	0.4946	-0.0001	0.0096	0.9889
rs12971766	T	C	0.3993	-0.0073	0.0111	0.5113
rs12971927	T	C	0.4727	-0.007	0.0092	0.4507
rs12971956	A	G	0.0646	-0.0562	0.0271	0.03793
rs12972161	T	C	0.0328	-0.0834	0.0472	0.07736
rs12972320	A	G	0.5008	-0.0001	0.0095	0.9945
rs12972360	A	G	0.5055	-0.0001	0.0118	0.9952
rs12972382	T	C	0.8134	-0.0439	0.0179	0.01423
rs12972390	T	C	0.0345	-0.0008	0.0328	0.9809
rs12972403	T	G	0.5207	-0.0047	0.0101	0.6391
rs12972426	A	G	0.0174	-0.0647	0.0497	0.1932
rs12972454	T	C	0.0178	0.0378	0.0466	0.4168
rs12972498	T	C	0.3901	-0.0033	0.0137	0.8097
rs12973016	A	G	0.487	-0.0071	0.0105	0.4974
rs12973081	A	G	0.9062	-0.0145	0.021	0.4895
rs12973238	T	C	0.5291	0.002	0.0111	0.8556
rs12973240	A	G	0.5994	-0.0013	0.0098	0.8926
rs12973367	T	C	0.8594	0.0051	0.0139	0.7129
rs12973412	T	C	0.8399	0.0086	0.0144	0.5525
rs1297355	T	C	0.4868	-0.0175	0.0093	0.05936
rs12973624	A	G	0.4808	0.0133	0.0127	0.2976
rs12973638	A	C	0.9839	0.0116	0.0432	0.7881
rs12973648	T	G	0.5523	0.0046	0.0098	0.643
rs12973709	A	G	0.5582	0.0014	0.0095	0.8832
rs12973710	A	G	0.5468	0.0051	0.0097	0.6009
rs12973994	T	C	0.7689	0.0061	0.0146	0.6764
rs12974111	T	C	0.0619	0.0521	0.0253	0.03945
rs12974155	T	C	0.0474	0.0128	0.0273	0.6381
rs12974321	A	G	0.5123	0.0002	0.011	0.9846
rs12974407	T	G	0.4976	0.0117	0.009	0.1926
rs12974604	A	G	0.0346	-0.0571	0.0368	0.1213
rs12974605	T	G	0.0824	-0.0001	0.0233	0.9969
rs12974692	T	C	0.0276	0.0058	0.0339	0.865
rs12974984	A	G	0.1156	0.0178	0.027	0.5082
rs12975029	T	C	0.0452	-0.0119	0.0275	0.666
rs12975116	A	G	0.5033	0.0064	0.0095	0.4995
rs12975216	T	C	0.1018	-0.0156	0.0205	0.4485
rs12975247	T	C	0.4923	0.0009	0.0103	0.9286
rs12975345	A	G	0.7425	0.0005	0.0158	0.9752
rs12975577	T	C	0.4731	-0.002	0.0097	0.8399
rs12975664	T	C	0.9783	-0.0791	0.0483	0.1013
rs12975930	T	C	0.0419	0.0466	0.0277	0.09312
rs12975994	A	C	0.517	-0.0035	0.0092	0.7042
rs12976354	A	C	0.5135	0.0079	0.0092	0.3921
rs12976524	T	C	0.4922	-0.0104	0.0093	0.2614
rs12976534	A	G	0.4988	-0.0027	0.0092	0.7711
rs12976680	T	C	0.04	0.0173	0.026	0.5064
rs12976740	A	G	0.5101	0.0169	0.0101	0.09631
rs12976797	A	G	0.0285	0.0043	0.0368	0.907
rs12977055	T	C	0.0707	-0.0138	0.028	0.6227
rs12977153	A	G	0.0599	-0.0028	0.027	0.9168
rs12977159	T	C	0.0145	0.0699	0.0696	0.315
rs12977265	T	C	0.8811	-0.0083	0.017	0.6257
rs12977515	T	G	0.0696	-0.0019	0.0219	0.9292
rs12977525	A	G	0.5264	0.0032	0.0099	0.7436
rs12977572	A	G	0.0374	-0.0541	0.0264	0.04032
rs12977980	A	G	0.9303	-0.0251	0.0253	0.3215
rs12978009	A	G	0.3042	0.0031	0.0098	0.7513
rs12978218	T	C	0.735	-0.0081	0.0105	0.4401
rs12978220	T	C	0.5283	0.0013	0.0125	0.919
rs12978237	T	C	0.5023	0.0033	0.0123	0.7892
rs12978300	T	C	0.8625	-0.0258	0.0184	0.1619
rs12978308	A	G	0.5542	0.037	0.0198	0.06211
rs12978435	T	C	0.5167	-0.0006	0.01	0.9494
rs12978478	T	C	0.4569	0.0095	0.0104	0.3605
rs12978632	T	C	0.4821	-0.0076	0.0097	0.434
rs12978703	A	C	0.1084	-0.0216	0.017	0.202
rs12978768	A	C	0.8563	-0.0288	0.0246	0.2424
rs12978846	A	G	0.6255	0.0036	0.0104	0.7292
rs12978896	A	G	0.0955	0.0124	0.0176	0.4811
rs12979207	T	C	0.9102	-0.0056	0.0215	0.7949
rs12979274	T	C	0.4664	0.0008	0.0092	0.9301
rs12979304	T	C	0.6626	0.0344	0.0175	0.04935
rs1297940	T	C	0.4798	-0.0148	0.0095	0.1204
rs12979533	A	G	0.0734	0.0137	0.0227	0.5461
rs12979551	A	C	0.4764	0.0124	0.0107	0.2478
rs12979580	T	G	0.6308	-0.0028	0.0099	0.7756
rs12979649	A	G	0.4813	0.0032	0.0087	0.7161
rs12979757	T	C	0.059	0.0211	0.0263	0.4214
rs12980084	T	C	0.7632	-0.0183	0.0156	0.2397
rs12980182	T	G	0.5	0.0014	0.0112	0.9041
rs12980235	A	G	0.6344	0.0055	0.018	0.7584
rs12980585	T	G	0.873	0.0169	0.0189	0.3712
rs12980597	T	C	0.4987	0.005	0.0119	0.6759
rs12980776	T	C	0.42	-0.0106	0.013	0.4182
rs12981004	A	G	0.5297	0.0213	0.0108	0.04962
rs12981007	T	G	0.0129	0.0674	0.0654	0.3025
rs12981424	A	C	0.4944	0.0108	0.0098	0.2712
rs12981523	T	G	0.5995	-0.0073	0.0138	0.5959
rs12981582	T	C	0.0156	-0.1276	0.0583	0.02854
rs1298166	A	G	0.5287	0.0046	0.0097	0.6343
rs12981749	A	G	0.6324	-0.0125	0.0098	0.2016
rs12981784	A	G	0.5056	0.0163	0.0096	0.08905
rs12981836	A	C	0.0328	0.0407	0.0331	0.2176
rs12982071	A	G	0.9218	-0.0308	0.0176	0.08074
rs12982296	T	C	0.0173	-0.0004	0.0489	0.9927
rs12982726	T	C	0.577	-0.0148	0.0115	0.198
rs12982784	T	C	0.4541	0.0051	0.0098	0.6013
rs12982819	A	G	0.5353	0.0023	0.0136	0.8675
rs12982823	A	G	0.8741	-0.025	0.0148	0.09271
rs12982833	A	C	0.4893	0	0.009	0.996
rs12982859	A	G	0.2007	0.0047	0.0119	0.691
rs12983164	T	C	0.5373	-0.0109	0.0099	0.2724
rs12983302	A	G	0.0544	0.0069	0.0382	0.8574
rs12983315	A	G	0.499	-0.0029	0.0096	0.7645
rs12983360	A	C	0.4997	-0.0046	0.0094	0.6255
rs12983444	A	G	0.4712	0.0099	0.0092	0.2809
rs12983471	A	G	0.4873	0.0035	0.0092	0.7069
rs12983616	T	G	0.9761	-0.1016	0.0398	0.01064
rs12983647	T	C	0.055	0.0425	0.0284	0.1343
rs12983700	A	G	0.0168	0.0048	0.0527	0.9271
rs12983782	A	G	0.4415	-0.0191	0.0121	0.1125
rs12983803	A	G	0.0944	0.007	0.016	0.664
rs12983997	A	C	0.8195	-0.0126	0.022	0.5689
rs12984303	T	C	0.8393	0.0049	0.0174	0.7802
rs12984420	A	G	0.0914	-0.0169	0.0221	0.4454
rs12984749	A	G	0.9192	0.0031	0.0236	0.8942
rs12984781	A	G	0.5138	-0.0002	0.0092	0.9812
rs12984967	T	C	0.5035	0.002	0.0108	0.8565
rs12984998	A	G	0.0263	0.0021	0.0411	0.9602
rs12985023	T	C	0.1621	0.0384	0.0159	0.01536
rs12985183	T	C	0.9577	-0.0004	0.0287	0.9892
rs12985289	A	C	0.0252	0.008	0.0477	0.8675
rs12985383	T	C	0.5345	-0.0008	0.0093	0.9299
rs12985424	T	C	0.9739	0.0302	0.0406	0.4574
rs12985684	T	C	0.074	0.0054	0.0234	0.8174
rs12985692	T	C	0.9775	0.0077	0.0477	0.872
rs12985779	T	C	0.0299	-0.0023	0.0392	0.9538
rs12985813	T	C	0.4561	-0.0248	0.0136	0.06794
rs12985816	T	C	0.0737	0.0145	0.0189	0.4441
rs12985868	T	C	0.6638	0.0203	0.0109	0.0621
rs12985934	A	G	0.7894	0.0074	0.0145	0.6094
rs12985956	T	C	0.4893	-0.016	0.0111	0.1496
rs12986015	T	C	0.4195	-0.0067	0.0107	0.529
rs12986095	A	G	0.465	-0.0049	0.0113	0.6658
rs12986151	A	G	0.5115	-0.0032	0.0114	0.7777
rs12986171	A	G	0.079	-0.0016	0.0213	0.9402
rs1298637	T	C	0.2635	0.0001	0.0106	0.9927
rs12986456	T	C	0.5593	-0.0036	0.0097	0.7145
rs12986504	A	G	0.5211	-0.0016	0.0094	0.8692
rs12986742	T	C	0.5205	0.005	0.0091	0.586
rs12987092	T	G	0.5069	0.0038	0.0132	0.7713
rs12987129	A	G	0.5952	0.0075	0.0099	0.4469
rs12987240	A	G	0.6676	0.0009	0.0204	0.9637
rs12987292	A	G	0.6747	0.0037	0.0098	0.7067
rs12987343	T	C	0.1067	-0.0149	0.0166	0.3707
rs12987590	A	G	0.9839	-0.0105	0.0494	0.8315
rs12987841	T	C	0.0192	-0.006	0.0427	0.888
rs12988015	T	G	0.6653	-0.0017	0.011	0.8802
rs12988179	A	G	0.1122	0.0075	0.0173	0.6638
rs12988196	A	G	0.0766	-0.0114	0.0179	0.5238
rs12988254	T	C	0.4945	-0.0005	0.0092	0.9522
rs12988619	T	C	0.9758	0.052	0.0382	0.174
rs12988787	A	G	0.4983	-0.0119	0.0093	0.2037
rs12988976	A	G	0.9742	-0.0238	0.0323	0.4613
rs12989189	A	C	0.877	-0.0164	0.0142	0.25
rs12989194	T	C	0.6389	0.0239	0.0095	0.01209
rs12989211	A	C	0.0215	0.0765	0.0436	0.07941
rs12989337	A	C	0.0801	0.0096	0.0202	0.6321
rs12989728	A	C	0.5168	-0.0069	0.0093	0.4563
rs12989841	A	G	0.0347	-0.0686	0.0325	0.03498
rs1298999	T	C	0.8051	-0.0036	0.0142	0.8019
rs12990184	T	C	0.9721	0.0368	0.0463	0.4275
rs12990266	A	G	0.0358	0.0291	0.0352	0.4078
rs12990372	A	G	0.9814	0.0403	0.0525	0.4423
rs12990411	A	G	0.4604	-0.0078	0.0134	0.5629
rs12990425	T	C	0.0384	0.0769	0.0322	0.01687
rs12990483	T	C	0.5712	0.011	0.0098	0.2603
rs12990928	T	G	0.2231	0.02	0.0115	0.08139
rs12990981	T	C	0.9733	0.0465	0.0405	0.251
rs12990985	T	C	0.9839	-0.009	0.0492	0.8552
rs12991303	A	G	0.5615	-0.0185	0.0094	0.04975
rs1299147	A	G	0.6069	-0.0002	0.0099	0.9879
rs12991583	T	C	0.4778	-0.0065	0.0091	0.477
rs12991703	T	G	0.4939	-0.0008	0.0093	0.9336
rs12991848	T	C	0.0138	0.0278	0.0544	0.609
rs12991984	A	G	0.0512	0.0105	0.0226	0.6408
rs12992075	T	C	0.8886	-0.0204	0.0182	0.2607
rs12992247	A	G	0.0477	-0.0132	0.0315	0.6757
rs12992285	T	C	0.5665	-0.0014	0.0092	0.8778
rs12992329	T	C	0.0231	0.0442	0.0367	0.2284
rs12992405	A	C	0.5064	-0.0027	0.0099	0.7865
rs12992746	T	C	0.4977	0.0231	0.0096	0.01614
rs12992862	A	G	0.0203	0.0043	0.035	0.9025
rs12993069	A	G	0.0361	0.0109	0.0283	0.6988
rs12993095	T	C	0.9171	0.0149	0.0168	0.3743
rs12993196	T	C	0.0226	0.0611	0.0474	0.1973
rs12993231	A	G	0.4926	0.0061	0.0091	0.5013
rs12993232	T	C	0.0907	0.0059	0.016	0.7127
rs12993316	T	C	0.076	0.0018	0.0174	0.9184
rs12993429	A	G	0.514	0.0085	0.0091	0.3495
rs12993446	T	C	0.8919	0.0012	0.0212	0.9553
rs12993468	A	G	0.4866	-0.0134	0.0095	0.1589
rs12993522	T	C	0.5053	-0.0086	0.0092	0.3476
rs12993575	T	C	0.0235	0.0721	0.0345	0.03699
rs12993637	T	G	0.9718	0.0535	0.0308	0.08259
rs12993908	T	C	0.4575	0.0068	0.0109	0.5364
rs12993953	A	G	0.0704	0.0234	0.0205	0.255
rs12994042	A	G	0.7532	0.0228	0.0128	0.07622
rs12994157	A	G	0.3725	0.0147	0.0136	0.2794
rs12994197	T	C	0.9758	-0.0481	0.0437	0.2706
rs12994251	A	C	0.0194	-0.0779	0.0639	0.2229
rs12994337	A	G	0.9833	0.0492	0.0451	0.2752
rs12994367	A	C	0.5201	0.001	0.0094	0.9177
rs12994406	T	C	0.9535	-0.0163	0.031	0.5992
rs12994421	T	C	0.0316	-0.035	0.0402	0.3851
rs12994538	A	G	0.0419	0.0128	0.0255	0.6155
rs12994669	A	G	0.9692	-0.0149	0.0313	0.6346
rs12994690	T	C	0.02	0.0407	0.0458	0.3743
rs12994958	T	C	0.5498	-0.026	0.0121	0.03111
rs12994961	T	C	0.897	0.0076	0.0163	0.6394
rs12994974	A	G	0.0524	0.029	0.0248	0.2433
rs12995091	A	G	0.0395	-0.0021	0.0266	0.9355
rs12995100	T	C	0.4981	0.0003	0.0095	0.9785
rs12995212	T	C	0.5398	-0.0061	0.0091	0.5063
rs12995330	T	C	0.5018	-0.007	0.0097	0.471
rs12995371	A	G	0.9407	-0.0111	0.0216	0.6071
rs12995472	T	G	0.979	-0.079	0.0382	0.03872
rs1299548	A	G	0.4763	-0.0023	0.0093	0.808
rs12995495	T	C	0.3566	-0.0062	0.0117	0.5967
rs12995890	T	C	0.6014	-0.0145	0.0122	0.235
rs12995901	A	G	0.0547	0.0134	0.0246	0.5848
rs12995914	A	G	0.1605	0.0045	0.0132	0.7296
rs12995934	A	G	0.9816	0.0095	0.044	0.8297
rs12996118	T	C	0.1099	0.0092	0.0278	0.7399
rs12996251	A	G	0.4634	0.001	0.0094	0.9153
rs12996272	T	C	0.6045	0.0065	0.0097	0.5021
rs12996693	T	G	0.5978	0.0067	0.0117	0.5649
rs12996747	A	G	0.05	-0.0179	0.0293	0.5416
rs12996982	T	C	0.9763	-0.0092	0.0345	0.7905
rs12997022	T	C	0.1324	-0.0189	0.0137	0.168
rs12997129	T	C	0.9815	0.0053	0.0388	0.8922
rs12997161	T	G	0.6267	-0.0217	0.0108	0.04439
rs12997194	A	G	0.5176	0.007	0.0096	0.4648
rs12997207	T	C	0.0223	-0.0162	0.0481	0.7358
rs12997223	T	C	0.0447	0.0324	0.0244	0.184
rs12997567	A	G	0.0343	-0.0474	0.0359	0.1872
rs12997651	A	G	0.9538	-0.01	0.0276	0.7174
rs12997697	A	G	0.0212	0.0089	0.0466	0.8493
rs12997782	T	C	0.5471	-0.0105	0.01	0.294
rs12997981	T	C	0.0654	0.0465	0.0202	0.02155
rs12998056	A	G	0.0264	-0.0595	0.0294	0.04321
rs12998149	A	G	0.9847	-0.0982	0.0515	0.05648
rs12998288	T	C	0.4792	0.0043	0.0093	0.6421
rs12998375	A	G	0.9436	-0.0322	0.0218	0.14
rs12998401	A	G	0.8283	-0.0233	0.0155	0.1334
rs12998454	A	C	0.8903	-0.0118	0.0169	0.4854
rs129986	T	C	0.9742	-0.0487	0.0406	0.2297
rs12998728	A	G	0.2673	-0.0065	0.0123	0.5971
rs12998775	A	G	0.9399	0.0095	0.0243	0.6968
rs12998863	A	G	0.0225	-0.035	0.0484	0.4691
rs12999011	T	C	0.8655	-0.0003	0.0151	0.985
rs12999012	A	G	0.9784	0.0001	0.0488	0.9981
rs12999126	T	C	0.0192	-0.0131	0.0418	0.7542
rs12999138	T	C	0.0229	-0.0575	0.0355	0.1048
rs12999653	A	C	0.0955	0.0061	0.0159	0.7001
rs12999672	A	G	0.9733	0.0405	0.0361	0.2629
rs12999687	T	G	0.5117	-0.0091	0.0096	0.3402
rs12999758	A	G	0.5006	0.0029	0.0097	0.7663
rs12999795	A	G	0.9791	0.0119	0.0436	0.7842
rs12999830	A	G	0.4286	0.015	0.0097	0.1229
rs12999912	A	G	0.612	-0.0298	0.01	0.002989
rs13000338	A	G	0.033	-0.0252	0.0353	0.4753
rs13000385	T	C	0.7238	0.0081	0.0107	0.4447
rs13000429	A	G	0.5287	-0.0029	0.0099	0.768
rs13000583	T	G	0.8792	0.0009	0.0173	0.9599
rs13000630	T	G	0.2981	-0.0164	0.0103	0.1091
rs13000997	T	C	0.9202	0.0042	0.0215	0.8435
rs13001108	A	G	0.0246	0.0471	0.0357	0.1876
rs13001260	A	G	0.495	0	0.0096	0.9971
rs13001307	A	C	0.9413	-0.0052	0.0277	0.8501
rs13001327	A	G	0.8898	0.0306	0.0208	0.142
rs13001386	T	C	0.5708	0.0022	0.0093	0.8109
rs1300170	T	G	0.0908	0.0286	0.0165	0.08239
rs13001788	T	C	0.9737	-0.0435	0.0509	0.3933
rs13001810	T	G	0.0173	-0.0035	0.0533	0.948
rs1300198	A	G	0.0769	-0.0343	0.0236	0.1454
rs13002097	T	C	0.4858	0.002	0.0095	0.8353
rs13002109	A	C	0.5136	0.002	0.0092	0.8234
rs13002164	T	C	0.0582	0.0001	0.023	0.9982
rs13002240	T	C	0.9546	-0.0029	0.0272	0.9152
rs13002243	A	G	0.8655	-0.0014	0.0155	0.9301
rs13002270	T	C	0.7413	0.0119	0.0137	0.3855
rs13002354	T	C	0.9694	-0.1072	0.0319	0.0007906
rs13002375	A	G	0.2324	0.0012	0.0136	0.9315
rs13002479	T	G	0.9803	-0.053	0.0354	0.1341
rs13002679	T	C	0.5001	-0.0246	0.0097	0.01148
rs13002837	A	G	0.1112	0.0023	0.0195	0.9071
rs13002898	T	C	0.5141	-0.0078	0.0125	0.5325
rs13003076	T	C	0.5002	-0.004	0.0091	0.6654
rs13003197	A	G	0.0163	-0.0011	0.0539	0.9844
rs13003272	T	C	0.4457	0.0101	0.0093	0.2744
rs13003307	T	G	0.4991	-0.0084	0.0095	0.3759
rs13003534	A	G	0.4875	0.0017	0.0097	0.8637
rs13003541	A	G	0.9809	-0.0148	0.0541	0.7849
rs13003552	T	C	0.0643	0.0196	0.019	0.3016
rs13003648	A	G	0.6307	0.0043	0.0099	0.6662
rs13003732	T	G	0.1243	-0.0088	0.0157	0.5772
rs13003809	T	G	0.9838	-0.0237	0.0445	0.5941
rs13003916	A	G	0.5294	-0.0176	0.0098	0.07127
rs13004107	T	C	0.4836	0.0128	0.009	0.1566
rs13004148	T	C	0.9244	0.0043	0.0216	0.8407
rs13004206	T	G	0.0215	-0.0356	0.0393	0.3651
rs13004280	T	C	0.0376	0.0053	0.0319	0.8683
rs13004356	A	G	0.7808	0.0154	0.0115	0.1816
rs13004389	A	C	0.8816	0.0268	0.0155	0.08364
rs13004424	T	C	0.0295	-0.0626	0.0338	0.06405
rs13004645	A	G	0.4962	0.0062	0.0091	0.4935
rs13005051	T	C	0.5314	-0.0009	0.0092	0.9205
rs13005402	T	C	0.5517	0.0066	0.0109	0.5471
rs13005538	T	G	0.972	0.0412	0.0317	0.1939
rs13005593	A	G	0.1098	-0.0046	0.02	0.8182
rs13005831	T	C	0.5316	0.005	0.0121	0.6765
rs13005961	T	G	0.4207	-0.0086	0.0124	0.4897
rs130060	A	C	0.9868	-0.0015	0.049	0.9762
rs13006062	T	G	0.582	-0.008	0.0099	0.4193
rs13006137	A	G	0.9807	-0.0075	0.0447	0.8659
rs13006265	A	C	0.5297	-0.0071	0.0092	0.4409
rs13006489	A	C	0.5431	-0.0014	0.0096	0.8833
rs13006641	A	G	0.1744	-0.0208	0.0152	0.1696
rs13006704	A	G	0.9854	0.0921	0.0728	0.206
rs13007029	A	C	0.0228	0.0823	0.035	0.01867
rs13007173	A	G	0.8901	-0.0252	0.0173	0.1445
rs13007449	T	C	0.9085	-0.0242	0.0159	0.129
rs13007454	T	C	0.0315	0.0172	0.0297	0.5623
rs13007582	A	G	0.0119	0.0304	0.0746	0.684
rs13007666	A	C	0.2119	0.0161	0.0118	0.1742
rs13007905	T	C	0.0183	0.0809	0.0531	0.1278
rs13008255	T	C	0.9291	0.0344	0.0191	0.0718
rs13008360	T	C	0.0394	-0.0417	0.0328	0.204
rs13008365	A	G	0.0219	0.0024	0.0396	0.9523
rs13008704	T	C	0.5038	0.015	0.0096	0.116
rs13008760	T	C	0.9679	-0.0058	0.0287	0.8407
rs13008761	A	G	0.0163	0.0346	0.0524	0.5086
rs13008860	A	G	0.4133	-0.0085	0.0093	0.3584
rs13008971	A	C	0.5162	-0.0094	0.0097	0.3357
rs13009075	T	G	0.5706	-0.0115	0.0113	0.3077
rs13009277	A	G	0.837	0.0064	0.0134	0.6356
rs13009343	T	G	0.022	0.0233	0.0445	0.6013
rs13009406	A	G	0.4512	0.0036	0.0096	0.7095
rs13009426	T	C	0.0483	-0.0194	0.0239	0.4173
rs13009445	A	G	0.9646	0.0112	0.0353	0.7505
rs13009495	A	G	0.3976	0.0059	0.0123	0.6299
rs13009639	T	C	0.9336	-0.0194	0.0234	0.4076
rs13009805	A	C	0.9795	0.0184	0.0415	0.6572
rs13009962	A	G	0.4743	0.0011	0.0094	0.9053
rs13010151	A	G	0.0475	0.0135	0.0238	0.5712
rs13010247	T	C	0.6389	-0.0012	0.0096	0.9016
rs13010335	T	C	0.983	-0.0781	0.0476	0.101
rs13010521	T	C	0.9842	-0.0428	0.0471	0.3631
rs13010558	A	G	0.4766	-0.0132	0.0092	0.1514
rs13010574	T	C	0.4284	0.0016	0.0125	0.9003
rs13010627	A	G	0.0646	0.0004	0.0221	0.9861
rs13010667	T	C	0.5084	0.0052	0.0102	0.6116
rs13010970	T	G	0.9851	0.0844	0.0576	0.1429
rs13011219	T	G	0.023	0.0732	0.0373	0.04938
rs13011622	A	G	0.5196	-0.0214	0.0091	0.01901
rs13011657	A	G	0.0307	-0.0129	0.0426	0.7626
rs13011719	T	G	0.4972	-0.0152	0.0096	0.1124
rs13011973	A	G	0.5195	-0.0158	0.0099	0.1086
rs13012	A	G	0.0979	-0.0072	0.0171	0.6732
rs13012030	T	C	0.0553	-0.0143	0.0269	0.5958
rs13012289	A	G	0.0229	-0.0125	0.0353	0.7235
rs13012337	A	G	0.903	-0.0183	0.017	0.2833
rs13012356	A	G	0.4493	-0.0006	0.0094	0.9518
rs13012594	A	G	0.4858	0.0163	0.0093	0.08067
rs13012935	A	G	0.0225	-0.0392	0.0401	0.3289
rs13012942	T	C	0.4985	-0.0035	0.0094	0.7092
rs13013032	A	C	0.9606	-0.0302	0.0257	0.2395
rs13013184	A	G	0.5954	-0.0025	0.0116	0.8314
rs13013186	T	C	0.5719	-0.0025	0.0103	0.8103
rs13013336	T	C	0.5652	-0.0052	0.0106	0.624
rs13013374	A	G	0.6522	0.0063	0.0105	0.5475
rs13013517	T	C	0.0782	0.0175	0.0188	0.3532
rs13013670	T	C	0.554	0.0005	0.0115	0.9633
rs13013884	A	G	0.0778	-0.0205	0.0188	0.2749
rs13014114	A	G	0.9833	0.0316	0.0407	0.4371
rs13014246	A	G	0.9726	-0.0897	0.0416	0.03093
rs13014333	A	C	0.962	-0.0016	0.0267	0.9512
rs13014348	A	G	0.0225	0.0101	0.0413	0.8066
rs13014439	A	G	0.019	-0.0565	0.0513	0.2713
rs13014672	T	C	0.9686	-0.0136	0.0298	0.6475
rs13014679	A	C	0.9592	-0.0345	0.0242	0.154
rs13014790	A	G	0.149	-0.007	0.0279	0.8029
rs13014792	T	C	0.0365	0.0268	0.0287	0.3506
rs13014825	A	G	0.5067	-0.0036	0.0091	0.6908
rs13014921	A	G	0.0316	0.0241	0.0299	0.4204
rs13014953	A	G	0.9712	-0.0441	0.0359	0.219
rs13014960	T	C	0.9789	-0.0466	0.0339	0.1696
rs13014995	T	C	0.5173	-0.0015	0.0093	0.8713
rs13015099	T	C	0.0178	0.0404	0.0508	0.4268
rs13015261	T	C	0.9768	0.0591	0.0361	0.1012
rs13015288	T	G	0.505	0.0067	0.0093	0.4731
rs13015437	T	C	0.5316	0.0027	0.0096	0.7774
rs13015493	T	C	0.0755	-0.0065	0.0187	0.7296
rs13015562	A	G	0.8186	0.0112	0.0164	0.4953
rs13015567	A	G	0.5185	0.0119	0.0093	0.2012
rs13015747	T	C	0.0372	-0.0073	0.0319	0.8196
rs13015756	T	C	0.017	0.0044	0.041	0.9145
rs13015978	T	G	0.0597	-0.0064	0.0238	0.7885
rs13016136	A	C	0.5214	0.0011	0.0094	0.9065
rs13016145	T	C	0.4944	-0.015	0.009	0.09658
rs13016735	T	C	0.4635	-0.0072	0.0098	0.46
rs13016859	A	G	0.4437	0.0013	0.0096	0.8914
rs13016941	A	G	0.9207	0.0303	0.0184	0.09838
rs13017866	A	C	0.1223	0.0132	0.0148	0.3716
rs13018009	A	G	0.9795	-0.0112	0.0432	0.796
rs13018078	T	C	0.0345	0.0279	0.0386	0.4697
rs13018231	A	C	0.0382	0.0317	0.0344	0.3569
rs13018429	T	C	0.4942	-0.0015	0.0091	0.8646
rs13018474	A	G	0.0659	-0.008	0.0209	0.7023
rs13018546	A	G	0.0311	-0.0167	0.0395	0.6723
rs13018575	T	C	0.0452	-0.0297	0.0304	0.3291
rs130186	A	G	0.4942	-0.0066	0.0094	0.4868
rs13018636	A	G	0.4996	-0.0051	0.0096	0.5992
rs13019074	T	G	0.465	-0.0085	0.0093	0.3627
rs13019159	A	G	0.0292	0.0469	0.0327	0.1512
rs13019419	A	C	0.5449	0.0105	0.0102	0.3018
rs13019603	A	C	0.5363	-0.022	0.0116	0.05893
rs13020146	A	C	0.6537	-0.0094	0.0123	0.4482
rs13020225	T	G	0.0186	-0.0323	0.0415	0.4362
rs13020347	T	C	0.5774	0.0184	0.0094	0.04967
rs13020356	A	G	0.0308	0.0226	0.0292	0.4386
rs13020412	A	G	0.9173	-0.012	0.0182	0.51
rs13020533	T	C	0.9718	0.0083	0.0348	0.8108
rs13020917	T	C	0.0337	-0.0336	0.0276	0.2247
rs13021214	T	C	0.7661	-0.0061	0.0184	0.7402
rs13021245	A	G	0.0316	0.031	0.0277	0.2619
rs13021500	A	G	0.941	0.0015	0.026	0.9537
rs13021622	A	G	0.453	0.0131	0.013	0.3134
rs13021727	A	C	0.9128	-0.0163	0.018	0.3631
rs13021769	T	C	0.7924	0.0103	0.0129	0.4259
rs13021863	A	G	0.545	-0.0165	0.0106	0.1197
rs13021915	A	G	0.7576	-0.0263	0.0135	0.05061
rs13022070	A	G	0.5111	-0.0116	0.0091	0.1988
rs13022177	T	C	0.0475	-0.0349	0.0319	0.274
rs13022208	A	G	0.9687	-0.0396	0.028	0.1577
rs13022234	T	C	0.014	-0.0445	0.0508	0.3814
rs13022247	A	G	0.4934	0.0082	0.01	0.4131
rs13022263	A	G	0.0608	0.0109	0.0199	0.5842
rs13022350	A	G	0.0247	0.0085	0.0344	0.8035
rs13022668	A	G	0.5224	-0.0094	0.0092	0.3054
rs13022784	A	G	0.8847	-0.0176	0.021	0.4035
rs13022869	T	G	0.0353	0.0115	0.0298	0.6982
rs13022961	T	C	0.7661	-0.0138	0.0163	0.3968
rs13023055	A	G	0.0565	0.0297	0.0263	0.2597
rs13023293	A	G	0.9789	-0.1005	0.0601	0.09415
rs13023380	A	G	0.5139	0.0076	0.0092	0.4063
rs13023413	T	C	0.4982	0.0139	0.0091	0.1292
rs13023437	T	C	0.0538	0.005	0.026	0.8463
rs13023458	T	C	0.0336	-0.0263	0.0289	0.3618
rs13023757	T	C	0.0469	-0.0183	0.026	0.4812
rs13023787	A	G	0.4977	-0.0033	0.0091	0.7142
rs13023821	A	C	0.981	-0.0327	0.045	0.4678
rs13023898	A	G	0.1515	-0.0126	0.0234	0.5919
rs13024079	T	C	0.023	-0.0245	0.0376	0.5139
rs13024453	A	C	0.4774	0.0024	0.0097	0.8069
rs13024480	A	G	0.1745	0.0128	0.013	0.3226
rs13024622	T	G	0.0376	-0.0052	0.0265	0.8434
rs13024800	A	G	0.4383	0.0167	0.0108	0.123
rs13024803	A	G	0.4897	-0.0122	0.0092	0.1825
rs13024816	T	G	0.4833	0.0071	0.0093	0.4446
rs13024907	T	C	0.4969	-0.0233	0.0091	0.01058
rs13024976	A	G	0.4266	0.0052	0.0119	0.6629
rs13025018	A	G	0.5065	0.0067	0.0092	0.466
rs13025020	A	G	0.5342	0.015	0.0095	0.1125
rs13025624	A	G	0.4834	0.0022	0.0105	0.8374
rs13025654	T	C	0.7272	-0.0058	0.0146	0.6923
rs13025751	A	C	0.5147	0.0073	0.0099	0.4611
rs13025811	T	C	0.0414	-0.0257	0.0294	0.3836
rs13025872	T	G	0.0929	0.0122	0.0228	0.5943
rs13025998	T	C	0.0324	0.0065	0.0411	0.874
rs13026034	T	C	0.9508	0.0053	0.024	0.8257
rs13026098	T	C	0.9837	-0.0313	0.0443	0.4802
rs13026189	A	G	0.5723	-0.0121	0.0093	0.1935
rs13026263	T	C	0.4982	0.0001	0.009	0.9915
rs13026288	A	G	0.0576	-0.0431	0.0259	0.0963
rs13026396	T	C	0.6308	-0.002	0.0096	0.8308
rs13026443	T	C	0.6092	-0.004	0.0101	0.6926
rs13026468	T	C	0.4718	-0.0042	0.0095	0.659
rs13026667	T	C	0.9596	0.0038	0.0271	0.8872
rs13026971	T	G	0.0379	0.0562	0.0327	0.08619
rs13027072	T	C	0.0377	0.0218	0.0297	0.4633
rs13027267	A	G	0.3711	-0.0219	0.01	0.02793
rs13027424	A	G	0.0216	0.0206	0.0504	0.6831
rs13027478	T	C	0.9356	-0.0004	0.0208	0.9861
rs13027534	A	G	0.9678	-0.0803	0.028	0.004192
rs13027574	A	C	0.9498	-0.0198	0.0266	0.4568
rs13027589	A	G	0.6	-0.0004	0.0096	0.9662
rs13027628	T	C	0.9756	-0.0275	0.0456	0.546
rs13027919	T	C	0.5084	-0.0135	0.0095	0.1561
rs13028299	A	G	0.4441	0.0059	0.0092	0.5169
rs13028335	A	G	0.013	0.0448	0.0517	0.3856
rs13028403	T	C	0.9645	0.0289	0.0322	0.3699
rs13028442	A	C	0.3361	0.0018	0.01	0.8548
rs13028537	T	G	0.0935	-0.0013	0.0192	0.947
rs13028687	A	G	0.973	0.0125	0.0317	0.6928
rs13028755	T	C	0.5336	0.0065	0.0174	0.7094
rs13028921	A	C	0.5671	0.0094	0.0101	0.3524
rs13028949	T	G	0.498	-0.0139	0.0096	0.1477
rs13029062	A	G	0.3743	-0.0029	0.0111	0.7947
rs13029128	T	G	0.5089	-0.0024	0.0099	0.8094
rs13029195	A	G	0.0265	0.0174	0.0325	0.5911
rs13029243	A	G	0.4831	0.0103	0.0092	0.2622
rs13029429	A	C	0.4938	0.0173	0.0095	0.06751
rs13029640	A	G	0.4777	0.0027	0.0091	0.7649
rs13029721	T	C	0.0895	0.0118	0.0189	0.53
rs13030215	T	C	0.0338	-0.0219	0.0409	0.5912
rs13030364	T	C	0.0347	0.0302	0.03	0.3139
rs13030571	A	G	0.5528	0.0054	0.0093	0.5631
rs13030639	T	C	0.4696	0.0022	0.01	0.8233
rs13030653	T	C	0.8047	0.0141	0.0117	0.2294
rs13030741	A	G	0.05	-0.0216	0.0269	0.4221
rs13030875	A	G	0.9199	-0.0249	0.0433	0.5649
rs13030925	T	C	0.4731	-0.0079	0.0091	0.3808
rs13031251	T	G	0.9512	0.0321	0.0262	0.2218
rs13031549	T	G	0.3402	0.0024	0.0098	0.8054
rs13031664	A	G	0.4572	0.0008	0.0091	0.9278
rs13031755	T	C	0.9772	-0.0305	0.0428	0.4761
rs13031788	A	G	0.5373	-0.0067	0.0092	0.4696
rs13032090	T	C	0.5328	0.0067	0.0092	0.469
rs13032215	A	G	0.6588	0.0081	0.0108	0.453
rs13032280	A	G	0.0727	-0.0022	0.0196	0.9123
rs13032587	T	C	0.2979	0.0001	0.01	0.994
rs13032794	A	G	0.8975	-0.0011	0.0169	0.9474
rs13033415	A	G	0.4811	0.0049	0.0096	0.6101
rs13033587	T	C	0.4988	-0.0027	0.0091	0.7686
rs13033636	A	C	0.5118	-0.0041	0.0092	0.6555
rs13033960	A	G	0.0565	-0.0187	0.0212	0.3775
rs13034048	A	G	0.0541	-0.0361	0.0235	0.1249
rs13034314	A	G	0.0559	0.0314	0.0223	0.16
rs13034317	T	C	0.0766	-0.0174	0.0259	0.5006
rs13034393	T	G	0.5058	0.0078	0.0097	0.4183
rs13034422	A	G	0.0138	-0.0184	0.0755	0.8079
rs13034666	T	C	0.0401	0.0024	0.0261	0.9274
rs13034704	T	C	0.1072	0.0081	0.0181	0.6529
rs13034791	T	C	0.9696	0.0263	0.0458	0.5649
rs13034829	A	G	0.0618	0.0134	0.0223	0.5485
rs13034848	T	C	0.0322	-0.0006	0.0347	0.9859
rs13034862	A	C	0.5462	0.0039	0.0153	0.7981
rs13035449	T	C	0.0122	0.041	0.0598	0.4936
rs13035625	A	G	0.052	-0.0194	0.0323	0.5482
rs13035650	T	C	0.0142	-0.0583	0.0619	0.346
rs13036069	T	C	0.9718	-0.0042	0.0357	0.9059
rs13036128	A	G	0.0253	0.0791	0.0441	0.0733
rs13036321	T	C	0.4693	0.0111	0.0101	0.2733
rs13036668	T	C	0.4889	0.0041	0.0094	0.6665
rs13036681	A	G	0.0392	0.0048	0.034	0.8887
rs13036755	T	C	0.0719	0.0383	0.027	0.1556
rs13036761	A	G	0.0222	0.0451	0.0364	0.2161
rs13036829	A	G	0.895	-0.0155	0.0178	0.3819
rs13036837	A	G	0.9477	-0.0245	0.0281	0.3838
rs13037006	T	G	0.4888	-0.0053	0.0093	0.5639
rs13037483	T	C	0.1135	-0.0093	0.0238	0.6969
rs13037722	T	C	0.9142	0.0369	0.0246	0.1335
rs13037747	T	C	0.5616	0.0103	0.0094	0.2707
rs13037782	A	G	0.5045	-0.0057	0.0109	0.5977
rs13037825	T	C	0.0517	-0.0103	0.0294	0.7261
rs13037855	T	C	0.128	0.0029	0.0155	0.852
rs13037930	T	G	0.2671	-0.0053	0.0122	0.6628
rs13037993	A	G	0.8498	0.0099	0.0138	0.4703
rs1303802	T	C	0.9301	0.0007	0.0233	0.9766
rs13038092	A	G	0.9082	-0.0071	0.0159	0.6558
rs13038571	A	G	0.5181	-0.0017	0.0095	0.8558
rs13038780	A	G	0.0438	-0.0298	0.0269	0.2678
rs13038829	T	C	0.0221	-0.016	0.0515	0.7554
rs13039058	A	G	0.5709	0.0018	0.0094	0.8439
rs13039249	T	C	0.0189	0.0214	0.0467	0.6468
rs13039338	T	G	0.045	0.0566	0.0321	0.07819
rs13039428	A	G	0.9385	0.0414	0.0236	0.07955
rs13039734	A	G	0.9549	-0.0281	0.0268	0.2951
rs13039985	A	G	0.0753	0.0257	0.0206	0.2128
rs13040134	A	G	0.5762	-0.0029	0.0095	0.7602
rs13040367	A	C	0.0342	-0.0775	0.0304	0.01066
rs13040427	T	C	0.0378	-0.0072	0.0268	0.7894
rs13040439	A	G	0.0586	-0.0097	0.0217	0.6549
rs13040467	A	G	0.4484	-0.0124	0.0133	0.349
rs13040563	A	G	0.4002	0.007	0.0098	0.4722
rs13040575	A	G	0.9863	0.0324	0.0575	0.5732
rs13040738	A	G	0.0796	0.0099	0.0247	0.6878
rs13040748	A	G	0.9774	0.0324	0.0462	0.4833
rs13040764	A	G	0.9782	-0.0627	0.0452	0.1658
rs13040769	A	G	0.5511	-0.0189	0.0099	0.05667
rs1304084	T	C	0.6173	0.0101	0.0102	0.3206
rs13040845	T	C	0.9861	-0.0943	0.0603	0.1178
rs13040901	T	C	0.5968	0.001	0.01	0.9213
rs13041114	A	G	0.0605	0.0301	0.0268	0.2603
rs130415	T	C	0.4853	0.0054	0.0112	0.6282
rs13041554	A	G	0.5777	-0.0004	0.0093	0.9685
rs13041639	A	G	0.0456	0.0153	0.0233	0.5114
rs1304167	T	C	0.2203	0.0294	0.0133	0.02744
rs13041814	T	C	0.0812	0.0047	0.0179	0.7941
rs13042003	T	C	0.4882	0.0009	0.0099	0.9234
rs13042023	T	C	0.4667	-0.0114	0.0129	0.3796
rs13042649	A	G	0.0926	0.0161	0.0213	0.4486
rs13042676	T	C	0.0241	0.0208	0.0396	0.5989
rs13042855	A	G	0.9745	-0.0034	0.038	0.9285
rs13043191	T	C	0.9409	0.0016	0.0273	0.9545
rs13043364	A	G	0.9476	-0.0041	0.0284	0.8859
rs13043589	T	G	0.0233	-0.0056	0.0384	0.8841
rs13043725	T	C	0.9398	-0.0183	0.021	0.3826
rs13043798	A	G	0.5174	-0.0031	0.009	0.7323
rs13044146	A	G	0.021	-0.071	0.04	0.07621
rs13044229	A	C	0.4959	-0.0108	0.0099	0.2753
rs13044377	A	G	0.0368	-0.0035	0.0277	0.9009
rs13044394	T	C	0.0189	0.0935	0.0481	0.05189
rs130448	T	C	0.5572	-0.0065	0.0094	0.4909
rs13044830	T	C	0.8476	0.0066	0.0135	0.6218
rs13045105	T	C	0.0451	0.0214	0.0235	0.3618
rs13045172	T	C	0.0284	-0.04	0.036	0.2661
rs13045278	T	G	0.6737	0.0445	0.013	0.0006348
rs13045361	A	G	0.0145	-0.0149	0.0522	0.7756
rs13045381	A	C	0.1924	-0.0097	0.0156	0.5323
rs13045456	A	C	0.0301	-0.0217	0.0403	0.5911
rs13045596	T	C	0.0523	0.0253	0.0276	0.3592
rs13045636	A	G	0.0937	0.0205	0.0188	0.2758
rs13045668	A	G	0.9826	-0.0278	0.0565	0.6226
rs13045818	T	C	0.9727	0.0492	0.0457	0.282
rs13045875	A	C	0.9359	0.007	0.0267	0.7935
rs13045980	A	C	0.1094	0.0007	0.0165	0.9651
rs13046004	T	C	0.7497	-0.003	0.0112	0.7926
rs13046021	T	C	0.0661	0.0204	0.0191	0.2854
rs13046255	T	C	0.0611	0.0026	0.0268	0.9216
rs13046394	A	G	0.4998	0.004	0.0099	0.6851
rs13046433	A	G	0.818	-0.0216	0.0161	0.1791
rs13046434	A	G	0.9615	-0.0382	0.0338	0.259
rs13046850	T	C	0.7521	-0.005	0.0153	0.7445
rs13046908	T	G	0.5402	0.0072	0.0092	0.4323
rs13047091	A	G	0.0173	-0.072	0.062	0.2452
rs13047326	T	C	0.1493	0.012	0.0259	0.644
rs13047351	T	C	0.6266	-0.0136	0.0097	0.1642
rs13047455	A	G	0.0179	0.0191	0.0512	0.7096
rs13047544	A	G	0.053	-0.0028	0.0277	0.9184
rs13047590	T	C	0.1109	-0.0008	0.0176	0.963
rs13047648	T	C	0.0169	0.0184	0.0491	0.7077
rs13047702	A	C	0.5628	-0.009	0.01	0.3667
rs13047820	A	C	0.4932	-0.0065	0.0092	0.4789
rs13047833	T	C	0.9189	-0.0335	0.0192	0.08087
rs13048073	T	C	0.076	-0.0041	0.0182	0.8208
rs13048114	T	C	0.0155	0.1066	0.0496	0.03153
rs13048143	T	C	0.5021	0.0066	0.0093	0.4796
rs13048144	T	C	0.9672	-0.0011	0.0416	0.9782
rs13048147	T	C	0.6457	0.0129	0.0132	0.3277
rs13048164	T	C	0.0427	0.0198	0.0281	0.4812
rs13048284	A	G	0.0125	-0.0175	0.0824	0.8317
rs13048527	A	G	0.0922	0.0059	0.0218	0.7874
rs13048860	T	C	0.466	0.0035	0.0093	0.7037
rs13048887	T	C	0.951	0.0235	0.0261	0.3694
rs13048925	T	C	0.3971	0.0035	0.0145	0.8074
rs13049048	T	C	0.8663	0.0047	0.0145	0.7452
rs13049128	A	G	0.0268	0.0304	0.0416	0.4645
rs13049184	T	C	0.498	-0.0204	0.0093	0.02878
rs13049240	A	G	0.1007	0.02	0.0161	0.2141
rs13049406	T	G	0.4251	0.0059	0.0102	0.5633
rs13049457	A	G	0.0285	-0.0104	0.0328	0.7516
rs13049474	A	G	0.9854	-0.0252	0.0593	0.6715
rs13049628	A	C	0.0153	0.0138	0.0513	0.7878
rs13049646	T	G	0.9699	-0.0135	0.0344	0.6945
rs13049774	T	C	0.536	0.0021	0.0094	0.824
rs13049805	T	G	0.9399	0.0203	0.0249	0.4152
rs13049914	T	C	0.1258	-0.0134	0.0151	0.3753
rs13049974	T	C	0.8697	0.0069	0.0209	0.7412
rs13050055	T	C	0.5254	-0.0095	0.0092	0.3001
rs13050111	A	G	0.4473	0.0268	0.0104	0.009556
rs13050129	T	C	0.4519	0.0051	0.0123	0.6767
rs13050162	T	C	0.0448	-0.0117	0.0248	0.637
rs130503	A	G	0.4176	-0.005	0.0093	0.5937
rs13050502	T	C	0.0396	0.0507	0.0275	0.06516
rs13050556	T	C	0.5407	0.0094	0.0093	0.3129
rs13050591	T	C	0.4967	-0.0107	0.0097	0.27
rs13050642	T	C	0.986	0.0236	0.0547	0.6659
rs13050706	A	G	0.9542	0.0278	0.031	0.3698
rs13050730	T	C	0.0293	0.0028	0.0348	0.9362
rs1305077	T	G	0.7401	-0.0164	0.0131	0.2096
rs13050898	T	C	0.9849	-0.0055	0.0502	0.9133
rs13051005	T	C	0.954	-0.035	0.0283	0.2158
rs13051127	A	G	0.9218	0.0154	0.0196	0.4321
rs13051247	A	G	0.931	0.0268	0.0246	0.277
rs13051273	T	C	0.8513	0.0121	0.0202	0.551
rs13051346	T	C	0.6608	0.0024	0.0101	0.8165
rs13051375	T	C	0.1879	0.0065	0.0176	0.7136
rs13051395	A	G	0.5187	0.0186	0.0107	0.08123
rs13051671	T	C	0.5169	0.0066	0.0093	0.4747
rs13051772	T	G	0.0186	0.007	0.0483	0.8839
rs13051855	T	C	0.0435	0.0641	0.0279	0.02162
rs13051862	T	C	0.0204	0.0169	0.0513	0.7411
rs13051868	A	G	0.0245	0.0225	0.0448	0.6154
rs13051932	T	C	0.5083	0.0166	0.0095	0.08012
rs13052008	A	G	0.052	0.0228	0.0276	0.4083
rs13052027	T	C	0.0185	0.0365	0.0415	0.3793
rs13052088	A	C	0.4954	-0.0108	0.0093	0.2449
rs13052183	T	G	0.6031	-0.0008	0.0133	0.9493
rs13052289	A	G	0.122	-0.0239	0.0158	0.1307
rs13052343	A	C	0.0377	0.0315	0.0333	0.344
rs1305235	A	C	0.9804	-0.0767	0.0559	0.1702
rs13052437	T	G	0.5456	0.0042	0.0117	0.7194
rs13052452	T	C	0.3418	0.0208	0.0111	0.06104
rs13052546	A	G	0.5049	0.0052	0.0091	0.5703
rs13052561	A	G	0.087	0.0198	0.0173	0.2508
rs13052630	A	C	0.9785	0.064	0.0427	0.134
rs13052708	A	G	0.0232	0.0137	0.0451	0.7616
rs13052725	T	G	0.8723	0.0162	0.0179	0.3648
rs13052754	T	C	0.9823	0.0365	0.0442	0.4081
rs13052853	A	G	0.4836	0.0103	0.0097	0.2884
rs13052871	A	G	0.0238	-0.0434	0.0377	0.2495
rs13052903	T	G	0.9633	-0.0343	0.0278	0.2165
rs13053490	A	G	0.9427	0.0151	0.0206	0.4645
rs13053532	T	C	0.9793	-0.0683	0.0427	0.1098
rs13053593	A	G	0.9382	-0.0242	0.0204	0.2357
rs13053621	A	G	0.0269	0.0307	0.043	0.4754
rs13053626	A	G	0.9728	0.0074	0.0437	0.8658
rs13053636	A	G	0.058	0.013	0.028	0.6426
rs13053656	A	C	0.966	-0.0416	0.0285	0.1434
rs13053714	A	G	0.042	-0.0379	0.026	0.1446
rs13053722	T	G	0.0216	0.0625	0.0408	0.1255
rs13053723	A	C	0.525	0	0.0093	0.9996
rs13053833	T	C	0.0113	-0.01	0.0619	0.8715
rs13053868	T	C	0.5113	-0.0351	0.0149	0.01851
rs13054111	T	C	0.3129	-0.0047	0.017	0.7796
rs13054169	T	C	0.1298	0.0123	0.0155	0.4267
rs13054225	T	G	0.9649	0.0255	0.0333	0.4436
rs13054262	A	G	0.5962	-0.0015	0.011	0.8936
rs13054302	T	G	0.0573	-0.0382	0.027	0.1573
rs13054751	T	C	0.9761	-0.0036	0.0368	0.9214
rs13054868	A	G	0.874	-0.0399	0.0249	0.1092
rs13055002	T	C	0.9826	0.0565	0.0459	0.2182
rs13055137	A	G	0.0181	0.1073	0.0711	0.1309
rs13055228	T	C	0.6795	0.0016	0.0129	0.9034
rs13055356	A	C	0.953	-0.0203	0.0277	0.4634
rs13055722	A	G	0.0476	0.0316	0.0308	0.3048
rs13055814	A	G	0.0317	-0.003	0.0333	0.9288
rs13056055	A	G	0.0125	-0.0468	0.0553	0.3976
rs13056122	A	C	0.5005	0.0067	0.0095	0.4804
rs13056168	T	C	0.4136	-0.0138	0.014	0.3268
rs13056231	T	C	0.0576	0.0167	0.0234	0.475
rs13056283	T	G	0.4563	-0.0014	0.0093	0.8794
rs13056387	A	G	0.0743	0.0324	0.0243	0.1817
rs13056468	A	G	0.1687	0.0288	0.0132	0.02992
rs13056549	T	C	0.9576	-0.0288	0.0312	0.3562
rs13056585	A	G	0.0496	0.0232	0.033	0.4827
rs13056800	A	C	0.9837	0.1005	0.0544	0.06456
rs13057108	A	G	0.1601	0.0301	0.0166	0.07104
rs13057116	A	G	0.0135	-0.0052	0.0547	0.9248
rs13057224	A	G	0.0361	0.0046	0.0294	0.8765
rs13057352	A	C	0.0399	0.0011	0.0282	0.9692
rs13057532	A	G	0.4657	0.0066	0.0101	0.5112
rs13057610	T	C	0.7982	-0.0015	0.0136	0.9152
rs13057629	A	G	0.0405	0.0574	0.0353	0.1043
rs13057638	T	C	0.1061	0.0352	0.0212	0.09704
rs13057655	T	G	0.9366	0.0385	0.0397	0.3313
rs13057694	A	G	0.9564	-0.0272	0.0278	0.3289
rs13057717	A	G	0.0622	0.0057	0.023	0.8034
rs13057741	A	G	0.9692	-0.0478	0.0312	0.1247
rs13058187	T	C	0.0416	-0.0259	0.0292	0.3741
rs13058213	A	G	0.9365	-0.0412	0.0283	0.1458
rs13058222	A	G	0.0169	0.0408	0.0565	0.4699
rs13058323	A	G	0.0316	0.0259	0.0299	0.3863
rs13058434	T	C	0.0753	-0.0016	0.0182	0.9319
rs13058491	A	C	0.8925	-0.0151	0.0212	0.4781
rs13058858	A	G	0.0187	-0.055	0.0494	0.2656
rs13058865	A	C	0.4184	-0.01	0.0109	0.3574
rs13058921	T	G	0.9183	0.0117	0.0196	0.552
rs13058927	A	G	0.9416	-0.0066	0.0217	0.7605
rs13059000	T	G	0.9805	0.0389	0.0528	0.4607
rs13059036	T	G	0.5411	0.0095	0.0097	0.3286
rs13059122	A	G	0.0212	-0.0116	0.0482	0.8093
rs13059192	T	G	0.9653	-0.0513	0.0293	0.08021
rs13059642	A	G	0.9235	-0.0017	0.0228	0.9397
rs13060018	A	C	0.0141	-0.0044	0.0464	0.9253
rs13060312	A	C	0.1025	-0.031	0.0158	0.05057
rs13060326	A	C	0.9404	-0.0122	0.0196	0.5355
rs13060341	A	G	0.0478	0.024	0.0247	0.3323
rs13060571	T	G	0.9866	0.0201	0.0622	0.7461
rs13060698	A	G	0.9096	-0.0223	0.0238	0.3475
rs13061505	T	C	0.5314	0.0103	0.0101	0.3071
rs13061519	T	C	0.0439	-0.0103	0.0362	0.7765
rs13061882	A	G	0.528	0.015	0.0089	0.09183
rs13061982	A	G	0.5017	-0.0091	0.0091	0.3189
rs13062055	T	G	0.9764	-0.0849	0.0409	0.03779
rs13062130	T	C	0.9801	0.0015	0.0685	0.9824
rs13062215	T	C	0.9733	-0.0234	0.0414	0.5723
rs13062221	T	C	0.5563	-0.0077	0.0092	0.407
rs13062295	T	C	0.536	-0.0093	0.0115	0.4216
rs13062322	A	G	0.5124	-0.002	0.01	0.8383
rs13062357	A	G	0.4991	-0.0056	0.0093	0.551
rs13062415	T	C	0.2718	-0.0023	0.0126	0.8564
rs13062497	A	G	0.3305	0.0007	0.0098	0.9432
rs13062509	T	G	0.5203	0.011	0.0091	0.228
rs13062873	A	G	0.9732	0.0015	0.0332	0.9632
rs13063325	T	C	0.0385	-0.0167	0.0313	0.5933
rs13063523	T	C	0.6196	0.0309	0.0108	0.004095
rs13063639	T	G	0.4888	0.0227	0.0115	0.04847
rs13063848	A	G	0.1268	0.0277	0.0144	0.05509
rs13064174	A	G	0.5361	0.0009	0.0095	0.9221
rs13064383	A	C	0.0339	-0.0151	0.0362	0.6756
rs130646	A	G	0.2442	-0.0352	0.0144	0.01454
rs13064750	A	G	0.4878	-0.0077	0.0091	0.3992
rs13064767	T	C	0.9814	-0.0174	0.0377	0.6445
rs1306480	T	C	0.0261	0.0006	0.0313	0.9837
rs13065061	A	C	0.0444	0.0693	0.034	0.04144
rs13065234	T	C	0.96	0.0007	0.029	0.9812
rs13065367	T	G	0.9578	-0.0012	0.0256	0.9636
rs13065432	T	C	0.5759	-0.0244	0.0104	0.01879
rs13065460	A	G	0.0386	-0.0029	0.0256	0.9111
rs13065461	A	G	0.0792	-0.0163	0.0218	0.4559
rs13065749	A	G	0.5422	-0.0043	0.0095	0.6517
rs13066015	T	C	0.5255	0.0115	0.0093	0.2147
rs13066054	A	G	0.4791	-0.0049	0.0125	0.6943
rs130662	A	G	0.407	-0.0188	0.0096	0.04989
rs13066261	T	C	0.2593	-0.02	0.0115	0.08132
rs13066476	A	G	0.0524	-0.0064	0.0226	0.7766
rs13066480	A	G	0.0597	-0.0518	0.0222	0.01958
rs13066559	A	G	0.5013	-0.0126	0.0098	0.1962
rs13066603	A	G	0.4612	-0.0017	0.0092	0.8531
rs13066666	A	G	0.0633	-0.0159	0.0206	0.4415
rs13066670	T	C	0.0147	-0.0054	0.0664	0.935
rs13066839	A	G	0.9702	-0.0112	0.0341	0.7427
rs13066905	A	C	0.9356	0.014	0.0257	0.5865
rs13066946	A	G	0.4991	-0.0036	0.009	0.6873
rs13067296	T	G	0.1016	0.0202	0.0182	0.2676
rs13067318	T	C	0.4815	0.0047	0.0095	0.6202
rs13067322	T	C	0.5457	0.0029	0.0118	0.802
rs13067466	T	G	0.822	0.018	0.0138	0.1942
rs13067608	T	C	0.9469	-0.0163	0.0232	0.482
rs13067751	T	C	0.083	-0.0049	0.0207	0.8122
rs13067800	T	C	0.9427	-0.0109	0.0212	0.6069
rs13067866	T	C	0.5063	-0.0248	0.0102	0.01484
rs13067876	T	C	0.9754	-0.0255	0.034	0.4533
rs13068358	A	C	0.4803	0.0175	0.0093	0.05916
rs13068477	A	G	0.5267	-0.0204	0.0106	0.0538
rs13068657	T	C	0.0319	0.0346	0.0285	0.2249
rs13068739	A	G	0.0636	0.0493	0.0258	0.0565
rs13068785	T	C	0.0377	-0.0088	0.0284	0.7569
rs13068814	A	C	0.9665	-0.0454	0.0347	0.191
rs13068831	A	G	0.0792	0.023	0.02	0.2495
rs13068926	A	G	0.0144	-0.0008	0.0484	0.9865
rs13068985	T	C	0.878	0.0137	0.0142	0.3376
rs13069003	T	G	0.029	-0.0942	0.0439	0.03209
rs13069120	A	C	0.5075	0.0058	0.0093	0.5282
rs13069409	A	G	0.0242	0.0238	0.0415	0.567
rs13069447	A	G	0.017	0.0005	0.0573	0.9937
rs13069530	T	C	0.9344	0.0176	0.0258	0.495
rs13069620	T	C	0.6194	0.0214	0.0162	0.1864
rs13069683	T	C	0.5525	0.0066	0.009	0.4588
rs13069812	A	G	0.884	-0.0262	0.0153	0.08715
rs13069836	T	G	0.4837	-0.0092	0.0088	0.2964
rs13069849	T	G	0.0313	-0.0196	0.0329	0.5506
rs13070180	A	C	0.519	0.0035	0.0092	0.7066
rs13070415	T	C	0.5397	-0.0035	0.0094	0.7108
rs13070544	A	C	0.0374	-0.0144	0.0284	0.6132
rs13070593	T	G	0.0199	0.0711	0.0448	0.1123
rs13070656	A	G	0.5623	-0.019	0.0094	0.04281
rs13070657	A	G	0.5427	0.0083	0.0104	0.4253
rs13070686	T	C	0.7483	0.0064	0.0109	0.5561
rs13070767	A	G	0.8141	-0.0029	0.0125	0.8154
rs13070816	A	G	0.0319	-0.0113	0.0296	0.7026
rs13071049	A	G	0.9285	0.0138	0.0221	0.5326
rs13071108	T	C	0.7243	-0.0158	0.0132	0.2321
rs13071305	A	C	0.064	-0.0047	0.0311	0.8789
rs1307133	T	C	0.4989	-0.0045	0.01	0.6523
rs13071503	T	C	0.088	0.0182	0.0181	0.3133
rs13071595	A	G	0.0434	-0.0265	0.0295	0.3694
rs13071596	A	C	0.1037	-0.0042	0.0234	0.8574
rs13071680	A	G	0.4842	-0.0066	0.0101	0.5132
rs13071744	T	G	0.4905	0.0026	0.009	0.7709
rs13071758	T	C	0.1591	-0.0066	0.0129	0.6081
rs13071762	T	C	0.5707	-0.0044	0.0104	0.6708
rs13071800	A	C	0.6119	-0.0167	0.0094	0.07626
rs13071816	T	C	0.9762	0.0399	0.0383	0.2972
rs13071846	T	C	0.495	-0.019	0.0092	0.03942
rs13072258	A	G	0.0639	0.0135	0.0236	0.5669
rs13072401	A	G	0.5129	0.0055	0.0095	0.5664
rs13072422	A	C	0.9848	-0.0245	0.0483	0.6114
rs13072434	T	G	0.0259	-0.0097	0.0355	0.7849
rs13072467	A	G	0.9572	-0.0474	0.0307	0.1232
rs13072769	T	C	0.5072	0.0041	0.0093	0.6633
rs13072833	A	G	0.9791	-0.0189	0.0431	0.6601
rs13072919	T	C	0.9402	0.0193	0.0252	0.4442
rs13073061	A	G	0.6264	0.007	0.0151	0.645
rs13073211	T	G	0.0188	-0.0171	0.0419	0.6842
rs13073440	T	C	0.5015	0.0016	0.0091	0.8601
rs13073584	T	C	0.0131	-0.025	0.0606	0.6798
rs13073724	A	C	0.0401	0.0267	0.0263	0.3106
rs13073725	T	C	0.9369	-0.0435	0.0211	0.03919
rs13073789	T	G	0.5062	-0.0009	0.0094	0.9219
rs13073856	T	C	0.0753	0.0207	0.0195	0.2894
rs13073947	A	G	0.04	0.0363	0.0284	0.2013
rs13073986	A	G	0.9795	-0.0136	0.0405	0.7376
rs13074062	T	C	0.5188	-0.0128	0.0094	0.176
rs13074086	A	C	0.0247	0.0239	0.0329	0.4665
rs13074189	T	G	0.977	0.0451	0.0399	0.2581
rs13074296	A	G	0.6291	-0.0069	0.01	0.4892
rs13074505	T	G	0.0398	0.0217	0.0307	0.4784
rs13074526	T	C	0.9625	-0.0544	0.0349	0.1193
rs13074733	T	C	0.4667	-0.0002	0.0094	0.9868
rs13074821	A	G	0.4943	-0.0047	0.0094	0.6184
rs13074831	T	G	0.0304	-0.0392	0.0388	0.3117
rs13074864	T	C	0.0638	-0.0024	0.02	0.9028
rs13075050	T	G	0.5021	-0.0111	0.0093	0.231
rs13075054	T	C	0.0423	-0.0858	0.0359	0.017
rs13075170	T	C	0.5104	0.0048	0.0094	0.6106
rs13075345	A	G	0.9775	0.0409	0.0378	0.2794
rs13075702	T	C	0.583	0	0.0095	0.9993
rs13076186	A	G	0.4994	-0.008	0.0093	0.3872
rs13076500	T	C	0.5137	0.011	0.0093	0.2352
rs13076536	T	C	0.0251	-0.0214	0.0374	0.567
rs13076594	A	G	0.7665	-0.0047	0.0126	0.7084
rs13076635	A	G	0.6613	0.0113	0.011	0.3028
rs13076678	A	G	0.0154	0.077	0.0559	0.168
rs13076717	T	C	0.0453	-0.0236	0.0252	0.3492
rs13076756	A	G	0.9132	-0.0495	0.0192	0.01017
rs13076862	A	G	0.9761	-0.0672	0.0377	0.07455
rs13076920	A	G	0.4794	0.001	0.0093	0.9148
rs13077111	A	G	0.4265	0.0075	0.0094	0.4254
rs13077199	A	G	0.5064	-0.0045	0.0092	0.6232
rs13077249	T	C	0.0164	0.0156	0.0472	0.7407
rs13077352	A	G	0.966	-0.0406	0.0294	0.1674
rs13077448	T	G	0.9055	-0.0196	0.0183	0.2846
rs13077605	T	C	0.5229	-0.0072	0.0092	0.4351
rs13077676	T	C	0.0259	0.065	0.0409	0.1117
rs1307771	T	G	0.0265	0.0042	0.0328	0.8985
rs13077725	A	C	0.0554	-0.0317	0.022	0.1502
rs13077930	A	G	0.4902	-0.0113	0.0091	0.2185
rs13077984	T	C	0.4931	-0.0205	0.0097	0.03456
rs13078079	A	G	0.0395	0.0064	0.025	0.7967
rs13078161	A	G	0.9454	-0.0476	0.0271	0.07916
rs13078176	T	C	0.0407	0.0202	0.0318	0.5247
rs13078246	A	G	0.0309	0.0172	0.0379	0.6501
rs13078249	T	C	0.5479	0.0057	0.0092	0.537
rs13078257	A	G	0.0197	-0.0003	0.045	0.9956
rs13078263	A	G	0.0585	0.0409	0.0234	0.08049
rs13078274	A	G	0.0831	-0.0129	0.0186	0.4864
rs13078334	A	G	0.0218	0.0073	0.0376	0.8456
rs13078835	A	G	0.9534	-0.0034	0.0254	0.8933
rs13079470	T	C	0.4512	-0.0129	0.0098	0.1867
rs13079877	A	G	0.5172	0.0024	0.0094	0.8009
rs13080038	A	G	0.4925	0.0229	0.0094	0.01493
rs13080042	A	G	0.0853	-0.0121	0.0169	0.4758
rs13080102	T	C	0.0281	0.0389	0.033	0.2389
rs13080141	A	G	0.973	-0.0326	0.0376	0.3861
rs13080154	T	C	0.3686	-0.0083	0.0096	0.3835
rs13080200	T	G	0.4892	0.0041	0.009	0.6539
rs13080337	A	G	0.9089	0.0071	0.0167	0.6693
rs13080367	T	C	0.9866	-0.0648	0.0582	0.2656
rs13080388	A	G	0.4834	-0.0003	0.0109	0.9787
rs13080628	T	C	0.516	0.0188	0.0102	0.06445
rs13080634	A	G	0.3619	-0.002	0.013	0.8775
rs13080829	A	G	0.0217	0.0248	0.0478	0.6043
rs13080880	A	G	0.0498	-0.0713	0.0298	0.01675
rs13080896	T	C	0.0592	0.0418	0.0227	0.06548
rs13080920	T	C	0.0442	0.0048	0.0251	0.8483
rs1308153	A	G	0.0288	-0.0346	0.0312	0.2672
rs13081650	T	C	0.5678	-0.015	0.0096	0.1173
rs13081825	A	G	0.4717	0.0005	0.0105	0.9642
rs13081880	A	G	0.8498	-0.0015	0.0204	0.9404
rs13082046	A	G	0.0403	-0.0038	0.0253	0.8793
rs13082057	T	C	0.0536	-0.0361	0.0271	0.1831
rs13082218	T	C	0.0299	0.0136	0.0338	0.6867
rs13082221	T	C	0.896	0.0581	0.0232	0.0123
rs13082283	T	C	0.0171	-0.0365	0.0442	0.4091
rs13082284	T	G	0.0165	0.033	0.0582	0.5702
rs13082427	A	G	0.0469	-0.0525	0.0252	0.0376
rs13082565	T	C	0.0226	-0.0332	0.0619	0.5921
rs13082720	A	G	0.4837	-0.0065	0.009	0.4716
rs13082735	A	G	0.503	-0.0199	0.0093	0.03237
rs13082742	T	C	0.0221	0.0267	0.0437	0.5414
rs13082848	A	G	0.0381	0.0296	0.0274	0.2788
rs13082904	T	C	0.8677	0.0208	0.016	0.1938
rs13083170	T	C	0.0156	0.0061	0.0496	0.9025
rs13083427	T	C	0.9545	-0.0064	0.0256	0.8027
rs13083525	T	G	0.9267	0.0253	0.0243	0.2972
rs13083601	T	C	0.0661	-0.0343	0.0243	0.1582
rs13083649	T	G	0.9443	0.0471	0.0278	0.09032
rs13083861	T	C	0.5059	0.0096	0.0097	0.323
rs13083987	A	C	0.5244	0.0141	0.0094	0.132
rs13084154	A	G	0.0275	-0.0151	0.0396	0.7034
rs13084199	A	G	0.3912	0.0143	0.0093	0.1251
rs13084271	A	G	0.4166	-0.0009	0.0094	0.9237
rs13084284	T	C	0.0755	-0.0427	0.0183	0.01977
rs13084326	T	G	0.9535	-0.0248	0.0252	0.3255
rs13084460	T	C	0.9866	0.0228	0.0529	0.6668
rs13084679	T	G	0.0271	-0.0744	0.0371	0.04517
rs13084863	T	C	0.5148	0.0165	0.0108	0.1265
rs13085157	A	G	0.5659	-0.0218	0.0102	0.03197
rs13085344	A	C	0.312	0.0195	0.0153	0.2041
rs13085410	T	G	0.0863	-0.0119	0.0165	0.471
rs13085499	A	G	0.5446	-0.0074	0.0097	0.4414
rs13085568	A	C	0.4414	-0.0027	0.0091	0.7647
rs13085619	T	C	0.4717	0.0212	0.0103	0.03952
rs13085647	A	G	0.5046	0.0181	0.0092	0.0482
rs130857	T	C	0.9187	-0.001	0.0241	0.9682
rs13085767	A	C	0.0234	0.0372	0.0366	0.3102
rs13085810	A	G	0.9626	-0.0362	0.0312	0.2457
rs13085830	T	C	0.5056	-0.0127	0.0097	0.1937
rs13086225	A	C	0.9611	0.0165	0.0377	0.6614
rs13086288	A	G	0.4804	0.0067	0.0094	0.4777
rs13086306	T	C	0.0577	-0.0132	0.0209	0.5291
rs130865	A	G	0.0724	0.0156	0.0203	0.441
rs13086532	T	C	0.0228	0.0805	0.0391	0.03961
rs13086574	T	C	0.8311	-0.0291	0.0249	0.2432
rs13086640	A	G	0.6932	-0.0006	0.0116	0.9556
rs13086952	A	G	0.9824	-0.0421	0.0673	0.5319
rs13087136	T	C	0.0227	0.0345	0.0368	0.3483
rs13087164	A	G	0.0257	0.0764	0.0364	0.03598
rs13087251	A	G	0.265	-0.0033	0.013	0.799
rs13087290	T	C	0.9704	-0.006	0.0317	0.8489
rs13087426	T	G	0.441	0.0067	0.0103	0.513
rs13087545	T	C	0.4908	0.0011	0.0094	0.9088
rs13087643	A	C	0.4439	0.0053	0.01	0.5969
rs13087849	A	G	0.0151	0.0538	0.0579	0.3522
rs13087879	A	C	0.543	0.0072	0.0093	0.44
rs1308794	T	C	0.5967	-0.0228	0.0109	0.03595
rs13088017	A	G	0.0461	-0.0449	0.0327	0.1696
rs13088111	T	C	0.523	-0.0186	0.0091	0.04103
rs1308841	A	G	0.5874	-0.0137	0.0094	0.1471
rs13088607	A	G	0.9624	-0.0238	0.0257	0.3539
rs13088815	T	C	0.8743	-0.0007	0.0143	0.9591
rs13088960	A	G	0.9425	-0.0107	0.0293	0.7143
rs13088962	A	G	0.1054	0.0218	0.018	0.2255
rs13088979	T	C	0.9279	-0.0208	0.0179	0.2451
rs13089413	A	G	0.0436	0.0318	0.0307	0.3005
rs13089445	A	C	0.0303	-0.0313	0.0375	0.4033
rs13089490	T	G	0.6291	-0.0004	0.0097	0.9664
rs13089758	T	C	0.0141	-0.0832	0.0502	0.09775
rs13089912	A	G	0.8644	0.0124	0.0139	0.3738
rs13090059	A	G	0.0191	0.0417	0.0423	0.3236
rs13090156	A	C	0.9592	-0.0462	0.0348	0.1846
rs13090172	T	C	0.0698	-0.0131	0.0234	0.5752
rs13090224	A	C	0.4172	-0.0121	0.0128	0.3448
rs13090286	A	C	0.0225	-0.01	0.0466	0.8297
rs13090381	T	C	0.4729	0.0005	0.0092	0.9565
rs13090394	T	G	0.8719	-0.0159	0.0167	0.3408
rs13090483	T	C	0.9341	-0.0028	0.0229	0.903
rs13090813	T	C	0.0594	0.0161	0.029	0.5789
rs13090832	A	G	0.6021	0.0168	0.0093	0.07295
rs13090941	A	G	0.478	0.0104	0.0091	0.2529
rs13091125	A	C	0.5058	0.008	0.0093	0.3931
rs130912	A	G	0.0138	-0.0191	0.0579	0.7413
rs13091204	A	G	0.5633	0.0014	0.0095	0.8855
rs13091348	T	C	0.1145	0.0136	0.036	0.7062
rs13091428	T	C	0.0117	-0.0185	0.0732	0.8002
rs13091439	A	G	0.6023	0.0072	0.0094	0.4431
rs13091462	T	G	0.3669	0.0061	0.0096	0.5265
rs13091551	T	C	0.7599	-0.0606	0.0227	0.007502
rs13091793	A	G	0.9662	-0.0418	0.0358	0.2424
rs13091945	T	C	0.496	0.01	0.0092	0.2776
rs13092015	T	G	0.9518	0.0614	0.0267	0.02165
rs13092044	T	C	0.5115	0.0024	0.0091	0.788
rs13092092	T	C	0.9509	-0.0148	0.0358	0.6804
rs13092219	T	G	0.0186	-0.082	0.0435	0.05939
rs13092248	T	C	0.0303	0.0688	0.0351	0.04984
rs13092282	T	G	0.019	-0.0827	0.0777	0.287
rs13092494	A	G	0.5007	0.0084	0.0093	0.3628
rs13092505	A	G	0.0318	-0.0091	0.0357	0.7995
rs13092544	T	G	0.9688	0.0001	0.0418	0.9989
rs13092721	A	G	0.0404	0.0106	0.029	0.7143
rs13092739	T	C	0.9364	0.0169	0.0235	0.4723
rs13092820	A	G	0.5122	-0.0128	0.0091	0.1605
rs13093007	A	G	0.9845	-0.1201	0.0549	0.02884
rs13093084	T	C	0.4701	0.0085	0.0094	0.363
rs13093221	T	C	0.0438	0.0238	0.0307	0.4383
rs13093554	A	G	0.0146	0.0373	0.052	0.4726
rs13093563	A	C	0.8601	0.0262	0.0145	0.07153
rs13093571	A	G	0.0681	-0.0393	0.0287	0.1708
rs13093726	T	C	0.0346	-0.0616	0.0293	0.03551
rs13093741	T	C	0.0311	0.0121	0.0325	0.7105
rs13094489	A	C	0.2364	0.0031	0.0114	0.7848
rs13094521	T	C	0.0287	-0.0232	0.0325	0.4757
rs13094547	A	C	0.9775	-0.0532	0.0369	0.1489
rs13094553	A	G	0.9518	0.0641	0.0252	0.01108
rs13094661	A	G	0.4961	-0.0076	0.0094	0.4156
rs13094728	A	G	0.0472	0.0394	0.0231	0.0884
rs13094879	A	G	0.0182	0.0093	0.0479	0.8457
rs13095064	A	G	0.5148	0.0011	0.0092	0.9052
rs13095341	T	C	0.0261	0.0025	0.0379	0.9471
rs13095497	A	G	0.4898	-0.0182	0.0094	0.05405
rs13095564	T	C	0.5376	0.0121	0.01	0.2264
rs1309571	A	G	0.9758	0.0032	0.036	0.9295
rs13096140	A	G	0.5024	-0.0028	0.0092	0.7643
rs13096279	A	G	0.9304	-0.0356	0.025	0.1544
rs13096310	A	G	0.2526	-0.0238	0.0149	0.1089
rs13096499	T	G	0.5212	0.0037	0.0092	0.6845
rs13096653	A	G	0.8745	-0.0286	0.0248	0.2482
rs13096753	T	C	0.0612	-0.0319	0.0239	0.1825
rs13096859	A	G	0.0232	0.0106	0.0402	0.7925
rs13096918	A	G	0.0398	0.0582	0.0354	0.09989
rs13096965	T	C	0.0139	0.0074	0.0476	0.8763
rs13097194	A	G	0.8345	0.0091	0.0159	0.569
rs13097204	T	C	0.9715	0.0009	0.0335	0.9788
rs13097239	T	C	0.0265	-0.058	0.0415	0.1625
rs13097271	A	G	0.0349	0.0076	0.0423	0.857
rs13097481	A	C	0.5136	-0.0168	0.0097	0.08302
rs13097519	T	C	0.967	0.0522	0.0322	0.1051
rs13097663	T	C	0.0306	-0.0015	0.0409	0.9715
rs13097954	T	C	0.9668	-0.0207	0.0318	0.5148
rs13098278	A	G	0.9835	-0.0231	0.055	0.6748
rs13098281	A	G	0.4979	0.0074	0.0091	0.4155
rs13098474	T	G	0.3902	-0.0137	0.0148	0.3565
rs13098602	T	G	0.4026	-0.016	0.0172	0.3509
rs13098843	T	G	0.0347	-0.0011	0.0341	0.9747
rs13098881	T	C	0.4329	0.0073	0.0099	0.4573
rs13098920	A	G	0.0351	0.0035	0.0299	0.9058
rs13098936	T	C	0.09	0.023	0.0173	0.1835
rs13099223	A	G	0.6942	0.0032	0.0102	0.7508
rs13099236	A	G	0.5749	-0.0097	0.0095	0.3065
rs13099397	A	C	0.5314	-0.0065	0.0092	0.4814
rs13099450	A	G	0.6513	-0.0035	0.012	0.7725
rs13099575	A	G	0.3461	0.0164	0.0135	0.224
rs13099701	A	G	0.4086	0.0118	0.0136	0.3847
rs13099978	A	C	0.4958	0.0017	0.0101	0.8679
rs13100226	T	C	0.5029	-0.0173	0.0092	0.06045
rs13100462	A	G	0.9664	0.0188	0.0307	0.5393
rs13100619	A	C	0.9461	0.0385	0.0222	0.08372
rs131009	T	C	0.0987	0.0178	0.016	0.2665
rs13100934	A	G	0.9621	0.0592	0.0347	0.08755
rs13100996	A	G	0.0632	-0.0185	0.027	0.4948
rs13101026	A	G	0.0211	0.0124	0.0351	0.7239
rs13101051	T	C	0.9799	0.0206	0.0465	0.6578
rs13101284	T	C	0.0231	0.0423	0.0404	0.2951
rs13101333	A	G	0.4785	0.0057	0.0091	0.5334
rs13101399	A	G	0.0145	0.0264	0.0711	0.7102
rs13101752	T	C	0.0233	0.0281	0.0387	0.467
rs13101778	T	C	0.5399	0.0042	0.0129	0.7463
rs13101782	A	G	0.3621	-0.0142	0.0096	0.1394
rs13101993	T	C	0.5201	0.0192	0.0093	0.03893
rs131020	T	C	0.4965	0.002	0.0095	0.8307
rs13102142	A	G	0.9317	-0.0334	0.0192	0.08129
rs13102150	A	C	0.5194	0.0054	0.0093	0.5649
rs13102247	A	C	0.0344	-0.0104	0.0311	0.7376
rs13102584	T	G	0.5092	-0.0158	0.0116	0.1733
rs131026	A	G	0.2777	-0.0019	0.0127	0.8804
rs13102661	A	G	0.5779	-0.0006	0.0093	0.9508
rs13102773	T	C	0.5194	0.0082	0.0092	0.3685
rs13103164	T	G	0.9766	0.028	0.0328	0.3933
rs13103178	T	C	0.9719	-0.0278	0.044	0.5281
rs13103215	T	C	0.9825	-0.0524	0.0517	0.3108
rs13103381	T	C	0.4845	0.0077	0.0095	0.4166
rs13103394	T	C	0.9709	0.0114	0.0288	0.6929
rs131035	A	C	0.0592	-0.0047	0.0244	0.8472
rs13103505	T	C	0.0119	0.0423	0.0738	0.5664
rs13103619	T	C	0.4953	0.0089	0.0093	0.3401
rs13103639	T	C	0.0729	0.0317	0.0187	0.09004
rs13103648	A	G	0.0479	0.0576	0.0252	0.02245
rs13103749	A	C	0.0821	-0.0189	0.0199	0.3422
rs13103965	A	G	0.5046	0.0119	0.0113	0.2912
rs13104041	A	G	0.0264	0.0142	0.0418	0.7335
rs13104125	T	C	0.0349	-0.001	0.0291	0.9724
rs13104171	T	C	0.5064	0	0.0099	0.9998
rs13104198	T	C	0.9621	-0.0385	0.0316	0.223
rs13104289	T	C	0.9746	-0.045	0.0335	0.1789
rs13104338	T	G	0.1758	0.0142	0.0152	0.3521
rs13104444	T	G	0.0794	0.0305	0.0237	0.1983
rs13104450	T	G	0.4027	-0.0209	0.0129	0.1046
rs13104723	A	G	0.0955	0.0483	0.0211	0.02198
rs13104736	T	C	0.5047	0.0102	0.0096	0.2886
rs13104794	T	C	0.5884	-0.0043	0.0104	0.6778
rs13104938	A	G	0.5723	-0.0138	0.0098	0.1573
rs13105089	T	G	0.1059	-0.0098	0.0167	0.5576
rs13105273	T	G	0.9753	-0.0429	0.0363	0.238
rs131053	T	C	0.8931	0.0178	0.0324	0.5828
rs13105332	T	C	0.5187	0.0143	0.0092	0.1228
rs13105401	T	C	0.1169	0.0169	0.0197	0.392
rs13105725	T	G	0.9809	0.0335	0.0406	0.4096
rs13105878	A	C	0.1018	-0.0168	0.0157	0.2837
rs13106120	A	G	0.0288	-0.0218	0.0356	0.5404
rs13106337	A	G	0.9854	0.2173	0.0878	0.01326
rs13106565	T	C	0.9618	0.0434	0.0351	0.216
rs13106593	A	G	0.0516	-0.0002	0.0242	0.9933
rs13106634	A	G	0.9527	0.0016	0.0248	0.9486
rs13106640	A	C	0.2237	-0.0169	0.0167	0.3119
rs13106654	T	C	0.0532	0.0007	0.0221	0.9729
rs13107004	A	G	0.5054	0.0037	0.0091	0.6856
rs13107090	T	C	0.9634	-0.0438	0.0259	0.09132
rs13107242	T	C	0.7071	-0.0062	0.01	0.5344
rs13107323	T	C	0.4817	0.0026	0.0092	0.7786
rs13107422	A	G	0.0388	0.0365	0.0355	0.3031
rs13107434	T	G	0.8695	0.0235	0.0149	0.1135
rs13107471	T	C	0.4764	0.0065	0.0092	0.478
rs131075	A	G	0.1033	0.0113	0.0222	0.6108
rs13107542	T	C	0.5657	0.0076	0.0126	0.5453
rs13107679	A	G	0.9752	-0.0151	0.0355	0.6701
rs131078	A	G	0.6636	-0.0113	0.0109	0.3008
rs13107934	A	G	0.9181	-0.0659	0.0249	0.008178
rs13107942	T	G	0.5025	-0.0102	0.0093	0.2711
rs13108061	T	G	0.5801	-0.0162	0.0106	0.1241
rs13108124	A	G	0.5178	-0.0001	0.0092	0.9909
rs13108604	T	C	0.0291	-0.0072	0.0324	0.8239
rs13108666	A	G	0.9881	-0.1131	0.0565	0.04529
rs13108954	T	G	0.9745	-0.0427	0.0307	0.165
rs13109075	T	C	0.6188	0.0033	0.0119	0.7806
rs13109131	A	G	0.0257	-0.0586	0.0505	0.2462
rs13109195	T	C	0.927	-0.0235	0.0177	0.1846
rs13109324	T	C	0.5665	-0.0164	0.0177	0.3537
rs13109471	T	C	0.3541	-0.0066	0.0098	0.5024
rs13109496	A	G	0.9296	0.0075	0.0201	0.709
rs13109770	T	C	0.4931	-0.0106	0.0092	0.2507
rs13109859	T	C	0.0408	-0.0005	0.0265	0.9846
rs13109943	A	C	0.621	-0.0001	0.0094	0.9897
rs13109945	A	C	0.8548	-0.0003	0.0153	0.9856
rs13110098	A	G	0.3475	0.0123	0.0102	0.2295
rs13110201	A	G	0.5709	0.006	0.0092	0.5126
rs13110208	T	C	0.5414	0.0075	0.0103	0.4673
rs13110224	A	G	0.5063	0.0053	0.0096	0.5839
rs13110248	A	G	0.9275	0.0315	0.0187	0.0921
rs13110300	T	C	0.5157	0.0144	0.0092	0.1181
rs13110349	A	C	0.0475	0.0215	0.0297	0.4678
rs13110386	A	G	0.4362	0.0042	0.0098	0.6636
rs13110479	T	C	0.9411	-0.0014	0.0252	0.9544
rs13110842	A	G	0.0926	0.0114	0.0223	0.6087
rs13110927	T	C	0.4758	0.0086	0.0093	0.3565
rs13111028	T	C	0.4946	-0.0061	0.0092	0.5096
rs13111124	T	C	0.6197	-0.0048	0.0101	0.6331
rs13111223	A	G	0.7208	-0.0075	0.0197	0.7024
rs13111325	T	G	0.0393	-0.0205	0.0315	0.5144
rs131114	T	C	0.7865	0.0095	0.019	0.619
rs13111424	A	C	0.0451	0.0148	0.0242	0.5408
rs13111437	A	C	0.4927	0.0044	0.0094	0.6356
rs13111475	A	G	0.8667	0.014	0.0357	0.6954
rs13111484	A	C	0.6027	-0.0023	0.0096	0.8098
rs13111589	A	G	0.0206	-0.0117	0.0419	0.7795
rs13111603	A	G	0.0601	0.0135	0.0198	0.4936
rs13111624	T	C	0.4548	0.0177	0.0092	0.05392
rs13111879	A	C	0.0158	-0.0115	0.0592	0.8465
rs131119	T	C	0.616	0.0189	0.0134	0.1593
rs13111928	A	G	0.0988	0.0192	0.0176	0.2771
rs13111955	T	C	0.0249	-0.0177	0.0365	0.6272
rs131120	T	G	0.5656	-0.0021	0.0126	0.8706
rs13112085	A	G	0.0286	0.0104	0.0389	0.7885
rs13112181	A	G	0.5549	0.0125	0.0093	0.18
rs13112194	A	G	0.078	0.0147	0.0191	0.4397
rs13112408	T	C	0.9037	0.0288	0.0165	0.08167
rs13112423	T	C	0.4884	-0.0109	0.0093	0.2402
rs13112445	T	C	0.1342	-0.0155	0.0162	0.3394
rs13112482	A	C	0.0649	0.014	0.0225	0.534
rs13112548	A	C	0.7543	0.0127	0.0135	0.3477
rs13112595	T	G	0.3279	0.0155	0.0133	0.2439
rs13112599	T	C	0.4837	-0.0163	0.0092	0.07648
rs13112628	T	C	0.5351	-0.0121	0.0091	0.1861
rs13112862	T	C	0.3412	-0.0149	0.0097	0.1244
rs13112973	T	C	0.9801	-0.0031	0.0397	0.937
rs13113153	T	G	0.533	-0.0056	0.0122	0.6486
rs13113158	A	G	0.3137	0.0057	0.011	0.606
rs13113562	A	G	0.9664	0.0361	0.0296	0.2218
rs13113565	T	C	0.5504	0.0056	0.0094	0.5504
rs131140	A	C	0.4693	0.0003	0.0096	0.9749
rs13114034	A	G	0.9041	-0.0092	0.0174	0.5987
rs13114277	T	G	0.0483	0.0012	0.0224	0.9589
rs13114285	T	G	0.0289	-0.0112	0.0365	0.759
rs13114572	T	G	0.6422	0.0069	0.0105	0.5114
rs13114658	A	G	0.494	0.0072	0.0096	0.4553
rs13114723	A	G	0.5082	-0.0054	0.011	0.6216
rs13114835	A	C	0.5674	0	0.0103	0.9994
rs13115125	A	G	0.5325	-0.0036	0.0098	0.7109
rs13115168	T	G	0.9657	-0.0055	0.0277	0.842
rs13115196	T	C	0.4791	-0.0032	0.0093	0.734
rs13115463	T	C	0.0162	0.0581	0.049	0.2356
rs13115482	A	G	0.5012	0.0025	0.0092	0.7857
rs13115486	T	C	0.0624	0.0078	0.0243	0.7473
rs13115546	T	G	0.4792	-0.0127	0.0093	0.1697
rs13115608	A	G	0.0439	0.0621	0.0259	0.01667
rs13115723	T	C	0.2864	0.0094	0.0109	0.3867
rs13115793	A	G	0.4942	0.0028	0.0093	0.7647
rs13115988	A	G	0.3345	-0.0019	0.0103	0.8564
rs13116085	A	G	0.5201	0.0033	0.0092	0.7192
rs13116367	A	G	0.4888	0.0108	0.0092	0.2405
rs13116389	T	G	0.1934	0.003	0.0122	0.8038
rs13116461	A	C	0.9688	0.0163	0.0305	0.5938
rs13116584	A	G	0.4381	0.0029	0.0091	0.7456
rs13116608	T	C	0.4585	-0.0015	0.0093	0.8729
rs13116652	A	G	0.6056	0.0056	0.0111	0.6133
rs13116693	A	G	0.5415	0.0045	0.0105	0.6677
rs13116797	T	G	0.0281	0.0113	0.0342	0.7405
rs13117019	T	C	0.5123	0.0039	0.0093	0.6723
rs13117152	A	G	0.0305	-0.0318	0.0462	0.4913
rs13117441	T	G	0.7241	-0.0096	0.0111	0.3863
rs131175	T	C	0.9599	0.027	0.0316	0.393
rs13117562	T	C	0.3664	0.0005	0.0178	0.9789
rs13117584	T	C	0.4194	0.0145	0.0118	0.2182
rs13117602	A	G	0.0293	0.0003	0.0631	0.9968
rs13117947	A	G	0.5463	0.0065	0.0103	0.5319
rs13117968	T	C	0.5282	-0.0065	0.0093	0.4862
rs13117976	T	C	0.089	-0.0378	0.0195	0.05234
rs13118089	A	G	0.0176	-0.0424	0.05	0.3963
rs13118485	T	C	0.965	0.0292	0.0341	0.3915
rs13118499	A	G	0.033	0.0368	0.0287	0.2001
rs13118504	A	G	0.0143	0.1116	0.0533	0.03627
rs13118583	T	G	0.0201	0.0703	0.041	0.08618
rs13118702	T	C	0.0198	0.0011	0.0376	0.9773
rs13118791	T	C	0.0538	-0.0282	0.0232	0.2226
rs13119031	A	G	0.9625	-0.0133	0.03	0.6564
rs13119159	A	G	0.5001	0.0117	0.0095	0.2184
rs13119229	A	C	0.5741	0.0081	0.0097	0.4037
rs13119578	T	C	0.9591	-0.0033	0.0338	0.9229
rs13119653	T	G	0.0486	0.0084	0.0246	0.7327
rs13119680	A	G	0.0176	-0.0682	0.0513	0.1834
rs13119824	A	G	0.0235	0.0867	0.0397	0.02903
rs13119879	T	C	0.443	-0.0186	0.0129	0.1483
rs13119884	A	G	0.57	0.0005	0.0103	0.9588
rs13119905	A	G	0.0718	-0.0094	0.0198	0.6353
rs13120118	A	G	0.0297	0.0097	0.0593	0.8705
rs13120154	T	C	0.1205	-0.0028	0.0176	0.8747
rs13120279	A	G	0.5617	0.0073	0.0157	0.6438
rs13120528	T	C	0.4864	0.0066	0.0103	0.5179
rs13120543	T	C	0.4791	-0.0109	0.0096	0.2526
rs13120670	A	C	0.483	-0.0028	0.0096	0.7684
rs13120784	T	C	0.6142	0.0044	0.0116	0.7058
rs13120859	T	G	0.0237	0.0277	0.037	0.454
rs13120909	A	G	0.5531	0.0174	0.0101	0.08442
rs13120940	T	G	0.0222	-0.0692	0.0447	0.1219
rs13121038	A	G	0.9865	-0.0348	0.0688	0.613
rs13121082	A	G	0.4767	0.0093	0.0093	0.3196
rs13121084	A	G	0.5325	0.0127	0.0094	0.177
rs13121292	A	G	0.5057	0.0086	0.0095	0.3624
rs13121716	A	C	0.9733	0.0333	0.0381	0.3813
rs13121748	T	C	0.9861	-0.0089	0.0591	0.8804
rs13121927	T	C	0.0165	-0.0057	0.0429	0.8951
rs13122067	T	C	0.0538	-0.0142	0.0233	0.5425
rs13122094	T	C	0.0688	-0.0045	0.0262	0.8647
rs13122168	A	G	0.7234	-0.0192	0.0105	0.06638
rs13122282	A	G	0.0342	-0.0339	0.0267	0.2035
rs13122283	A	G	0.4222	-0.0033	0.0094	0.7222
rs13122319	A	G	0.9849	-0.0818	0.0633	0.1959
rs13122393	A	G	0.9245	0.0253	0.0211	0.2293
rs13122404	T	C	0.4899	0.0092	0.0097	0.3412
rs13122443	T	C	0.4293	-0.001	0.0093	0.9173
rs13122460	A	C	0.9664	0.0102	0.0444	0.8187
rs13122540	T	C	0.0129	-0.0591	0.0624	0.3442
rs13122683	T	C	0.034	-0.0086	0.0345	0.8036
rs13122929	A	G	0.9463	-0.0154	0.023	0.5014
rs13123154	T	C	0.0151	0.0059	0.0558	0.9151
rs13123288	T	C	0.0249	-0.031	0.0447	0.4885
rs13123379	A	G	0.3471	0.0057	0.0104	0.5835
rs13123412	T	C	0.4304	-0.023	0.0095	0.01522
rs13123467	A	G	0.047	-0.0073	0.0283	0.7961
rs13123486	T	C	0.0202	0.0575	0.0471	0.2225
rs13123534	T	G	0.5106	0.0084	0.0095	0.3776
rs13123558	A	C	0.0242	-0.0033	0.0338	0.9218
rs13123582	T	C	0.3223	0.0017	0.0108	0.8745
rs13123707	A	C	0.5378	0.0041	0.0094	0.6645
rs13123740	T	C	0.5024	0.0064	0.0093	0.4915
rs13123974	T	C	0.9527	0.0203	0.0269	0.4503
rs13124171	T	C	0.0139	-0.0451	0.0552	0.4144
rs13124493	A	G	0.5343	0.0111	0.0096	0.2463
rs13124681	A	G	0.5577	0.0065	0.0103	0.5281
rs13124732	T	C	0.9633	0.0566	0.0366	0.1225
rs13124801	T	C	0.0386	0.0179	0.0305	0.5577
rs13124827	T	C	0.5265	-0.0084	0.0093	0.3665
rs13124952	A	G	0.9717	0.0165	0.0314	0.5983
rs13124955	A	G	0.9709	0.0025	0.0317	0.9362
rs13125008	T	C	0.0193	0.0837	0.0599	0.1623
rs13125208	T	G	0.5069	0.0087	0.0092	0.3456
rs13125210	T	C	0.0165	-0.0223	0.047	0.6355
rs13125304	A	G	0.8897	-0.0004	0.0183	0.9821
rs13125348	A	G	0.9634	-0.0234	0.0334	0.4835
rs1312545	A	G	0.5529	-0.0105	0.0094	0.2626
rs131256	T	G	0.0822	-0.0186	0.018	0.3017
rs13125611	A	G	0.0302	-0.0122	0.0296	0.6792
rs13125798	T	C	0.6324	0.0108	0.0097	0.2666
rs13125953	A	G	0.1704	-0.0184	0.0177	0.2984
rs131260	A	C	0.518	-0.0003	0.0093	0.9772
rs13126070	T	C	0.9562	-0.0109	0.0315	0.7303
rs13126183	A	G	0.4039	-0.0072	0.0114	0.5252
rs13126237	A	C	0.2977	0.0078	0.0124	0.5329
rs13126300	A	G	0.4721	0.0033	0.0099	0.7413
rs13126364	A	G	0.4939	-0.0047	0.0091	0.6038
rs13126415	A	G	0.5814	0.0094	0.0149	0.5276
rs13126551	A	G	0.5154	-0.0134	0.0105	0.2017
rs13126552	T	C	0.2423	0.0225	0.0128	0.07721
rs13126694	A	G	0.5157	0.0085	0.0094	0.3681
rs13126907	A	G	0.5329	-0.0089	0.015	0.5515
rs13126912	T	C	0.7885	-0.0067	0.0115	0.5611
rs13126913	T	C	0.0597	0.0099	0.0257	0.7001
rs13126968	T	C	0.0404	-0.0081	0.026	0.7567
rs13127043	T	C	0.5107	-0.0006	0.0091	0.9473
rs13127143	A	G	0.5126	0.0116	0.0094	0.2162
rs13127251	A	G	0.0359	0.0183	0.0256	0.4743
rs13127267	T	G	0.0911	-0.0159	0.0271	0.5576
rs13127275	T	G	0.9655	0.0128	0.0288	0.6569
rs13127283	T	G	0.5381	-0.0014	0.0093	0.8767
rs13127344	T	C	0.4895	-0.0062	0.0093	0.5046
rs13127665	T	G	0.0582	-0.0004	0.0328	0.9905
rs13127923	T	C	0.0219	0.0099	0.0347	0.775
rs13128051	A	G	0.8613	-0.0144	0.0175	0.4126
rs13128104	T	C	0.4227	-0.0092	0.0092	0.3184
rs13128190	T	C	0.0333	-0.0129	0.0405	0.7503
rs1312821	A	C	0.538	0.0046	0.0094	0.6274
rs13128426	T	G	0.1115	0.0004	0.015	0.9797
rs13128427	T	C	0.6217	-0.0084	0.0095	0.3759
rs13128540	A	G	0.9738	-0.0262	0.0372	0.4814
rs13128619	T	C	0.4678	0.002	0.01	0.8391
rs13128695	T	C	0.5177	0.0034	0.0106	0.7477
rs13128783	A	C	0.4836	0.0102	0.0096	0.2883
rs13128934	T	C	0.0579	0.0077	0.021	0.7125
rs13129033	A	G	0.527	-0.0065	0.0098	0.5076
rs13129158	T	C	0.0161	-0.0975	0.05	0.05101
rs13129195	T	C	0.5337	0.006	0.0095	0.528
rs13129281	A	G	0.986	-0.0899	0.0525	0.08704
rs13129484	T	C	0.9463	-0.0077	0.0236	0.7441
rs13129517	T	C	0.0179	0.0957	0.0447	0.03218
rs13129562	T	C	0.0319	0.0715	0.0339	0.03511
rs1312961	A	G	0.4718	0.0165	0.0104	0.1117
rs13129614	T	C	0.4577	-0.0101	0.0092	0.2736
rs13129779	T	C	0.5078	-0.0006	0.0092	0.9505
rs13129843	T	C	0.0273	0.0103	0.0411	0.8024
rs13129848	A	G	0.8829	0.0129	0.0221	0.5603
rs13130104	A	G	0.9619	0.0112	0.0288	0.6984
rs13130178	A	C	0.8591	-0.0176	0.0174	0.3125
rs13130308	T	C	0.5382	-0.0074	0.0096	0.4414
rs13130370	T	C	0.9526	-0.0316	0.0239	0.1876
rs13130564	A	G	0.799	-0.0057	0.0131	0.6631
rs13130627	A	G	0.6292	-0.0204	0.013	0.116
rs13130798	A	G	0.0814	-0.0076	0.023	0.74
rs13130882	T	C	0.9717	0.0114	0.0312	0.7141
rs13130889	A	G	0.5119	-0.0073	0.0093	0.4328
rs13130900	A	G	0.4837	-0.0003	0.01	0.9779
rs13131197	T	G	0.5063	-0.0046	0.0094	0.62
rs13131253	T	C	0.5788	0.004	0.0143	0.7817
rs13131276	T	C	0.0388	0.0372	0.0366	0.3095
rs13131279	A	G	0.6173	0.0137	0.01	0.1709
rs13131422	A	G	0.973	-0.0104	0.0357	0.7696
rs13131442	T	C	0.9773	-0.0578	0.0392	0.1402
rs13131585	A	G	0.3602	-0.0095	0.0099	0.334
rs13131655	T	C	0.799	0.0361	0.0132	0.006346
rs13131737	A	G	0.5047	-0.014	0.0093	0.1315
rs13131866	T	C	0.5304	0.0053	0.0093	0.572
rs13131973	T	C	0.8592	0.0122	0.0182	0.5012
rs13132046	A	G	0.4751	0.0071	0.013	0.5859
rs13132135	T	C	0.6438	-0.0076	0.0119	0.522
rs13132246	A	G	0.695	-0.0142	0.016	0.3748
rs13132363	A	G	0.0242	0.0353	0.0474	0.4563
rs13132392	T	C	0.5068	-0.0028	0.0098	0.7778
rs13132620	T	C	0.0455	-0.0174	0.0312	0.5772
rs13132627	T	C	0.5082	0.0007	0.0091	0.9345
rs13132753	T	C	0.7599	-0.0051	0.0122	0.6742
rs13132889	T	G	0.9644	0.0197	0.0261	0.4503
rs13132893	T	G	0.4941	-0.0091	0.0093	0.3287
rs13132910	T	C	0.0456	-0.0256	0.0248	0.3018
rs13132960	T	C	0.8941	0.0211	0.0159	0.1849
rs13133018	T	G	0.5063	0.0019	0.0091	0.8375
rs13133026	T	C	0.538	0.011	0.0104	0.288
rs1313303	A	G	0.0211	0.04	0.0361	0.2676
rs13133104	A	G	0.1081	0.0083	0.0161	0.6071
rs13133213	A	G	0.5035	-0.0244	0.009	0.00656
rs13133379	T	G	0.1846	-0.0184	0.0198	0.3541
rs13133473	T	C	0.4966	0.0032	0.0093	0.7272
rs13133513	T	C	0.0148	0.0659	0.0466	0.1574
rs13133564	A	G	0.5227	-0.0133	0.0092	0.1498
rs13133734	T	C	0.0303	-0.0269	0.0302	0.3731
rs13133845	A	G	0.8762	-0.0039	0.0145	0.7889
rs13133880	T	C	0.0343	-0.0665	0.0368	0.07126
rs13134068	A	G	0.4995	0.0008	0.0092	0.9265
rs13134261	T	C	0.9665	0.0181	0.0334	0.5885
rs131345	T	C	0.552	-0.0094	0.0098	0.3412
rs13134699	T	C	0.4807	0.0033	0.0105	0.7529
rs13134747	T	G	0.0628	-0.021	0.0195	0.2822
rs13134866	A	G	0.4962	-0.0103	0.0093	0.2688
rs13134926	A	G	0.0303	-0.0587	0.0326	0.07195
rs13135066	T	C	0.4072	0.0106	0.0094	0.2579
rs13135067	A	G	0.0558	-0.0166	0.0222	0.4536
rs13135314	T	G	0.0243	-0.0349	0.038	0.3587
rs13135623	T	G	0.9644	-0.0043	0.0281	0.8774
rs13135684	T	G	0.5889	0	0.0098	0.9997
rs13135799	T	C	0.4527	0.014	0.0102	0.1703
rs1313592	A	G	0.5131	-0.0004	0.0093	0.9638
rs1313625	A	G	0.0222	-0.0239	0.0378	0.5275
rs13136304	T	C	0.0298	-0.0021	0.0385	0.9559
rs13136306	A	G	0.4937	0.0127	0.0114	0.2641
rs13136339	T	C	0.8835	-0.0101	0.0183	0.5794
rs13136458	T	C	0.9103	0.0413	0.022	0.06063
rs1313646	T	C	0.3116	0.0092	0.0142	0.5178
rs13136578	T	C	0.0248	0.0195	0.0432	0.6517
rs13136584	A	G	0.496	-0.0176	0.0092	0.05577
rs13136600	A	G	0.0293	-0.0272	0.0384	0.4788
rs13136737	T	G	0.5163	0.0179	0.0093	0.05485
rs13136765	A	C	0.7045	-0.0413	0.0187	0.02698
rs13136851	A	G	0.5938	0.009	0.0094	0.3414
rs13136862	A	G	0.5028	0.0174	0.0098	0.0758
rs13136879	A	C	0.0366	0.0312	0.0335	0.3515
rs13136995	T	C	0.7633	0.0055	0.0114	0.6259
rs13137088	T	C	0.5037	0.0155	0.0091	0.08951
rs13137150	A	G	0.3813	-0.0093	0.0136	0.4934
rs13137195	T	C	0.9643	-0.0279	0.0283	0.3239
rs13137506	A	G	0.8966	-0.0025	0.0179	0.8895
rs13137548	T	C	0.1061	-0.0076	0.021	0.716
rs13137552	T	C	0.49	-0.0174	0.0093	0.06088
rs13138285	T	C	0.973	0.0471	0.0433	0.276
rs13138327	A	G	0.0262	-0.053	0.0381	0.1645
rs13138338	T	C	0.5272	0.016	0.0092	0.08004
rs13138763	A	G	0.9831	-0.0377	0.0574	0.5111
rs13138810	T	C	0.0191	0.0106	0.0404	0.7925
rs13138854	T	G	0.4905	-0.0171	0.0093	0.0651
rs13138892	T	C	0.9497	0.0176	0.0239	0.4616
rs13138938	A	G	0.874	0.0232	0.0145	0.1094
rs13139234	T	G	0.5346	0.0131	0.0093	0.1618
rs13139464	A	G	0.5017	-0.0073	0.0094	0.4369
rs13139503	A	G	0.9393	0.0122	0.0226	0.5904
rs13139693	T	C	0.1029	0.0102	0.0158	0.5209
rs13139780	A	G	0.0286	-0.0639	0.0402	0.1114
rs13139896	T	C	0.4479	0.0044	0.0095	0.6434
rs13139940	A	G	0.0307	-0.018	0.0375	0.6314
rs13139985	A	G	0.9074	-0.0058	0.0235	0.8052
rs13140008	A	G	0.0372	-0.0778	0.0477	0.1029
rs13140206	A	C	0.7731	-0.0176	0.0158	0.266
rs13140247	A	G	0.505	-0.0038	0.0091	0.6758
rs13140349	A	G	0.9163	-0.001	0.0208	0.9636
rs13140359	A	G	0.5016	0.008	0.0091	0.38
rs1314051	A	G	0.4849	0.0031	0.0094	0.7461
rs13140534	A	C	0.5655	-0.0042	0.0103	0.6847
rs13140751	T	C	0.0268	-0.0082	0.0341	0.8096
rs13140796	T	C	0.8708	0.0289	0.0201	0.1502
rs13140857	A	G	0.027	-0.0158	0.0322	0.6234
rs13141040	T	C	0.0599	0.0182	0.0273	0.5036
rs13141096	A	G	0.4419	-0.0185	0.0104	0.07432
rs13141172	T	C	0.1633	-0.0055	0.0138	0.6918
rs13141210	T	C	0.515	-0.0036	0.0094	0.7011
rs13141429	T	C	0.5196	0	0.0092	0.9958
rs13141566	T	C	0.989	-0.0857	0.0566	0.1299
rs13142018	T	G	0.4994	0.009	0.0094	0.3356
rs13142055	A	G	0.5146	0.0057	0.0093	0.5378
rs131422	A	C	0.0594	-0.0198	0.0265	0.4541
rs13142315	A	G	0.9209	-0.0224	0.0173	0.1939
rs13142344	A	G	0.4974	0.0194	0.0096	0.04284
rs13142422	A	C	0.0493	0.0281	0.0229	0.2205
rs13142743	T	G	0.5041	0.0101	0.01	0.3118
rs13142900	A	G	0.143	0.0108	0.0178	0.5434
rs13142934	T	C	0.1388	0.0051	0.0211	0.8079
rs13142942	T	C	0.0114	-0.0053	0.0632	0.9333
rs13143042	T	G	0.336	-0.0028	0.0148	0.8505
rs13143050	A	C	0.0238	-0.0301	0.0345	0.3831
rs13143056	T	C	0.9225	-0.0045	0.0192	0.814
rs13143279	A	G	0.0804	0.0138	0.0283	0.6254
rs13143526	T	C	0.3604	0.0082	0.0099	0.4082
rs13143553	T	C	0.9742	-0.0136	0.0323	0.6738
rs13143591	A	C	0.9819	0.0223	0.0376	0.5537
rs13143599	A	G	0.1169	-0.0029	0.0189	0.8793
rs13143690	A	G	0.9584	0.0132	0.0235	0.5732
rs13143720	A	G	0.4954	0.0051	0.0092	0.5801
rs13143827	A	C	0.0197	-0.0066	0.0476	0.8893
rs13143884	A	G	0.9801	0.0486	0.0439	0.268
rs13143893	A	G	0.5227	-0.0072	0.0097	0.4593
rs13143929	T	C	0.4679	-0.0058	0.0092	0.5316
rs13143975	T	G	0.556	-0.0036	0.0094	0.7009
rs13144072	A	G	0.5057	0.0205	0.0096	0.03253
rs13144120	T	C	0.0287	0.0975	0.0432	0.02404
rs13144221	T	C	0.5045	-0.0028	0.0097	0.7727
rs13144425	A	G	0.4786	0.0028	0.0095	0.7641
rs13144465	T	C	0.4205	-0.0057	0.0094	0.5447
rs13145267	T	C	0.4823	0.0021	0.0094	0.8222
rs13145330	A	G	0.0145	0.0395	0.0538	0.4623
rs13145468	T	G	0.9839	0.0711	0.054	0.1873
rs13145541	T	C	0.5881	0.0027	0.0094	0.7702
rs13145542	A	G	0.4159	0.0148	0.0093	0.1109
rs13145652	T	C	0.5239	0.0008	0.0093	0.9311
rs13145782	A	G	0.0191	0.0228	0.043	0.5963
rs13146055	T	C	0.2943	0.0088	0.0129	0.4953
rs13146209	T	C	0.506	-0.0237	0.0105	0.02345
rs13146210	A	G	0.0724	0.0262	0.0235	0.266
rs13146326	A	C	0.4874	-0.0224	0.0092	0.0144
rs13146395	T	C	0.9587	0.0092	0.0294	0.7536
rs13146863	A	G	0.9805	0.0272	0.0488	0.5783
rs13146879	T	C	0.0314	0.0047	0.0303	0.8757
rs13146898	T	C	0.9748	-0.0402	0.038	0.2895
rs13147261	A	G	0.4998	0.003	0.0096	0.7569
rs13147358	T	C	0.4904	-0.0054	0.0092	0.5577
rs13147490	A	C	0.4883	-0.0253	0.0125	0.04303
rs13147571	A	G	0.7068	0.0176	0.0105	0.09296
rs13147665	A	G	0.9561	-0.0454	0.0285	0.1113
rs13147691	A	G	0.4918	-0.0033	0.0094	0.7275
rs13147721	A	G	0.1518	-0.0011	0.0139	0.9377
rs13148012	T	C	0.0393	0.0202	0.0263	0.4431
rs13148155	T	C	0.0316	0.0463	0.0351	0.1862
rs13148273	T	C	0.019	-0.0394	0.0488	0.4191
rs13148600	T	C	0.0963	0.0126	0.0209	0.5471
rs13148749	A	G	0.9214	-0.0066	0.0198	0.7397
rs13149047	T	C	0.0705	0.0144	0.028	0.6067
rs13149049	T	G	0.6346	-0.0152	0.0107	0.1529
rs13149136	A	G	0.018	0.0476	0.0518	0.3581
rs13149565	T	C	0.3784	-0.0064	0.0102	0.5351
rs13149700	A	C	0.5631	0.0008	0.0094	0.934
rs13149748	T	G	0.5068	0.0049	0.0092	0.5904
rs13149752	T	C	0.4878	-0.001	0.0093	0.9109
rs13149878	T	C	0.7045	0.004	0.0108	0.7079
rs13149904	T	C	0.1294	-0.0064	0.0144	0.6532
rs13149991	A	G	0.4973	0.0063	0.0093	0.5013
rs13150054	T	C	0.0506	-0.0221	0.0225	0.3262
rs13150339	A	G	0.0203	-0.0071	0.0366	0.8453
rs13150516	A	C	0.0319	-0.0436	0.0275	0.112
rs13150649	A	G	0.9174	-0.009	0.0174	0.6039
rs13150680	T	C	0.0249	-0.0488	0.0482	0.3107
rs13150882	T	C	0.5202	0.009	0.0124	0.4651
rs13150920	T	C	0.5191	0.0213	0.0092	0.02035
rs13151036	T	C	0.1296	0.0027	0.0147	0.8529
rs13151312	A	G	0.4927	-0.0002	0.0091	0.9809
rs13151337	T	C	0.5022	0.0037	0.0094	0.6949
rs1315134	A	G	0.0798	0.0143	0.0174	0.4128
rs1315140	A	G	0.5042	-0.0064	0.0095	0.5
rs1315144	T	C	0.0254	0.0725	0.0343	0.03438
rs1315148	A	G	0.4939	-0.0071	0.0095	0.4554
rs1315150	A	G	0.5017	0.0004	0.0099	0.9656
rs13151504	A	C	0.0122	0.0183	0.0605	0.7622
rs1315154	A	G	0.3205	0.0023	0.0123	0.8489
rs13151543	A	G	0.0654	0.0215	0.026	0.4081
rs13151648	T	G	0.6849	-0.0198	0.0126	0.1146
rs13151935	T	C	0.8179	-0.0355	0.0128	0.005529
rs13151954	T	G	0.9819	0.0797	0.0523	0.1275
rs13152023	A	G	0.8722	0.0176	0.0147	0.232
rs13152109	T	C	0.5128	0.0097	0.0091	0.2843
rs13152114	A	G	0.9056	0.0276	0.0164	0.09188
rs13152335	A	G	0.9557	0.0183	0.0347	0.5976
rs13152477	T	C	0.0382	-0.0215	0.029	0.4586
rs13152604	T	C	0.4358	0.0001	0.0095	0.9943
rs13152661	A	G	0.9317	0.0001	0.0188	0.9951
rs13152764	T	C	0.506	0.01	0.0093	0.2824
rs13152864	A	G	0.4446	-0.0088	0.01	0.3794
rs13152886	T	G	0.0552	0.0385	0.0257	0.1341
rs13152924	T	C	0.9731	0.0345	0.0308	0.2626
rs13153016	T	C	0.7209	0.0164	0.0147	0.2671
rs13153216	A	G	0.9785	-0.0204	0.0367	0.5786
rs13153439	A	C	0.4136	0.0085	0.0093	0.3614
rs13153469	T	C	0.0481	0.0162	0.0296	0.5846
rs13153617	A	G	0.4333	0.0049	0.0096	0.6076
rs13153644	A	C	0.0582	-0.0074	0.0241	0.7596
rs13153882	T	C	0.985	0.0284	0.0472	0.5477
rs13153912	A	G	0.4985	0.0019	0.0091	0.8326
rs13154029	T	G	0.0255	0.0101	0.0307	0.7435
rs13154115	A	G	0.7387	0.0063	0.0106	0.552
rs13154564	T	C	0.9767	-0.0046	0.0393	0.9069
rs13154585	T	C	0.0298	0.0118	0.0372	0.7513
rs13154620	A	G	0.0336	0.0107	0.0336	0.7505
rs13154681	T	C	0.0352	-0.0068	0.0299	0.8211
rs13154701	T	C	0.9658	-0.033	0.0276	0.2306
rs13154711	A	G	0.0205	0.016	0.039	0.6815
rs13154726	T	C	0.0445	0.0611	0.0248	0.01361
rs13154922	T	C	0.9571	-0.0163	0.0314	0.6039
rs13155024	A	G	0.8109	-0.0092	0.015	0.5412
rs13155055	T	C	0.1042	0.0182	0.0244	0.4552
rs13155312	T	C	0.0194	0.0646	0.0572	0.2586
rs13155323	T	C	0.1477	-0.0015	0.0143	0.9174
rs13155380	A	G	0.9376	0.0206	0.0232	0.3758
rs13155437	T	C	0.9173	0.0047	0.028	0.8681
rs13155511	T	C	0.9578	-0.0018	0.0367	0.961
rs13155604	A	G	0.9838	-0.0682	0.043	0.1122
rs13155775	A	G	0.9844	-0.0051	0.064	0.9362
rs13155813	A	G	0.0206	-0.0035	0.052	0.9456
rs13155834	A	G	0.8679	-0.0025	0.0169	0.8833
rs13155854	T	C	0.5205	-0.0155	0.0105	0.1418
rs13155862	A	G	0.0225	0.0332	0.0468	0.479
rs13155901	A	G	0.4953	-0.0088	0.0126	0.4818
rs13156152	A	G	0.5937	-0.0084	0.0094	0.3733
rs13156294	A	G	0.9614	-0.0193	0.0357	0.5893
rs13156359	A	C	0.9799	-0.1143	0.052	0.02805
rs13156467	T	G	0.866	0.0137	0.019	0.4691
rs13156469	A	G	0.0797	-0.0009	0.0194	0.9637
rs13156679	A	G	0.6421	0.0206	0.0172	0.2323
rs13156720	A	G	0.978	-0.0427	0.0462	0.3552
rs13156936	T	C	0.0141	-0.0207	0.0455	0.6494
rs13157029	T	C	0.5178	-0.0066	0.0091	0.4681
rs13157161	A	G	0.4661	0.0175	0.0093	0.06107
rs13157333	T	G	0.9339	0.0247	0.0201	0.2205
rs13157356	T	G	0.4964	0.0144	0.0103	0.1604
rs13157370	A	C	0.0144	-0.004	0.0593	0.9467
rs13157443	T	C	0.8351	-0.0072	0.0165	0.6629
rs13157444	A	G	0.6009	-0.0035	0.0094	0.712
rs13157744	T	G	0.9747	0.0819	0.0438	0.06135
rs13157979	A	C	0.3382	-0.0028	0.0099	0.7785
rs13158059	T	C	0.9742	-0.032	0.0303	0.2904
rs13158067	T	C	0.9717	0.0067	0.031	0.8284
rs13158081	T	C	0.8992	0.0126	0.0153	0.4101
rs13158120	A	C	0.485	-0.0019	0.0091	0.8332
rs13158322	A	G	0.0393	0.0002	0.0261	0.9936
rs13158454	T	C	0.5063	0.0033	0.0099	0.7349
rs13158544	A	G	0.9812	0.0018	0.0403	0.9642
rs13158862	A	G	0.4558	0.006	0.0092	0.5154
rs13158909	A	G	0.3858	0.0008	0.0095	0.9317
rs13159103	T	G	0.0242	-0.0524	0.0385	0.1733
rs13159365	T	C	0.5014	-0.004	0.0091	0.6621
rs13159447	A	G	0.0408	0.0198	0.0314	0.5287
rs13159466	A	G	0.072	-0.0247	0.0385	0.5214
rs13159489	T	C	0.3545	0.0021	0.0114	0.852
rs13159668	T	G	0.5447	-0.0109	0.01	0.2776
rs13159691	T	C	0.9711	0.0017	0.0381	0.9636
rs13159714	T	C	0.0173	-0.0155	0.0508	0.7607
rs13159974	T	C	0.9553	-0.0221	0.0267	0.4066
rs13160023	A	C	0.4637	-0.0044	0.0091	0.6257
rs13160144	T	G	0.0257	0.0238	0.0389	0.5409
rs13160230	A	G	0.595	0.01	0.0093	0.2824
rs13160253	A	G	0.4966	0.0076	0.0092	0.4079
rs13160328	A	G	0.135	0.037	0.0257	0.1489
rs13160368	T	C	0.9764	0.0264	0.0488	0.5885
rs13160449	T	C	0.9389	0.0005	0.0267	0.9859
rs13160700	A	G	0.9832	-0.0279	0.0506	0.5808
rs13160922	A	G	0.984	0.0814	0.0481	0.09071
rs13161454	A	C	0.9876	-0.1061	0.0581	0.06796
rs13161474	T	C	0.9511	-0.0157	0.0269	0.5595
rs13161683	T	C	0.5468	0.0088	0.0095	0.3508
rs1316169	A	G	0.2242	-0.0166	0.0127	0.1911
rs13161801	T	C	0.0202	0.0599	0.0464	0.1969
rs1316181	T	G	0.6418	0.0058	0.0101	0.5651
rs13162116	T	C	0.3912	-0.0006	0.0127	0.9649
rs13162278	T	C	0.9841	0.0234	0.0439	0.5948
rs13162380	A	G	0.0269	0.0595	0.0375	0.1127
rs13162569	A	G	0.9586	0.0109	0.0316	0.7294
rs13162716	A	G	0.5046	-0.0192	0.0106	0.06952
rs13162819	T	C	0.5736	-0.0002	0.0126	0.9885
rs1316286	T	G	0.0183	-0.0626	0.0409	0.1256
rs13162887	A	G	0.9339	-0.0284	0.0212	0.1803
rs13162889	T	C	0.4234	0.0097	0.0093	0.2971
rs1316293	A	G	0.6026	0.0068	0.0095	0.4777
rs1316311	T	G	0.9613	-0.0178	0.03	0.5516
rs13163165	A	G	0.499	0.019	0.0096	0.04785
rs1316324	A	G	0.0248	0.1126	0.0636	0.07692
rs13163320	A	C	0.8101	-0.0285	0.0165	0.08379
rs13163344	A	G	0.5176	-0.0067	0.0093	0.4733
rs1316336	T	C	0.6289	0.0194	0.01	0.05122
rs13163505	T	C	0.9696	-0.0348	0.052	0.5034
rs13163626	A	G	0.6403	-0.0023	0.015	0.8795
rs1316366	A	G	0.5106	-0.0018	0.0094	0.8492
rs13163747	A	G	0.5926	0.0057	0.0101	0.5708
rs13163834	A	G	0.0575	0.0435	0.0273	0.1108
rs13164006	A	G	0.9232	-0.0263	0.0185	0.1558
rs13164092	A	G	0.4636	0.0055	0.0094	0.5535
rs13164128	A	G	0.0213	-0.0082	0.0381	0.8292
rs13164158	T	C	0.9101	-0.0017	0.0207	0.9358
rs13164174	A	C	0.8944	-0.0005	0.0214	0.9806
rs13164185	T	G	0.0262	-0.0262	0.0439	0.5503
rs13164320	A	C	0.4349	0.0043	0.0195	0.8245
rs1316436	T	C	0.5005	0.01	0.0086	0.2464
rs13164363	A	G	0.663	0.0056	0.0096	0.5616
rs13164409	T	C	0.5071	0.0064	0.0093	0.4895
rs1316453	T	C	0.6439	0.0048	0.011	0.6656
rs13164538	T	C	0.0403	-0.0385	0.0311	0.2162
rs13164638	A	G	0.9865	0.0453	0.0583	0.4372
rs1316481	T	C	0.063	0.0093	0.0202	0.6445
rs13164819	T	C	0.0415	0.0449	0.0339	0.1856
rs13164873	A	G	0.5297	0.0004	0.0094	0.9693
rs13164929	T	C	0.5919	0.0142	0.0105	0.1751
rs13164947	A	C	0.5796	-0.0005	0.0102	0.9622
rs13165005	T	C	0.774	-0.0153	0.0151	0.3112
rs13165082	A	G	0.5223	-0.0079	0.0095	0.4073
rs13165104	T	C	0.9606	-0.0169	0.0247	0.4945
rs13165217	T	C	0.672	-0.0156	0.0106	0.1409
rs13165504	T	G	0.4984	0.0016	0.0089	0.8601
rs13165516	T	G	0.7458	-0.0095	0.012	0.4302
rs13165549	A	G	0.064	-0.0156	0.0269	0.5625
rs13165613	A	G	0.6083	-0.0019	0.0133	0.8851
rs13165650	T	C	0.9785	-0.0208	0.0357	0.5596
rs13165809	T	C	0.0312	0.0107	0.0298	0.7185
rs13165981	T	C	0.9145	0.0118	0.025	0.6381
rs13166029	T	C	0.5689	0.0145	0.0104	0.1612
rs13166162	A	G	0.0452	0.0194	0.0269	0.4705
rs13166331	T	C	0.9797	-0.0496	0.0457	0.2778
rs1316637	T	G	0.5594	0.007	0.0102	0.4955
rs13166444	A	G	0.0684	-0.0265	0.0272	0.3298
rs13166781	T	G	0.0225	-0.0491	0.0444	0.2684
rs13166848	A	G	0.519	0.0044	0.0099	0.6572
rs13167167	A	G	0.9484	-0.014	0.0228	0.5387
rs1316738	A	G	0.5069	-0.0023	0.0092	0.7996
rs13167496	T	C	0.0753	0.0102	0.0179	0.5686
rs13167887	A	G	0.5015	-0.0016	0.0094	0.8654
rs13168014	T	C	0.507	0.007	0.0098	0.4781
rs13168021	T	C	0.5641	-0.0129	0.0104	0.2164
rs13168086	T	C	0.4922	-0.008	0.0091	0.3806
rs13168119	A	G	0.0702	0.0263	0.0191	0.1691
rs13168447	T	G	0.4976	-0.0069	0.0093	0.4579
rs1316853	T	C	0.0334	-0.0181	0.0292	0.5347
rs1316862	A	G	0.4796	-0.0086	0.0092	0.3473
rs13168640	T	C	0.5342	0.0177	0.0112	0.115
rs13168712	A	G	0.6369	0.0148	0.0111	0.1798
rs13168731	A	G	0.5046	-0.0073	0.0093	0.4311
rs1316891	T	C	0.016	-0.0308	0.0615	0.6167
rs13168910	A	G	0.0461	0.006	0.0242	0.8039
rs13169004	T	C	0.016	0.0802	0.0546	0.1423
rs13169024	T	C	0.9215	0.0003	0.0236	0.9882
rs13169085	A	G	0.5118	0.0225	0.0092	0.0147
rs131691	T	C	0.5452	-0.0104	0.0094	0.2692
rs1316926	A	G	0.4961	0.0166	0.0101	0.1016
rs1316931	A	C	0.8786	0.0117	0.0189	0.5372
rs13169335	A	G	0.6667	0.018	0.0194	0.352
rs13169348	A	G	0.4185	0.024	0.0097	0.01346
rs13169398	T	C	0.5065	-0.0006	0.0103	0.9536
rs13169410	A	G	0.0279	0.0069	0.0324	0.8319
rs1316945	A	C	0.7268	0.0123	0.0119	0.3003
rs13169717	A	G	0.0281	-0.0191	0.041	0.6414
rs13169743	A	G	0.9549	0.0191	0.0258	0.4597
rs13169752	A	C	0.4953	-0.0085	0.0121	0.4807
rs1316976	A	C	0.4999	0.0098	0.0093	0.2939
rs13169825	A	C	0.0547	0.0243	0.0296	0.4113
rs13170063	A	G	0.6082	-0.025	0.0098	0.01109
rs13170201	T	C	0.4657	0.0148	0.0099	0.1364
rs13170243	A	G	0.9669	-0.0183	0.0303	0.5443
rs1317026	T	C	0.0287	0.0046	0.0314	0.8846
rs13170374	T	C	0.0366	0.0346	0.0283	0.2215
rs13170375	T	C	0.9163	-0.0145	0.0211	0.4921
rs13170582	A	C	0.0578	-0.0072	0.0214	0.7365
rs13170623	T	G	0.0276	0.0206	0.0342	0.5466
rs1317069	A	C	0.8813	-0.0376	0.0165	0.02217
rs13170700	T	G	0.9794	0.0637	0.039	0.102
rs13170752	A	G	0.0299	-0.0112	0.041	0.7855
rs13170829	T	C	0.9785	0.0234	0.0373	0.5299
rs13170892	A	C	0.9682	-0.0134	0.0401	0.7377
rs13170980	A	C	0.9099	0.0022	0.0192	0.9067
rs13170990	A	C	0.6236	-0.0021	0.0117	0.8549
rs13171129	A	C	0.0229	-0.0095	0.0475	0.8413
rs13171217	T	C	0.4889	0.0005	0.0099	0.9616
rs13171298	A	C	0.0118	0.0959	0.053	0.07035
rs13171304	A	G	0.3431	0.0021	0.0104	0.843
rs13171308	T	C	0.038	0.0512	0.0266	0.05414
rs13171412	T	G	0.9219	-0.0147	0.0185	0.4274
rs13171775	T	C	0.0418	-0.0107	0.0339	0.7522
rs13171837	T	C	0.0382	0.0041	0.0344	0.9046
rs13171969	T	G	0.4779	0.0142	0.0092	0.1231
rs1317198	T	C	0.471	0.01	0.0094	0.2852
rs13171992	A	G	0.5906	0	0.0101	0.9975
rs13172226	T	G	0.9853	0.0022	0.0473	0.9636
rs1317225	A	G	0.9666	-0.0762	0.0385	0.04791
rs13172448	A	G	0.0763	0.0659	0.0276	0.01684
rs1317293	A	G	0.0412	0.0219	0.0283	0.4388
rs13172987	A	G	0.0485	0.0144	0.0286	0.6141
rs13173061	A	G	0.5075	0.0124	0.0094	0.1862
rs13173073	T	C	0.0245	-0.0418	0.04	0.2967
rs13173089	T	C	0.4299	0.0012	0.0106	0.9132
rs1317309	A	C	0.7505	-0.0022	0.0108	0.8352
rs131731	T	C	0.5106	-0.0051	0.0102	0.6206
rs13173271	A	G	0.5313	-0.016	0.0092	0.08007
rs13173295	T	C	0.0442	0.0042	0.0257	0.8708
rs1317344	T	C	0.974	-0.0005	0.0317	0.9869
rs13173741	A	G	0.5731	-0.0162	0.0093	0.08259
rs13173785	A	G	0.5146	-0.0076	0.0097	0.4359
rs13173799	A	G	0.9301	-0.0259	0.0197	0.1884
rs13173869	T	C	0.9568	-0.004	0.0239	0.8688
rs1317395	A	G	0.5391	-0.0071	0.0103	0.4882
rs13173965	T	C	0.1545	0.0133	0.0136	0.3292
rs13173983	T	C	0.727	0.0075	0.011	0.4972
rs13174377	A	G	0.9548	0.0048	0.0266	0.8569
rs13174447	A	G	0.9424	-0.027	0.02	0.1767
rs13174507	A	G	0.4908	-0.0067	0.0091	0.4598
rs13174508	T	C	0.9565	0.001	0.0327	0.9755
rs13174591	T	C	0.1037	0.0129	0.0153	0.3996
rs13174601	T	C	0.9329	-0.0001	0.0216	0.9977
rs13174615	A	G	0.4615	0.0148	0.0092	0.1056
rs13174619	T	C	0.0961	0.0053	0.016	0.7428
rs13174665	A	G	0.0614	0.0244	0.0205	0.2324
rs13174784	T	C	0.5479	-0.0093	0.0093	0.3172
rs13175190	A	G	0.0201	-0.0312	0.0423	0.4603
rs13175230	T	G	0.0858	-0.0333	0.0204	0.1029
rs1317537	T	C	0.5088	-0.0027	0.0093	0.7744
rs13175452	T	C	0.5432	-0.0016	0.0096	0.8642
rs13175630	A	G	0.034	-0.0158	0.0265	0.5498
rs13175839	A	C	0.1145	0.0279	0.0194	0.1501
rs13175943	A	C	0.9678	-0.005	0.0385	0.8969
rs13176031	A	G	0.5132	-0.0068	0.0092	0.4648
rs13176095	A	G	0.0301	0.0079	0.03	0.7913
rs1317619	A	C	0.4976	-0.0043	0.0097	0.6574
rs13176283	T	C	0.5275	-0.0162	0.0092	0.07685
rs13176305	A	C	0.9605	-0.0115	0.0347	0.7409
rs1317636	T	C	0.9491	-0.0405	0.0222	0.06746
rs1317639	T	C	0.7364	-0.007	0.0108	0.5148
rs13176407	A	G	0.9674	-0.0268	0.0295	0.3641
rs13176765	T	G	0.453	0.0227	0.0096	0.01806
rs13176829	T	C	0.9509	-0.0244	0.0234	0.2981
rs13176858	A	G	0.4656	-0.0003	0.0101	0.976
rs13176871	T	C	0.5672	0.0106	0.0092	0.2497
rs13176896	T	C	0.2713	-0.0047	0.0203	0.8186
rs13176964	A	G	0.8829	-0.0065	0.0197	0.7436
rs13177248	T	G	0.5413	0.003	0.0121	0.8032
rs13177274	A	C	0.4787	0.0034	0.0094	0.7157
rs13177584	A	G	0.4798	0.0046	0.0097	0.6353
rs1317764	T	G	0.4985	0.0198	0.0094	0.03453
rs13177730	A	C	0.9527	-0.0242	0.0232	0.2969
rs13177804	A	C	0.025	-0.0238	0.0644	0.712
rs13178302	T	C	0.8437	0.0004	0.0143	0.9789
rs13178331	A	G	0.9713	0.0286	0.0333	0.3911
rs13178363	T	C	0.0694	0.0149	0.0185	0.4208
rs13178477	T	G	0.0577	-0.0016	0.0254	0.9498
rs13178582	T	C	0.9796	-0.0108	0.0418	0.7957
rs13178611	A	G	0.0417	0.0243	0.028	0.3855
rs1317883	T	G	0.9689	-0.0047	0.0356	0.8946
rs1317894	T	C	0.0665	-0.0135	0.019	0.4783
rs13179022	A	G	0.4588	0.0136	0.0097	0.1633
rs1317912	A	G	0.0725	0.0137	0.0184	0.458
rs13179238	A	G	0.093	0.0032	0.0207	0.878
rs13179288	A	G	0.0212	0.0344	0.0468	0.4625
rs13179335	A	G	0.4716	0.0064	0.01	0.5186
rs1317961	T	C	0.4836	0.0131	0.0099	0.1889
rs13179859	T	G	0.4862	-0.0176	0.0108	0.104
rs1318006	A	G	0.5553	0.0032	0.0104	0.7567
rs1318007	T	C	0.9	-0.0211	0.0158	0.1809
rs13180149	T	C	0.9464	0.0234	0.0269	0.3846
rs13180495	T	C	0.822	0.003	0.0124	0.8079
rs13180532	T	C	0.5936	0.0117	0.0099	0.2368
rs13180736	A	C	0.0874	0.0005	0.0233	0.9832
rs1318075	A	G	0.2904	-0.0128	0.0111	0.2473
rs13180809	T	C	0.4985	0.0053	0.0106	0.6191
rs13180827	A	G	0.0335	0.0213	0.034	0.5309
rs13181475	A	C	0.4329	-0.0076	0.0113	0.4995
rs13181527	A	G	0.0132	0.0491	0.0443	0.2681
rs13181533	T	C	0.0304	-0.0015	0.0454	0.9741
rs13181606	T	C	0.0194	-0.0055	0.0444	0.9008
rs13181711	T	C	0.5198	0.0088	0.0093	0.3472
rs13181899	T	C	0.0304	0.0223	0.0389	0.5677
rs13181905	A	C	0.4328	-0.0039	0.0097	0.6894
rs13181987	A	G	0.9854	-0.0061	0.0652	0.9251
rs13182058	T	C	0.0336	0.0513	0.0272	0.0592
rs13182088	A	G	0.9183	0.0229	0.0208	0.271
rs1318213	T	C	0.5432	0.0021	0.0095	0.8217
rs13182167	T	C	0.8851	-0.0111	0.0149	0.4547
rs1318224	A	G	0.0575	0.0256	0.0221	0.2469
rs13182271	A	G	0.4848	-0.01	0.0094	0.285
rs13182351	A	G	0.9801	0.0214	0.0433	0.621
rs13182407	T	C	0.4754	-0.013	0.0095	0.1707
rs13182425	T	C	0.9629	0.0264	0.0289	0.361
rs13182441	T	C	0.96	-0.0444	0.0286	0.1209
rs13182714	A	G	0.5021	-0.0022	0.0096	0.8214
rs13182738	T	C	0.9835	0.0196	0.0528	0.7106
rs13182746	A	G	0.0177	0.0902	0.0471	0.05549
rs13182963	T	C	0.9294	-0.0371	0.0188	0.04865
rs13183207	A	G	0.0533	-0.0132	0.0241	0.5844
rs13183296	T	C	0.233	0.0095	0.0143	0.5087
rs131833	A	G	0.5195	-0.0096	0.0095	0.3083
rs13183439	T	C	0.9199	-0.0069	0.0186	0.7117
rs13183656	T	C	0.0298	-0.0249	0.0351	0.4773
rs13183660	T	G	0.4933	-0.0007	0.0091	0.9414
rs13183734	T	C	0.0168	0.0558	0.0565	0.3235
rs13183784	T	C	0.9869	0.0109	0.0539	0.8392
rs13183791	A	C	0.0507	0.0234	0.0221	0.2891
rs13184153	A	G	0.0202	-0.03	0.038	0.4297
rs13184244	A	C	0.962	-0.0099	0.0291	0.7329
rs13184310	T	C	0.5019	0.0103	0.0091	0.2581
rs13184342	A	C	0.4948	0.0001	0.0103	0.9949
rs131845	T	C	0.68	-0.0013	0.0104	0.8996
rs13184770	A	G	0.4928	-0.0016	0.0093	0.8654
rs13184856	T	C	0.9635	0.0062	0.0382	0.8707
rs13185322	A	C	0.966	-0.0326	0.0264	0.2163
rs13185329	A	G	0.4978	0.0086	0.0092	0.3505
rs131855	T	C	0.5065	0.0036	0.0102	0.7264
rs13185528	T	G	0.0453	0.0044	0.0436	0.9193
rs13185668	T	C	0.0525	0.0055	0.0295	0.8535
rs13185877	T	G	0.5165	0.018	0.0094	0.05449
rs13185953	A	G	0.9772	-0.0345	0.0537	0.5206
rs13186223	T	G	0.9369	-0.0305	0.026	0.2398
rs13186364	T	C	0.4504	-0.0114	0.0136	0.4008
rs13186369	T	C	0.0774	0.0175	0.0283	0.5363
rs13186532	T	C	0.5186	0.0136	0.0093	0.1421
rs13186597	A	G	0.507	0.0025	0.0096	0.7924
rs13186733	A	G	0.987	-0.0318	0.0581	0.5836
rs13186837	T	G	0.5008	0.0016	0.0092	0.8647
rs13187171	A	G	0.9659	0.0223	0.0378	0.5546
rs13187174	A	C	0.969	0.0208	0.0326	0.5226
rs13187185	A	C	0.9653	-0.0185	0.0282	0.5117
rs13187208	A	G	0.1139	0.0083	0.0174	0.6351
rs13187216	A	G	0.5572	0.0114	0.0095	0.2295
rs1318756	T	C	0.4941	0.0047	0.0097	0.6307
rs1318759	T	C	0.4794	-0.0015	0.0105	0.8845
rs13187628	T	G	0.9689	-0.0178	0.0276	0.5191
rs13187669	A	G	0.0478	0.0297	0.0282	0.2924
rs13187689	T	C	0.023	-0.0097	0.0387	0.8017
rs13187690	T	C	0.0567	0.0009	0.0289	0.9757
rs13187703	T	C	0.0194	-0.027	0.0472	0.5675
rs13187719	A	C	0.653	-0.0037	0.0135	0.7851
rs13187757	T	C	0.1369	0.0427	0.016	0.007795
rs1318776	T	G	0.4611	0.0163	0.0094	0.08464
rs13187792	T	C	0.0261	-0.0363	0.0446	0.4163
rs13187922	T	C	0.509	0.0062	0.0101	0.5367
rs13188098	T	C	0.4406	0.001	0.0094	0.9171
rs1318810	A	G	0.017	-0.0126	0.0392	0.7485
rs13188284	A	G	0.0429	-0.03	0.0313	0.3364
rs13188492	A	G	0.3922	0.0121	0.0105	0.2531
rs13188544	A	G	0.4539	-0.0141	0.0092	0.1272
rs13188563	T	G	0.0558	0.0289	0.02	0.147
rs13188569	A	G	0.8686	-0.0145	0.0155	0.3481
rs13188626	A	G	0.064	-0.0071	0.0267	0.7892
rs13188755	A	C	0.9423	-0.0073	0.0203	0.7189
rs1318894	A	G	0.4365	0.0021	0.0095	0.8255
rs13189099	A	C	0.4912	0.0073	0.0093	0.4344
rs13189488	T	G	0.9818	-0.0535	0.0395	0.1754
rs131895	A	G	0.5365	0.0058	0.0096	0.5478
rs13189704	A	G	0.9159	0.0216	0.0244	0.3747
rs13189764	T	C	0.0311	0.0163	0.0313	0.6033
rs13189811	T	G	0.9652	-0.0055	0.0443	0.9016
rs1318995	T	G	0.5025	-0.0028	0.0091	0.7573
rs13190039	T	C	0.9078	0.0323	0.0188	0.08563
rs13190088	T	C	0.1141	0.0131	0.0157	0.4036
rs13190310	A	G	0.9618	-0.0095	0.0257	0.7122
rs13190481	A	G	0.5014	0.0049	0.0119	0.6799
rs13190482	T	C	0.9679	0.0602	0.029	0.03831
rs13190550	T	C	0.2789	0.0078	0.0146	0.5919
rs13190551	A	G	0.2639	-0.0021	0.0174	0.9049
rs13190578	A	G	0.3989	-0.0155	0.0133	0.2461
rs1319067	A	G	0.1198	-0.008	0.0153	0.5982
rs13190708	T	G	0.536	-0.017	0.0119	0.152
rs1319080	T	G	0.0595	0.049	0.0206	0.01759
rs13190980	A	G	0.0818	-0.0161	0.0174	0.3564
rs13191092	A	G	0.964	0.0187	0.0275	0.4953
[truncated: 7,937,847 more chars]
